# A rare genetic disorder provides insights into mechanisms of early-onset neurodegeneration

**DOI:** 10.1101/2023.05.22.23290124

**Authors:** Cherif Badja, Sophie Momen, Gene Ching Cheik Koh, Soraya Boushaki, Theodoros I. Roumeliotis, Zuza Kozik, Ian Jones, Vicky Bousgouni, João M. L. Dias, Marios G. Krokidis, Jamie Young, Hongwei Chen, Ming Yang, France Docquier, Yasin Memari, Lorea Valcarcel-Jimenez, Komal Gupta, Li Ren Kong, Heather Fawcett, Florian Robert, Salome Zhao, Andrea Degasperi, Helen Davies, Rebecca Harris, Christian Frezza, Chryssostomos Chatgilialoglu, Robert Sarkany, Alan Lehmann, Chris Bakal, Jyoti Choudhary, Hiva Fassihi, Serena Nik-Zainal

**Author notes:** These authors contributed equally (Cherif Badja, Sophie Momen).

## Abstract

Xeroderma pigmentosum (XP) is characterized by defective repair of ultraviolet radiation(UVR)-induced DNA damage. Patients have UVR hypersensitivity and increased skin cancer risk. Effective photoprotection has reduced childhood cancer-related deaths, but revealed adolescence-onset neurodegeneration, arising through unknown mechanisms. Here, we investigate XP neurodegeneration using pluripotent stem cells derived from XP patients and healthy relatives, performing functional multi-omics on samples during neuronal differentiation. We find endoplasmic reticulum stress is upregulated, preceded by oxidative stress, causing substantial 5’,8-cyclopurine and 8-oxopurine DNA damage. Critically, XP neurons exhibit inappropriate downregulation of the protein clearance ubiquitin-proteasome system (UPS). Chemical enhancement of UPS activity improves phenotypes, albeit inadequately, implying that early detection/prevention strategies are necessary to produce clinically impactful outcomes. Thus, we develop an early detection assay predicting neurodegeneration in at-risk patients.

## Supplementary material for "A rare genetic disorder provides insights into mechanisms of early-onset neurodegeneration": Table S1: Table S1. Bulk RNA-seq data at all differentiation stages, related to Figure 1 and S1.xlsx (part 1 of 2)

### Sheet: DEGs_All_Differentiation_Stages
#List of DEGs at day 0 (hiPSC) in NXP compared to control									#List of DEGs at day 6 (NSC) in NXP compared to control									#List of DEGs at day 12 (NSC) in NXP compared to control									#List of DEGs at day 27 (neurons) in NXP compared to control									#List of DEGs at day 43 (neurons) in NXP compared to control
GeneID	baseMean	log2FoldChange	lfcSE	stat	pvalue	padj	Symbol		GeneID	baseMean	log2FoldChange	lfcSE	stat	pvalue	padj	Symbol		GeneID	baseMean	log2FoldChange	lfcSE	stat	pvalue	padj	Symbol		GeneID	baseMean	log2FoldChange	lfcSE	stat	pvalue	padj	Symbol		GeneID	baseMean	log2FoldChange	lfcSE	stat	pvalue	padj	Symbol
ENSG00000263711	20.8792	-7.67978	0.650596	-11.8042	3.71e-32	8.64e-28	LINC02864		ENSG00000263711	9.40681	-8.02502	0.736424	-10.8973	1.19e-27	2.36e-23	LINC02864		ENSG00000263711	5.21357	-7.15541	0.824835	-8.67496	4.14e-18	8.28e-14	LINC02864		ENSG00000076864	726.995	-1.93598	0.114978	-16.8378	1.29e-63	3.51e-59	RAP1GAP		ENSG00000134256	69.487	-2.40094	0.20061	-11.9682	5.22e-33	1.25e-28	CD101
ENSG00000144820	268.215	22.9545	2.87002	7.99802	1.26e-15	1.47e-11	ADGRG7		ENSG00000178162	351.995	-0.778645	0.109456	-7.11376	1.13e-12	1.12e-08	NA		ENSG00000250616	29.5398	-2.55911	0.312804	-8.18118	2.81e-16	2.81e-12	NA		ENSG00000170004	13035.7	-0.922634	0.0656585	-14.052	7.49e-45	1.02e-40	CHD3		ENSG00000236833	14.6727	-3.85942	0.32662	-11.8162	3.22e-32	2.65e-28	NA
ENSG00000131398	398.236	0.971453	0.135637	7.16215	7.94e-13	6.16e-09	KCNC3		ENSG00000261172	12.6388	-3.52514	0.517726	-6.80889	9.84e-12	5.39e-08	NA		ENSG00000261172	5.09037	-5.57265	0.82056	-6.79127	1.11e-11	7.41e-08	NA		ENSG00000179388	54.9486	-3.88078	0.277643	-13.9776	2.14e-44	1.94e-40	EGR3		ENSG00000066248	470.973	-2.62254	0.221992	-11.8137	3.32e-32	2.65e-28	NGEF
ENSG00000206532	43.7151	-2.4491	0.343976	-7.11999	1.08e-12	6.28e-09	NA		ENSG00000131398	712.395	0.881958	0.129794	6.79508	1.08e-11	5.39e-08	KCNC3		ENSG00000148386	20.9269	-4.25901	0.696472	-6.11511	9.65e-10	3.9e-06	LCN9		ENSG00000105357	93.4646	2.28717	0.172888	13.2292	5.95e-40	4.05e-36	MYH14		ENSG00000116985	119.333	-1.97911	0.184871	-10.7053	9.61e-27	5.77e-23	BMP8B
ENSG00000175701	136.971	1.75141	0.25419	6.89016	5.57e-12	2.59e-08	MTLN		ENSG00000129824	2400.53	13.9728	2.08077	6.7152	1.88e-11	7.47e-08	RPS4Y1		ENSG00000184860	12.2008	-3.15417	0.515933	-6.11353	9.75e-10	3.9e-06	SDR42E1		ENSG00000165617	1374.16	-1.58214	0.122007	-12.9676	1.87e-38	1.02e-34	DACT1		ENSG00000170485	269.826	-1.93297	0.183089	-10.5575	4.69e-26	2.25e-22	NPAS2
ENSG00000254277	1220.6	1.11817	0.164379	6.80241	1.03e-11	3.99e-08	NA		ENSG00000067048	1937.81	13.6639	2.19006	6.23903	4.4e-10	1.46e-06	DDX3Y		ENSG00000067048	1286.22	13.1433	2.16416	6.07313	1.25e-09	4.18e-06	DDX3Y		ENSG00000175832	708.491	2.59785	0.20133	12.9034	4.31e-38	1.96e-34	ETV4		ENSG00000143248	524.438	3.5817	0.343972	10.4128	2.17e-25	8.67e-22	RGS5
ENSG00000196109	6.21608	-4.50139	0.713901	-6.30535	2.88e-10	9.56e-07	ZNF676		ENSG00000139269	27.1904	-1.77205	0.28856	-6.14099	8.2e-10	2.33e-06	INHBE		ENSG00000129824	2580.23	14.1476	2.37353	5.96057	2.51e-09	7.19e-06	RPS4Y1		ENSG00000140470	28.7475	-2.37161	0.191077	-12.4118	2.25e-35	8.77e-32	ADAMTS17		ENSG00000170049	234.076	-1.39252	0.14162	-9.8328	8.13e-23	2.79e-19	KCNAB3
ENSG00000129824	2093.66	13.861	2.21233	6.26536	3.72e-10	1.08e-06	RPS4Y1		ENSG00000130766	578.674	-0.903041	0.148753	-6.07075	1.27e-09	3.17e-06	SESN2		ENSG00000131002	1110.32	12.9311	2.28947	5.64807	1.62e-08	3.77e-05	TXLNGY		ENSG00000027075	10.9242	-3.91769	0.320351	-12.2293	2.17e-34	7.38e-31	PRKCH		ENSG00000143171	101.416	-3.20831	0.330195	-9.71642	2.57e-22	7.7e-19	RXRG
ENSG00000067048	2034.14	13.8194	2.21225	6.24678	4.19e-10	1.08e-06	DDX3Y		ENSG00000206532	29.3692	-2.01321	0.345555	-5.82602	5.68e-09	1.14e-05	NA		ENSG00000165246	428.667	10.5961	1.87853	5.64062	1.69e-08	3.77e-05	NLGN4Y		ENSG00000099866	153.862	-3.48154	0.28547	-12.1958	3.27e-34	9.9e-31	MADCAM1		ENSG00000130707	1625.78	3.85029	0.399858	9.62915	6.02e-22	1.61e-18	ASS1
ENSG00000237289	200.771	0.908633	0.147253	6.17057	6.8e-10	1.58e-06	CKMT1B		ENSG00000114374	886.732	12.536	2.15226	5.82457	5.73e-09	1.14e-05	USP9Y		ENSG00000188234	203.043	1.07925	0.192466	5.60749	2.05e-08	3.84e-05	AGAP4		ENSG00000134256	79.0693	-2.64921	0.218666	-12.1153	8.76e-34	2.39e-30	CD101		ENSG00000196562	2094.39	1.42441	0.150977	9.43461	3.92e-21	9.4e-18	SULF2
ENSG00000135636	434.411	0.842037	0.141225	5.96238	2.49e-09	5.26e-06	DYSF		ENSG00000149527	142.897	0.929911	0.16071	5.78625	7.2e-09	1.3e-05	PLCH2		ENSG00000175701	89.8934	1.69323	0.302208	5.60287	2.11e-08	3.84e-05	MTLN		ENSG00000124772	429.785	-2.39192	0.201298	-11.8825	1.46e-32	3.62e-29	CPNE5		ENSG00000099866	193.433	-2.78986	0.296013	-9.42479	4.31e-21	9.4e-18	MADCAM1
ENSG00000260065	190.063	0.808875	0.137122	5.89894	3.66e-09	7.1e-06	NA		ENSG00000131002	1566.33	13.3568	2.34153	5.70432	1.17e-08	1.94e-05	TXLNGY		ENSG00000012817	727.293	12.3207	2.23814	5.50489	3.69e-08	6.16e-05	KDM5D		ENSG00000111262	37.2545	-4.09504	0.348646	-11.7456	7.44e-32	1.69e-28	KCNA1		ENSG00000124772	555.694	-1.8218	0.19483	-9.35072	8.71e-21	1.74e-17	CPNE5
ENSG00000237683	487.654	1.32545	0.230186	5.75814	8.5e-09	1.52e-05	NA		ENSG00000012817	1051.29	12.7816	2.28925	5.58331	2.36e-08	3.61e-05	KDM5D		ENSG00000114374	672.668	12.2081	2.23213	5.46926	4.52e-08	6.51e-05	USP9Y		ENSG00000120907	75.8166	-2.87105	0.2453 61018	-11.7013	1.25e-31	2.63e-28	ADRA1A		ENSG00000152977	5990.33	3.8357	0.423548	9.05611	1.35e-19	2.5e-16	ZIC1
ENSG00000131002	1035.85	12.8458	2.2888	5.61247	1.99e-08	3.32e-05	TXLNGY		ENSG00000165246	482.426	8.79172	1.57865	5.56914	2.56e-08	3.64e-05	NLGN4Y		ENSG00000067646	335.255	11.2035	2.05292	5.45734	4.83e-08	6.51e-05	ZFY		ENSG00000221995	126.971	-1.21846	0.104876	-11.618	3.34e-31	6.49e-28	TIAF1		ENSG00000155011	491.01	5.23066	0.59205	8.83483	1e-18	1.72e-15	DKK2
ENSG00000114374	834.468	12.5339	2.2682	5.52594	3.28e-08	5.09e-05	USP9Y		ENSG00000184860	22.2764	-3.18744	0.574034	-5.5527	2.81e-08	3.73e-05	SDR42E1		ENSG00000152977	149.909	1.15766	0.212191	5.45571	4.88e-08	6.51e-05	ZIC1		ENSG00000125731	19.1534	-3.38901	0.296375	-11.4349	2.8e-30	5.08e-27	SH2D3A		ENSG00000125869	125.518	-3.73439	0.442427	-8.44069	3.15e-17	5.05e-14	LAMP5
ENSG00000161652	47.4868	2.06095	0.376156	5.47898	4.28e-08	6.22e-05	IZUMO2		ENSG00000237683	592.222	1.06951	0.197534	5.4143	6.15e-08	7.65e-05	NA		ENSG00000228314	20.1883	20.5058	3.79504	5.40332	6.54e-08	8.18e-05	CYP4F29P		ENSG00000197083	5.22614	-5.97599	0.529581	-11.2844	1.57e-29	2.67e-26	NA		ENSG00000198555	32.9499	21.8263	2.61441	8.34845	6.92e-17	1.04e-13	NA
ENSG00000012817	648.454	12.1701	2.23147	5.45384	4.93e-08	6.75e-05	KDM5D		ENSG00000260065	80.6693	1.31172	0.245815	5.33623	9.49e-08	0.000111083	NA		ENSG00000183878	395.911	11.4434	2.17629	5.2582	1.45e-07	0.00017124	UTY		ENSG00000156925	2628.98	3.32545	0.295497	11.2537	2.22e-29	3.56e-26	ZIC3		ENSG00000011083	136.055	-2.69955	0.32507	-8.30452	1e-16	1.41e-13	SLC6A7
ENSG00000178162	259.555	-0.667935	0.123135	-5.42441	5.81e-08	7.52e-05	NA		ENSG00000183878	552.058	11.8523	2.23164	5.31104	1.09e-07	0.000120498	UTY		ENSG00000198692	335.916	11.2063	2.15493	5.20031	1.99e-07	0.000221188	EIF1AY		ENSG00000145476	312.039	1.93062	0.174113	11.0883	1.43e-28	2.16e-25	CYP4V2		ENSG00000177728	2963.41	-0.611789	0.0738895	-8.27979	1.23e-16	1.65e-13	TMEM94
ENSG00000105122	53.9082	1.99335	0.370181	5.38481	7.25e-08	8.88e-05	RASAL3		ENSG00000198692	303.37	10.9886	2.15929	5.08898	3.6e-07	0.000375775	EIF1AY		ENSG00000233864	335.996	11.2066	2.15955	5.18934	2.11e-07	0.000222273	NA		ENSG00000117016	5211.74	1.22792	0.110811	11.0812	1.55e-28	2.22e-25	RIMS3		ENSG00000137868	239.693	2.74246	0.33422	8.20556	2.3e-16	2.9e-13	STRA6
ENSG00000171956	187.019	0.920176	0.171294	5.37191	7.79e-08	9.07e-05	FOXB1		ENSG00000233864	299.134	10.9683	2.16196	5.07332	3.91e-07	0.000375775	NA		ENSG00000255085	6.28651	-3.29032	0.639357	-5.1463	2.66e-07	0.000265822	NA		ENSG00000197162	455.188	-1.03584	0.0941983	-10.9964	3.98e-28	5.42e-25	ZNF785		ENSG00000179388	60.2698	-3.37278	0.413889	-8.14899	3.67e-16	4.4e-13	EGR3
ENSG00000145882	284.495	-0.624111	0.117095	-5.32993	9.82e-08	0.000105211	PCYOX1L		ENSG00000133424	732.575	8.77239	1.73005	5.0706	3.97e-07	0.000375775	LARGE1		ENSG00000099725	268.445	9.92074	1.94027	5.11307	3.17e-07	0.000293446	PRKY		ENSG00000152977	8868.25	3.65599	0.335682	10.8912	1.27e-27	1.65e-24	ZIC1		ENSG00000171604	2792.96	1.38133	0.172327	8.01573	1.09e-15	1.25e-12	CXXC5
ENSG00000165246	466.945	6.2955	1.18165	5.32773	9.94e-08	0.000105211	NLGN4Y		ENSG00000135116	24.5676	-1.55642	0.308675	-5.04228	4.6e-07	0.000416083	HRK		ENSG00000151952	54.1865	1.52814	0.299064	5.10973	3.23e-07	0.000293446	TMEM132D		ENSG00000130829	35.7182	-2.36035	0.217318	-10.8612	1.76e-27	2.18e-24	DUSP9		ENSG00000148655	9.94208	-3.44189	0.430756	-7.99035	1.35e-15	1.47e-12	LRMDA
ENSG00000228314	14.0696	20.0189	3.79544	5.27445	1.33e-07	0.000134744	CYP4F29P		ENSG00000188234	240.329	0.843199	0.168549	5.00269	5.65e-07	0.000489145	AGAP4		ENSG00000076716	445.948	1.01032	0.20074	5.03299	4.83e-07	0.000420145	GPC4		ENSG00000246375	6.10129	-3.30879	0.306107	-10.8093	3.11e-27	3.69e-24	PPM1K-DT		ENSG00000182601	318.416	-2.20207	0.277424	-7.93756	2.06e-15	2.15e-12	HS3ST4
ENSG00000233864	368.638	11.3553	2.17588	5.21872	1.8e-07	0.000174726	NA		ENSG00000183889	30.4716	1.65885	0.337915	4.90909	9.15e-07	0.000758661	NA		ENSG00000203666	296.502	-0.778514	0.155906	-4.99349	5.93e-07	0.000494424	EFCAB2		ENSG00000172824	303.783	-1.56944	0.145691	-10.7724	4.65e-27	5.28e-24	CES4A		ENSG00000100219	2516.82	2.59882	0.327926	7.92501	2.28e-15	2.28e-12	XBP1
ENSG00000183878	355.838	11.3043	2.17085	5.20732	1.92e-07	0.000178372	UTY		ENSG00000125409	21.545	2.33763	0.480491	4.86508	1.14e-06	0.00091066	TEKT3		ENSG00000133424	570.774	9.07395	1.87548	4.8382	1.31e-06	0.00104871	LARGE1		ENSG00000184307	117.436	-2.4361	0.226479	-10.7564	5.53e-27	6.02e-24	ZDHHC23		ENSG00000162733	1384.04	3.61573	0.461546	7.83396	4.73e-15	4.54e-12	DDR2
ENSG00000133424	1039.4	9.05321	1.76411	5.13189	2.87e-07	0.000256779	LARGE1		ENSG00000101843	1193.9	-0.570259	0.118999	-4.79212	1.65e-06	0.00126307	PSMD10		ENSG00000166426	3053.19	1.47849	0.30694	4.81686	1.46e-06	0.0011224	CRABP1		ENSG00000183166	227.312	-1.70053	0.158413	-10.7348	6.99e-27	7.32e-24	CALN1		ENSG00000066735	2393.55	-1.5009	0.191736	-7.82796	4.96e-15	4.58e-12	KIF26A
ENSG00000099725	217.245	6.5772	1.29476	5.07986	3.78e-07	0.000325595	PRKY		ENSG00000250616	26.3535	-1.85265	0.39254	-4.71966	2.36e-06	0.00169346	NA		ENSG00000002586	2682.48	1.41697	0.296974	4.77138	1.83e-06	0.00135606	CD99		ENSG00000170382	932.092	0.915488	0.0854147	10.7182	8.37e-27	8.44e-24	LRRN2		ENSG00000204176	357.681	-1.12446	0.145439	-7.73151	1.06e-14	9.45e-12	SYT15
ENSG00000067646	240.108	10.7368	2.12714	5.04752	4.48e-07	0.000372049	ZFY		ENSG00000170340	751.871	-0.500809	0.106294	-4.71154	2.46e-06	0.00169346	B3GNT2		ENSG00000107623	23.0403	2.32032	0.488307	4.75176	2.02e-06	0.00144116	NA		ENSG00000172803	271.318	-1.15317	0.107862	-10.6912	1.12e-26	1.09e-23	SNX32		ENSG00000178522	11.8271	-4.20264	0.54834	-7.6643	1.8e-14	1.54e-11	AMBN
ENSG00000198692	213.586	10.5679	2.10892	5.01107	5.41e-07	0.000434435	EIF1AY		ENSG00000102317	1510.99	0.740163	0.157122	4.71076	2.47e-06	0.00169346	RBM3		ENSG00000242242	55.0158	-0.984982	0.209371	-4.70448	2.55e-06	0.00175627	NA		ENSG00000142156	2642.97	1.10932	0.10462	10.6033	2.88e-26	2.7e-23	COL6A1		ENSG00000102385	326.369	-1.43906	0.18903	-7.61285	2.68e-14	2.22e-11	DRP2
ENSG00000258743	6.44896	-2.79464	0.567763	-4.9222	8.56e-07	0.00066393	LINC02301		ENSG00000067646	222.616	9.57984	2.04556	4.68324	2.82e-06	0.00186498	ZFY		ENSG00000092377	94.586	9.37797	1.99784	4.69405	2.68e-06	0.00178662	TBL1Y		ENSG00000169084	426.658	1.17257	0.112112	10.4589	1.33e-25	1.21e-22	DHRSX		ENSG00000130829	103.946	-1.70103	0.223765	-7.60189	2.92e-14	2.33e-11	DUSP9
ENSG00000176928	61.9096	-1.48741	0.30544	-4.86974	1.12e-06	0.000832023	GCNT4		ENSG00000230646	15.6397	-1.49244	0.319075	-4.6774	2.91e-06	0.00186498	KLF2P2		ENSG00000106153	1444.38	0.883477	0.189079	4.67254	2.98e-06	0.00192044	CHCHD2		ENSG00000111077	286.329	-1.187	0.114111	-10.4022	2.42e-25	2.13e-22	TNS2		ENSG00000128165	707.164	2.7068	0.356941	7.58333	3.37e-14	2.61e-11	ADM2
ENSG00000226259	76.841	4.30639	0.885158	4.86511	1.14e-06	0.000832023	NA		ENSG00000260197	50.1426	8.3916	1.81424	4.6254	3.74e-06	0.00232489	NA		ENSG00000164930	570.532	1.36004	0.292826	4.64453	3.41e-06	0.0021315	FZD6		ENSG00000198053	504.983	-0.774883	0.0747428	-10.3673	3.49e-25	2.97e-22	SIRPA		ENSG00000129824	1423.8	12.0926	1.59591	7.5772	3.53e-14	2.65e-11	RPS4Y1
ENSG00000154310	1384.93	0.591334	0.122109	4.84269	1.28e-06	0.000903454	TNIK		ENSG00000226259	109.998	3.88659	0.841689	4.6176	3.88e-06	0.00234085	NA		ENSG00000101542	531.366	1.32784	0.288054	4.6097	4.03e-06	0.00244534	CDH20		ENSG00000204176	243.182	-1.65888	0.161086	-10.2981	7.19e-25	5.93e-22	SYT15		ENSG00000154146	436.578	-2.56797	0.341167	-7.52702	5.19e-14	3.78e-11	NRGN
ENSG00000154620	151.66	10.0739	2.09688	4.80424	1.55e-06	0.0010634	TMSB4Y		ENSG00000175701	101.799	1.5052	0.328466	4.58253	4.59e-06	0.00268865	MTLN		ENSG00000168542	106.086	2.35805	0.514468	4.58348	4.57e-06	0.0026915	COL3A1		ENSG00000145632	1250.77	-1.22655	0.119192	-10.2905	7.77e-25	6.23e-22	PLK2		ENSG00000067048	996.982	12.7327	1.69635	7.50591	6.1e-14	4.31e-11	DDX3Y
ENSG00000102172	3641.87	-0.425983	0.089329	-4.7687	1.85e-06	0.00123301	SMS		ENSG00000103257	1239.62	-1.0307	0.225686	-4.56697	4.95e-06	0.00281329	SLC7A5		ENSG00000099715	101.36	5.07611	1.10898	4.57728	4.71e-06	0.0026932	PCDH11Y		ENSG00000186310	1888.94	-0.721656	0.0703775	-10.2541	1.13e-24	8.83e-22	NAP1L3		ENSG00000197162	289.956	-0.984804	0.131736	-7.47561	7.68e-14	5.27e-11	ZNF785
ENSG00000241859	208.274	8.60588	1.83636	4.68638	2.78e-06	0.00179789	NA		ENSG00000176728	80.8897	9.08149	1.9936	4.55531	5.23e-06	0.00282325	TTTY14		ENSG00000177508	172.121	1.33322	0.291995	4.5659	4.97e-06	0.00276456	IRX3		ENSG00000261556	623.98	1.57084	0.153385	10.2411	1.3e-24	9.82e-22	SMG1P7		ENSG00000128965	1254.62	2.88808	0.387337	7.45625	8.9e-14	5.93e-11	CHAC1
ENSG00000234978	1.9782	-4.87659	1.05111	-4.63945	3.49e-06	0.00219748	NA		ENSG00000160298	1266.28	0.505962	0.111131	4.55285	5.29e-06	0.00282325	C21orf58		ENSG00000143248	1459.53	1.56545	0.343523	4.55703	5.19e-06	0.00280597	RGS5		ENSG00000230313	8.69422	-3.35469	0.329659	-10.1762	2.53e-24	1.86e-21	NA		ENSG00000136010	990.593	1.95279	0.263051	7.42363	1.14e-13	7.31e-11	ALDH1L2
ENSG00000170128	7.19633	5.6807	1.23279	4.60801	4.07e-06	0.00249009	GPR25		ENSG00000092377	83.1552	9.12144	2.00517	4.54895	5.39e-06	0.00282325	TBL1Y		ENSG00000163071	152.317	-1.09118	0.244702	-4.45924	8.23e-06	0.00433147	SPATA18		ENSG00000105339	312.407	-1.76562	0.176465	-10.0055	1.44e-23	1.03e-20	DENND3		ENSG00000101327	233.256	-4.77615	0.643554	-7.42151	1.16e-13	7.31e-11	PDYN
ENSG00000148386	2.75368	-4.54568	0.99213	-4.58174	4.61e-06	0.00275201	LCN9		ENSG00000070669	1140.09	-1.21893	0.271983	-4.48164	7.41e-06	0.00377936	ASNS		ENSG00000176728	53.0063	8.54262	1.92533	4.43695	9.12e-06	0.00459287	TTTY14		ENSG00000099260	44.2942	-2.8761	0.287633	-9.99921	1.54e-23	1.07e-20	PALMD		ENSG00000172216	1778.74	2.50248	0.337808	7.40798	1.28e-13	7.89e-11	CEBPB
ENSG00000115414	2697.65	0.68917	0.150617	4.57565	4.75e-06	0.00276244	FN1		ENSG00000100197	57.4951	1.97791	0.445997	4.43481	9.22e-06	0.00458448	CYP2D6		ENSG00000240563	232.889	3.16572	0.714551	4.43036	9.41e-06	0.00459287	L1TD1		ENSG00000148180	222.517	1.76502	0.176552	9.99717	1.57e-23	1.07e-20	GSN		ENSG00000171004	933.245	-1.18	0.160086	-7.37101	1.69e-13	1.01e-10	HS6ST2
ENSG00000178445	2529.87	0.332663	0.072982	4.55815	5.16e-06	0.00292956	GLDC		ENSG00000133466	819.383	0.470714	0.106529	4.41865	9.93e-06	0.00482041	C1QTNF6		ENSG00000206532	253.038	-1.07501	0.242649	-4.4303	9.41e-06	0.00459287	NA		ENSG00000145217	120.461	-1.17674	0.118197	-9.95575	2.38e-23	1.58e-20	SLC26A1		ENSG00000012817	739.603	12.3018	1.66943	7.36891	1.72e-13	1.01e-10	KDM5D
ENSG00000092377	61.3263	8.76775	1.96	4.47333	7.7e-06	0.00426759	TBL1Y		ENSG00000099725	209.67	8.66208	1.97282	4.39072	1.13e-05	0.00535265	PRKY		ENSG00000141540	94.689	0.9503	0.217616	4.36687	1.26e-05	0.00600513	TTYH2		ENSG00000187714	88.0119	2.48112	0.250156	9.91829	3.47e-23	2.25e-20	SLC18A3		ENSG00000060982	2628.25	1.38832	0.188782	7.35406	1.92e-13	1.1e-10	BCAT1
ENSG00000260265	22.1416	2.03241	0.455833	4.45866	8.25e-06	0.00446411	NA		ENSG00000175894	16.0799	-1.87376	0.428259	-4.37531	1.21e-05	0.00561162	TSPEAR		ENSG00000121691	368.013	0.784973	0.18003	4.36024	1.3e-05	0.00604619	CAT		ENSG00000156398	312.552	-1.14229	0.115907	-9.85522	6.51e-23	4.12e-20	SFXN2		ENSG00000178075	77.9713	-2.01717	0.276028	-7.30785	2.71e-13	1.51e-10	GRAMD1C
ENSG00000133636	704.538	1.62046	0.364038	4.45135	8.53e-06	0.00451381	NTS		ENSG00000152726	143.481	3.06671	0.711374	4.31096	1.63e-05	0.00735127	NA		ENSG00000135549	203.203	-1.49495	0.343556	-4.35139	1.35e-05	0.00615243	PKIB		ENSG00000133627	481.123	-1.19165	0.12183	-9.78121	1.36e-22	8.39e-20	ACTR3B		ENSG00000134262	414.049	-0.656451	0.0901603	-7.28094	3.32e-13	1.81e-10	AP4B1
ENSG00000176728	52.0755	8.53182	1.92508	4.43193	9.34e-06	0.00483043	TTTY14		ENSG00000162620	38.1129	-1.2414	0.292215	-4.24825	2.15e-05	0.00952717	LRRIQ3		ENSG00000253230	24.3232	1.64073	0.378179	4.3385	1.43e-05	0.00637941	MIR124-1HG		ENSG00000126950	1653.12	-0.996748	0.101958	-9.77604	1.43e-22	8.64e-20	TMEM35A		ENSG00000224243	394.185	-1.39041	0.191708	-7.25276	4.08e-13	2.18e-10	SOX1-OT
ENSG00000188393	1.97641	-4.57646	1.03388	-4.42648	9.58e-06	0.00484645	CLEC2A		ENSG00000228343	118.946	1.05395	0.249251	4.22847	2.35e-05	0.010178	NA		ENSG00000110092	2588.58	0.600645	0.138742	4.32923	1.5e-05	0.00650935	CCND1		ENSG00000188878	125.875	-0.872989	0.0893836	-9.76677	1.56e-22	9.26e-20	FBF1		ENSG00000156925	1340.1	2.88237	0.400376	7.19915	6.06e-13	3.16e-10	ZIC3
ENSG00000104325	347.305	0.439253	0.0998484	4.3992	1.09e-05	0.00538045	DECR1		ENSG00000188488	60.4122	-1.09431	0.261901	-4.17835	2.94e-05	0.0124316	SERPINA5		ENSG00000154620	39.9402	8.13435	1.88921	4.3057	1.66e-05	0.00708731	TMSB4Y		ENSG00000187135	126.456	-2.15597	0.221002	-9.75545	1.75e-22	1.01e-19	VSTM2B		ENSG00000100889	1220.79	2.8291	0.393964	7.18111	6.91e-13	3.53e-10	PCK2
ENSG00000188234	111.472	0.918766	0.209225	4.39129	1.13e-05	0.0054639	AGAP4		ENSG00000104267	336.084	0.968467	0.232403	4.16719	3.08e-05	0.0127844	CA2		ENSG00000132561	155.86	0.97147	0.226372	4.29147	1.77e-05	0.00739974	MATN2		ENSG00000001617	978.19	-1.54304	0.158329	-9.74579	1.92e-22	1.09e-19	SEMA3F		ENSG00000233864	529.374	11.8194	1.64788	7.17247	7.37e-13	3.68e-10	NA
ENSG00000115828	86.0793	-1.21082	0.276824	-4.37398	1.22e-05	0.00570966	QPCT		ENSG00000163913	1154.97	0.605906	0.145807	4.15554	3.25e-05	0.0131791	IFT122		ENSG00000139318	1336.49	1.93016	0.450788	4.28176	1.85e-05	0.00757253	DUSP6		ENSG00000102385	430.948	-1.50077	0.156504	-9.58937	8.86e-22	4.93e-19	DRP2		ENSG00000184307	95.6787	-1.75448	0.245562	-7.14476	9.02e-13	4.42e-10	ZDHHC23
ENSG00000251136	63.7476	0.998703	0.228451	4.37162	1.23e-05	0.00570966	RIPK2-DT		ENSG00000213903	242.683	1.16808	0.281852	4.1443	3.41e-05	0.0135651	LTB4R		ENSG00000099984	10.3565	-2.50376	0.585648	-4.2752	1.91e-05	0.00764272	GSTT2		ENSG00000137868	501.562	4.11355	0.42974	9.57219	1.05e-21	5.7e-19	STRA6		ENSG00000163520	654.991	3.77621	0.528956	7.13899	9.4e-13	4.51e-10	FBLN2
ENSG00000105357	969.635	1.09967	0.251728	4.36849	1.25e-05	0.00570966	MYH14		ENSG00000241859	75.8657	8.02597	1.93884	4.13957	3.48e-05	0.0135766	NA		ENSG00000241859	49.7029	7.48584	1.76427	4.24302	2.21e-05	0.0086122	NA		ENSG00000206432	1133.37	0.788598	0.083432	9.45198	3.32e-21	1.78e-18	TMEM200C		ENSG00000260807	956.939	-2.25746	0.317009	-7.12111	1.07e-12	5.04e-10	CEROX1
ENSG00000253203	62.4743	1.40567	0.323618	4.34361	1.4e-05	0.00627339	GUSBP3		ENSG00000075702	1111.27	0.76348	0.186107	4.10237	4.09e-05	0.0156492	WDR62		ENSG00000237683	329.225	0.909044	0.214411	4.23972	2.24e-05	0.0086122	NA		ENSG00000229931	29.0804	-1.8545	0.197053	-9.41116	4.91e-21	2.57e-18	NA		ENSG00000158813	71.7848	-1.19466	0.168285	-7.09906	1.26e-12	5.8e-10	EDA
ENSG00000223572	157.232	-0.604846	0.139738	-4.32843	1.5e-05	0.0065951	CKMT1A		ENSG00000249664	4.61888	-2.30103	0.563187	-4.08572	4.39e-05	0.0164972	NA		ENSG00000184895	41.2621	8.18118	1.93221	4.2341	2.29e-05	0.0086641	SRY		ENSG00000184985	1344.39	1.3891	0.147733	9.40277	5.31e-21	2.73e-18	SORCS2		ENSG00000166387	114.923	2.46632	0.350435	7.03788	1.95e-12	8.84e-10	PPFIBP2
ENSG00000103742	791.602	0.429136	0.0994173	4.31652	1.59e-05	0.00670945	IGDCC4		ENSG00000237289	37.3335	1.58529	0.390296	4.06177	4.87e-05	0.0179469	CKMT1B		ENSG00000260197	30.8041	7.75956	1.8517	4.19051	2.78e-05	0.0103142	NA		ENSG00000102878	180.494	-1.78566	0.190651	-9.3661	7.53e-21	3.8e-18	HSF4		ENSG00000130921	534.619	0.763082	0.108678	7.02153	2.19e-12	9.75e-10	MTRFR
ENSG00000205181	34.6049	2.51769	0.583276	4.31647	1.59e-05	0.00670945	LINC00654		ENSG00000241449	36.2614	-3.38251	0.835246	-4.04971	5.13e-05	0.0184201	NA		ENSG00000205464	164.441	0.605732	0.144897	4.18043	2.91e-05	0.010586	ATP6AP1L		ENSG00000134198	271.357	-1.97774	0.211991	-9.32938	1.06e-20	5.27e-18	TSPAN2		ENSG00000103257	10639.8	1.96237	0.279742	7.01493	2.3e-12	1e-09	SLC7A5
ENSG00000273079	65.2789	1.06965	0.251165	4.25874	2.06e-05	0.0085446	GRIN2B		ENSG00000129221	13.1428	3.55364	0.878054	4.04718	5.18e-05	0.0184201	AIPL1		ENSG00000125945	432.882	-0.560259	0.136289	-4.11083	3.94e-05	0.0140879	ZNF436		ENSG00000149654	142.197	-1.59737	0.171598	-9.30879	1.29e-20	6.29e-18	CDH22		ENSG00000166106	746.625	1.67793	0.23971	6.99984	2.56e-12	1.1e-09	ADAMTS15
ENSG00000249158	182.329	0.820187	0.193605	4.2364	2.27e-05	0.00927473	PCDHA11		ENSG00000154620	33.1913	7.79613	1.94226	4.01395	5.97e-05	0.0208459	TMSB4Y		ENSG00000172575	193.483	-0.68682	0.167272	-4.10601	4.03e-05	0.0141321	RASGRP1		ENSG00000152583	549.017	2.39014	0.25865	9.24082	2.45e-20	1.17e-17	SPARCL1		ENSG00000179111	90.5742	-2.43199	0.347971	-6.98905	2.77e-12	1.17e-09	HES7
ENSG00000246792	50.6829	1.1892	0.282563	4.20862	2.57e-05	0.0103107	NA		ENSG00000168255	90.784	1.02696	0.257859	3.98265	6.82e-05	0.0233821	POLR2J3		ENSG00000168461	860.383	0.743617	0.18138	4.09977	4.14e-05	0.0142686	RAB31		ENSG00000183317	467.614	-0.919668	0.100197	-9.17861	4.37e-20	2.05e-17	EPHA10		ENSG00000135842	910.045	3.12788	0.44797	6.98235	2.9e-12	1.19e-09	NIBAN1
ENSG00000048540	246.619	1.02482	0.245519	4.1741	2.99e-05	0.011802	LMO3		ENSG00000065911	1101.48	-0.686749	0.173223	-3.96453	7.35e-05	0.0248028	MTHFD2		ENSG00000167216	186.475	-0.623778	0.15284	-4.08125	4.48e-05	0.0151925	KATNAL2		ENSG00000164930	130.228	2.33075	0.255932	9.10693	8.47e-20	3.91e-17	FZD6		ENSG00000204961	47.8396	-2.12055	0.303743	-6.98141	2.92e-12	1.19e-09	PCDHA9
ENSG00000197181	97.9413	1.62437	0.396456	4.09721	4.18e-05	0.0162209	PIWIL2		ENSG00000174740	67.1637	-1.00723	0.254327	-3.96037	7.48e-05	0.0248187	PABPC5		ENSG00000145626	29.8708	-0.917963	0.226346	-4.05558	5e-05	0.0166795	UGT3A1		ENSG00000102935	4051.46	1.31537	0.144883	9.07882	1.1e-19	4.98e-17	ZNF423		ENSG00000164588	68.2239	-1.40479	0.201924	-6.95699	3.48e-12	1.39e-09	HCN1
ENSG00000152726	170.376	3.28275	0.807319	4.06623	4.78e-05	0.018014	NA		ENSG00000099251	114.957	6.13991	1.55939	3.93738	8.24e-05	0.0268725	HSD17B7P2		ENSG00000135596	1254.44	0.800791	0.199455	4.0149	5.95e-05	0.019197	MICAL1		ENSG00000087494	10.2628	-2.88199	0.317738	-9.07036	1.19e-19	5.3e-17	PTHLH		ENSG00000111981	192.139	2.10077	0.302596	6.94251	3.85e-12	1.52e-09	ULBP1
ENSG00000180694	1870.63	0.710081	0.174672	4.06523	4.8e-05	0.018014	TMEM64		ENSG00000128965	202.993	-1.44798	0.368771	-3.9265	8.62e-05	0.0276634	CHAC1		ENSG00000121871	36.3026	1.30524	0.325102	4.01487	5.95e-05	0.019197	SLITRK3		ENSG00000160471	25.9889	-1.49031	0.164426	-9.06368	1.26e-19	5.54e-17	COX6B2		ENSG00000070540	225.681	1.95197	0.281994	6.92202	4.45e-12	1.72e-09	WIPI1
ENSG00000206262	69.8546	1.18022	0.292394	4.03641	5.43e-05	0.0199528	FOXL2NB		ENSG00000135069	4568.97	-0.499509	0.127359	-3.92204	8.78e-05	0.0277327	PSAT1		ENSG00000106366	110.561	4.00902	1.00102	4.00495	6.2e-05	0.0197032	SERPINE1		ENSG00000154478	172.17	-2.19028	0.241864	-9.05582	1.36e-19	5.86e-17	GPR26		ENSG00000165246	342.404	9.16675	1.32532	6.91661	4.63e-12	1.76e-09	NLGN4Y
ENSG00000183770	55.4575	0.879832	0.218111	4.03387	5.49e-05	0.0199528	FOXL2		ENSG00000110619	947.428	-0.792497	0.203546	-3.89345	9.88e-05	0.0307282	CARS1		ENSG00000171084	85.3605	-0.934603	0.238781	-3.91405	9.08e-05	0.0283779	FAM86JP		ENSG00000189212	88.7452	-1.20782	0.133407	-9.05368	1.38e-19	5.88e-17	NA		ENSG00000131002	330.777	11.1409	1.61168	6.91264	4.76e-12	1.78e-09	TXLNGY
ENSG00000008735	67.0298	-0.842545	0.209114	-4.02911	5.6e-05	0.0200484	MAPK8IP2		ENSG00000263753	424.705	0.524461	0.134925	3.88704	0.000101473	0.0310648	LINC00667		ENSG00000164692	1073.8	1.88906	0.487205	3.87734	0.000105604	0.0325115	COL1A2		ENSG00000115290	38.1107	-2.7986	0.309623	-9.03874	1.58e-19	6.64e-17	GRB14		ENSG00000107731	1529.72	2.82731	0.410126	6.89378	5.43e-12	2.01e-09	UNC5B
ENSG00000260197	23.4864	7.38305	1.84404	4.00373	6.24e-05	0.021988	NA		ENSG00000152969	58.2147	-0.904967	0.234233	-3.86354	0.000111757	0.0331923	JAKMIP1		ENSG00000168874	267.053	1.1049	0.285833	3.86553	0.000110848	0.0336089	ATOH8		ENSG00000253503	6.63063	-4.91195	0.544315	-9.0241	1.81e-19	7.48e-17	NA		ENSG00000133424	434.288	9.41599	1.37332	6.85636	7.06e-12	2.57e-09	LARGE1
ENSG00000148680	1346.31	-0.690196	0.1735	-3.97808	6.95e-05	0.0241347	HTR7		ENSG00000099715	180.077	3.93636	1.01885	3.86353	0.000111759	0.0331923	PCDH11Y		ENSG00000189292	20.2108	1.9615	0.510252	3.84417	0.000120961	0.0361277	ALKAL2		ENSG00000130707	934.609	3.07344	0.341441	9.00137	2.23e-19	9.06e-17	ASS1		ENSG00000134259	45.1553	3.0782	0.449639	6.84595	7.6e-12	2.72e-09	NGF
ENSG00000124588	1369.3	-0.371494	0.0936272	-3.9678	7.25e-05	0.0248285	NQO2		ENSG00000005421	24.5126	2.34924	0.609773	3.85264	0.000116851	0.0334812	PON1		ENSG00000148848	41.7287	1.28313	0.334525	3.83569	0.000125213	0.0364407	ADAM12		ENSG00000133401	109.464	-1.14577	0.127351	-8.99696	2.32e-19	9.3e-17	PDZD2		ENSG00000136960	231.852	2.15341	0.316082	6.81283	9.57e-12	3.36e-09	ENPP2
ENSG00000188848	866.498	0.582517	0.147151	3.95864	7.54e-05	0.0254268	BEND4		ENSG00000181404	252.277	1.82204	0.473501	3.84802	0.000119075	0.0334812	WASHC1		ENSG00000226259	89.1035	3.57036	0.931034	3.83483	0.000125651	0.0364407	NA		ENSG00000157087	399.501	-1.65344	0.184967	-8.93914	3.92e-19	1.55e-16	ATP2B2		ENSG00000125731	39.1428	-2.37334	0.348435	-6.81142	9.66e-12	3.36e-09	SH2D3A
ENSG00000250616	20.3069	-1.37235	0.347607	-3.94801	7.88e-05	0.0261227	NA		ENSG00000145736	261.164	0.809783	0.210805	3.84139	0.000122341	0.0334812	GTF2H2		ENSG00000260065	84.8518	0.787238	0.205903	3.82335	0.000131653	0.0376357	NA		ENSG00000070808	1220.23	-0.938584	0.105417	-8.90356	5.41e-19	2.1e-16	CAMK2A		ENSG00000105650	110.18	-1.68334	0.24802	-6.78714	1.14e-11	3.92e-09	PDE4C
ENSG00000041982	126.948	0.600875	0.1523	3.94534	7.97e-05	0.0261227	TNC		ENSG00000161618	918.866	0.733222	0.191016	3.83854	0.000123768	0.0334812	ALDH16A1		ENSG00000143333	181.696	1.44156	0.378012	3.81353	0.000136993	0.0386109	RGS16		ENSG00000223745	381.494	0.952526	0.107323	8.87529	6.98e-19	2.68e-16	NA		ENSG00000168309	460.914	-2.55924	0.377697	-6.77591	1.24e-11	4.18e-09	FAM107A
ENSG00000143107	32.3767	-1.67285	0.426178	-3.92523	8.66e-05	0.0280096	FNDC7		ENSG00000093010	351.51	0.809561	0.210913	3.83837	0.000123853	0.0334812	COMT		ENSG00000145476	214.366	0.630357	0.165505	3.80869	0.000139705	0.0388282	CYP4V2		ENSG00000130175	7314.74	0.915211	0.103215	8.86708	7.51e-19	2.84e-16	PRKCSH		ENSG00000140044	480.862	1.98824	0.293683	6.77003	1.29e-11	4.29e-09	JDP2
ENSG00000123562	4659.18	-0.313694	0.0805867	-3.89263	9.92e-05	0.0314232	MORF4L2		ENSG00000103316	17.7287	1.68026	0.437889	3.83719	0.000124451	0.0334812	CRYM		ENSG00000169085	45.2439	1.98247	0.528804	3.74898	0.000177559	0.0486729	VXN		ENSG00000156113	705.978	-1.36043	0.153733	-8.84928	8.81e-19	3.29e-16	KCNMA1		ENSG00000214279	119.771	1.70341	0.25194	6.76118	1.37e-11	4.5e-09	SCART1
ENSG00000124839	1425.37	-0.749924	0.192742	-3.89082	9.99e-05	0.0314232	RAB17		ENSG00000118004	13.2844	3.59196	0.93612	3.83707	0.000124509	0.0334812	COLEC11		ENSG00000122548	10.6465	-1.36493	0.364887	-3.74068	0.000183525	0.0495996	KIAA0087		ENSG00000114861	708.642	-1.11656	0.126521	-8.82509	1.09e-18	4.03e-16	FOXP1		ENSG00000228659	30.3295	-2.21108	0.327514	-6.75111	1.47e-11	4.76e-09	LINC01201
ENSG00000172201	797.544	-0.48021	0.124218	-3.86587	0.000110695	0.0340615	ID4		ENSG00000271781	4.99709	5.0559	1.31919	3.83257	0.000126811	0.0336455	NA		ENSG00000152726	140.776	2.75151	0.7362	3.73745	0.000185896	0.0495996	NA		ENSG00000184349	799.815	1.17147	0.133103	8.80123	1.35e-18	4.91e-16	EFNA5		ENSG00000151952	547.197	1.82289	0.27125	6.72034	1.81e-11	5.8e-09	TMEM132D
ENSG00000255085	6.80889	-2.64597	0.68465	-3.86471	0.000111221	0.0340615	NA		ENSG00000130741	4528.14	-0.486986	0.127885	-3.80799	0.000140101	0.0366825	EIF2S3											ENSG00000100033	358.316	1.66796	0.18959	8.7977	1.4e-18	5e-16	PRODH		ENSG00000237940	38.609	-1.99929	0.297668	-6.71648	1.86e-11	5.88e-09	LINC01238
ENSG00000141096	363.033	0.833288	0.216662	3.84602	0.000120051	0.0355864	DPEP3		ENSG00000002586	1648.64	0.950746	0.249941	3.80388	0.000142447	0.0368125	CD99											ENSG00000142449	2652.04	-0.981746	0.111776	-8.78317	1.59e-18	5.62e-16	FBN3		ENSG00000231187	73.5032	-1.18558	0.176668	-6.71079	1.94e-11	6.03e-09	LOC102724593
ENSG00000145623	88.7766	-0.573661	0.149195	-3.84503	0.000120537	0.0355864	OSMR		ENSG00000111981	38.0832	-1.80453	0.475694	-3.79347	0.000148558	0.0378995	ULBP1											ENSG00000120915	159.371	1.52129	0.173782	8.75401	2.06e-18	7.19e-16	EPHX2		ENSG00000167992	379.371	-1.09326	0.163021	-6.70626	2e-11	6.14e-09	VWCE
ENSG00000198848	23.5639	7.38765	1.92297	3.84178	0.000122145	0.0355864	CES1		ENSG00000147027	1723.83	-0.546694	0.144495	-3.78348	0.000154651	0.0386416	TMEM47											ENSG00000167106	913.468	0.496992	0.0568174	8.74718	2.19e-18	7.54e-16	FAM102A		ENSG00000099725	251.098	10.1661	1.5171	6.70098	2.07e-11	6.29e-09	PRKY
ENSG00000174640	70.4835	1.02255	0.266191	3.84144	0.000122316	0.0355864	SLCO2A1		ENSG00000143320	4944.94	0.845696	0.22359	3.78236	0.000155351	0.0386416	CRABP2											ENSG00000077092	112.663	-1.56143	0.179018	-8.72219	2.73e-18	9.29e-16	RARB		ENSG00000141337	83.1986	1.19052	0.178625	6.66491	2.65e-11	7.94e-09	ARSG
ENSG00000171227	202.604	0.654556	0.170786	3.83262	0.000126788	0.036432	TMEM37		ENSG00000168542	14.0832	4.1103	1.09323	3.75977	0.000170071	0.0416635	COL3A1											ENSG00000114374	1588.5	13.4902	1.55254	8.68911	3.65e-18	1.23e-15	USP9Y		ENSG00000150961	875.597	1.77204	0.266185	6.65716	2.79e-11	8.27e-09	SEC24D
ENSG00000101843	953.641	-0.478088	0.125053	-3.8231	0.000131786	0.0374065	PSMD10		ENSG00000113296	704.578	-0.391048	0.104074	-3.7574	0.000171687	0.0416635	THBS4											ENSG00000130695	555.103	-0.535828	0.0618346	-8.66551	4.49e-18	1.48e-15	CEP85		ENSG00000183878	196.999	10.3933	1.56173	6.65496	2.83e-11	8.29e-09	UTY
ENSG00000104635	4881.98	0.293093	0.0770025	3.80628	0.000141074	0.0390945	SLC39A14		ENSG00000184895	14.3025	6.58113	1.75422	3.75159	0.000175718	0.0421278	SRY											ENSG00000134247	537.559	-0.960462	0.110848	-8.66468	4.53e-18	1.48e-15	PTGFRN		ENSG00000114374	851.889	10.9375	1.648	6.63684	3.2e-11	9.27e-09	USP9Y
ENSG00000163913	642.72	0.460124	0.120887	3.80624	0.000141093	0.0390945	IFT122		ENSG00000144712	160.15	0.822986	0.220863	3.72623	0.000194364	0.0460435	CAND2											ENSG00000140538	1084.82	-1.05848	0.122175	-8.66364	4.57e-18	1.48e-15	NTRK3		ENSG00000244227	40.3844	2.15539	0.325114	6.62963	3.37e-11	9.61e-09	LRRC77P
ENSG00000197291	56.1808	0.892718	0.235712	3.78732	0.00015228	0.0416978	RAMP2-AS1		ENSG00000164362	221.687	1.02733	0.276491	3.71559	0.000202733	0.0474609	TERT											ENSG00000066248	189.283	-2.53807	0.293995	-8.63302	5.98e-18	1.91e-15	NGEF		ENSG00000140538	1129.97	-0.735433	0.111064	-6.62169	3.55e-11	1e-08	NTRK3
ENSG00000171954	62.3602	0.982469	0.259848	3.78094	0.000156239	0.041868	CYP4F22		ENSG00000176809	94.734	1.00932	0.271869	3.71254	0.00020519	0.0474777	LRRC37A3											ENSG00000180914	40.1345	-1.2638	0.14659	-8.62131	6.62e-18	2.1e-15	OXTR		ENSG00000220008	101.268	-1.84014	0.278052	-6.61798	3.64e-11	1.02e-08	LINGO3
ENSG00000162836	269.402	0.957378	0.253371	3.77857	0.000157733	0.041868	ACP6		ENSG00000105357	303.22	0.753703	0.203523	3.70328	0.000212831	0.0486795	MYH14											ENSG00000145362	4442.72	-0.819714	0.095233	-8.60746	7.47e-18	2.34e-15	ANK2		ENSG00000147041	54.6622	-2.3439	0.354987	-6.60276	4.04e-11	1.11e-08	SYTL5
ENSG00000242242	17.4653	-1.15694	0.306257	-3.77768	0.000158298	0.041868	NA		ENSG00000159239	214.563	0.858517	0.232122	3.69857	0.000216821	0.0490287	NA											ENSG00000129824	1427.58	13.3361	1.55019	8.60287	7.77e-18	2.41e-15	RPS4Y1		ENSG00000122378	1253.32	0.749189	0.113642	6.59256	4.32e-11	1.17e-08	PRXL2A
ENSG00000156475	388.083	0.435903	0.115736	3.76636	0.000165644	0.0433187	PPP2R2B																				ENSG00000087266	2562.81	-0.554989	0.0647119	-8.5763	9.8e-18	3e-15	SH3BP2		ENSG00000135069	4287.3	1.63024	0.24731	6.59189	4.34e-11	1.17e-08	PSAT1
ENSG00000254365	14.874	2.21523	0.589024	3.76086	0.000169333	0.0437915	NA																				ENSG00000198133	176.711	-2.45804	0.286701	-8.57356	1e-17	3.04e-15	TMEM229B		ENSG00000076864	1324.6	-1.44645	0.219859	-6.57898	4.74e-11	1.26e-08	RAP1GAP
ENSG00000078114	335.922	-0.86143	0.230542	-3.73654	0.000186567	0.0477181	NEBL																				ENSG00000164418	1529.68	-0.752871	0.0881977	-8.53618	1.39e-17	4.15e-15	GRIK2		ENSG00000162772	558.67	1.75534	0.267104	6.57176	4.97e-11	1.31e-08	ATF3
ENSG00000181404	93.7324	1.39746	0.374906	3.72748	0.000193401	0.0489283	WASHC1																				ENSG00000127804	1041.58	0.433166	0.0507634	8.53305	1.43e-17	4.22e-15	METTL16		ENSG00000077522	146.639	-1.50089	0.229499	-6.53984	6.16e-11	1.61e-08	ACTN2
																											ENSG00000125046	9.4679	-2.49977	0.293238	-8.5247	1.53e-17	4.49e-15	SSUH2		ENSG00000067646	183.745	9.71546	1.49176	6.51276	7.38e-11	1.9e-08	ZFY
																											ENSG00000129354	2.92552	-4.50113	0.528315	-8.51979	1.6e-17	4.63e-15	AP1M2		ENSG00000066926	417.846	0.970836	0.149112	6.51076	7.48e-11	1.9e-08	FECH
																											ENSG00000205890	23.8628	-1.70859	0.200638	-8.51575	1.66e-17	4.75e-15	LOC100128770		ENSG00000086598	2608.93	0.974429	0.14968	6.51007	7.51e-11	1.9e-08	TMED2
																											ENSG00000110090	197.139	2.48533	0.292539	8.49571	1.97e-17	5.58e-15	CPT1A		ENSG00000006377	677.075	-1.49147	0.22943	-6.50076	7.99e-11	2e-08	DLX6
																											ENSG00000137033	14.0306	-4.50774	0.531257	-8.48505	2.16e-17	6.05e-15	IL33		ENSG00000171346	8.10166	-3.92638	0.607188	-6.4665	1e-10	2.48e-08	KRT15
																											ENSG00000198369	1377	0.701496	0.0828761	8.46439	2.57e-17	7.16e-15	SPRED2		ENSG00000065911	3234.13	2.55189	0.397133	6.42577	1.31e-10	3.21e-08	MTHFD2
																											ENSG00000147381	27.2223	21.1801	2.50674	8.44927	2.93e-17	8.06e-15	MAGEA4		ENSG00000163359	2844.18	6.96823	1.08576	6.41784	1.38e-10	3.35e-08	COL6A3
																											ENSG00000186205	285.827	1.33474	0.158267	8.43347	3.36e-17	9.06e-15	MTARC1		ENSG00000136297	77.7132	-1.3955	0.217883	-6.40479	1.51e-10	3.61e-08	MMD2
																											ENSG00000234690	46.4779	1.62957	0.193229	8.43336	3.36e-17	9.06e-15	EPCAM-DT		ENSG00000154263	17.7753	-1.67504	0.261849	-6.39696	1.59e-10	3.77e-08	ABCA10
																											ENSG00000160460	672.809	-1.59774	0.189574	-8.42803	3.52e-17	9.39e-15	SPTBN4		ENSG00000145536	118.053	2.08399	0.326009	6.39243	1.63e-10	3.84e-08	ADAMTS16
																											ENSG00000048540	1201.44	-0.763357	0.0906021	-8.42538	3.6e-17	9.51e-15	LMO3		ENSG00000129009	347.587	5.75471	0.901906	6.38061	1.76e-10	4.11e-08	ISLR
																											ENSG00000143171	47.4962	-1.49256	0.177514	-8.40816	4.16e-17	1.09e-14	RXRG		ENSG00000111110	471.434	1.28612	0.201691	6.37669	1.81e-10	4.18e-08	PPM1H
																											ENSG00000110171	891.814	-0.619362	0.0737836	-8.39431	4.69e-17	1.22e-14	TRIM3		ENSG00000077092	99.093	-1.63487	0.256852	-6.36502	1.95e-10	4.46e-08	RARB
																											ENSG00000148680	38.3962	-2.87246	0.34244	-8.38823	4.94e-17	1.27e-14	HTR7		ENSG00000117069	560.524	-1.11778	0.176207	-6.34355	2.25e-10	5.08e-08	ST6GALNAC5
																											ENSG00000122574	346.357	-1.18733	0.141661	-8.38153	5.22e-17	1.33e-14	WIPF3		ENSG00000146205	30.9982	-1.42937	0.226477	-6.3113	2.77e-10	6.21e-08	ANO7
																											ENSG00000100401	2238.26	-0.530915	0.0633832	-8.37627	5.46e-17	1.38e-14	RANGAP1		ENSG00000229520	335.047	-1.57724	0.250025	-6.30832	2.82e-10	6.27e-08	NA
																											ENSG00000105122	7.88811	-2.72231	0.325672	-8.35905	6.32e-17	1.57e-14	RASAL3		ENSG00000105880	860.745	-1.82395	0.289801	-6.29379	3.1e-10	6.82e-08	DLX5
																											ENSG00000158427	317.52	-0.788385	0.094319	-8.3587	6.34e-17	1.57e-14	TMSB15B		ENSG00000261172	9.34716	-4.35351	0.691886	-6.29223	3.13e-10	6.83e-08	NA
																											ENSG00000165973	412.272	-1.93175	0.231158	-8.35686	6.44e-17	1.58e-14	NELL1		ENSG00000188981	122.719	-1.50794	0.23974	-6.28991	3.18e-10	6.87e-08	MSANTD1
																											ENSG00000158882	364.94	-0.586718	0.0705816	-8.31261	9.36e-17	2.28e-14	TOMM40L		ENSG00000182580	1244.34	0.988267	0.15719	6.28709	3.23e-10	6.93e-08	EPHB3
																											ENSG00000121691	388.054	0.607239	0.0731769	8.29824	1.06e-16	2.55e-14	CAT		ENSG00000145476	251.264	1.31873	0.210151	6.27517	3.49e-10	7.42e-08	CYP4V2
																											ENSG00000167549	47.9314	-1.56969	0.189713	-8.27405	1.29e-16	3.09e-14	CORO6		ENSG00000115902	3622.73	1.41431	0.225898	6.26086	3.83e-10	8.06e-08	SLC1A4
																											ENSG00000067048	1087.81	12.944	1.56848	8.25256	1.55e-16	3.67e-14	DDX3Y		ENSG00000166482	587.835	4.44849	0.712121	6.24681	4.19e-10	8.74e-08	MFAP4
																											ENSG00000108963	707.533	-0.526049	0.0638111	-8.24385	1.67e-16	3.92e-14	DPH1		ENSG00000104341	2523.85	0.707708	0.114021	6.20681	5.41e-10	1.12e-07	LAPTM4B
																											ENSG00000139714	25.1598	-1.49899	0.18233	-8.22134	2.01e-16	4.69e-14	MORN3		ENSG00000139631	681.127	-1.05813	0.170558	-6.20391	5.51e-10	1.13e-07	CSAD
																											ENSG00000179698	259.726	-1.65839	0.201881	-8.21472	2.13e-16	4.91e-14	WDR97		ENSG00000181418	147.131	-2.23564	0.361216	-6.18921	6.05e-10	1.23e-07	DDN
																											ENSG00000123999	38.5791	-1.29877	0.158317	-8.20358	2.33e-16	5.34e-14	INHA		ENSG00000051108	3736.94	2.33489	0.377474	6.18556	6.19e-10	1.25e-07	HERPUD1
																											ENSG00000114812	27.4947	-1.54617	0.190037	-8.13615	4.08e-16	9.26e-14	VIPR1		ENSG00000215252	1197.91	-0.999457	0.161618	-6.18409	6.25e-10	1.25e-07	GOLGA8B
																											ENSG00000235436	71.1199	-1.32857	0.163322	-8.13468	4.13e-16	9.3e-14	DPY19L2P4		ENSG00000174963	1204.01	4.95957	0.802751	6.17821	6.48e-10	1.29e-07	ZIC4
																											ENSG00000088305	889.414	0.963521	0.118681	8.11861	4.72e-16	1.05e-13	DNMT3B		ENSG00000249626	83.5444	-1.32703	0.214939	-6.17398	6.66e-10	1.31e-07	NA
																											ENSG00000160216	1109.31	-0.591655	0.0730701	-8.09708	5.63e-16	1.25e-13	AGPAT3		ENSG00000253503	1.93913	-4.2978	0.699684	-6.14248	8.12e-10	1.58e-07	NA
																											ENSG00000165644	179.93	-0.952642	0.117677	-8.0954	5.71e-16	1.25e-13	COMTD1		ENSG00000169744	292.012	-1.47499	0.240756	-6.12651	8.98e-10	1.74e-07	LDB2
																											ENSG00000164197	119.562	-1.04702	0.12942	-8.09011	5.96e-16	1.3e-13	RNF180		ENSG00000170004	13680.9	-0.814132	0.133272	-6.10881	1e-09	1.92e-07	CHD3
																											ENSG00000139318	2577.71	3.0761	0.380317	8.08825	6.05e-16	1.31e-13	DUSP6		ENSG00000158427	223.856	-0.760029	0.124434	-6.10787	1.01e-09	1.92e-07	TMSB15B
																											ENSG00000122733	193.871	-1.12651	0.13938	-8.08236	6.35e-16	1.35e-13	PHF24		ENSG00000140105	3650.34	1.81079	0.296667	6.10379	1.04e-09	1.96e-07	WARS1
																											ENSG00000233864	812.261	12.5225	1.54941	8.08213	6.36e-16	1.35e-13	NA		ENSG00000204869	38.6265	-0.970768	0.159248	-6.09594	1.09e-09	2.04e-07	IGFL4
																											ENSG00000012817	797.953	12.4969	1.54698	8.07829	6.57e-16	1.39e-13	KDM5D		ENSG00000176046	475.508	4.52343	0.742847	6.08932	1.13e-09	2.11e-07	NUPR1
																											ENSG00000158457	158.346	1.12873	0.140228	8.0492	8.33e-16	1.75e-13	TSPAN33		ENSG00000231754	6.31547	-3.04945	0.500967	-6.08714	1.15e-09	2.12e-07	NA
																											ENSG00000174669	388.656	-0.640718	0.0796602	-8.04314	8.76e-16	1.82e-13	SLC29A2		ENSG00000253764	88.3824	-1.21565	0.200712	-6.05667	1.39e-09	2.54e-07	KBTBD11-AS1
																											ENSG00000119414	1279.89	0.421343	0.0523958	8.04155	8.87e-16	1.83e-13	PPP6C		ENSG00000101255	2811.84	2.40294	0.396804	6.05574	1.4e-09	2.54e-07	TRIB3
																											ENSG00000107731	1272.93	1.865	0.232165	8.0331	9.5e-16	1.95e-13	UNC5B		ENSG00000197822	77.5084	1.76303	0.291175	6.05488	1.41e-09	2.54e-07	OCLN
																											ENSG00000166340	785.514	1.0702	0.1334	8.02247	1.04e-15	2.11e-13	TPP1		ENSG00000176728	51.2602	8.4508	1.39934	6.03914	1.55e-09	2.77e-07	TTTY14
																											ENSG00000181704	1318.65	0.609084	0.0761777	7.99558	1.29e-15	2.6e-13	YIPF6		ENSG00000111058	119.786	1.79983	0.298073	6.03821	1.56e-09	2.77e-07	ACSS3
																											ENSG00000197150	1480.96	-0.446965	0.0560188	-7.97885	1.48e-15	2.96e-13	ABCB8		ENSG00000148386	13.5242	-4.01755	0.665992	-6.03242	1.62e-09	2.85e-07	LCN9
																											ENSG00000113070	136.181	-1.14616	0.143773	-7.97198	1.56e-15	3.1e-13	HBEGF		ENSG00000117899	762.453	0.874152	0.145633	6.00243	1.94e-09	3.4e-07	MESD
																											ENSG00000114450	251.615	-1.47866	0.185514	-7.97063	1.58e-15	3.12e-13	GNB4		ENSG00000139514	3584.9	1.42368	0.237333	5.99866	1.99e-09	3.46e-07	SLC7A1
																											ENSG00000168283	1057.05	0.580177	0.0729004	7.95849	1.74e-15	3.41e-13	BMI1		ENSG00000128052	53.591	2.56781	0.429155	5.98341	2.19e-09	3.77e-07	KDR
																											ENSG00000165246	414.096	8.76853	1.10244	7.95371	1.81e-15	3.52e-13	NLGN4Y		ENSG00000106823	44.6522	2.72685	0.456973	5.9672	2.41e-09	4.14e-07	ECM2
																											ENSG00000174963	1369.8	4.72604	0.59528	7.93918	2.04e-15	3.93e-13	ZIC4		ENSG00000132561	481.518	1.77965	0.298875	5.9545	2.61e-09	4.44e-07	MATN2
																											ENSG00000130540	1145.97	-0.676468	0.0852481	-7.93529	2.1e-15	4.03e-13	SULT4A1		ENSG00000015133	1157.83	-1.02989	0.173089	-5.95006	2.68e-09	4.53e-07	CCDC88C
																											ENSG00000128581	936.026	0.527774	0.0665289	7.933	2.14e-15	4.07e-13	IFT22		ENSG00000153250	456.366	2.00468	0.337073	5.94733	2.73e-09	4.57e-07	RBMS1
																											ENSG00000125845	80.0708	2.06298	0.260203	7.92834	2.22e-15	4.2e-13	BMP2		ENSG00000243317	1071.47	0.459097	0.0772157	5.94564	2.75e-09	4.59e-07	STMP1
																											ENSG00000026297	205.088	-1.34531	0.169737	-7.92582	2.27e-15	4.25e-13	RNASET2		ENSG00000182199	6694.51	1.87045	0.314689	5.94382	2.78e-09	4.61e-07	SHMT2
																											ENSG00000010310	125.136	-1.88045	0.237276	-7.92517	2.28e-15	4.25e-13	GIPR		ENSG00000115290	67.4187	-1.80643	0.304343	-5.93552	2.93e-09	4.81e-07	GRB14
																											ENSG00000107130	3661.52	-0.54635	0.0690239	-7.91538	2.47e-15	4.57e-13	NCS1		ENSG00000117122	872.383	1.76246	0.297595	5.92235	3.17e-09	5.17e-07	MFAP2
																											ENSG00000100380	6094	0.700294	0.0885637	7.90724	2.63e-15	4.84e-13	ST13		ENSG00000241859	52.9492	8.49769	1.43502	5.92166	3.19e-09	5.17e-07	NA
																											ENSG00000224596	19.7263	-1.59402	0.201781	-7.89977	2.79e-15	5.11e-13	ZMIZ1-AS1		ENSG00000254377	790.98	-1.13402	0.19167	-5.91653	3.29e-09	5.3e-07	MIR124-2HG
																											ENSG00000130517	739.977	1.12919	0.143115	7.8901	3.02e-15	5.48e-13	PGPEP1		ENSG00000164692	10548.6	6.40955	1.08597	5.90213	3.59e-09	5.71e-07	COL1A2
																											ENSG00000101843	747.807	-0.46904	0.0597216	-7.85377	4.04e-15	7.28e-13	PSMD10		ENSG00000123329	68.1266	2.94693	0.499312	5.90199	3.59e-09	5.71e-07	ARHGAP9
																											ENSG00000090006	2953.44	-1.04136	0.132853	-7.83846	4.56e-15	8.17e-13	LTBP4		ENSG00000068831	359.438	-1.48742	0.252451	-5.89193	3.82e-09	6.03e-07	RASGRP2
																											ENSG00000102230	450.945	-1.25663	0.160373	-7.83566	4.66e-15	8.3e-13	PCYT1B		ENSG00000223947	7.92387	-2.14636	0.364559	-5.88756	3.92e-09	6.15e-07	NA
																											ENSG00000198944	88.5356	-2.24053	0.286157	-7.82972	4.89e-15	8.65e-13	SOWAHA		ENSG00000105339	371.985	-1.03783	0.176312	-5.88632	3.95e-09	6.15e-07	DENND3
																											ENSG00000166436	3664.52	2.1969	0.281579	7.80207	6.09e-15	1.07e-12	TRIM66		ENSG00000151012	1343.9	2.1441	0.36444	5.88326	4.02e-09	6.23e-07	SLC7A11
																											ENSG00000130147	770.745	0.864262	0.111167	7.77447	7.58e-15	1.32e-12	SH3BP4		ENSG00000168140	606.833	2.50121	0.425472	5.87869	4.14e-09	6.36e-07	VASN
																											ENSG00000178695	486.267	-1.11523	0.143493	-7.77203	7.72e-15	1.34e-12	KCTD12		ENSG00000175197	809.609	2.68963	0.45772	5.87616	4.2e-09	6.42e-07	DDIT3
																											ENSG00000106799	2924.1	0.748134	0.0963679	7.76331	8.27e-15	1.43e-12	TGFBR1		ENSG00000110917	3415.46	0.979886	0.166849	5.87291	4.28e-09	6.5e-07	MLEC
																											ENSG00000172602	134.314	-0.894259	0.115215	-7.76164	8.38e-15	1.44e-12	RND1		ENSG00000169084	425.594	0.749791	0.127967	5.85925	4.65e-09	7.02e-07	DHRSX
																											ENSG00000264515	14.269	-3.5891	0.462638	-7.7579	8.63e-15	1.46e-12	VSTM2B-DT		ENSG00000180537	393.354	1.29444	0.221076	5.8552	4.76e-09	7.15e-07	RNF182
																											ENSG00000148386	18.5886	-3.67265	0.473452	-7.75718	8.68e-15	1.46e-12	LCN9		ENSG00000116132	183.331	3.31155	0.566038	5.8504	4.9e-09	7.31e-07	PRRX1
																											ENSG00000166831	140.488	1.05361	0.135827	7.757	8.7e-15	1.46e-12	RBPMS2		ENSG00000128228	1020.9	3.64666	0.624342	5.8408	5.2e-09	7.7e-07	SDF2L1
																											ENSG00000155265	485.121	-1.03482	0.133579	-7.74693	9.41e-15	1.57e-12	GOLGA7B		ENSG00000183166	384.699	-1.75506	0.300898	-5.83273	5.45e-09	8.03e-07	CALN1
																											ENSG00000131002	440.442	11.6396	1.50671	7.72515	1.12e-14	1.86e-12	TXLNGY		ENSG00000261270	37.5314	2.28252	0.391463	5.83074	5.52e-09	8.07e-07	NA
																											ENSG00000187678	838.83	1.94854	0.253164	7.69676	1.4e-14	2.3e-12	SPRY4		ENSG00000138735	247.799	-1.39154	0.239807	-5.80274	6.52e-09	9.49e-07	PDE5A
																											ENSG00000144136	1937.41	0.751223	0.0976422	7.69363	1.43e-14	2.35e-12	SLC20A1		ENSG00000135917	12.193	-2.51552	0.433727	-5.79979	6.64e-09	9.6e-07	SLC19A3
																											ENSG00000164076	2830.9	-1.25187	0.162852	-7.68716	1.5e-14	2.45e-12	CAMKV		ENSG00000259448	50.3214	-1.11245	0.192181	-5.78855	7.1e-09	1.02e-06	NA
																											ENSG00000182580	1024.71	1.35993	0.177353	7.66794	1.75e-14	2.83e-12	EPHB3		ENSG00000074590	1508.72	1.06673	0.18437	5.78583	7.22e-09	1.03e-06	NUAK1
																											ENSG00000169282	152.547	-1.02695	0.134345	-7.64414	2.1e-14	3.39e-12	KCNAB1		ENSG00000137364	179.346	0.869398	0.150626	5.77189	7.84e-09	1.11e-06	TPMT
																											ENSG00000260230	816.037	-1.08002	0.141569	-7.62898	2.37e-14	3.79e-12	FRRS1L		ENSG00000182253	1003.43	1.47986	0.25676	5.76358	8.23e-09	1.16e-06	SYNM
																											ENSG00000158555	892.477	-0.935632	0.122782	-7.62029	2.53e-14	4.03e-12	GDPD5		ENSG00000135919	1596.17	1.37309	0.238402	5.75953	8.43e-09	1.18e-06	SERPINE2
																											ENSG00000198626	244.433	-1.77292	0.232859	-7.61373	2.66e-14	4.22e-12	RYR2		ENSG00000203727	631.036	1.4756	0.256349	5.75623	8.6e-09	1.19e-06	SAMD5
																											ENSG00000099725	274.401	9.99477	1.31324	7.61075	2.73e-14	4.29e-12	PRKY		ENSG00000104885	4641.9	-0.636965	0.110672	-5.75541	8.64e-09	1.19e-06	DOT1L
																											ENSG00000267121	16.1061	-1.89134	0.248605	-7.60781	2.79e-14	4.36e-12	FMNL1-DT		ENSG00000179218	16427.1	2.1637	0.37596	5.75514	8.66e-09	1.19e-06	CALR
																											ENSG00000239887	1640.8	1.41708	0.18645	7.60028	2.95e-14	4.6e-12	C1orf226		ENSG00000160200	4381.97	1.3514	0.235552	5.73715	9.63e-09	1.32e-06	CBS
																											ENSG00000168067	265.692	-0.694788	0.0914616	-7.5965	3.04e-14	4.71e-12	MAP4K2		ENSG00000169439	3377.29	1.78884	0.312897	5.71701	1.08e-08	1.48e-06	SDC2
																											ENSG00000100983	655.614	-0.627778	0.0827787	-7.58381	3.36e-14	5.16e-12	GSS		ENSG00000112333	367.058	-2.00663	0.351144	-5.71455	1.1e-08	1.49e-06	NR2E1
																											ENSG00000262001	142.777	2.13403	0.282338	7.55841	4.08e-14	6.24e-12	NA		ENSG00000145681	254.92	5.68642	0.996618	5.70572	1.16e-08	1.56e-06	HAPLN1
																											ENSG00000148655	7.68525	-3.52015	0.465761	-7.55785	4.1e-14	6.24e-12	LRMDA		ENSG00000134815	1234.95	-0.820525	0.14399	-5.69847	1.21e-08	1.62e-06	DHX34
																											ENSG00000255112	1115.85	0.414626	0.0548978	7.55268	4.26e-14	6.45e-12	CHMP1B		ENSG00000152726	149.762	3.21813	0.564922	5.69659	1.22e-08	1.63e-06	NA
																											ENSG00000132024	1488.12	-0.674823	0.0894441	-7.54464	4.54e-14	6.82e-12	CC2D1A		ENSG00000198692	122.094	8.54812	1.50121	5.69417	1.24e-08	1.64e-06	EIF1AY
																											ENSG00000183878	313.822	11.1506	1.47854	7.54163	4.64e-14	6.95e-12	UTY		ENSG00000154620	41.0857	8.13181	1.42837	5.69305	1.25e-08	1.65e-06	TMSB4Y
																											ENSG00000138642	9.31446	-2.20587	0.292573	-7.53957	4.72e-14	7.02e-12	HERC6		ENSG00000242779	100.325	1.57153	0.276196	5.68993	1.27e-08	1.67e-06	ZNF702P
																											ENSG00000138735	227.228	-1.13002	0.150044	-7.53127	5.03e-14	7.44e-12	PDE5A		ENSG00000044574	18037.1	2.29433	0.403664	5.68376	1.32e-08	1.71e-06	HSPA5
																											ENSG00000152642	311.537	-0.802273	0.106625	-7.52423	5.3e-14	7.79e-12	GPD1L		ENSG00000140470	48.3277	2.52935	0.445031	5.68354	1.32e-08	1.71e-06	ADAMTS17
																											ENSG00000259417	19.78	-1.75059	0.232671	-7.52388	5.32e-14	7.79e-12	CTXND1		ENSG00000158270	114.61	2.89733	0.511902	5.65993	1.51e-08	1.95e-06	COLEC12
																											ENSG00000228672	102.839	1.1755	0.156272	7.52216	5.39e-14	7.85e-12	PROB1		ENSG00000176399	80.2137	2.27419	0.401888	5.65875	1.52e-08	1.96e-06	DMRTA1
																											ENSG00000166170	1377.6	0.56708	0.075573	7.50373	6.2e-14	8.99e-12	BAG5		ENSG00000239911	15.2576	-2.20533	0.389876	-5.6565	1.54e-08	1.97e-06	NA
																											ENSG00000167371	2429.9	-0.745328	0.0995247	-7.48887	6.95e-14	1e-11	PRRT2		ENSG00000115616	40.4003	-2.04991	0.362453	-5.65566	1.55e-08	1.97e-06	SLC9A2
																											ENSG00000247287	1.56741	-4.93697	0.659586	-7.48495	7.16e-14	1.03e-11	NA		ENSG00000134765	86.017	6.54759	1.16022	5.64343	1.67e-08	2.11e-06	DSC1
																											ENSG00000125895	630.881	-0.966022	0.129267	-7.4731	7.83e-14	1.12e-11	TMEM74B		ENSG00000180398	1993.79	0.975186	0.173177	5.63114	1.79e-08	2.25e-06	MCFD2
																											ENSG00000162639	35.4544	-1.88601	0.252406	-7.4721	7.89e-14	1.12e-11	HENMT1		ENSG00000138829	2735.27	2.13038	0.378517	5.62824	1.82e-08	2.28e-06	FBN2
																											ENSG00000067646	272.181	10.4641	1.40255	7.4608	8.6e-14	1.21e-11	ZFY		ENSG00000087266	2751.74	-0.538067	0.0958873	-5.61145	2.01e-08	2.49e-06	SH3BP2
																											ENSG00000178026	493.725	1.17419	0.15757	7.45184	9.2e-14	1.29e-11	LRRC75B		ENSG00000267127	76.0408	-1.15573	0.206251	-5.60353	2.1e-08	2.59e-06	NA
																											ENSG00000225265	68.9467	1.12822	0.151529	7.44557	9.65e-14	1.35e-11	TAF1A-AS1		ENSG00000260197	35.5423	7.92252	1.41394	5.60315	2.1e-08	2.59e-06	NA
																											ENSG00000119820	1864.23	0.449879	0.06045	7.44217	9.9e-14	1.38e-11	YIPF4		ENSG00000261127	29.0448	21.6524	3.86937	5.59585	2.2e-08	2.69e-06	NA
																											ENSG00000109819	108.429	-1.10095	0.148185	-7.42954	1.09e-13	1.51e-11	PPARGC1A		ENSG00000104635	1262.25	1.74175	0.312121	5.58038	2.4e-08	2.91e-06	SLC39A14
																											ENSG00000138031	430.351	-0.69133	0.0931197	-7.4241	1.14e-13	1.56e-11	ADCY3		ENSG00000230778	36.3183	-1.27179	0.22793	-5.57976	2.41e-08	2.91e-06	ANKRD63
																											ENSG00000167995	428.542	1.36442	0.184154	7.40911	1.27e-13	1.74e-11	BEST1		ENSG00000232745	1.96264	-4.77443	0.855718	-5.57945	2.41e-08	2.91e-06	NA
																											ENSG00000144504	270.644	-0.64819	0.0876042	-7.39908	1.37e-13	1.87e-11	ANKMY1		ENSG00000198944	154.989	-1.7226	0.308835	-5.57772	2.44e-08	2.92e-06	SOWAHA
																											ENSG00000229970	28.0616	4.43055	0.599098	7.39536	1.41e-13	1.91e-11	NA		ENSG00000106105	4559.22	1.21464	0.217878	5.57489	2.48e-08	2.96e-06	GARS1
																											ENSG00000031698	8215.81	0.998532	0.135048	7.39393	1.43e-13	1.92e-11	SARS1		ENSG00000166750	414.753	2.03833	0.366141	5.56708	2.59e-08	3.07e-06	SLFN5
																											ENSG00000166750	378.736	1.83658	0.248516	7.3902	1.47e-13	1.97e-11	SLFN5		ENSG00000178860	334.638	6.89435	1.23857	5.5664	2.6e-08	3.07e-06	MSC
																											ENSG00000087076	108.37	2.49692	0.339696	7.35046	1.98e-13	2.64e-11	HSD17B14		ENSG00000166224	1593.34	0.81505	0.146731	5.55471	2.78e-08	3.27e-06	SGPL1
																											ENSG00000138778	277.175	-1.33579	0.181864	-7.34501	2.06e-13	2.73e-11	CENPE		ENSG00000179761	231.749	0.855398	0.154094	5.55114	2.84e-08	3.32e-06	PIPOX
																											ENSG00000179111	55.9403	-2.58992	0.353316	-7.33033	2.3e-13	3.04e-11	HES7		ENSG00000260837	53.2024	-1.22637	0.221337	-5.54075	3.01e-08	3.51e-06	NA
																											ENSG00000103742	1140.29	1.15632	0.157795	7.328	2.34e-13	3.07e-11	IGDCC4		ENSG00000241973	4550.06	-0.431857	0.0780344	-5.53418	3.13e-08	3.62e-06	PI4KA
																											ENSG00000182718	415.706	2.77897	0.379351	7.3256	2.38e-13	3.11e-11	ANXA2		ENSG00000111275	1094.78	0.861317	0.155689	5.5323	3.16e-08	3.65e-06	ALDH2
																											ENSG00000134765	137.659	4.75046	0.648689	7.32318	2.42e-13	3.16e-11	DSC1		ENSG00000256463	999.323	-1.64812	0.298844	-5.51498	3.49e-08	4.01e-06	SALL3
																											ENSG00000158985	962.942	0.516178	0.0707873	7.29196	3.05e-13	3.96e-11	CDC42SE2		ENSG00000134198	249.927	-1.10197	0.200019	-5.50933	3.6e-08	4.12e-06	TSPAN2
																											ENSG00000136826	70.2111	1.54392	0.212149	7.27752	3.4e-13	4.39e-11	KLF4		ENSG00000091527	2835.01	0.59014	0.107192	5.50545	3.68e-08	4.14e-06	CDV3
																											ENSG00000077279	15650.8	-0.722937	0.0993826	-7.27428	3.48e-13	4.47e-11	DCX		ENSG00000166598	16184.7	2.10765	0.382838	5.50533	3.68e-08	4.14e-06	HSP90B1
																											ENSG00000165379	296.185	-1.44975	0.199313	-7.27373	3.5e-13	4.47e-11	LRFN5		ENSG00000107796	1478.68	2.17876	0.395759	5.50527	3.69e-08	4.14e-06	ACTA2
																											ENSG00000239922	169.125	3.1938	0.439187	7.27207	3.54e-13	4.51e-11	NA		ENSG00000105122	15.3491	-2.17285	0.394715	-5.50485	3.69e-08	4.14e-06	RASAL3
																											ENSG00000133424	464.877	8.89925	1.22424	7.26921	3.62e-13	4.58e-11	LARGE1		ENSG00000156515	4192.04	-0.558005	0.101417	-5.5021	3.75e-08	4.19e-06	HK1
																											ENSG00000053747	36.0122	-2.09138	0.288004	-7.26163	3.82e-13	4.82e-11	LAMA3		ENSG00000149596	72.0964	2.87445	0.522768	5.49853	3.83e-08	4.25e-06	JPH2
																											ENSG00000164609	996.227	0.397509	0.0548259	7.25039	4.16e-13	5.22e-11	SLU7		ENSG00000176845	752.391	1.28103	0.233767	5.47994	4.25e-08	4.68e-06	METRNL
																											ENSG00000153395	1722.52	-0.391483	0.0541784	-7.22582	4.98e-13	6.22e-11	LPCAT1		ENSG00000112419	312.194	2.21357	0.403942	5.47993	4.26e-08	4.68e-06	PHACTR2
																											ENSG00000072849	1212.24	0.67696	0.0936985	7.22487	5.02e-13	6.24e-11	DERL2		ENSG00000231852	44.4739	2.68239	0.489561	5.47917	4.27e-08	4.68e-06	CYP21A2
																											ENSG00000151892	841.807	1.58991	0.220101	7.22353	5.07e-13	6.27e-11	GFRA1		ENSG00000121691	425.49	0.688963	0.125999	5.46799	4.55e-08	4.96e-06	CAT
																											ENSG00000160796	676.642	-0.832069	0.115437	-7.20802	5.68e-13	7e-11	NBEAL2		ENSG00000266248	4.69142	-2.65324	0.485398	-5.46611	4.6e-08	5e-06	NA
																											ENSG00000167771	2771.81	0.756389	0.105052	7.20016	6.01e-13	7.38e-11	RCOR2		ENSG00000232229	3.29767	-3.0631	0.560534	-5.46461	4.64e-08	5.01e-06	LINC00865
																											ENSG00000100532	230.848	0.725034	0.100759	7.19575	6.21e-13	7.59e-11	CGRRF1		ENSG00000235436	60.7521	-1.4994	0.274455	-5.46318	4.68e-08	5.03e-06	DPY19L2P4
																											ENSG00000143333	477.428	2.20727	0.307094	7.18761	6.59e-13	8.02e-11	RGS16		ENSG00000226416	47.3962	-1.14287	0.209418	-5.45739	4.83e-08	5.18e-06	MRPL23-AS1
																											ENSG00000005469	190.275	-0.708278	0.0985539	-7.18671	6.64e-13	8.03e-11	CROT		ENSG00000080573	482.128	2.40437	0.441074	5.45118	5e-08	5.33e-06	COL5A3
																											ENSG00000154146	206.705	-2.15729	0.300413	-7.18107	6.92e-13	8.34e-11	NRGN		ENSG00000145217	184.457	-0.794262	0.145724	-5.45047	5.02e-08	5.33e-06	SLC26A1
																											ENSG00000113361	454.881	1.51905	0.211723	7.17469	7.25e-13	8.7e-11	CDH6		ENSG00000145050	1416.33	2.54099	0.466501	5.44692	5.12e-08	5.42e-06	MANF
																											ENSG00000260614	49.0641	1.55961	0.217662	7.16528	7.76e-13	9.27e-11	NA		ENSG00000204519	291.847	-0.666847	0.122492	-5.44401	5.21e-08	5.48e-06	ZNF551
																											ENSG00000129355	771.91	-0.857114	0.11969	-7.16112	8e-13	9.52e-11	CDKN2D		ENSG00000120907	64.5522	-2.43028	0.446661	-5.44098	5.3e-08	5.55e-06	ADRA1A
																											ENSG00000147041	15.7511	-2.93355	0.409833	-7.15792	8.19e-13	9.7e-11	SYTL5		ENSG00000167994	242.875	1.3769	0.253165	5.43872	5.37e-08	5.6e-06	RAB3IL1
																											ENSG00000052841	2822.81	0.696086	0.0973026	7.15383	8.44e-13	9.95e-11	TTC17		ENSG00000168038	117.53	1.54416	0.284051	5.43621	5.44e-08	5.65e-06	ULK4
																											ENSG00000179761	428.012	1.45614	0.203605	7.15177	8.57e-13	1.01e-10	PIPOX		ENSG00000132204	2.09705	-3.75727	0.691421	-5.43413	5.51e-08	5.7e-06	NA
																											ENSG00000091542	1894.05	0.531282	0.074356	7.14511	8.99e-13	1.05e-10	ALKBH5		ENSG00000108963	763.596	-0.476785	0.0879757	-5.4195	5.98e-08	6.15e-06	DPH1
																											ENSG00000089639	1231.3	-0.827172	0.115773	-7.14476	9.02e-13	1.05e-10	GMIP		ENSG00000272970	23.8637	1.3834	0.25529	5.41891	6e-08	6.15e-06	LOC107986163
																											ENSG00000231721	47.7797	1.4538	0.203753	7.13512	9.67e-13	1.12e-10	LINC-PINT		ENSG00000175198	274.014	0.845435	0.156095	5.41617	6.09e-08	6.22e-06	PCCA
																											ENSG00000204580	14113.9	0.479484	0.0673517	7.1191	1.09e-12	1.25e-10	DDR1		ENSG00000189129	91.7222	4.10364	0.7581	5.41305	6.2e-08	6.3e-06	PLAC9
																											ENSG00000236714	20.5542	4.33985	0.609617	7.11898	1.09e-12	1.25e-10	LINC01844		ENSG00000105281	2755.64	2.33428	0.431368	5.41136	6.25e-08	6.33e-06	SLC1A5
																											ENSG00000168348	351.321	6.75105	0.950842	7.10008	1.25e-12	1.43e-10	INSM2		ENSG00000197083	3.04557	-5.49171	1.01611	-5.40466	6.49e-08	6.55e-06	NA
																											ENSG00000214842	6.3049	-2.68801	0.378675	-7.09846	1.26e-12	1.44e-10	RAD51AP2		ENSG00000185928	382.79	-0.612222	0.113322	-5.40251	6.57e-08	6.6e-06	NA
																											ENSG00000105576	3694.2	-0.374071	0.0528379	-7.07959	1.45e-12	1.64e-10	TNPO2		ENSG00000109846	254.353	2.82494	0.523447	5.3968	6.78e-08	6.78e-06	CRYAB
																											ENSG00000142188	1700.71	1.49573	0.211338	7.07743	1.47e-12	1.66e-10	TMEM50B		ENSG00000121764	57.4521	-1.1728	0.21756	-5.39068	7.02e-08	6.99e-06	HCRTR1
																											ENSG00000026950	196.087	-1.13016	0.160076	-7.06018	1.66e-12	1.87e-10	BTN3A1		ENSG00000113407	2832.39	1.10617	0.205247	5.38946	7.07e-08	7.01e-06	TARS1
																											ENSG00000116014	124.57	3.24278	0.460495	7.04194	1.9e-12	2.13e-10	KISS1R		ENSG00000144596	1569.58	-1.08511	0.201395	-5.38795	7.13e-08	7.04e-06	GRIP2
																											ENSG00000108797	1062.83	-0.508364	0.072276	-7.03366	2.01e-12	2.25e-10	CNTNAP1		ENSG00000136560	345.305	0.744137	0.13838	5.37749	7.55e-08	7.43e-06	TANK
																											ENSG00000196547	2284.83	-0.566629	0.0805786	-7.03201	2.04e-12	2.26e-10	MAN2A2		ENSG00000141052	32.6707	7.2227	1.34521	5.36922	7.91e-08	7.75e-06	MYOCD
																											ENSG00000177181	853.276	-1.09348	0.155545	-7.02997	2.07e-12	2.29e-10	RIMKLA		ENSG00000141682	241.165	1.37017	0.255236	5.36824	7.95e-08	7.76e-06	PMAIP1
																											ENSG00000099954	1009.81	1.29381	0.184174	7.02494	2.14e-12	2.36e-10	CECR2		ENSG00000126778	221.743	8.41125	1.56786	5.36479	8.1e-08	7.86e-06	SIX1
																											ENSG00000198692	132.672	9.90857	1.41212	7.01679	2.27e-12	2.49e-10	EIF1AY		ENSG00000153071	572.114	3.39684	0.633214	5.36444	8.12e-08	7.86e-06	DAB2
																											ENSG00000264919	60.3018	-0.870773	0.124129	-7.01504	2.3e-12	2.51e-10	NA		ENSG00000146733	778.324	1.20593	0.225034	5.35888	8.37e-08	8.04e-06	PSPH
																											ENSG00000223656	2.84202	-4.22393	0.602177	-7.01443	2.31e-12	2.52e-10	HMGB3P10		ENSG00000137834	154.784	1.71763	0.32052	5.35887	8.37e-08	8.04e-06	SMAD6
																											ENSG00000099968	914.563	0.491434	0.0701753	7.00295	2.51e-12	2.72e-10	BCL2L13		ENSG00000100346	763.313	-0.757374	0.141369	-5.35743	8.44e-08	8.07e-06	CACNA1I
																											ENSG00000139354	222.418	-1.19702	0.171323	-6.9869	2.81e-12	3.04e-10	GAS2L3		ENSG00000092377	26.8961	7.52068	1.40529	5.3517	8.71e-08	8.3e-06	TBL1Y
																											ENSG00000111696	178.555	-0.810243	0.116041	-6.98236	2.9e-12	3.12e-10	NT5DC3		ENSG00000260077	111.095	0.952114	0.178071	5.34681	8.95e-08	8.49e-06	NA
																											ENSG00000171843	918.115	-0.706316	0.101178	-6.98093	2.93e-12	3.14e-10	MLLT3		ENSG00000054598	349.051	3.52992	0.660693	5.34275	9.15e-08	8.65e-06	FOXC1
																											ENSG00000147642	1005.6	-0.435653	0.0625499	-6.96489	3.29e-12	3.51e-10	SYBU		ENSG00000136250	14.2494	-1.6996	0.318331	-5.33909	9.34e-08	8.79e-06	AOAH
																											ENSG00000246331	5.10911	-2.55651	0.367374	-6.95888	3.43e-12	3.65e-10	LOC645485		ENSG00000179023	18.7611	3.54542	0.664559	5.335	9.55e-08	8.96e-06	KLHDC7A
																											ENSG00000197146	24.5556	-1.8818	0.270979	-6.94444	3.8e-12	4.03e-10	NA		ENSG00000184347	342.839	1.71986	0.322427	5.33412	9.6e-08	8.96e-06	SLIT3
																											ENSG00000117122	840.856	0.964489	0.138986	6.93946	3.94e-12	4.16e-10	MFAP2		ENSG00000179698	319.902	-1.44552	0.271135	-5.33135	9.75e-08	9.07e-06	WDR97
																											ENSG00000117906	3910.55	0.403219	0.0582244	6.92526	4.35e-12	4.58e-10	RCN2		ENSG00000226259	42.4434	3.32721	0.624279	5.32968	9.84e-08	9.12e-06	NA
																											ENSG00000178150	94.6967	1.33609	0.193068	6.92031	4.51e-12	4.72e-10	ZNF114		ENSG00000141750	105.007	-1.45546	0.273267	-5.32614	1e-07	9.25e-06	STAC2
																											ENSG00000172594	131.871	1.07159	0.154947	6.91584	4.65e-12	4.85e-10	SMPDL3A		ENSG00000108379	218.328	0.709097	0.133146	5.3257	1.01e-07	9.25e-06	WNT3
																											ENSG00000231453	11.2851	-2.87546	0.416215	-6.90858	4.9e-12	5.09e-10	LINC01305		ENSG00000152137	112.954	2.30164	0.432602	5.32047	1.04e-07	9.48e-06	HSPB8
																											ENSG00000269993	107.977	1.08192	0.156719	6.90356	5.07e-12	5.25e-10	NA		ENSG00000114251	239.7	1.46595	0.275684	5.31748	1.05e-07	9.6e-06	WNT5A
																											ENSG00000171448	572.733	0.505908	0.0734339	6.8893	5.61e-12	5.78e-10	ZBTB26		ENSG00000215271	212.595	0.741789	0.139631	5.31251	1.08e-07	9.83e-06	HOMEZ
																											ENSG00000175198	442.101	0.841737	0.122198	6.88829	5.65e-12	5.8e-10	PCCA		ENSG00000133627	498.292	-0.817608	0.153961	-5.31047	1.09e-07	9.9e-06	ACTR3B
																											ENSG00000100422	3112.86	0.755855	0.10979	6.88456	5.8e-12	5.94e-10	CERK		ENSG00000268948	38.802	-0.928194	0.174878	-5.30767	1.11e-07	1e-05	NA
																											ENSG00000115548	1980.21	0.468407	0.0680512	6.88316	5.85e-12	5.97e-10	KDM3A		ENSG00000166377	486.287	-0.418146	0.0788584	-5.3025	1.14e-07	1.02e-05	ATP9B
																											ENSG00000161692	367.724	-0.751914	0.109291	-6.87992	5.99e-12	6.09e-10	DBF4B		ENSG00000198796	297.058	2.7164	0.512289	5.30248	1.14e-07	1.02e-05	ALPK2
																											ENSG00000132518	2.50263	-3.9556	0.575153	-6.87746	6.09e-12	6.17e-10	GUCY2D		ENSG00000177426	664.619	1.19012	0.224491	5.30139	1.15e-07	1.02e-05	TGIF1
																											ENSG00000176907	16.8047	-2.76273	0.402065	-6.87135	6.36e-12	6.42e-10	TCIM		ENSG00000253696	45.2446	-1.21673	0.229512	-5.30136	1.15e-07	1.02e-05	KBTBD11-OT1
																											ENSG00000261971	116.689	-0.78163	0.113934	-6.86038	6.87e-12	6.9e-10	NA		ENSG00000107798	527.693	1.33787	0.252498	5.29853	1.17e-07	1.03e-05	LIPA
																											ENSG00000127022	22864.2	1.13431	0.165867	6.83864	7.99e-12	8.01e-10	CANX		ENSG00000253230	1444.57	-0.804667	0.151999	-5.29389	1.2e-07	1.05e-05	MIR124-1HG
																											ENSG00000241859	112.122	9.18436	1.34355	6.83589	8.15e-12	8.13e-10	NA		ENSG00000127124	442.487	-0.880458	0.166319	-5.2938	1.2e-07	1.05e-05	HIVEP3
																											ENSG00000271738	323.1	0.870363	0.127385	6.83255	8.34e-12	8.28e-10	NA		ENSG00000137166	1906.08	-0.949051	0.179287	-5.29349	1.2e-07	1.05e-05	FOXP4
																											ENSG00000146555	1912.95	0.668057	0.0977804	6.83222	8.36e-12	8.28e-10	SDK1		ENSG00000110002	857.11	0.855285	0.161637	5.2914	1.21e-07	1.06e-05	VWA5A
																											ENSG00000158109	625.035	0.563686	0.0825503	6.8284	8.59e-12	8.47e-10	TPRG1L		ENSG00000187840	1548.47	1.66852	0.315382	5.29049	1.22e-07	1.06e-05	EIF4EBP1
																											ENSG00000100749	284.076	-1.42411	0.208583	-6.82755	8.64e-12	8.49e-10	VRK1		ENSG00000182247	352.353	1.08705	0.20555	5.2885	1.23e-07	1.07e-05	UBE2E2
																											ENSG00000129757	1418.74	1.54302	0.226268	6.81946	9.14e-12	8.95e-10	CDKN1C		ENSG00000155660	7194.07	2.41478	0.456799	5.28631	1.25e-07	1.08e-05	PDIA4
																											ENSG00000231672	39.7959	-2.04421	0.299809	-6.81837	9.21e-12	8.99e-10	NA		ENSG00000176593	758.26	-0.819342	0.155503	-5.26898	1.37e-07	1.18e-05	LOC100128398
																											ENSG00000169884	34.7704	-2.07892	0.304974	-6.81671	9.32e-12	9.06e-10	WNT10B		ENSG00000164930	289.209	1.34521	0.25539	5.26727	1.38e-07	1.19e-05	FZD6
																											ENSG00000159023	3880.8	0.748134	0.109859	6.80997	9.76e-12	9.46e-10	EPB41		ENSG00000260614	23.5421	1.83494	0.34883	5.26028	1.44e-07	1.23e-05	NA
																											ENSG00000134072	100.079	-1.07485	0.157944	-6.80526	1.01e-11	9.74e-10	CAMK1		ENSG00000133816	426.016	2.24453	0.42758	5.2494	1.53e-07	1.3e-05	MICAL2
																											ENSG00000143061	2167.31	-1.03026	0.151871	-6.7838	1.17e-11	1.13e-09	IGSF3		ENSG00000149428	10589.9	2.42696	0.46293	5.24261	1.58e-07	1.34e-05	HYOU1
																											ENSG00000250616	70.5679	-1.3631	0.201066	-6.77936	1.21e-11	1.15e-09	NA		ENSG00000142188	1048.03	1.8192	0.347062	5.24172	1.59e-07	1.34e-05	TMEM50B
																											ENSG00000183963	213.629	-1.56827	0.231332	-6.77927	1.21e-11	1.15e-09	SMTN		ENSG00000005469	175.884	-0.91104	0.17382	-5.24129	1.59e-07	1.34e-05	CROT
																											ENSG00000135052	4482.21	0.614356	0.0907077	6.77291	1.26e-11	1.2e-09	GOLM1		ENSG00000131323	1498.32	0.633062	0.120891	5.23664	1.64e-07	1.37e-05	TRAF3
																											ENSG00000197385	8.30077	-1.92055	0.283749	-6.76849	1.3e-11	1.24e-09	ZNF860		ENSG00000167306	157.172	2.09653	0.400384	5.2363	1.64e-07	1.37e-05	MYO5B
																											ENSG00000003056	808.597	0.637082	0.0942298	6.76093	1.37e-11	1.3e-09	M6PR		ENSG00000151117	127.082	0.892941	0.170622	5.23344	1.66e-07	1.39e-05	TMEM86A
																											ENSG00000129675	206.444	-1.31117	0.193987	-6.75906	1.39e-11	1.31e-09	ARHGEF6		ENSG00000027001	223.67	-0.664174	0.126936	-5.23236	1.67e-07	1.39e-05	MIPEP
																											ENSG00000104369	109.486	-2.16657	0.321273	-6.74369	1.54e-11	1.45e-09	JPH1		ENSG00000113739	1437.53	2.11507	0.404234	5.23228	1.67e-07	1.39e-05	STC2
																											ENSG00000173404	2653.9	1.43048	0.21263	6.72754	1.73e-11	1.62e-09	INSM1		ENSG00000221995	102.311	-0.973405	0.186262	-5.226	1.73e-07	1.43e-05	TIAF1
																											ENSG00000164484	966.703	0.712692	0.106009	6.72293	1.78e-11	1.66e-09	TMEM200A		ENSG00000049449	3451.9	1.00194	0.191759	5.22499	1.74e-07	1.43e-05	RCN1
																											ENSG00000127152	1474.12	-2.10675	0.313393	-6.72238	1.79e-11	1.66e-09	BCL11B		ENSG00000181019	678.234	2.27089	0.434993	5.22052	1.78e-07	1.46e-05	NQO1
																											ENSG00000083099	980.394	0.2959	0.0440193	6.72205	1.79e-11	1.66e-09	LYRM2		ENSG00000139410	74.5698	1.97799	0.379164	5.21671	1.82e-07	1.48e-05	SDSL
																											ENSG00000132872	1919.26	-1.20098	0.178695	-6.72082	1.81e-11	1.67e-09	SYT4		ENSG00000160961	899.784	-0.486757	0.0933141	-5.21633	1.83e-07	1.48e-05	ZNF333
																											ENSG00000176728	77.9306	9.14101	1.36026	6.72007	1.82e-11	1.67e-09	TTTY14		ENSG00000163013	2169.26	-0.817545	0.156794	-5.21412	1.85e-07	1.5e-05	FBXO41
																											ENSG00000125869	132.14	-2.50663	0.373192	-6.71673	1.86e-11	1.7e-09	LAMP5		ENSG00000177283	1074.97	-1.33271	0.255765	-5.21069	1.88e-07	1.52e-05	FZD8
																											ENSG00000171004	1055.52	-1.23641	0.184333	-6.70749	1.98e-11	1.81e-09	HS6ST2		ENSG00000196482	146.406	-1.70468	0.327265	-5.20887	1.9e-07	1.53e-05	ESRRG
																											ENSG00000140474	1491.62	-0.682877	0.101929	-6.69955	2.09e-11	1.9e-09	ULK3		ENSG00000146592	514.189	-1.45493	0.280039	-5.19544	2.04e-07	1.64e-05	CREB5
																											ENSG00000236833	14.3021	-3.16551	0.472574	-6.69843	2.11e-11	1.91e-09	NA		ENSG00000166986	6455.22	1.10566	0.213081	5.18893	2.12e-07	1.69e-05	MARS1
																											ENSG00000148848	152.895	1.3459	0.201071	6.69367	2.18e-11	1.97e-09	ADAM12		ENSG00000161326	430.135	0.973523	0.187664	5.18758	2.13e-07	1.7e-05	NA
																											ENSG00000255735	50.7452	-1.21447	0.181555	-6.68929	2.24e-11	2.02e-09	NA		ENSG00000129474	1713.49	1.75883	0.339133	5.18626	2.15e-07	1.7e-05	AJUBA
																											ENSG00000170175	85.8209	-0.755369	0.113011	-6.68406	2.32e-11	2.09e-09	CHRNB1		ENSG00000068024	1027.99	-0.572499	0.110408	-5.18532	2.16e-07	1.7e-05	HDAC4
																											ENSG00000235448	17.916	3.2238	0.48257	6.68048	2.38e-11	2.13e-09	LURAP1L-AS1		ENSG00000103091	963.13	-0.354989	0.0684633	-5.1851	2.16e-07	1.7e-05	WDR59
																											ENSG00000214711	20.5223	-1.68772	0.252649	-6.68011	2.39e-11	2.13e-09	CAPN14		ENSG00000254681	699.866	-1.7668	0.34101	-5.18109	2.21e-07	1.74e-05	PKD1P5
																											ENSG00000185149	19.5439	3.23968	0.486504	6.65911	2.75e-11	2.45e-09	NPY2R		ENSG00000182240	218.694	2.36298	0.456962	5.17105	2.33e-07	1.82e-05	BACE2
																											ENSG00000133069	1205.14	-0.53439	0.0803465	-6.65107	2.91e-11	2.57e-09	TMCC2		ENSG00000198431	2549.67	1.03288	0.199759	5.17062	2.33e-07	1.82e-05	TXNRD1
																											ENSG00000099949	1968.09	-0.54516	0.081966	-6.65105	2.91e-11	2.57e-09	LZTR1		ENSG00000198855	205.526	1.89467	0.366447	5.17038	2.34e-07	1.82e-05	FICD
																											ENSG00000120251	5206.27	-0.907696	0.136633	-6.64331	3.07e-11	2.7e-09	GRIA2		ENSG00000170037	1193.23	-0.555833	0.107539	-5.16869	2.36e-07	1.83e-05	CNTROB
																											ENSG00000152726	144.983	3.4701	0.522379	6.64287	3.08e-11	2.7e-09	NA		ENSG00000144136	1673.94	0.732466	0.141761	5.16689	2.38e-07	1.84e-05	SLC20A1
																											ENSG00000112699	106.696	-0.913846	0.137754	-6.63392	3.27e-11	2.86e-09	GMDS		ENSG00000260822	196.417	-0.737361	0.142714	-5.16672	2.38e-07	1.84e-05	NA
																											ENSG00000162755	284.189	0.998451	0.150534	6.63274	3.3e-11	2.88e-09	KLHDC9		ENSG00000226733	24.3145	19.7643	3.82623	5.16547	2.4e-07	1.84e-05	LOC100505985
																											ENSG00000213983	970.84	-0.686296	0.103658	-6.62079	3.57e-11	3.11e-09	AP1G2		ENSG00000095139	2478.39	0.504466	0.0976758	5.16469	2.41e-07	1.85e-05	ARCN1
																											ENSG00000180573	632.901	1.83044	0.276563	6.61851	3.63e-11	3.15e-09	H2AC6		ENSG00000090520	2046.41	1.86727	0.361728	5.16209	2.44e-07	1.87e-05	DNAJB11
																											ENSG00000223685	39.8576	2.79206	0.42255	6.60765	3.9e-11	3.38e-09	LINC00571		ENSG00000134684	3558	1.13353	0.21978	5.15758	2.5e-07	1.91e-05	YARS1
																											ENSG00000091527	2600.61	0.465347	0.0704962	6.60102	4.08e-11	3.52e-09	CDV3		ENSG00000008394	517.436	1.61899	0.313937	5.15706	2.51e-07	1.91e-05	MGST1
																											ENSG00000183255	4564.44	0.573412	0.0871097	6.58264	4.62e-11	3.97e-09	PTTG1IP		ENSG00000166794	2062.42	1.78927	0.347014	5.1562	2.52e-07	1.91e-05	PPIB
																											ENSG00000136193	4474.78	-0.903349	0.137373	-6.57587	4.84e-11	4.14e-09	SCRN1		ENSG00000091490	1145.23	1.09178	0.211821	5.15425	2.55e-07	1.92e-05	SEL1L3
																											ENSG00000258548	142.817	3.07153	0.467177	6.57467	4.88e-11	4.16e-09	LINC00645		ENSG00000159208	216.819	-1.63548	0.317629	-5.14902	2.62e-07	1.97e-05	CIART
																											ENSG00000006016	19.8547	-1.27782	0.194439	-6.57186	4.97e-11	4.23e-09	CRLF1		ENSG00000050555	190.085	3.89746	0.759171	5.13384	2.84e-07	2.13e-05	LAMC3
																											ENSG00000185100	68.5781	1.70984	0.260497	6.56375	5.25e-11	4.45e-09	ADSS1		ENSG00000186918	513.273	-0.564362	0.109961	-5.13238	2.86e-07	2.14e-05	ZNF395
																											ENSG00000104870	191.415	1.27628	0.194456	6.56331	5.26e-11	4.45e-09	FCGRT		ENSG00000102158	1133.48	1.64711	0.321029	5.13073	2.89e-07	2.15e-05	MAGT1
																											ENSG00000183161	369.578	0.706983	0.107843	6.55568	5.54e-11	4.67e-09	FANCF		ENSG00000102924	426.731	2.004	0.390862	5.12714	2.94e-07	2.19e-05	CBLN1
																											ENSG00000154620	63.5486	8.84661	1.34996	6.55323	5.63e-11	4.73e-09	TMSB4Y		ENSG00000031081	325.64	1.58206	0.30878	5.12359	3e-07	2.22e-05	ARHGAP31
																											ENSG00000144596	1010.41	-1.04654	0.159732	-6.55181	5.68e-11	4.76e-09	GRIP2		ENSG00000148680	56.8639	-2.00912	0.392567	-5.1179	3.09e-07	2.28e-05	HTR7
																											ENSG00000100253	44.065	2.82583	0.431496	6.5489	5.8e-11	4.83e-09	MIOX		ENSG00000077238	162.126	3.04941	0.596169	5.11501	3.14e-07	2.31e-05	IL4R
																											ENSG00000068831	207.426	-1.81944	0.277827	-6.54883	5.8e-11	4.83e-09	RASGRP2		ENSG00000104369	123.321	-1.71608	0.335927	-5.10849	3.25e-07	2.38e-05	JPH1
																											ENSG00000181045	1050.87	0.94192	0.143845	6.54816	5.82e-11	4.83e-09	SLC26A11		ENSG00000188501	71.4202	1.65961	0.324887	5.10828	3.25e-07	2.38e-05	LCTL
																											ENSG00000197872	527.818	-1.58677	0.24233	-6.54798	5.83e-11	4.83e-09	CYRIA		ENSG00000102935	2718.41	1.34208	0.263042	5.10214	3.36e-07	2.45e-05	ZNF423
																											ENSG00000164171	286.596	1.42518	0.217707	6.54631	5.9e-11	4.87e-09	ITGA2		ENSG00000165996	178.021	1.07444	0.21062	5.10133	3.37e-07	2.45e-05	HACD1
																											ENSG00000189410	189.663	-0.989859	0.151304	-6.54218	6.06e-11	4.99e-09	SH2D5		ENSG00000124615	250.103	1.0238	0.200729	5.10042	3.39e-07	2.46e-05	MOCS1
																											ENSG00000128564	3610.18	1.93608	0.296746	6.52435	6.83e-11	5.6e-09	VGF		ENSG00000204929	12.4996	2.54974	0.500317	5.09626	3.46e-07	2.5e-05	LOC101927533
																											ENSG00000214279	217.865	1.45216	0.222673	6.52148	6.96e-11	5.69e-09	SCART1		ENSG00000144711	2582.24	-0.648793	0.127385	-5.09318	3.52e-07	2.54e-05	IQSEC1
																											ENSG00000185909	1325.6	1.61177	0.247406	6.51468	7.28e-11	5.93e-09	KLHDC8B		ENSG00000177181	688.423	-0.846907	0.166442	-5.08829	3.61e-07	2.6e-05	RIMKLA
																											ENSG00000133835	1763.25	0.502297	0.0771052	6.51443	7.3e-11	5.93e-09	HSD17B4		ENSG00000004777	6004.45	-0.636185	0.125103	-5.0853	3.67e-07	2.63e-05	ARHGAP33
																											ENSG00000225278	2.06388	-4.33088	0.664876	-6.51382	7.33e-11	5.94e-09	NA		ENSG00000114861	660.769	-1.12736	0.221773	-5.08338	3.71e-07	2.65e-05	FOXP1
																											ENSG00000212719	528.128	0.528643	0.0812754	6.50434	7.8e-11	6.31e-09	LINC02693		ENSG00000065485	276.949	1.44892	0.285164	5.08102	3.75e-07	2.67e-05	PDIA5
																											ENSG00000220008	36.4026	-1.44471	0.222334	-6.49795	8.14e-11	6.56e-09	LINGO3		ENSG00000175309	652.763	-0.488559	0.0963144	-5.07255	3.93e-07	2.79e-05	PHYKPL
																											ENSG00000145642	3.24614	-2.63521	0.405566	-6.49761	8.16e-11	6.56e-09	SHISAL2B		ENSG00000168763	799.432	-0.336407	0.0663858	-5.06745	4.03e-07	2.85e-05	CNNM3
																											ENSG00000175077	78.4622	1.22913	0.189515	6.48564	8.84e-11	7.08e-09	RTP1		ENSG00000116774	170.656	4.21886	0.83275	5.06618	4.06e-07	2.86e-05	OLFML3
																											ENSG00000107341	3335.78	0.271983	0.0419557	6.48264	9.01e-11	7.2e-09	UBE2R2		ENSG00000144867	714.166	1.00355	0.198168	5.06416	4.1e-07	2.89e-05	SRPRB
																											ENSG00000101935	196.366	-1.16266	0.17936	-6.48227	9.04e-11	7.2e-09	AMMECR1		ENSG00000196872	40.8535	-1.44546	0.285516	-5.06262	4.14e-07	2.9e-05	CRACDL
																											ENSG00000104368	78.961	-1.76557	0.272489	-6.47941	9.21e-11	7.31e-09	PLAT		ENSG00000134548	123.169	3.80386	0.75141	5.06229	4.14e-07	2.9e-05	SPX
																											ENSG00000153561	2396.9	0.867084	0.134183	6.46196	1.03e-10	8.18e-09	RMND5A		ENSG00000170348	3563.96	0.991654	0.196105	5.05674	4.26e-07	2.98e-05	TMED10
																											ENSG00000124608	616.21	-0.499526	0.0773692	-6.4564	1.07e-10	8.47e-09	AARS2		ENSG00000214756	93.1626	1.14248	0.225999	5.05525	4.3e-07	2.99e-05	CSKMT
																											ENSG00000103489	955.306	-0.918168	0.142261	-6.45413	1.09e-10	8.57e-09	XYLT1		ENSG00000164330	401.328	-2.54114	0.502735	-5.05463	4.31e-07	2.99e-05	EBF1
																											ENSG00000260197	50.1171	8.50423	1.31854	6.44974	1.12e-10	8.8e-09	NA		ENSG00000146006	311.897	-0.960098	0.190005	-5.053	4.35e-07	3.01e-05	LRRTM2
																											ENSG00000105397	1582.2	-0.568361	0.0881898	-6.44474	1.16e-10	9.06e-09	TYK2		ENSG00000137033	34.4	-2.43545	0.482222	-5.05048	4.41e-07	3.04e-05	IL33
																											ENSG00000109103	1005.89	-0.387831	0.0601815	-6.44436	1.16e-10	9.06e-09	UNC119		ENSG00000160685	425.999	1.59412	0.31664	5.03449	4.79e-07	3.29e-05	ZBTB7B
																											ENSG00000172264	249.557	-1.17539	0.182421	-6.44327	1.17e-10	9.1e-09	MACROD2		ENSG00000185561	27.6107	2.12818	0.423266	5.02799	4.96e-07	3.4e-05	TLCD2
																											ENSG00000158806	128.723	-0.879499	0.136681	-6.43467	1.24e-10	9.6e-09	NPM2		ENSG00000124493	197.462	-1.15211	0.229186	-5.02696	4.98e-07	3.4e-05	GRM4
																											ENSG00000089876	604.695	0.693558	0.107842	6.43122	1.27e-10	9.79e-09	DHX32		ENSG00000089248	2178.12	1.08394	0.215636	5.0267	4.99e-07	3.4e-05	ERP29
																											ENSG00000259946	49.5849	-1.19818	0.186352	-6.42963	1.28e-10	9.87e-09	NA		ENSG00000231196	10.529	5.58665	1.11156	5.02596	5.01e-07	3.41e-05	NA
																											ENSG00000117266	133.804	1.3903	0.216331	6.42673	1.3e-10	1e-08	CDK18		ENSG00000198964	229.263	0.67927	0.135195	5.02437	5.05e-07	3.42e-05	SGMS1
																											ENSG00000102195	432.33	0.954577	0.148573	6.42499	1.32e-10	1.01e-08	GPR50		ENSG00000228906	9.13943	5.96543	1.18871	5.01843	5.21e-07	3.51e-05	NA
																											ENSG00000270773	16.1274	2.34471	0.364984	6.42415	1.33e-10	1.01e-08	LOC100421508		ENSG00000136156	2552.17	0.509405	0.101509	5.01835	5.21e-07	3.51e-05	ITM2B
																											ENSG00000138095	3080.05	0.463539	0.0722034	6.41991	1.36e-10	1.04e-08	LRPPRC		ENSG00000132837	52.1018	3.20965	0.639848	5.01627	5.27e-07	3.54e-05	DMGDH
																											ENSG00000184922	255.893	-0.757158	0.117995	-6.41686	1.39e-10	1.06e-08	FMNL1		ENSG00000198168	193.028	0.8507	0.169662	5.01409	5.33e-07	3.57e-05	SVIP
																											ENSG00000106123	510.254	-1.00923	0.157313	-6.41542	1.4e-10	1.07e-08	EPHB6		ENSG00000261227	8.33619	-3.00654	0.600212	-5.00913	5.47e-07	3.65e-05	NA
																											ENSG00000234769	137.227	0.772602	0.120442	6.4147	1.41e-10	1.07e-08	NA		ENSG00000130517	874.928	0.912075	0.182122	5.00805	5.5e-07	3.67e-05	PGPEP1
																											ENSG00000185634	152.505	1.40028	0.218399	6.41159	1.44e-10	1.09e-08	SHC4		ENSG00000122585	78.7014	-2.90348	0.57995	-5.00644	5.54e-07	3.69e-05	NPY
																											ENSG00000170624	132.205	-1.41376	0.220977	-6.39777	1.58e-10	1.19e-08	SGCD		ENSG00000128578	200.316	-1.49631	0.298995	-5.00446	5.6e-07	3.71e-05	STRIP2
																											ENSG00000147654	413.631	0.710633	0.111093	6.39674	1.59e-10	1.19e-08	EBAG9		ENSG00000223773	35.4253	1.7369	0.347161	5.00316	5.64e-07	3.73e-05	CD99P1
																											ENSG00000153094	306.278	0.706993	0.110623	6.39099	1.65e-10	1.23e-08	BCL2L11		ENSG00000228463	20.5894	3.40283	0.680225	5.00251	5.66e-07	3.73e-05	RPL23AP21
																											ENSG00000138641	439.374	-0.9451	0.147947	-6.38811	1.68e-10	1.25e-08	HERC3		ENSG00000162817	122.625	1.90223	0.380876	4.99434	5.9e-07	3.88e-05	C1orf115
																											ENSG00000185594	7.18436	-2.75194	0.430864	-6.38704	1.69e-10	1.26e-08	SPATA8		ENSG00000053747	69.2515	-1.4515	0.290711	-4.99291	5.95e-07	3.9e-05	LAMA3
																											ENSG00000136504	2072.98	0.683011	0.107082	6.37838	1.79e-10	1.33e-08	KAT7		ENSG00000131871	789.569	1.10541	0.221576	4.98884	6.07e-07	3.97e-05	SELENOS
																											ENSG00000196189	817.799	-0.847882	0.132987	-6.37566	1.82e-10	1.35e-08	SEMA4A		ENSG00000155849	489.256	-0.92506	0.185528	-4.98609	6.16e-07	4.02e-05	ELMO1
																											ENSG00000233293	59.4422	2.57415	0.403905	6.37316	1.85e-10	1.37e-08	NA		ENSG00000187676	250.451	0.699945	0.1404	4.98536	6.18e-07	4.02e-05	B3GLCT
																											ENSG00000231187	43.6953	-1.58675	0.24901	-6.37223	1.86e-10	1.37e-08	LOC102724593		ENSG00000188803	404.985	4.26385	0.855571	4.98363	6.24e-07	4.04e-05	SHISA6
																											ENSG00000254377	1851.81	-0.635362	0.0997337	-6.37058	1.88e-10	1.38e-08	MIR124-2HG		ENSG00000019102	7.16736	-2.45504	0.492661	-4.98322	6.25e-07	4.04e-05	VSIG2
																											ENSG00000161381	85.6112	-1.4869	0.233439	-6.36956	1.9e-10	1.39e-08	PLXDC1		ENSG00000167371	1969.72	-0.834718	0.167701	-4.97743	6.44e-07	4.16e-05	PRRT2
																											ENSG00000130023	393.485	-0.447208	0.0703417	-6.35765	2.05e-10	1.5e-08	ERMARD		ENSG00000250579	37.7169	2.03639	0.409256	4.97583	6.5e-07	4.18e-05	ADAMTS16-DT
																											ENSG00000261716	1977.12	1.60452	0.252512	6.35424	2.09e-10	1.53e-08	H2BC20P		ENSG00000163486	1613.32	-0.535691	0.107685	-4.97463	6.54e-07	4.19e-05	NA
																											ENSG00000165312	299.496	0.735075	0.115725	6.35192	2.13e-10	1.54e-08	OTUD1		ENSG00000184575	4321.81	1.31934	0.265413	4.97091	6.66e-07	4.26e-05	XPOT
																											ENSG00000186193	190.5	-1.53544	0.241866	-6.3483	2.18e-10	1.58e-08	SAPCD2		ENSG00000130766	2654.24	1.49573	0.30165	4.95849	7.1e-07	4.52e-05	SESN2
																											ENSG00000226091	25.5945	-1.29566	0.204173	-6.34588	2.21e-10	1.6e-08	LINC00937		ENSG00000170142	1027.33	0.426864	0.0860893	4.95839	7.11e-07	4.52e-05	UBE2E1
																											ENSG00000108370	95.0519	-1.22959	0.19383	-6.34362	2.24e-10	1.62e-08	RGS9		ENSG00000145736	89.1171	0.83972	0.169399	4.95707	7.16e-07	4.54e-05	GTF2H2
																											ENSG00000261652	63.4723	1.20198	0.189693	6.33641	2.35e-10	1.69e-08	C15orf65		ENSG00000153179	196.497	2.62483	0.529623	4.95604	7.19e-07	4.56e-05	RASSF3
																											ENSG00000078053	1568.51	0.73517	0.116059	6.33446	2.38e-10	1.71e-08	AMPH		ENSG00000133106	21.3749	4.41498	0.89092	4.95553	7.21e-07	4.56e-05	EPSTI1
																											ENSG00000100811	3262.84	0.239693	0.0378571	6.33151	2.43e-10	1.74e-08	YY1		ENSG00000167617	220.539	3.85519	0.778092	4.95468	7.25e-07	4.56e-05	CDC42EP5
																											ENSG00000092377	49.1267	8.47549	1.33897	6.32985	2.45e-10	1.75e-08	TBL1Y		ENSG00000197768	12.8317	-1.43809	0.290346	-4.95302	7.31e-07	4.59e-05	STPG3
																											ENSG00000151117	204.501	0.820995	0.129742	6.3279	2.49e-10	1.77e-08	TMEM86A		ENSG00000164076	2839.37	-1.13056	0.228394	-4.95006	7.42e-07	4.65e-05	CAMKV
																											ENSG00000121753	3040.57	-0.817038	0.129146	-6.32648	2.51e-10	1.78e-08	ADGRB2		ENSG00000182552	307.578	0.42556	0.0859812	4.94945	7.44e-07	4.65e-05	RWDD4
																											ENSG00000166946	513.577	0.768521	0.121539	6.32324	2.56e-10	1.81e-08	CCNDBP1		ENSG00000239265	56.5113	-4.05591	0.819986	-4.94631	7.56e-07	4.71e-05	NA
																											ENSG00000134871	1965.45	-0.728789	0.11538	-6.31643	2.68e-10	1.89e-08	COL4A2		ENSG00000167004	6124.09	1.74091	0.352125	4.94401	7.65e-07	4.76e-05	PDIA3
																											ENSG00000179133	34.7553	1.62985	0.258052	6.31597	2.68e-10	1.89e-08	C10orf67		ENSG00000154134	3092.18	3.95145	0.799753	4.94084	7.78e-07	4.82e-05	ROBO3
																											ENSG00000102837	3.96831	-3.27134	0.518497	-6.30928	2.8e-10	1.97e-08	OLFM4		ENSG00000168348	291.593	5.30403	1.07407	4.93823	7.88e-07	4.88e-05	INSM2
																											ENSG00000166888	65.2289	3.11754	0.494434	6.30526	2.88e-10	2.01e-08	STAT6		ENSG00000067182	1135.24	1.46141	0.296171	4.93437	8.04e-07	4.96e-05	TNFRSF1A
																											ENSG00000099251	97.556	4.94338	0.784304	6.30289	2.92e-10	2.04e-08	HSD17B7P2		ENSG00000185909	912.177	1.37515	0.278833	4.93183	8.15e-07	5.01e-05	KLHDC8B
																											ENSG00000140398	464.092	-1.11601	0.177158	-6.29948	2.99e-10	2.08e-08	NEIL1		ENSG00000169071	107.485	2.33116	0.472965	4.92883	8.27e-07	5.07e-05	ROR2
																											ENSG00000223496	1030.12	0.917126	0.145647	6.29692	3.04e-10	2.11e-08	EXOSC6		ENSG00000140398	495.762	-0.893744	0.181332	-4.92877	8.27e-07	5.07e-05	NEIL1
																											ENSG00000237838	10.1054	-2.09678	0.333165	-6.29351	3.1e-10	2.15e-08	NA		ENSG00000165084	25.4834	-1.51351	0.307251	-4.92598	8.39e-07	5.13e-05	C8orf34
																											ENSG00000120063	1949.05	0.495343	0.0787453	6.29044	3.17e-10	2.19e-08	GNA13		ENSG00000180613	110.874	-2.60648	0.529233	-4.92502	8.44e-07	5.14e-05	GSX2
																											ENSG00000168385	7307.78	0.306064	0.0487122	6.28311	3.32e-10	2.29e-08	SEPTIN2		ENSG00000189319	1107.65	-0.592776	0.120441	-4.92173	8.58e-07	5.21e-05	FAM53B
																											ENSG00000206532	39.1577	-2.09164	0.333237	-6.27674	3.46e-10	2.38e-08	NA		ENSG00000172164	259.856	1.09508	0.222702	4.91727	8.78e-07	5.29e-05	SNTB1
																											ENSG00000242539	64.8714	-1.49403	0.238047	-6.27619	3.47e-10	2.38e-08	NA		ENSG00000170088	375.176	0.647276	0.131636	4.91716	8.78e-07	5.29e-05	TMEM192
																											ENSG00000163545	619.068	1.24801	0.199161	6.26632	3.7e-10	2.53e-08	NUAK2		ENSG00000177335	19.1608	2.34027	0.47594	4.91714	8.78e-07	5.29e-05	LINC02904
																											ENSG00000101638	59.1721	-1.93849	0.309452	-6.26426	3.75e-10	2.56e-08	ST8SIA5		ENSG00000259891	112.027	-0.703989	0.143269	-4.91376	8.93e-07	5.37e-05	NA
																											ENSG00000132669	435.549	0.480214	0.076764	6.25573	3.96e-10	2.69e-08	RIN2		ENSG00000011465	1141.66	5.80134	1.18131	4.91095	9.06e-07	5.43e-05	DCN
																											ENSG00000162456	8.51833	-1.8198	0.291097	-6.25152	4.06e-10	2.76e-08	KNCN		ENSG00000250404	40.0811	-1.24832	0.254196	-4.91086	9.07e-07	5.43e-05	NA
																											ENSG00000125637	26.7126	-1.12526	0.180198	-6.24457	4.25e-10	2.88e-08	PSD4		ENSG00000263146	329.923	-1.37971	0.281086	-4.90849	9.18e-07	5.48e-05	NA
																											ENSG00000149131	358.944	1.94643	0.311994	6.23867	4.41e-10	2.98e-08	SERPING1		ENSG00000129933	2476.14	-0.390076	0.0795198	-4.90539	9.32e-07	5.55e-05	MAU2
																											ENSG00000196562	2355.36	1.73525	0.27856	6.22937	4.68e-10	3.16e-08	SULF2		ENSG00000082641	5438.02	0.937931	0.191689	4.89298	9.93e-07	5.9e-05	NFE2L1
																											ENSG00000102290	194.328	-1.49984	0.240783	-6.229	4.69e-10	3.16e-08	PCDH11X		ENSG00000002586	2442.3	1.72002	0.351618	4.89173	1e-06	5.92e-05	CD99
																											ENSG00000146592	464.589	-1.72788	0.277447	-6.22779	4.73e-10	3.17e-08	CREB5		ENSG00000167615	7787.57	-0.472733	0.0966522	-4.89108	1e-06	5.93e-05	LENG8
																											ENSG00000178947	479.896	-0.691675	0.111106	-6.22536	4.8e-10	3.22e-08	SMIM10L2A		ENSG00000267372	56.9603	1.62724	0.332847	4.88885	1.01e-06	5.97e-05	NA
																											ENSG00000124570	391.487	1.13296	0.182049	6.22336	4.87e-10	3.25e-08	SERPINB6		ENSG00000198821	9.81571	-1.57831	0.322849	-4.8887	1.02e-06	5.97e-05	CD247
																											ENSG00000112406	705.459	0.62119	0.0999031	6.21792	5.04e-10	3.35e-08	HECA		ENSG00000116574	410.225	1.45204	0.297055	4.88811	1.02e-06	5.97e-05	RHOU
																											ENSG00000011083	66.8436	-3.30415	0.531457	-6.21716	5.06e-10	3.36e-08	SLC6A7		ENSG00000104332	1923.64	-1.82572	0.374234	-4.87854	1.07e-06	6.26e-05	SFRP1
																											ENSG00000107518	809.038	-0.46042	0.0740783	-6.21531	5.12e-10	3.39e-08	ATRNL1		ENSG00000159788	2632.12	-0.554884	0.113758	-4.87774	1.07e-06	6.27e-05	RGS12
																											ENSG00000267372	79.648	1.9486	0.314276	6.20029	5.64e-10	3.73e-08	NA		ENSG00000154783	99.3162	1.97088	0.404593	4.87125	1.11e-06	6.46e-05	FGD5
																											ENSG00000267023	997.752	0.681341	0.109924	6.19832	5.71e-10	3.76e-08	NA		ENSG00000092621	6229.3	1.53376	0.315095	4.8676	1.13e-06	6.56e-05	PHGDH
																											ENSG00000185339	459.801	0.855626	0.138149	6.19348	5.89e-10	3.87e-08	TCN2		ENSG00000179335	1010.92	-0.450691	0.0926503	-4.86444	1.15e-06	6.65e-05	CLK3
																											ENSG00000121989	1891.18	-0.51437	0.0831345	-6.18721	6.12e-10	4.02e-08	ACVR2A		ENSG00000169136	1855.74	2.00801	0.413002	4.86198	1.16e-06	6.72e-05	ATF5
																											ENSG00000156504	329.78	-0.823067	0.133047	-6.18629	6.16e-10	4.03e-08	PABIR2		ENSG00000100532	170.567	0.651578	0.134047	4.86083	1.17e-06	6.74e-05	CGRRF1
																											ENSG00000165795	395.86	-1.14763	0.185598	-6.1834	6.27e-10	4.1e-08	NDRG2		ENSG00000196569	498.909	2.62392	0.540081	4.85839	1.18e-06	6.81e-05	LAMA2
																											ENSG00000171722	424.096	1.92016	0.310767	6.17877	6.46e-10	4.21e-08	SPATA46		ENSG00000176697	211.557	1.58414	0.3267	4.84891	1.24e-06	7.13e-05	BDNF
																											ENSG00000168310	140.521	0.94634	0.153343	6.17141	6.77e-10	4.39e-08	IRF2		ENSG00000154252	16.7024	-1.77096	0.365267	-4.8484	1.24e-06	7.13e-05	GAL3ST2
																											ENSG00000135362	87.5012	-1.59126	0.257849	-6.17128	6.77e-10	4.39e-08	PRR5L		ENSG00000074695	1438.91	1.10509	0.228039	4.84607	1.26e-06	7.18e-05	LMAN1
																											ENSG00000263711	1.25034	-4.76825	0.77474	-6.15464	7.52e-10	4.87e-08	LINC02864		ENSG00000119729	773.407	0.780909	0.161154	4.84573	1.26e-06	7.18e-05	RHOQ
																											ENSG00000214548	89.146	3.66507	0.596283	6.14652	7.92e-10	5.11e-08	MEG3		ENSG00000166682	132.566	-1.08751	0.224435	-4.84553	1.26e-06	7.18e-05	TMPRSS5
																											ENSG00000090487	1231.74	0.468313	0.0762148	6.14465	8.01e-10	5.16e-08	SPG21		ENSG00000228903	87.108	-1.04794	0.21631	-4.84462	1.27e-06	7.2e-05	NA
																											ENSG00000108679	438.121	1.27007	0.206784	6.14202	8.15e-10	5.23e-08	LGALS3BP		ENSG00000270890	14.6016	-1.31975	0.272475	-4.84355	1.28e-06	7.22e-05	NA
																											ENSG00000122378	1071.53	0.716455	0.116936	6.1269	8.96e-10	5.74e-08	PRXL2A		ENSG00000103740	102.459	-1.63256	0.337168	-4.84196	1.29e-06	7.26e-05	ACSBG1
																											ENSG00000039537	5.91308	-2.70689	0.441817	-6.12673	8.97e-10	5.74e-08	C6		ENSG00000067167	1068.1	1.34041	0.276942	4.84003	1.3e-06	7.31e-05	TRAM1
																											ENSG00000084636	68.0455	-1.35043	0.220621	-6.12104	9.3e-10	5.93e-08	COL16A1		ENSG00000163430	7677.51	1.78799	0.369606	4.83757	1.31e-06	7.37e-05	FSTL1
																											ENSG00000116285	799.481	0.569121	0.0929825	6.12074	9.31e-10	5.93e-08	ERRFI1		ENSG00000143870	4038.61	1.68275	0.347864	4.83738	1.32e-06	7.37e-05	PDIA6
																											ENSG00000107443	1102.91	0.41073	0.0671447	6.11708	9.53e-10	6.05e-08	CCNJ		ENSG00000013392	257.256	0.743321	0.153674	4.83699	1.32e-06	7.37e-05	RWDD2A
																											ENSG00000211448	17.5307	-1.73819	0.284188	-6.11633	9.58e-10	6.07e-08	DIO2		ENSG00000184349	736.108	1.29774	0.268352	4.83594	1.33e-06	7.4e-05	EFNA5
																											ENSG00000262758	547.224	0.554646	0.090729	6.11322	9.76e-10	6.17e-08	NA		ENSG00000081087	568.164	0.606541	0.125468	4.83422	1.34e-06	7.43e-05	OSTM1
																											ENSG00000115221	2.06043	-4.02473	0.659172	-6.10573	1.02e-09	6.45e-08	ITGB6		ENSG00000114547	6.66064	-1.76674	0.365503	-4.83374	1.34e-06	7.43e-05	ROPN1B
																											ENSG00000007264	40.3163	-1.72815	0.283079	-6.10483	1.03e-09	6.47e-08	MATK		ENSG00000099251	94.9811	4.38866	0.907944	4.83362	1.34e-06	7.43e-05	HSD17B7P2
																											ENSG00000101327	115.325	-3.06116	0.501489	-6.10413	1.03e-09	6.49e-08	PDYN		ENSG00000074842	1512.72	1.41916	0.293728	4.83154	1.35e-06	7.48e-05	MYDGF
																											ENSG00000037965	1.46746	-5.15774	0.84541	-6.10087	1.05e-09	6.61e-08	HOXC8		ENSG00000144820	192.575	10.3605	2.14436	4.8315	1.36e-06	7.48e-05	ADGRG7
																											ENSG00000266248	3.58164	-3.07615	0.505565	-6.08457	1.17e-09	7.3e-08	NA		ENSG00000136026	3592.91	0.963731	0.199608	4.82813	1.38e-06	7.58e-05	CKAP4
																											ENSG00000100341	1.44677	-4.18664	0.688195	-6.08351	1.18e-09	7.32e-08	PNPLA5		ENSG00000261888	136.943	1.43916	0.298133	4.82726	1.38e-06	7.58e-05	NA
																											ENSG00000114993	335.873	1.4644	0.24072	6.08341	1.18e-09	7.32e-08	RTKN		ENSG00000132031	42.3816	2.05267	0.425226	4.82725	1.38e-06	7.58e-05	MATN3
																											ENSG00000239265	118.118	-4.88585	0.803361	-6.08176	1.19e-09	7.38e-08	NA		ENSG00000112837	42.6373	6.52654	1.35258	4.82526	1.4e-06	7.64e-05	TBX18
																											ENSG00000157103	2125.18	-0.733259	0.120584	-6.08089	1.2e-09	7.4e-08	SLC6A1		ENSG00000007237	1952.83	-0.650535	0.134834	-4.82469	1.4e-06	7.65e-05	GAS7
																											ENSG00000136883	9.68449	-1.86249	0.306315	-6.0803	1.2e-09	7.41e-08	KIF12		ENSG00000156398	250.532	-0.579496	0.120157	-4.82282	1.42e-06	7.68e-05	SFXN2
																											ENSG00000163902	4486.57	0.733005	0.120663	6.0748	1.24e-09	7.65e-08	RPN1		ENSG00000159200	1843.67	1.05861	0.21953	4.82218	1.42e-06	7.68e-05	RCAN1
																											ENSG00000139620	1067.9	0.443639	0.0730389	6.07401	1.25e-09	7.67e-08	KANSL2		ENSG00000174099	423.074	2.0645	0.428144	4.82198	1.42e-06	7.68e-05	MSRB3
																											ENSG00000214402	6.24639	-2.46023	0.405087	-6.07334	1.25e-09	7.69e-08	LCNL1		ENSG00000127252	46.1421	-0.919471	0.190684	-4.82197	1.42e-06	7.68e-05	PLAAT1
																											ENSG00000149577	998.56	0.397372	0.0654644	6.07005	1.28e-09	7.83e-08	SIDT2		ENSG00000182492	4044.48	5.5129	1.14392	4.81932	1.44e-06	7.77e-05	BGN
																											ENSG00000180190	1445.43	0.566056	0.093267	6.0692	1.29e-09	7.85e-08	TDRP		ENSG00000196305	4920.39	1.19124	0.247268	4.81763	1.45e-06	7.82e-05	IARS1
																											ENSG00000120738	2878.99	-1.42989	0.235763	-6.06495	1.32e-09	8.04e-08	EGR1		ENSG00000124333	371.946	0.699468	0.145367	4.81172	1.5e-06	8.03e-05	VAMP7
																											ENSG00000228463	36.3628	3.26725	0.539181	6.05965	1.36e-09	8.29e-08	RPL23AP21		ENSG00000172824	360.826	-0.78159	0.16252	-4.80921	1.52e-06	8.11e-05	CES4A
																											ENSG00000261801	30.0514	2.32283	0.383675	6.05416	1.41e-09	8.56e-08	LOXL1-AS1		ENSG00000118705	4205.62	0.801678	0.166708	4.80888	1.52e-06	8.11e-05	RPN2
																											ENSG00000124593	182.705	-0.874117	0.144511	-6.04879	1.46e-09	8.83e-08	NA		ENSG00000230498	10.5697	-1.48201	0.308743	-4.80014	1.59e-06	8.46e-05	NA
																											ENSG00000261127	32.7488	22.1627	3.66426	6.04835	1.46e-09	8.84e-08	NA		ENSG00000231312	81.4813	0.835378	0.174254	4.79402	1.63e-06	8.7e-05	MAP4K3-DT
																											ENSG00000228659	39.1234	-2.08369	0.34475	-6.04407	1.5e-09	9.06e-08	LINC01201		ENSG00000133835	1460.88	0.725714	0.151394	4.79354	1.64e-06	8.7e-05	HSD17B4
																											ENSG00000158234	51.8863	-1.09703	0.18164	-6.03957	1.55e-09	9.29e-08	FAIM		ENSG00000001617	1130.44	-0.976774	0.203787	-4.79312	1.64e-06	8.7e-05	SEMA3F
																											ENSG00000167550	36.0781	1.71204	0.283794	6.03268	1.61e-09	9.68e-08	RHEBL1		ENSG00000100422	2307.73	0.439415	0.0917843	4.78748	1.69e-06	8.93e-05	CERK
																											ENSG00000184809	19.6576	1.70136	0.282499	6.02252	1.72e-09	1.03e-07	NA		ENSG00000151834	328.055	-1.22979	0.257003	-4.7851	1.71e-06	9.01e-05	GABRA2
																											ENSG00000163535	157.46	-1.1112	0.184696	-6.01636	1.78e-09	1.07e-07	SGO2		ENSG00000172716	135.502	2.70612	0.565626	4.7843	1.72e-06	9.03e-05	SLFN11
																											ENSG00000182732	225.408	-2.33946	0.389205	-6.01087	1.85e-09	1.1e-07	RGS6		ENSG00000160179	363.203	1.03869	0.217166	4.78293	1.73e-06	9.05e-05	ABCG1
																											ENSG00000150630	51.0984	1.36854	0.227945	6.00383	1.93e-09	1.15e-07	VEGFC		ENSG00000231789	16.1756	2.30065	0.481013	4.78293	1.73e-06	9.05e-05	PIK3CD-AS2
																											ENSG00000103091	927.833	-0.373385	0.0622177	-6.00127	1.96e-09	1.16e-07	WDR59		ENSG00000033122	1071.02	-1.00434	0.210272	-4.77638	1.78e-06	9.33e-05	LRRC7
																											ENSG00000239911	7.31829	-2.22389	0.370619	-6.00048	1.97e-09	1.16e-07	NA		ENSG00000168505	819.397	3.97218	0.831708	4.77593	1.79e-06	9.33e-05	GBX2
																											ENSG00000259796	205.84	-0.786051	0.131055	-5.99787	2e-09	1.18e-07	NA		ENSG00000086666	938.309	0.429818	0.0900078	4.77534	1.79e-06	9.34e-05	ZFAND6
																											ENSG00000182912	29.304	-0.909372	0.151744	-5.99281	2.06e-09	1.22e-07	NA		ENSG00000250358	25.7082	1.52498	0.319677	4.77039	1.84e-06	9.55e-05	NA
																											ENSG00000104763	1506.92	0.489916	0.0817887	5.99002	2.1e-09	1.23e-07	ASAH1		ENSG00000175701	82.8405	1.73854	0.364773	4.76609	1.88e-06	9.74e-05	MTLN
																											ENSG00000061938	2512.24	-0.52375	0.0874385	-5.98992	2.1e-09	1.23e-07	TNK2		ENSG00000103197	4870.77	-0.400616	0.084133	-4.7617	1.92e-06	9.93e-05	TSC2
																											ENSG00000047648	44.1869	-1.57097	0.262305	-5.98909	2.11e-09	1.24e-07	ARHGAP6		ENSG00000026297	183.862	-0.836067	0.175604	-4.76108	1.93e-06	9.93e-05	RNASET2
																											ENSG00000173947	128.889	1.90457	0.31824	5.98471	2.17e-09	1.27e-07	PIFO		ENSG00000101546	259.761	-0.483111	0.101479	-4.76071	1.93e-06	9.93e-05	RBFA
																											ENSG00000149292	258.371	1.27458	0.212978	5.98455	2.17e-09	1.27e-07	TTC12		ENSG00000172594	100.554	0.7459	0.156859	4.75522	1.98e-06	0.000101862	SMPDL3A
																											ENSG00000124493	177.837	-1.34521	0.22483	-5.98325	2.19e-09	1.27e-07	GRM4		ENSG00000105499	114.854	-1.05772	0.222477	-4.7543	1.99e-06	0.000102109	PLA2G4C
																											ENSG00000087250	16.5861	-2.56346	0.428662	-5.98014	2.23e-09	1.29e-07	MT3		ENSG00000159423	292.682	0.897962	0.188896	4.75373	2e-06	0.000102179	ALDH4A1
																											ENSG00000254469	46.7737	-0.853314	0.142821	-5.9747	2.31e-09	1.33e-07	LOC100133315		ENSG00000196517	1283.27	1.54467	0.32523	4.74945	2.04e-06	0.00010414	SLC6A9
																											ENSG00000216937	16.3992	-1.26934	0.212453	-5.97467	2.31e-09	1.33e-07	CCDC7		ENSG00000198400	823.226	4.96561	1.04568	4.74868	2.05e-06	0.000104156	NTRK1
																											ENSG00000260686	85.0805	0.728678	0.12204	5.97081	2.36e-09	1.36e-07	NA		ENSG00000111961	698.175	0.858006	0.180687	4.74857	2.05e-06	0.000104156	SASH1
																											ENSG00000155849	423.133	-0.72578	0.12159	-5.96906	2.39e-09	1.37e-07	ELMO1		ENSG00000171587	278.443	2.05463	0.433304	4.74178	2.12e-06	0.00010748	DSCAM
																											ENSG00000165084	13.797	-2.38267	0.399185	-5.96884	2.39e-09	1.37e-07	C8orf34		ENSG00000037757	361.542	-0.797013	0.168144	-4.74007	2.14e-06	0.000108161	MRI1
																											ENSG00000163710	21.5686	-1.93455	0.32452	-5.96127	2.5e-09	1.44e-07	PCOLCE2		ENSG00000101638	70.1276	-2.06853	0.436567	-4.73816	2.16e-06	0.000108956	ST8SIA5
																											ENSG00000132003	1767.41	0.606716	0.10196	5.95054	2.67e-09	1.53e-07	ZSWIM4		ENSG00000187446	849.123	0.566422	0.119627	4.7349	2.19e-06	0.000110489	CHP1
																											ENSG00000147234	394.827	-0.893957	0.150266	-5.94915	2.7e-09	1.54e-07	FRMPD3		ENSG00000164294	538.938	1.71633	0.362687	4.73228	2.22e-06	0.000111692	GPX8
																											ENSG00000175224	1953.5	0.553316	0.093052	5.94631	2.74e-09	1.56e-07	ATG13		ENSG00000072849	941.22	0.811687	0.171541	4.73175	2.23e-06	0.000111693	DERL2
																											ENSG00000113532	898.643	1.3226	0.222506	5.9441	2.78e-09	1.58e-07	ST8SIA4		ENSG00000110871	551.207	0.594058	0.12556	4.73127	2.23e-06	0.000111693	COQ5
																											ENSG00000133872	7261.56	0.417835	0.070429	5.93271	2.98e-09	1.69e-07	SARAF		ENSG00000140941	2459.07	0.56302	0.119006	4.731	2.23e-06	0.000111693	MAP1LC3B
																											ENSG00000132204	4.73757	-3.19259	0.538461	-5.9291	3.05e-09	1.72e-07	NA		ENSG00000156711	124.693	-0.905011	0.191421	-4.72786	2.27e-06	0.000113197	MAPK13
																											ENSG00000115194	10.5871	-1.85095	0.31251	-5.92286	3.16e-09	1.79e-07	SLC30A3		ENSG00000268230	41.5232	-0.836052	0.176973	-4.72418	2.31e-06	0.000115027	NA
																											ENSG00000259344	17.1854	-2.19851	0.371383	-5.91979	3.22e-09	1.82e-07	NA		ENSG00000272153	32.324	-1.10216	0.233327	-4.72369	2.32e-06	0.000115069	NA
																											ENSG00000196503	17.2686	2.15063	0.363378	5.91844	3.25e-09	1.83e-07	ARL9		ENSG00000116761	246.69	1.01772	0.215573	4.72097	2.35e-06	0.000115951	CTH
																											ENSG00000224557	34.1563	-2.29695	0.388443	-5.91323	3.35e-09	1.88e-07	HLA-DPB2		ENSG00000114019	2702.76	0.788209	0.166961	4.72092	2.35e-06	0.000115951	AMOTL2
																											ENSG00000182831	1236.54	0.353147	0.0597223	5.91315	3.36e-09	1.88e-07	C16orf72		ENSG00000206432	965.615	0.534542	0.113236	4.7206	2.35e-06	0.000115951	TMEM200C
																											ENSG00000114646	469.712	-1.38634	0.234545	-5.91078	3.4e-09	1.9e-07	CSPG5		ENSG00000135506	3191.04	0.781359	0.165537	4.72015	2.36e-06	0.000115951	OS9
																											ENSG00000161800	567.805	-0.868853	0.147092	-5.90688	3.49e-09	1.95e-07	RACGAP1		ENSG00000206013	2.32852	-2.54899	0.540035	-4.72004	2.36e-06	0.000115951	IFITM5
																											ENSG00000150594	305.409	-2.16033	0.365766	-5.90631	3.5e-09	1.95e-07	ADRA2A		ENSG00000135480	337.446	5.18053	1.09853	4.71588	2.41e-06	0.000118104	KRT7
																											ENSG00000198932	958.834	-0.767084	0.130046	-5.89854	3.67e-09	2.03e-07	GPRASP1		ENSG00000139292	63.5413	1.56344	0.331631	4.71438	2.42e-06	0.000118533	LGR5
																											ENSG00000157152	223.098	-0.983685	0.166768	-5.89852	3.67e-09	2.03e-07	SYN2		ENSG00000167797	1498.25	1.63916	0.347698	4.71431	2.43e-06	0.000118533	CDK2AP2
																											ENSG00000130939	1781.96	0.398257	0.0675291	5.89756	3.69e-09	2.04e-07	UBE4B		ENSG00000038295	92.4908	1.81835	0.38611	4.70941	2.48e-06	0.000121171	TLL1
																											ENSG00000196549	10.6107	-1.73109	0.293528	-5.89753	3.69e-09	2.04e-07	MME		ENSG00000165175	1086.48	1.08759	0.231	4.70819	2.5e-06	0.000121654	MID1IP1
																											ENSG00000004534	4359.46	-0.566708	0.0961846	-5.89188	3.82e-09	2.11e-07	RBM6		ENSG00000213626	1307.66	0.799785	0.170093	4.70204	2.58e-06	0.000125121	LBH
																											ENSG00000170037	1199.47	-0.558537	0.0948115	-5.89103	3.84e-09	2.11e-07	CNTROB		ENSG00000213699	848.891	0.715863	0.15239	4.69757	2.63e-06	0.000127621	SLC35F6
																											ENSG00000101782	1386.05	0.360814	0.0612648	5.88942	3.88e-09	2.13e-07	RIOK3		ENSG00000139329	473.524	4.07636	0.867833	4.69718	2.64e-06	0.000127621	LUM
																											ENSG00000169016	644.774	0.45241	0.0768233	5.88897	3.89e-09	2.13e-07	E2F6		ENSG00000136888	1659.32	0.579598	0.123468	4.69434	2.67e-06	0.000129146	ATP6V1G1
																											ENSG00000183036	36.8474	1.7943	0.304717	5.88841	3.9e-09	2.13e-07	PCP4		ENSG00000187135	139.837	-1.10087	0.234757	-4.68938	2.74e-06	0.00013205	VSTM2B
																											ENSG00000215030	492.192	3.30453	0.561274	5.88754	3.92e-09	2.14e-07	RPL13P12		ENSG00000061794	759.1	0.470314	0.100342	4.68709	2.77e-06	0.000132976	MRPS35
																											ENSG00000088325	831.704	-1.27738	0.217173	-5.88185	4.06e-09	2.21e-07	TPX2		ENSG00000107623	60.717	2.83694	0.60527	4.68707	2.77e-06	0.000132976	NA
																											ENSG00000139155	46.0369	2.09446	0.356221	5.87966	4.11e-09	2.24e-07	SLCO1C1		ENSG00000095739	293.332	2.02945	0.433022	4.68672	2.78e-06	0.000132976	BAMBI
																											ENSG00000157353	378.154	-0.649087	0.110459	-5.87628	4.2e-09	2.28e-07	FCSK		ENSG00000179673	56.3175	-2.7622	0.589567	-4.68514	2.8e-06	0.000133735	RPRML
																											ENSG00000165185	1030.76	0.777195	0.132288	5.87502	4.23e-09	2.29e-07	KIAA1958		ENSG00000183801	47.9518	6.27487	1.33964	4.68401	2.81e-06	0.000134213	OLFML1
																											ENSG00000236199	9.11484	-1.70247	0.289835	-5.87392	4.26e-09	2.3e-07	NA		ENSG00000176165	4792.52	-1.01543	0.216916	-4.68124	2.85e-06	0.000135768	FOXG1
																											ENSG00000160191	832.353	-0.541224	0.0922468	-5.86713	4.43e-09	2.39e-07	PDE9A		ENSG00000250616	45.9003	-1.19828	0.256079	-4.67933	2.88e-06	0.000136764	NA
																											ENSG00000196715	1282.71	0.303071	0.0516676	5.86579	4.47e-09	2.41e-07	VKORC1L1		ENSG00000159556	11.4501	3.53096	0.754775	4.67817	2.89e-06	0.000137015	ISL2
																											ENSG00000130958	78.5856	1.89518	0.323449	5.85927	4.65e-09	2.5e-07	SLC35D2		ENSG00000259799	18.8137	-1.28695	0.275098	-4.67815	2.89e-06	0.000137015	NA
																											ENSG00000111665	281.059	-0.868487	0.148267	-5.85759	4.7e-09	2.51e-07	CDCA3		ENSG00000102878	263.632	-1.30338	0.278811	-4.67479	2.94e-06	0.000139003	HSF4
																											ENSG00000164638	1864.58	-0.53973	0.0921433	-5.85751	4.7e-09	2.51e-07	SLC29A4		ENSG00000111912	521.946	0.807265	0.172719	4.67385	2.96e-06	0.000139164	NCOA7
																											ENSG00000184261	178.524	-1.63348	0.278973	-5.85533	4.76e-09	2.54e-07	KCNK12		ENSG00000196352	137.717	2.00333	0.428636	4.67374	2.96e-06	0.000139164	CD55
																											ENSG00000233718	44.254	-1.51254	0.25853	-5.85055	4.9e-09	2.61e-07	MYCNOS		ENSG00000168542	13797.4	4.47521	0.958259	4.67015	3.01e-06	0.000141344	COL3A1
																											ENSG00000184557	219.924	0.888814	0.15195	5.84937	4.93e-09	2.63e-07	SOCS3		ENSG00000001460	146.149	0.954887	0.204502	4.66933	3.02e-06	0.000141629	STPG1
																											ENSG00000109971	15403.8	0.708531	0.121186	5.84664	5.02e-09	2.66e-07	HSPA8		ENSG00000100341	4.09729	-2.43966	0.522895	-4.66568	3.08e-06	0.000143806	PNPLA5
																											ENSG00000066230	157.148	-0.928192	0.158908	-5.84106	5.19e-09	2.75e-07	SLC9A3		ENSG00000116014	190.98	2.01917	0.43283	4.66503	3.09e-06	0.000143806	KISS1R
																											ENSG00000187902	1767.58	-0.562839	0.0964996	-5.83255	5.46e-09	2.89e-07	SHISA7		ENSG00000115107	282.09	2.06305	0.44224	4.665	3.09e-06	0.000143806	STEAP3
																											ENSG00000204248	616.872	-0.864917	0.148346	-5.83038	5.53e-09	2.92e-07	COL11A2		ENSG00000139211	499.54	1.99938	0.429071	4.65979	3.17e-06	0.000147209	AMIGO2
																											ENSG00000100664	5486.47	0.339931	0.0583361	5.82711	5.64e-09	2.97e-07	EIF5		ENSG00000100302	115.649	-0.975752	0.209544	-4.65655	3.22e-06	0.000149062	RASD2
																											ENSG00000185000	913.781	-0.521453	0.0894927	-5.82677	5.65e-09	2.97e-07	DGAT1		ENSG00000128590	994.15	1.7358	0.372776	4.65641	3.22e-06	0.000149062	DNAJB9
																											ENSG00000267251	47.7002	1.34602	0.231132	5.82358	5.76e-09	3.02e-07	NA		ENSG00000064652	245.668	0.585333	0.125794	4.65312	3.27e-06	0.000151174	SNX24
																											ENSG00000087258	6374.33	-0.534068	0.0918017	-5.81762	5.97e-09	3.13e-07	GNAO1		ENSG00000139445	117.825	-1.25273	0.269605	-4.64655	3.38e-06	0.000155763	FOXN4
																											ENSG00000141258	4556.68	-0.574347	0.0987631	-5.8154	6.05e-09	3.16e-07	SGSM2		ENSG00000149591	5483.05	2.1952	0.472579	4.64515	3.4e-06	0.000156523	TAGLN
																											ENSG00000116132	26.9344	2.45069	0.421571	5.81322	6.13e-09	3.2e-07	PRRX1		ENSG00000142892	318.577	0.581886	0.125328	4.64292	3.44e-06	0.000157651	PIGK
																											ENSG00000182240	55.8698	2.32518	0.400179	5.81034	6.23e-09	3.25e-07	BACE2		ENSG00000123353	143.637	0.963957	0.207627	4.64274	3.44e-06	0.000157651	ORMDL2
																											ENSG00000021300	97.0678	1.24766	0.214846	5.80724	6.35e-09	3.3e-07	PLEKHB1		ENSG00000177685	159.249	0.867888	0.186945	4.64248	3.44e-06	0.000157651	CRACR2B
																											ENSG00000004948	15.0513	-3.203	0.551821	-5.80443	6.46e-09	3.35e-07	CALCR		ENSG00000114850	2544.91	1.02217	0.220487	4.63594	3.55e-06	0.00016241	SSR3
																											ENSG00000124532	726.836	0.349072	0.0601444	5.8039	6.48e-09	3.36e-07	MRS2		ENSG00000090861	5297.62	0.917548	0.19818	4.62988	3.66e-06	0.000166923	AARS1
																											ENSG00000157330	13.3293	3.43181	0.591346	5.80338	6.5e-09	3.36e-07	C1orf158		ENSG00000166002	98.3291	1.35778	0.293314	4.62908	3.67e-06	0.000167245	SMCO4
																											ENSG00000164463	383.848	0.718615	0.123856	5.80201	6.55e-09	3.38e-07	CREBRF		ENSG00000084073	546.984	0.537886	0.11621	4.62856	3.68e-06	0.00016735	ZMPSTE24
																											ENSG00000131620	41.9539	3.17136	0.546624	5.80172	6.56e-09	3.38e-07	ANO1		ENSG00000150977	84.4797	1.11219	0.240339	4.62759	3.7e-06	0.000167817	RILPL2
																											ENSG00000179242	2390.75	-1.21968	0.210315	-5.7993	6.66e-09	3.42e-07	CDH4		ENSG00000179979	489.963	-0.65969	0.142657	-4.62431	3.76e-06	0.000170174	NA
																											ENSG00000139178	122.479	2.15689	0.371952	5.79884	6.68e-09	3.42e-07	C1RL		ENSG00000027644	701.849	5.18429	1.12129	4.6235	3.77e-06	0.000170515	INSRR
																											ENSG00000137801	294.934	1.89053	0.32603	5.79865	6.69e-09	3.42e-07	THBS1		ENSG00000105612	260.872	1.27423	0.275755	4.6209	3.82e-06	0.000172348	DNASE2
																											ENSG00000171608	294.196	-0.586152	0.101102	-5.79763	6.73e-09	3.44e-07	PIK3CD		ENSG00000197943	25.813	1.96424	0.425282	4.61868	3.86e-06	0.000173544	PLCG2
																											ENSG00000217128	686.834	0.413662	0.0713738	5.79572	6.8e-09	3.47e-07	FNIP1		ENSG00000154478	183.224	-1.15022	0.249055	-4.61834	3.87e-06	0.000173544	GPR26
																											ENSG00000172209	53.1025	-1.52611	0.263414	-5.79358	6.89e-09	3.51e-07	GPR22		ENSG00000215895	8.78766	4.74559	1.02756	4.61829	3.87e-06	0.000173544	HSPA5P1
																											ENSG00000105650	54.8922	-1.27124	0.219549	-5.79021	7.03e-09	3.57e-07	PDE4C		ENSG00000110619	2760.19	1.04001	0.225633	4.60929	4.04e-06	0.000180895	CARS1
																											ENSG00000172995	342.816	-1.18171	0.204271	-5.78502	7.25e-09	3.68e-07	ARPP21		ENSG00000178162	39.6824	-1.12652	0.244439	-4.6086	4.05e-06	0.000181136	NA
																											ENSG00000131142	16.0424	-1.26729	0.219084	-5.78447	7.27e-09	3.68e-07	CCL25		ENSG00000107105	994.64	0.8832	0.191657	4.60824	4.06e-06	0.000181136	ELAVL2
																											ENSG00000011105	452.693	-0.926825	0.160301	-5.78178	7.39e-09	3.74e-07	TSPAN9		ENSG00000231453	26.6185	-3.81405	0.828277	-4.6048	4.13e-06	0.000183809	LINC01305
																											ENSG00000128482	538.557	-0.72741	0.125825	-5.78114	7.42e-09	3.74e-07	RNF112		ENSG00000115194	8.7058	-1.7461	0.379353	-4.60284	4.17e-06	0.00018521	SLC30A3
																											ENSG00000171566	1427.76	0.314185	0.0543536	5.78038	7.45e-09	3.75e-07	PLRG1		ENSG00000261420	27.7072	-0.919982	0.199945	-4.60117	4.2e-06	0.000186354	NA
																											ENSG00000105974	18.7077	3.53667	0.612109	5.77785	7.57e-09	3.8e-07	CAV1		ENSG00000260411	3.96641	-2.2506	0.489261	-4.60001	4.22e-06	0.000187051	NA
																											ENSG00000066926	386.537	0.615927	0.10662	5.77684	7.61e-09	3.82e-07	FECH		ENSG00000077279	11507.5	-0.742061	0.161347	-4.59916	4.24e-06	0.000187463	DCX
																											ENSG00000159461	1658.97	0.398022	0.0689474	5.77284	7.79e-09	3.9e-07	AMFR		ENSG00000129128	1832.91	0.874266	0.190188	4.59686	4.29e-06	0.000189197	SPCS3
																											ENSG00000224765	10.0253	5.6986	0.987531	5.77056	7.9e-09	3.95e-07	NA		ENSG00000185624	7249.72	1.14337	0.248797	4.59562	4.31e-06	0.000189979	P4HB
																											ENSG00000214113	641.857	0.683084	0.118392	5.76969	7.94e-09	3.96e-07	LYRM4		ENSG00000269131	237.351	-0.587256	0.127888	-4.59194	4.39e-06	0.00019301	NA
																											ENSG00000180011	668.429	0.659123	0.114315	5.76585	8.12e-09	4.05e-07	ZADH2		ENSG00000196557	3983.05	-0.986711	0.215031	-4.5887	4.46e-06	0.000195664	CACNA1H
																											ENSG00000139410	24.536	3.19151	0.553593	5.76508	8.16e-09	4.06e-07	SDSL		ENSG00000259363	16.7542	1.68076	0.366522	4.58571	4.52e-06	0.00019798	NA
																											ENSG00000170909	6.67631	-2.11593	0.367101	-5.76391	8.22e-09	4.08e-07	OSCAR		ENSG00000176018	321.355	0.774495	0.168901	4.58548	4.53e-06	0.00019798	LYSMD3
																											ENSG00000067082	1013.45	0.480224	0.0833364	5.76248	8.29e-09	4.1e-07	KLF6		ENSG00000156639	3019.4	0.597146	0.130268	4.58397	4.56e-06	0.000199059	ZFAND3
																											ENSG00000137845	1519.94	0.454217	0.0789053	5.75648	8.59e-09	4.25e-07	ADAM10		ENSG00000246430	4.31381	4.88131	1.06564	4.58065	4.64e-06	0.000201881	LINC00968
																											ENSG00000054967	189.797	-0.48698	0.0846023	-5.7561	8.61e-09	4.25e-07	RELT		ENSG00000187045	22.7603	-1.30949	0.286278	-4.57417	4.78e-06	0.000207848	TMPRSS6
																											ENSG00000153879	3923.03	0.822757	0.142996	5.75371	8.73e-09	4.3e-07	CEBPG		ENSG00000214353	19.5286	-1.72412	0.376992	-4.57336	4.8e-06	0.000208274	VAC14-AS1
																											ENSG00000080031	45.1022	1.83913	0.319648	5.7536	8.74e-09	4.3e-07	PTPRH		ENSG00000182968	3795.95	-0.902477	0.197415	-4.57148	4.84e-06	0.0002094	SOX1
																											ENSG00000110092	1438.62	1.28395	0.223181	5.75297	8.77e-09	4.3e-07	CCND1		ENSG00000225792	103.449	1.36949	0.299574	4.57148	4.84e-06	0.0002094	LOC105375304
																											ENSG00000178162	46.8202	-0.996012	0.173182	-5.75126	8.86e-09	4.34e-07	NA		ENSG00000057294	243.633	1.77088	0.387506	4.56993	4.88e-06	0.000210577	PKP2
																											ENSG00000248019	136.317	-0.903135	0.157079	-5.74955	8.95e-09	4.38e-07	FAM13A-AS1		ENSG00000100292	214.878	2.16054	0.473126	4.56652	4.96e-06	0.000213645	HMOX1
																											ENSG00000136960	74.0882	1.62251	0.282272	5.74802	9.03e-09	4.41e-07	ENPP2		ENSG00000259319	15.5641	2.64735	0.580297	4.56207	5.07e-06	0.00021783	NA
																											ENSG00000105854	1133.56	1.12654	0.19615	5.74327	9.29e-09	4.52e-07	PON2		ENSG00000186205	294.476	0.962801	0.211081	4.56128	5.08e-06	0.000218157	MTARC1
																											ENSG00000167617	39.7688	3.68405	0.642231	5.73633	9.67e-09	4.71e-07	CDC42EP5		ENSG00000150995	147.489	1.50065	0.329018	4.561	5.09e-06	0.000218157	ITPR1
																											ENSG00000186654	210.5	-0.959821	0.167363	-5.73497	9.75e-09	4.74e-07	PRR5		ENSG00000127152	1417.97	-1.59762	0.35043	-4.55903	5.14e-06	0.000219828	BCL11B
																											ENSG00000162341	302.846	-0.528641	0.0921912	-5.73418	9.8e-09	4.75e-07	TPCN2		ENSG00000151388	519.529	1.23828	0.271642	4.55851	5.15e-06	0.000219978	ADAMTS12
																											ENSG00000145354	805.141	0.571915	0.0998039	5.73039	1e-08	4.85e-07	CISD2		ENSG00000162630	417.902	1.0162	0.222942	4.55814	5.16e-06	0.000219978	B3GALT2
																											ENSG00000227449	5.37259	5.27714	0.92138	5.72744	1.02e-08	4.92e-07	FGF7P6		ENSG00000172209	28.1888	-1.31551	0.288739	-4.55606	5.21e-06	0.000221771	GPR22
																											ENSG00000183908	1437.47	1.40898	0.24605	5.72639	1.03e-08	4.95e-07	LRRC55		ENSG00000163902	4660.69	1.13595	0.249439	4.55402	5.26e-06	0.000223539	RPN1
																											ENSG00000167306	132.813	2.66267	0.465367	5.72166	1.05e-08	5.08e-07	MYO5B		ENSG00000182158	903.683	1.49947	0.3296	4.54938	5.38e-06	0.000228068	CREB3L2
																											ENSG00000149503	532.134	-0.878163	0.153556	-5.71885	1.07e-08	5.15e-07	INCENP		ENSG00000204352	12.5542	-1.48322	0.32605	-4.54905	5.39e-06	0.000228068	NA
																											ENSG00000196990	3.22298	-2.79995	0.489744	-5.71716	1.08e-08	5.19e-07	FAM163B		ENSG00000165125	22.2417	-1.63986	0.360558	-4.54811	5.41e-06	0.000228688	TRPV6
																											ENSG00000152952	252.226	0.826016	0.144515	5.71579	1.09e-08	5.23e-07	PLOD2		ENSG00000134440	2822.64	0.772968	0.170271	4.53963	5.64e-06	0.000237668	NARS1
																											ENSG00000175471	117.5	-0.869798	0.152232	-5.71364	1.11e-08	5.28e-07	MCTP1		ENSG00000113721	2002.89	2.31887	0.511017	4.53776	5.69e-06	0.000239226	PDGFRB
																											ENSG00000119946	133.649	-0.677536	0.118591	-5.71323	1.11e-08	5.29e-07	CNNM1		ENSG00000009830	1039.74	0.441797	0.0973685	4.53737	5.7e-06	0.000239226	POMT2
																											ENSG00000100439	366.395	0.80308	0.140581	5.71256	1.11e-08	5.3e-07	ABHD4		ENSG00000111671	156.527	0.936098	0.206319	4.53714	5.7e-06	0.000239226	SPSB2
																											ENSG00000155886	64.8954	-1.56737	0.274405	-5.71188	1.12e-08	5.3e-07	SLC24A2		ENSG00000125046	10.5883	-1.5699	0.346268	-4.53377	5.79e-06	0.000242655	SSUH2
																											ENSG00000124788	641.167	-0.833837	0.145984	-5.71184	1.12e-08	5.3e-07	ATXN1		ENSG00000106305	322.941	0.631454	0.139296	4.53317	5.81e-06	0.000242715	AIMP2
																											ENSG00000231738	45.9948	1.98592	0.34786	5.70897	1.14e-08	5.38e-07	TSPAN19		ENSG00000169126	39.8039	1.24287	0.274184	4.53298	5.82e-06	0.000242715	ODAD2
																											ENSG00000096717	1105.28	0.441879	0.0774114	5.70819	1.14e-08	5.4e-07	SIRT1		ENSG00000184164	2308.55	2.04348	0.451355	4.52744	5.97e-06	0.000248725	CRELD2
																											ENSG00000038427	9985.39	-1.40353	0.24592	-5.70729	1.15e-08	5.42e-07	VCAN		ENSG00000198576	346.732	-1.58914	0.351407	-4.52223	6.12e-06	0.000254489	ARC
																											ENSG00000105699	217.053	2.44848	0.429186	5.70493	1.16e-08	5.48e-07	LSR		ENSG00000146833	250.557	-0.891654	0.197191	-4.52178	6.13e-06	0.000254588	TRIM4
																											ENSG00000173210	626.927	-0.998756	0.175099	-5.70396	1.17e-08	5.5e-07	ABLIM3		ENSG00000168374	2411.83	0.634803	0.140441	4.52008	6.18e-06	0.0002562	ARF4
																											ENSG00000074696	2991.69	0.408694	0.0716538	5.70373	1.17e-08	5.5e-07	HACD3		ENSG00000161243	131.897	0.980771	0.217035	4.51896	6.21e-06	0.000257116	FBXO27
																											ENSG00000132561	95.0356	1.37999	0.242348	5.69425	1.24e-08	5.81e-07	MATN2		ENSG00000180440	39.7911	1.82671	0.404459	4.51643	6.29e-06	0.000259753	SERTM1
																											ENSG00000173110	178.608	3.40091	0.597467	5.69223	1.25e-08	5.87e-07	HSPA6		ENSG00000111799	1160.17	2.3644	0.523751	4.51436	6.35e-06	0.000261862	COL12A1
																											ENSG00000197769	22.87	3.37214	0.592521	5.69117	1.26e-08	5.89e-07	MAP1LC3C		ENSG00000133065	727.005	0.478289	0.105976	4.5132	6.39e-06	0.000262466	SLC41A1
																											ENSG00000105374	8.0635	-1.60759	0.282691	-5.68673	1.29e-08	6.04e-07	NKG7		ENSG00000176971	170.206	2.43044	0.538525	4.51314	6.39e-06	0.000262466	FIBIN
																											ENSG00000138115	110.304	-0.884139	0.155583	-5.68276	1.33e-08	6.17e-07	CYP2C8		ENSG00000112304	212.84	0.433356	0.0960644	4.5111	6.45e-06	0.00026455	ACOT13
																											ENSG00000231793	42.9022	1.46221	0.257374	5.68126	1.34e-08	6.21e-07	NA		ENSG00000181404	302.396	1.48341	0.32891	4.51008	6.48e-06	0.000265368	WASHC1
																											ENSG00000165476	512.348	0.701912	0.123595	5.67915	1.35e-08	6.27e-07	REEP3		ENSG00000260114	80.0935	-0.67742	0.150221	-4.5095	6.5e-06	0.000265492	NA
																											ENSG00000154645	170.812	-1.35889	0.239279	-5.6791	1.35e-08	6.27e-07	CHODL		ENSG00000171680	2083.33	-0.43501	0.0964704	-4.50926	6.51e-06	0.000265492	PLEKHG5
																											ENSG00000150687	437.904	1.82634	0.32161	5.67876	1.36e-08	6.27e-07	PRSS23		ENSG00000143333	395.309	1.86898	0.414658	4.50729	6.57e-06	0.000267519	RGS16
																											ENSG00000176387	40.6012	1.80852	0.318603	5.67641	1.38e-08	6.35e-07	HSD11B2		ENSG00000148248	3500.71	0.837915	0.18594	4.50638	6.59e-06	0.000267942	SURF4
																											ENSG00000086666	1078.98	0.416069	0.073302	5.67609	1.38e-08	6.35e-07	ZFAND6		ENSG00000007174	73.7388	2.43494	0.54035	4.50623	6.6e-06	0.000267942	DNAH9
																											ENSG00000119865	636.981	0.453363	0.0799239	5.67243	1.41e-08	6.48e-07	CNRIP1		ENSG00000173218	226.686	0.74297	0.164975	4.50353	6.68e-06	0.000270911	VANGL1
																											ENSG00000183691	142.954	1.65138	0.291217	5.6706	1.42e-08	6.54e-07	NOG		ENSG00000182197	804.599	0.779182	0.173087	4.50168	6.74e-06	0.000272826	EXT1
																											ENSG00000171462	166.598	-0.927935	0.163657	-5.67	1.43e-08	6.55e-07	DLK2		ENSG00000104763	1742.62	0.636556	0.141471	4.49954	6.81e-06	0.000275123	ASAH1
																											ENSG00000124749	20.5018	3.08424	0.54415	5.668	1.44e-08	6.61e-07	COL21A1		ENSG00000139352	800.642	-1.1933	0.26534	-4.49725	6.88e-06	0.000277634	ASCL1
																											ENSG00000109670	731.603	-0.536772	0.0947203	-5.66692	1.45e-08	6.64e-07	FBXW7		ENSG00000101935	205.278	-1.16691	0.259518	-4.49646	6.91e-06	0.000278202	AMMECR1
																											ENSG00000169446	817.751	0.486417	0.0858439	5.6663	1.46e-08	6.66e-07	MMGT1		ENSG00000263272	224.002	-0.827415	0.184073	-4.49503	6.96e-06	0.000279604	NA
																											ENSG00000169410	1597.76	0.412498	0.0728117	5.66527	1.47e-08	6.69e-07	PTPN9		ENSG00000169282	140.507	-1.18047	0.262643	-4.49457	6.97e-06	0.000279745	KCNAB1
																											ENSG00000114923	1730.94	-0.551598	0.097392	-5.66368	1.48e-08	6.74e-07	SLC4A3		ENSG00000196954	26.8002	6.9358	1.54341	4.4938	7e-06	0.000280285	CASP4
																											ENSG00000170689	11.8495	2.92325	0.516167	5.66337	1.48e-08	6.74e-07	HOXB9		ENSG00000196381	82.7977	-0.871007	0.193861	-4.49295	7.02e-06	0.000280942	ZNF781
																											ENSG00000138029	628.511	0.800318	0.141365	5.66136	1.5e-08	6.81e-07	HADHB		ENSG00000125845	104.291	1.47366	0.328053	4.49214	7.05e-06	0.000281542	BMP2
																											ENSG00000162745	65.8058	0.987944	0.174809	5.65156	1.59e-08	7.19e-07	OLFML2B		ENSG00000172794	19.3343	2.96745	0.660708	4.49132	7.08e-06	0.000281703	RAB37
																											ENSG00000132329	40.9295	-2.52205	0.446392	-5.64985	1.61e-08	7.25e-07	RAMP1		ENSG00000156113	676.988	-0.86241	0.192018	-4.49131	7.08e-06	0.000281703	KCNMA1
																											ENSG00000015592	2829.38	-0.690169	0.122228	-5.64659	1.64e-08	7.37e-07	STMN4		ENSG00000184867	1170.91	0.551119	0.122749	4.48982	7.13e-06	0.000283214	ARMCX2
																											ENSG00000169891	269.406	-1.39669	0.247352	-5.64657	1.64e-08	7.37e-07	REPS2		ENSG00000140548	1097.8	-0.42751	0.0952584	-4.4879	7.19e-06	0.000285303	ZNF710
																											ENSG00000170161	52.5666	1.14625	0.203104	5.64369	1.66e-08	7.48e-07	LOC554249		ENSG00000047579	279.116	0.73248	0.163276	4.48613	7.25e-06	0.0002872	DTNBP1
																											ENSG00000179546	6.64596	-2.36082	0.418566	-5.64027	1.7e-08	7.62e-07	HTR1D		ENSG00000104131	979.902	0.329198	0.0734324	4.48301	7.36e-06	0.000290959	EIF3J
																											ENSG00000162998	466.846	2.0552	0.364396	5.64001	1.7e-08	7.62e-07	FRZB		ENSG00000250320	16.3247	3.19533	0.712987	4.48161	7.41e-06	0.000292391	NA
																											ENSG00000171604	2644.07	1.5393	0.272963	5.63922	1.71e-08	7.64e-07	CXXC5		ENSG00000179841	225.809	-1.04823	0.233918	-4.4812	7.42e-06	0.000292475	AKAP5
																											ENSG00000198826	311.293	-1.32902	0.235892	-5.63402	1.76e-08	7.84e-07	ARHGAP11A		ENSG00000091129	2861.26	0.836843	0.186865	4.47832	7.52e-06	0.000295958	NRCAM
																											ENSG00000180694	276.403	0.743091	0.131896	5.63393	1.76e-08	7.84e-07	TMEM64		ENSG00000134910	2161.31	0.974702	0.217675	4.47779	7.54e-06	0.00029621	STT3A
																											ENSG00000169744	326.991	-1.58832	0.28192	-5.63392	1.76e-08	7.84e-07	LDB2		ENSG00000181789	2446.42	0.586351	0.130984	4.4765	7.59e-06	0.000297115	COPG1
																											ENSG00000095002	1374.24	0.33416	0.0593188	5.63329	1.77e-08	7.86e-07	MSH2		ENSG00000067064	2012.02	0.761744	0.170167	4.47644	7.59e-06	0.000297115	IDI1
																											ENSG00000107789	572.592	0.427145	0.0758312	5.63284	1.77e-08	7.86e-07	MINPP1		ENSG00000150630	52.9628	1.81425	0.405332	4.47596	7.61e-06	0.000297298	VEGFC
																											ENSG00000269609	186.384	-0.771435	0.137005	-5.63069	1.79e-08	7.95e-07	C10orf95-AS1		ENSG00000135916	4563.76	0.799043	0.178561	4.4749	7.64e-06	0.000298293	ITM2C
																											ENSG00000196476	796.513	1.22508	0.217647	5.62874	1.82e-08	8.03e-07	C20orf96		ENSG00000110492	3115.43	1.26834	0.283588	4.47247	7.73e-06	0.000301207	MDK
																											ENSG00000196208	2220.19	1.29388	0.229958	5.62658	1.84e-08	8.11e-07	GREB1		ENSG00000135052	3594.19	0.645602	0.144383	4.47145	7.77e-06	0.000302165	GOLM1
																											ENSG00000177335	27.1832	2.7783	0.493831	5.62601	1.84e-08	8.13e-07	LINC02904		ENSG00000102580	1167.46	1.8007	0.40292	4.46912	7.85e-06	0.000304979	DNAJC3
																											ENSG00000196470	695.606	0.422541	0.0751424	5.62321	1.87e-08	8.25e-07	SIAH1		ENSG00000177822	124.192	1.27862	0.28636	4.46509	8e-06	0.000310281	NA
																											ENSG00000001460	89.4344	0.980014	0.174295	5.62273	1.88e-08	8.26e-07	STPG1		ENSG00000163017	1919.16	4.01139	0.898793	4.46308	8.08e-06	0.000312695	ACTG2
																											ENSG00000178585	1489.48	0.308534	0.0549063	5.61928	1.92e-08	8.41e-07	CTNNBIP1		ENSG00000115840	682.822	-0.424767	0.0952082	-4.46145	8.14e-06	0.000314578	SLC25A12
																											ENSG00000167508	2617.29	-0.830958	0.1479	-5.61837	1.93e-08	8.44e-07	MVD		ENSG00000109099	858.761	2.24881	0.504116	4.46089	8.16e-06	0.000314891	PMP22
																											ENSG00000188163	7.75939	-1.76098	0.313566	-5.61596	1.95e-08	8.55e-07	FAM166A		ENSG00000185220	134.564	0.666508	0.14946	4.45943	8.22e-06	0.000316532	PGBD2
																											ENSG00000000003	933.457	0.675316	0.120282	5.61443	1.97e-08	8.61e-07	TSPAN6		ENSG00000258947	401.101	-0.529573	0.118777	-4.45854	8.25e-06	0.000317338	TUBB3
																											ENSG00000183773	11.0108	-1.8217	0.324485	-5.61412	1.98e-08	8.61e-07	AIFM3		ENSG00000133401	222.576	-1.15874	0.260046	-4.45592	8.35e-06	0.00032073	PDZD2
																											ENSG00000138459	771.911	0.479795	0.0854734	5.61338	1.98e-08	8.63e-07	SLC35A5		ENSG00000197093	844.237	-1.07774	0.241959	-4.45423	8.42e-06	0.000322449	GAL3ST4
																											ENSG00000164038	364.903	-0.539337	0.0961063	-5.61189	2e-08	8.69e-07	SLC9B2		ENSG00000136868	612.722	0.531534	0.119336	4.45409	8.43e-06	0.000322449	SLC31A1
																											ENSG00000177614	904.399	0.565025	0.100692	5.61143	2.01e-08	8.7e-07	PGBD5		ENSG00000224975	71.5263	-0.89903	0.201977	-4.45115	8.54e-06	0.000326369	INE1
																											ENSG00000248050	17.0154	-1.4521	0.258814	-5.61057	2.02e-08	8.73e-07	NA		ENSG00000166173	901.09	1.06608	0.239766	4.44634	8.73e-06	0.000333238	LARP6
																											ENSG00000020129	2021.81	-0.529111	0.0944102	-5.60438	2.09e-08	9.04e-07	NCDN		ENSG00000169218	62.8433	4.60576	1.03612	4.44521	8.78e-06	0.000334454	RSPO1
																											ENSG00000006756	352.744	0.964769	0.172219	5.602	2.12e-08	9.15e-07	ARSD		ENSG00000125304	1836.46	0.514171	0.115703	4.4439	8.83e-06	0.00033597	TM9SF2
																											ENSG00000111642	9288.05	0.562996	0.100551	5.5991	2.15e-08	9.29e-07	CHD4		ENSG00000139800	405.028	4.20602	0.947381	4.43963	9.01e-06	0.000342167	ZIC5
																											ENSG00000101445	108.884	-1.83421	0.327646	-5.59815	2.17e-08	9.32e-07	PPP1R16B		ENSG00000177409	27.3919	2.81562	0.634563	4.43709	9.12e-06	0.000345673	SAMD9L
																											ENSG00000188803	606.495	4.81841	0.861097	5.59567	2.2e-08	9.44e-07	SHISA6		ENSG00000176907	36.2981	-1.4087	0.317532	-4.4364	9.15e-06	0.000346241	TCIM
																											ENSG00000095777	176.337	1.68051	0.300617	5.5902	2.27e-08	9.73e-07	MYO3A		ENSG00000099968	842.377	0.484036	0.109128	4.43547	9.19e-06	0.00034685	BCL2L13
																											ENSG00000187325	588.141	0.505223	0.0903901	5.58936	2.28e-08	9.76e-07	TAF9B		ENSG00000235531	39.7768	6.32227	1.42543	4.43534	9.19e-06	0.00034685	MSC-AS1
																											ENSG00000198221	424.245	-0.824633	0.147561	-5.58843	2.29e-08	9.8e-07	NA		ENSG00000133935	945.235	0.778578	0.175615	4.43343	9.27e-06	0.000349392	ERG28
																											ENSG00000143630	2033.4	-0.650218	0.116431	-5.58458	2.34e-08	1e-06	HCN3		ENSG00000134326	67.6753	-0.954091	0.215303	-4.43139	9.36e-06	0.000352152	CMPK2
																											ENSG00000154096	435.901	-0.623206	0.111598	-5.58439	2.35e-08	1e-06	THY1		ENSG00000197467	222.938	1.8854	0.4256	4.42997	9.42e-06	0.000353924	COL13A1
																											ENSG00000267473	575.151	0.89311	0.160027	5.58099	2.39e-08	1.02e-06	NA		ENSG00000036565	29.9209	3.11958	0.704511	4.42801	9.51e-06	0.000356601	SLC18A1
																											ENSG00000122585	27.5614	-2.97282	0.532754	-5.5801	2.4e-08	1.02e-06	NPY		ENSG00000072182	589.491	3.08539	0.698005	4.4203	9.86e-06	0.000368429	ASIC4
																											ENSG00000231852	43.4749	2.30906	0.414102	5.57607	2.46e-08	1.04e-06	CYP21A2		ENSG00000198848	60.6091	8.69266	1.96654	4.42029	9.86e-06	0.000368429	CES1
																											ENSG00000166188	762.345	0.351942	0.0631444	5.57361	2.5e-08	1.06e-06	ZNF319		ENSG00000179242	2837.72	-1.13807	0.257498	-4.41973	9.88e-06	0.000368811	CDH4
																											ENSG00000214022	2955.93	0.533961	0.095804	5.57348	2.5e-08	1.06e-06	REPIN1		ENSG00000106799	1866.11	0.665226	0.150549	4.41866	9.93e-06	0.000369756	TGFBR1
																											ENSG00000272091	531.325	0.800768	0.143701	5.57247	2.51e-08	1.06e-06	NA		ENSG00000119686	29.551	1.75814	0.397904	4.41851	9.94e-06	0.000369756	FLVCR2
																											ENSG00000204869	45.2464	-1.0936	0.196332	-5.57016	2.55e-08	1.07e-06	IGFL4		ENSG00000198626	270.961	-1.83665	0.415706	-4.41815	9.95e-06	0.000369796	RYR2
																											ENSG00000169062	2978.29	-0.277236	0.0498094	-5.56594	2.61e-08	1.1e-06	UPF3A		ENSG00000130513	583.727	2.35307	0.532764	4.41673	1e-05	0.000371057	GDF15
																											ENSG00000112333	611.723	-1.70374	0.306135	-5.56532	2.62e-08	1.1e-06	NR2E1		ENSG00000231770	59.947	-0.635273	0.14384	-4.41654	1e-05	0.000371057	NA
																											ENSG00000119888	44.978	-1.66912	0.300177	-5.56044	2.69e-08	1.13e-06	EPCAM		ENSG00000170271	73.6315	-0.956914	0.216672	-4.41641	1e-05	0.000371057	FAXDC2
																											ENSG00000116171	515.294	-0.501442	0.0901929	-5.55966	2.7e-08	1.13e-06	SCP2		ENSG00000131378	2049.04	0.802882	0.181821	4.41578	1.01e-05	0.000371574	RFTN1
																											ENSG00000114026	753.649	-0.328958	0.0591689	-5.55963	2.7e-08	1.13e-06	OGG1		ENSG00000168010	361.857	-0.683409	0.154806	-4.41461	1.01e-05	0.000373013	ATG16L2
																											ENSG00000229683	1.21875	-4.04339	0.727287	-5.55955	2.7e-08	1.13e-06	NA		ENSG00000102606	3349.72	-0.457037	0.103546	-4.41385	1.02e-05	0.000373756	ARHGEF7
																											ENSG00000175701	77.136	1.22726	0.220807	5.55807	2.73e-08	1.14e-06	MTLN		ENSG00000013583	286.933	1.01614	0.230343	4.41143	1.03e-05	0.000376696	HEBP1
																											ENSG00000118873	2423.29	0.664925	0.119682	5.55577	2.76e-08	1.15e-06	RAB3GAP2		ENSG00000203772	438.481	-0.675742	0.153181	-4.41139	1.03e-05	0.000376696	SPRN
																											ENSG00000151466	181.797	-0.649174	0.11687	-5.55469	2.78e-08	1.16e-06	SCLT1		ENSG00000272870	31.9063	-1.33919	0.303602	-4.411	1.03e-05	0.000376696	SAP30-DT
																											ENSG00000009950	17.1209	-1.20043	0.216211	-5.55214	2.82e-08	1.17e-06	MLXIPL		ENSG00000161912	175.187	-0.985257	0.223384	-4.41059	1.03e-05	0.000376696	ADCY10P1
																											ENSG00000143641	2016.92	0.552994	0.0996136	5.5514	2.83e-08	1.17e-06	GALNT2		ENSG00000183010	1925.78	1.63876	0.371559	4.4105	1.03e-05	0.000376696	PYCR1
																											ENSG00000120875	6603.05	1.58461	0.285581	5.54873	2.88e-08	1.19e-06	DUSP4		ENSG00000273058	14.2119	-1.30719	0.296561	-4.40782	1.04e-05	0.000380806	NA
																											ENSG00000173812	15318	0.824938	0.148698	5.54775	2.89e-08	1.2e-06	EIF1		ENSG00000013375	837.936	0.680917	0.154578	4.40501	1.06e-05	0.000385195	PGM3
																											ENSG00000256463	539.122	-1.74699	0.314937	-5.5471	2.9e-08	1.2e-06	SALL3		ENSG00000177425	1224.24	1.41679	0.321879	4.40163	1.07e-05	0.000390651	PAWR
																											ENSG00000198208	1547.8	-0.56618	0.102105	-5.5451	2.94e-08	1.21e-06	RPS6KL1		ENSG00000273403	15.5684	1.53825	0.349616	4.39984	1.08e-05	0.000393293	NA
																											ENSG00000136297	44.4844	-1.79347	0.323558	-5.54294	2.97e-08	1.22e-06	MMD2		ENSG00000080644	109.464	2.21737	0.504432	4.39578	1.1e-05	0.000399996	CHRNA3
																											ENSG00000261589	83.0694	0.757367	0.136649	5.54245	2.98e-08	1.23e-06	NA		ENSG00000130635	5199.11	3.26084	0.741858	4.39551	1.11e-05	0.000399996	COL5A1
																											ENSG00000196700	2967.48	-0.560522	0.101171	-5.54036	3.02e-08	1.24e-06	ZNF512B		ENSG00000158806	136.767	-0.994178	0.226251	-4.39414	1.11e-05	0.000401922	NPM2
																											ENSG00000115339	71.5423	-0.979738	0.176923	-5.53766	3.07e-08	1.26e-06	GALNT3		ENSG00000153113	679.368	1.23393	0.280886	4.39302	1.12e-05	0.000403398	CAST
																											ENSG00000117899	817.813	0.494253	0.0892985	5.53484	3.12e-08	1.27e-06	MESD		ENSG00000229970	8.4067	5.26097	1.19767	4.39268	1.12e-05	0.000403417	NA
																											ENSG00000113916	323.51	-1.19881	0.216594	-5.53482	3.12e-08	1.27e-06	BCL6		ENSG00000128272	8357.82	0.943675	0.214845	4.39235	1.12e-05	0.000403428	ATF4
																											ENSG00000153823	264.2	-1.70838	0.308971	-5.52927	3.22e-08	1.31e-06	PID1		ENSG00000122786	5641.19	1.84517	0.420184	4.39134	1.13e-05	0.000404529	CALD1
																											ENSG00000235552	162.517	0.823042	0.149084	5.52066	3.38e-08	1.38e-06	RPL6P27		ENSG00000116106	1306.85	-0.760074	0.173094	-4.3911	1.13e-05	0.000404529	EPHA4
																											ENSG00000155542	67.7786	0.717136	0.129997	5.51655	3.46e-08	1.41e-06	SETD9		ENSG00000157368	35.1653	2.74552	0.625787	4.38731	1.15e-05	0.000410763	IL34
																											ENSG00000261308	110.022	1.89066	0.342983	5.5124	3.54e-08	1.44e-06	FIGNL2		ENSG00000166946	414.192	0.721554	0.164471	4.38713	1.15e-05	0.000410763	CCNDBP1
																											ENSG00000182348	13.2272	-2.18528	0.396434	-5.51232	3.54e-08	1.44e-06	ZNF804B		ENSG00000185339	531.608	0.746861	0.170271	4.38632	1.15e-05	0.000411307	TCN2
																											ENSG00000231671	12.8188	3.17997	0.57739	5.5075	3.64e-08	1.47e-06	LINC01307		ENSG00000184672	528.266	0.875289	0.199556	4.38619	1.15e-05	0.000411307	RALYL
																											ENSG00000215021	4075.63	0.701613	0.127417	5.50641	3.66e-08	1.48e-06	PHB2		ENSG00000120093	30.6827	7.71046	1.75836	4.38503	1.16e-05	0.00041289	HOXB3
																											ENSG00000273287	22.5333	-1.56423	0.284146	-5.50502	3.69e-08	1.49e-06	NA		ENSG00000232903	70.6623	2.09022	0.476788	4.38395	1.17e-05	0.000414337	LINC01166
																											ENSG00000130024	2366.64	0.391722	0.0711583	5.50493	3.69e-08	1.49e-06	PHF10		ENSG00000089775	438.734	-0.465203	0.106135	-4.3831	1.17e-05	0.000415334	ZBTB25
																											ENSG00000108582	1356.44	0.561438	0.102031	5.50262	3.74e-08	1.51e-06	CPD		ENSG00000106819	65.8965	5.07947	1.15969	4.38003	1.19e-05	0.000420605	ASPN
																											ENSG00000235447	80.427	1.06033	0.192733	5.50153	3.77e-08	1.51e-06	TRAPPC13P1		ENSG00000237289	155.558	1.18755	0.271288	4.37744	1.2e-05	0.000425013	CKMT1B
																											ENSG00000050130	790.419	0.564814	0.102693	5.50005	3.8e-08	1.52e-06	JKAMP		ENSG00000168803	218.927	0.551442	0.126084	4.37362	1.22e-05	0.000431085	ADAL
																											ENSG00000203819	96.6829	1.70667	0.310342	5.49932	3.81e-08	1.53e-06	NA		ENSG00000112769	756.005	1.64923	0.377087	4.37361	1.22e-05	0.000431085	LAMA4
																											ENSG00000247516	65.0926	8.88093	1.61506	5.49883	3.82e-08	1.53e-06	MIR4458HG		ENSG00000103888	851.72	3.17038	0.724927	4.37338	1.22e-05	0.000431085	CEMIP
																											ENSG00000165912	54.2638	-1.59441	0.29003	-5.49741	3.85e-08	1.54e-06	PACSIN3		ENSG00000181965	54.6753	4.83715	1.10655	4.37136	1.23e-05	0.000434455	NEUROG1
																											ENSG00000154529	171.956	2.04552	0.372302	5.49424	3.92e-08	1.56e-06	CNTNAP3B		ENSG00000101004	1501.92	-0.410417	0.0939266	-4.36955	1.25e-05	0.000437445	NINL
																											ENSG00000132906	400.48	0.618117	0.112526	5.49309	3.95e-08	1.57e-06	CASP9		ENSG00000101463	189.032	2.4544	0.561969	4.36751	1.26e-05	0.000440905	SYNDIG1
																											ENSG00000268297	3.33074	-2.59767	0.472898	-5.49308	3.95e-08	1.57e-06	NA		ENSG00000188002	210.384	-0.506074	0.115928	-4.36543	1.27e-05	0.000444194	NA
																											ENSG00000132623	97.835	0.848896	0.15459	5.49127	3.99e-08	1.58e-06	ANKEF1		ENSG00000086619	464.747	1.44037	0.329964	4.36524	1.27e-05	0.000444194	ERO1B
																											ENSG00000181744	670.453	0.724269	0.131923	5.49008	4.02e-08	1.59e-06	DIPK2A		ENSG00000145284	3916.21	0.641662	0.147013	4.36466	1.27e-05	0.000444727	SCD5
																											ENSG00000181523	562.675	0.898838	0.16377	5.48843	4.06e-08	1.61e-06	SGSH		ENSG00000123999	46.8617	-0.994719	0.228038	-4.36207	1.29e-05	0.00044938	INHA
																											ENSG00000250358	47.3482	2.60933	0.475504	5.48751	4.08e-08	1.61e-06	NA		ENSG00000184697	124.287	1.82195	0.417786	4.36097	1.29e-05	0.000450983	CLDN6
																											ENSG00000138814	1573.36	-0.781924	0.142659	-5.48107	4.23e-08	1.67e-06	PPP3CA		ENSG00000169857	272.497	0.978665	0.224436	4.36055	1.3e-05	0.000451194	AVEN
																											ENSG00000154134	5731.55	4.85558	0.886248	5.47881	4.28e-08	1.69e-06	ROBO3		ENSG00000078081	317.023	3.20028	0.734448	4.3574	1.32e-05	0.000457078	LAMP3
																											ENSG00000103429	1019.04	0.524746	0.0958302	5.47579	4.36e-08	1.71e-06	BFAR		ENSG00000166426	1402.04	4.02507	0.923885	4.35667	1.32e-05	0.000457821	CRABP1
																											ENSG00000163875	2457.91	0.424953	0.0776357	5.47368	4.41e-08	1.73e-06	MEAF6		ENSG00000176884	953.491	-1.23572	0.283655	-4.35641	1.32e-05	0.000457821	GRIN1
																											ENSG00000081087	534.246	0.384203	0.0701924	5.47356	4.41e-08	1.73e-06	OSTM1		ENSG00000106153	1729.59	1.30469	0.299748	4.35263	1.35e-05	0.000465119	CHCHD2
																											ENSG00000260077	136.965	0.796582	0.145554	5.47276	4.43e-08	1.74e-06	NA		ENSG00000257501	26.7491	3.9608	0.911223	4.34669	1.38e-05	0.000477212	PAFAH1B2P2
																											ENSG00000269728	111.568	-1.34526	0.245824	-5.47246	4.44e-08	1.74e-06	NA		ENSG00000145934	1804.12	0.816747	0.188013	4.34411	1.4e-05	0.000482162	TENM2
																											ENSG00000157856	98.9972	1.18089	0.21586	5.47064	4.48e-08	1.75e-06	DRC1		ENSG00000158158	456.544	-0.434581	0.100128	-4.34024	1.42e-05	0.000490012	CNNM4
																											ENSG00000137142	2218.45	0.517071	0.0945232	5.4703	4.49e-08	1.75e-06	IGFBPL1		ENSG00000153879	2259.15	1.21366	0.279826	4.33721	1.44e-05	0.000495914	CEBPG
																											ENSG00000101868	439.497	-0.594838	0.108908	-5.46186	4.71e-08	1.84e-06	POLA1		ENSG00000197157	4047.9	0.842476	0.194254	4.33698	1.44e-05	0.000495914	SND1
																											ENSG00000183778	311.49	1.44245	0.264166	5.46037	4.75e-08	1.85e-06	B3GALT5		ENSG00000170955	202.878	5.05362	1.16565	4.33544	1.45e-05	0.000498688	CAVIN3
																											ENSG00000143248	66.0341	2.20111	0.403132	5.46003	4.76e-08	1.85e-06	RGS5		ENSG00000178773	292.563	-1.2773	0.294683	-4.33448	1.46e-05	0.000500144	CPNE7
																											ENSG00000090060	3574.67	0.361788	0.0662874	5.45787	4.82e-08	1.87e-06	PAPOLA		ENSG00000120254	1393.74	0.880485	0.203172	4.33369	1.47e-05	0.00050123	MTHFD1L
																											ENSG00000086848	857.107	0.367904	0.0674499	5.45448	4.91e-08	1.9e-06	ALG9		ENSG00000204713	1877.24	0.354441	0.0818025	4.33288	1.47e-05	0.000502367	TRIM27
																											ENSG00000166145	17.7957	-1.47471	0.27037	-5.45442	4.91e-08	1.9e-06	SPINT1		ENSG00000112983	1618.19	-0.288363	0.0665599	-4.33238	1.48e-05	0.000502798	BRD8
																											ENSG00000243317	1313.37	0.342457	0.062813	5.452	4.98e-08	1.92e-06	STMP1		ENSG00000198774	11.4362	2.99662	0.692131	4.32955	1.49e-05	0.000508572	RASSF9
																											ENSG00000146205	18.5923	-1.35764	0.249051	-5.45125	5e-08	1.93e-06	ANO7		ENSG00000169764	1256.57	0.615325	0.142154	4.3286	1.5e-05	0.000510066	UGP2
																											ENSG00000181404	339.295	1.61725	0.296679	5.45117	5e-08	1.93e-06	WASHC1		ENSG00000172037	3349.52	1.18642	0.274211	4.32666	1.51e-05	0.000513843	LAMB2
																											ENSG00000156508	166186	0.735259	0.134896	5.45058	5.02e-08	1.93e-06	EEF1A1		ENSG00000272692	20.5092	-2.43692	0.563454	-4.32496	1.53e-05	0.000517077	NA
																											ENSG00000086570	36.7702	-1.04565	0.191858	-5.45015	5.03e-08	1.93e-06	FAT2		ENSG00000087250	133.248	-1.98903	0.460505	-4.31923	1.57e-05	0.000529948	MT3
																											ENSG00000135917	9.65569	-3.14111	0.576415	-5.44939	5.05e-08	1.94e-06	SLC19A3		ENSG00000163673	76.3829	-1.18021	0.273311	-4.31821	1.57e-05	0.000531654	DCLK3
																											ENSG00000112378	64.2918	1.52386	0.279697	5.44827	5.09e-08	1.95e-06	PERP		ENSG00000250317	200.891	0.706312	0.16363	4.31651	1.59e-05	0.000534998	SMIM20
																											ENSG00000180398	2116.38	0.638714	0.117237	5.44804	5.09e-08	1.95e-06	MCFD2		ENSG00000137809	1293.75	4.38021	1.01535	4.31397	1.6e-05	0.000540433	ITGA11
																											ENSG00000168477	202.299	1.01229	0.185815	5.44782	5.1e-08	1.95e-06	TNXB		ENSG00000125977	2162.61	0.839403	0.194628	4.31286	1.61e-05	0.000542397	EIF2S2
																											ENSG00000171241	104.891	-1.29118	0.237027	-5.44738	5.11e-08	1.95e-06	SHCBP1		ENSG00000158246	83.2781	1.70432	0.395284	4.31163	1.62e-05	0.000544637	TENT5B
																											ENSG00000081791	1453.47	0.348826	0.0640734	5.44416	5.21e-08	1.98e-06	DELE1		ENSG00000120742	2418.66	0.825249	0.191414	4.31133	1.62e-05	0.000544637	SERP1
																											ENSG00000156787	160.246	-0.743983	0.136769	-5.4397	5.34e-08	2.03e-06	TBC1D31		ENSG00000234771	455.956	-0.701612	0.162828	-4.30891	1.64e-05	0.000549863	NA
																											ENSG00000168874	207.424	1.65569	0.304406	5.43907	5.36e-08	2.03e-06	ATOH8		ENSG00000066629	809.547	0.627129	0.145559	4.3084	1.64e-05	0.000550355	EML1
																											ENSG00000123329	106.634	2.34497	0.431196	5.4383	5.38e-08	2.04e-06	ARHGAP9		ENSG00000148908	45.3923	2.59124	0.601929	4.30489	1.67e-05	0.000558385	RGS10
																											ENSG00000162734	4744.27	-0.624296	0.114932	-5.43188	5.58e-08	2.11e-06	PEA15		ENSG00000141458	754.717	0.684552	0.159069	4.3035	1.68e-05	0.000560851	NPC1
																											ENSG00000089009	19234.3	0.767365	0.141295	5.43095	5.61e-08	2.12e-06	RPL6		ENSG00000132326	411.133	-0.647789	0.150535	-4.30324	1.68e-05	0.000560851	PER2
																											ENSG00000243620	37.9031	8.10082	1.49164	5.43081	5.61e-08	2.12e-06	NA		ENSG00000146374	45.8447	3.40143	0.790482	4.30299	1.69e-05	0.000560851	RSPO3
																											ENSG00000180346	118.426	0.649722	0.119654	5.42998	5.64e-08	2.13e-06	TIGD2		ENSG00000147383	660.922	1.0253	0.238305	4.30249	1.69e-05	0.000561338	NSDHL
																											ENSG00000185670	177.679	0.643454	0.118522	5.42896	5.67e-08	2.14e-06	ZBTB3		ENSG00000266173	234.11	-0.539239	0.125349	-4.30191	1.69e-05	0.000562027	STRADA
																											ENSG00000169439	1285.59	1.23543	0.227778	5.42383	5.83e-08	2.19e-06	SDC2		ENSG00000172893	3206.11	1.17866	0.274128	4.29966	1.71e-05	0.00056697	DHCR7
																											ENSG00000272970	26.3828	1.44693	0.266842	5.4224	5.88e-08	2.21e-06	LOC107986163		ENSG00000198018	223.152	0.80808	0.187961	4.29919	1.71e-05	0.000567392	ENTPD7
																											ENSG00000119185	623.32	-0.560513	0.103501	-5.41555	6.11e-08	2.29e-06	ITGB1BP1		ENSG00000183291	1197.4	0.735182	0.17107	4.29756	1.73e-05	0.000570808	SELENOF
																											ENSG00000125968	54.2792	-2.26156	0.417744	-5.41373	6.17e-08	2.31e-06	ID1		ENSG00000109193	29.2009	4.6189	1.07523	4.29575	1.74e-05	0.000574674	SULT1E1
																											ENSG00000164970	2528.7	-0.403364	0.0745089	-5.41363	6.18e-08	2.31e-06	FAM219A		ENSG00000058262	6444.28	0.85154	0.198323	4.2937	1.76e-05	0.000579214	SEC61A1
																											ENSG00000228906	13.5999	6.13878	1.13406	5.41311	6.19e-08	2.31e-06	NA		ENSG00000174640	31.5666	2.71227	0.631806	4.29288	1.76e-05	0.00058056	SLCO2A1
																											ENSG00000114738	636.091	0.751286	0.138851	5.41073	6.28e-08	2.34e-06	MAPKAPK3		ENSG00000100234	2054.81	1.77464	0.413473	4.29203	1.77e-05	0.000581994	TIMP3
																											ENSG00000234127	827.22	-0.356627	0.0659427	-5.40814	6.37e-08	2.37e-06	TRIM26		ENSG00000071967	327.546	1.39165	0.324345	4.29066	1.78e-05	0.000584813	CYBRD1
																											ENSG00000156414	5.79808	-2.96131	0.547771	-5.40611	6.44e-08	2.4e-06	TDRD9		ENSG00000182983	2.13704	-2.93432	0.684237	-4.28845	1.8e-05	0.000589831	ZNF662
																											ENSG00000128641	1959.31	0.453887	0.0839978	5.40356	6.53e-08	2.43e-06	MYO1B		ENSG00000013563	147.338	0.876177	0.204353	4.28756	1.81e-05	0.000591407	DNASE1L1
																											ENSG00000132702	186.973	-0.725603	0.134312	-5.40235	6.58e-08	2.44e-06	HAPLN2		ENSG00000198856	1177.91	1.32067	0.308096	4.28656	1.81e-05	0.000593254	OSTC
																											ENSG00000196071	30.8249	1.61214	0.298449	5.40173	6.6e-08	2.45e-06	OR2L13		ENSG00000136003	1078.78	0.768953	0.179554	4.28257	1.85e-05	0.000603024	ISCU
																											ENSG00000187772	398.798	1.15326	0.213601	5.39914	6.7e-08	2.48e-06	LIN28B		ENSG00000003056	748.239	0.70201	0.163932	4.28233	1.85e-05	0.000603024	M6PR
																											ENSG00000144820	185.721	9.91267	1.83937	5.38917	7.08e-08	2.62e-06	ADGRG7		ENSG00000133937	15.3139	2.7137	0.633894	4.281	1.86e-05	0.000605791	GSC
																											ENSG00000262772	34.3826	1.55338	0.288463	5.38501	7.24e-08	2.67e-06	NA		ENSG00000204389	872.44	-1.75266	0.409437	-4.28066	1.86e-05	0.000605861	HSPA1A
																											ENSG00000152969	175.845	-0.896042	0.166428	-5.38397	7.29e-08	2.68e-06	JAKMIP1		ENSG00000105220	4927.08	-0.734186	0.171524	-4.28038	1.87e-05	0.000605861	GPI
																											ENSG00000164916	2737.99	0.548604	0.101898	5.38387	7.29e-08	2.68e-06	FOXK1		ENSG00000135535	1209.21	0.91463	0.213739	4.27918	1.88e-05	0.000608301	CD164
																											ENSG00000215452	89.0517	-0.601426	0.111718	-5.38344	7.31e-08	2.69e-06	NA		ENSG00000181652	81.6046	-1.20513	0.281846	-4.27583	1.9e-05	0.000616686	ATG9B
																											ENSG00000112514	2298.1	0.626904	0.116503	5.38102	7.41e-08	2.72e-06	CUTA		ENSG00000172785	235.527	0.823959	0.192755	4.27465	1.91e-05	0.000619115	CBWD1
																											ENSG00000117480	710.132	-1.09956	0.204361	-5.38046	7.43e-08	2.72e-06	FAAH		ENSG00000184985	1381.79	0.861441	0.201554	4.274	1.92e-05	0.000620089	SORCS2
																											ENSG00000272341	74.9742	-1.11717	0.20765	-5.38003	7.45e-08	2.73e-06	NA		ENSG00000204262	3999.59	2.11799	0.495622	4.2734	1.93e-05	0.000620932	COL5A2
																											ENSG00000163347	48.9088	1.65439	0.307531	5.37958	7.47e-08	2.73e-06	CLDN1		ENSG00000118513	47.5085	-1.33111	0.311562	-4.27239	1.93e-05	0.00062293	MYB
																											ENSG00000197768	11.2959	-1.55951	0.290191	-5.37407	7.7e-08	2.81e-06	STPG3		ENSG00000165973	299.132	-1.16727	0.273375	-4.26984	1.96e-05	0.000629248	NELL1
																											ENSG00000131979	133.586	1.18527	0.220738	5.36957	7.89e-08	2.88e-06	GCH1		ENSG00000164176	1332.09	2.06048	0.482643	4.26916	1.96e-05	0.000630329	EDIL3
																											ENSG00000142552	55.8947	1.29972	0.242098	5.36859	7.94e-08	2.89e-06	RCN3		ENSG00000227449	3.48079	4.57446	1.07168	4.26851	1.97e-05	0.000631312	FGF7P6
																											ENSG00000156970	290.351	-1.05375	0.196283	-5.36853	7.94e-08	2.89e-06	BUB1B		ENSG00000170909	12.4369	-1.12483	0.263653	-4.26635	1.99e-05	0.000636569	OSCAR
																											ENSG00000240915	10.0035	-1.30146	0.242613	-5.36433	8.13e-08	2.95e-06	NA		ENSG00000129187	708.925	0.859754	0.201533	4.26606	1.99e-05	0.000636569	DCTD
																											ENSG00000159753	256.605	-0.717969	0.133868	-5.36326	8.17e-08	2.96e-06	CARMIL2		ENSG00000152583	1561.27	1.95347	0.458036	4.26488	2e-05	0.000638426	SPARCL1
																											ENSG00000273056	8.07699	-1.31014	0.24432	-5.36239	8.21e-08	2.97e-06	NA		ENSG00000123983	1683.18	0.673415	0.1579	4.26482	2e-05	0.000638426	ACSL3
																											ENSG00000033627	5007.65	0.471374	0.0879353	5.36046	8.3e-08	3e-06	ATP6V0A1		ENSG00000139112	1207.23	0.927365	0.217614	4.2615	2.03e-05	0.000647113	GABARAPL1
																											ENSG00000100100	173.876	-0.74277	0.138631	-5.35789	8.42e-08	3.04e-06	PIK3IP1		ENSG00000171786	410.735	3.59018	0.842646	4.26061	2.04e-05	0.000648846	NHLH1
																											ENSG00000153071	72.501	1.47256	0.274903	5.35666	8.48e-08	3.06e-06	DAB2		ENSG00000140563	12.3796	2.81523	0.661069	4.2586	2.06e-05	0.000653827	MCTP2
																											ENSG00000166947	41.1967	0.969441	0.181053	5.35447	8.58e-08	3.09e-06	EPB42		ENSG00000075415	7220.11	0.718433	0.168714	4.25828	2.06e-05	0.000653891	SLC25A3
																											ENSG00000146054	24.8537	-0.860857	0.160812	-5.3532	8.64e-08	3.11e-06	TRIM7		ENSG00000272086	52.2587	1.05396	0.247545	4.25764	2.07e-05	0.00065492	NA
																											ENSG00000106688	348.039	-0.748822	0.139991	-5.34906	8.84e-08	3.18e-06	SLC1A1		ENSG00000263164	18.7259	-1.14383	0.268673	-4.25733	2.07e-05	0.000654947	NA
																											ENSG00000140481	58.8844	2.19803	0.41117	5.34579	9e-08	3.23e-06	CCDC33		ENSG00000069482	54.0365	-2.6089	0.612912	-4.25657	2.08e-05	0.00065633	GAL
																											ENSG00000163618	4778.17	0.783209	0.146662	5.34023	9.28e-08	3.33e-06	CADPS		ENSG00000090339	254.713	2.15907	0.507309	4.25593	2.08e-05	0.000657337	ICAM1
																											ENSG00000261586	127.529	1.70876	0.320031	5.33935	9.33e-08	3.34e-06	NA		ENSG00000198563	3814.29	-0.552463	0.129853	-4.25452	2.1e-05	0.00065979	DDX39B
																											ENSG00000160867	432.804	-0.682662	0.127901	-5.33743	9.43e-08	3.37e-06	FGFR4		ENSG00000101825	285.909	1.91523	0.450164	4.25451	2.1e-05	0.00065979	MXRA5
																											ENSG00000232903	87.7507	2.18212	0.40905	5.3346	9.58e-08	3.42e-06	LINC01166		ENSG00000149257	5959.66	1.75353	0.412554	4.25043	2.13e-05	0.000670185	SERPINH1
																											ENSG00000231365	158.538	0.672047	0.12604	5.33201	9.71e-08	3.46e-06	WARS2-AS1		ENSG00000124249	8.65619	2.54421	0.598579	4.25042	2.13e-05	0.000670185	KCNK15
																											ENSG00000129128	2673.45	0.691972	0.129826	5.32998	9.82e-08	3.5e-06	SPCS3		ENSG00000171227	14.84	2.71164	0.638255	4.24852	2.15e-05	0.000674565	TMEM37
																											ENSG00000197444	345.316	-0.812144	0.152401	-5.32899	9.88e-08	3.51e-06	OGDHL		ENSG00000109705	59.2613	3.78445	0.890799	4.24838	2.15e-05	0.000674565	NKX3-2
																											ENSG00000248830	7.48937	-1.96719	0.369243	-5.32764	9.95e-08	3.53e-06	NA		ENSG00000163032	371.124	-2.05767	0.48453	-4.24674	2.17e-05	0.000678631	VSNL1
																											ENSG00000198668	6712.44	-0.523203	0.098207	-5.32755	9.95e-08	3.53e-06	CALM1		ENSG00000182732	274.952	-1.85807	0.437573	-4.24631	2.17e-05	0.000679044	RGS6
																											ENSG00000141905	224.167	0.506671	0.0951276	5.32623	1e-07	3.55e-06	NFIC		ENSG00000135862	3528.42	1.37081	0.322857	4.24587	2.18e-05	0.000679484	LAMC1
																											ENSG00000147010	557.923	-0.62835	0.117976	-5.32608	1e-07	3.55e-06	SH3KBP1		ENSG00000227289	4.76477	5.01975	1.18254	4.24487	2.19e-05	0.000680136	HSFY3P
																											ENSG00000078081	214.309	2.68591	0.504502	5.32389	1.02e-07	3.59e-06	LAMP3		ENSG00000237357	2.46658	-3.17976	0.749125	-4.24464	2.19e-05	0.000680136	NA
																											ENSG00000204347	1054.06	1.369	0.257204	5.32263	1.02e-07	3.61e-06	BTBD17		ENSG00000170382	1526.52	0.956779	0.225411	4.24461	2.19e-05	0.000680136	LRRN2
																											ENSG00000144712	487.604	0.685406	0.128803	5.32133	1.03e-07	3.63e-06	CAND2		ENSG00000109814	775.043	0.975531	0.229834	4.24449	2.19e-05	0.000680136	UGDH
																											ENSG00000166159	16.5284	-2.06393	0.387998	-5.31942	1.04e-07	3.66e-06	LRTM2		ENSG00000129757	1167.82	1.26103	0.297132	4.24401	2.2e-05	0.000680713	CDKN1C
																											ENSG00000121848	1466.6	0.44581	0.0838276	5.31818	1.05e-07	3.68e-06	NA		ENSG00000166407	415.892	-1.34454	0.316916	-4.24258	2.21e-05	0.000684182	LMO1
																											ENSG00000158220	30.1349	-1.03859	0.195318	-5.31743	1.05e-07	3.69e-06	ESYT3		ENSG00000157613	614.317	2.43386	0.573737	4.24212	2.21e-05	0.000684283	CREB3L1
																											ENSG00000171456	3135.15	-0.297601	0.0559749	-5.31669	1.06e-07	3.7e-06	ASXL1		ENSG00000099139	235.473	1.33757	0.315318	4.24197	2.22e-05	0.000684283	PCSK5
																											ENSG00000149927	414.146	-0.794627	0.149519	-5.31455	1.07e-07	3.74e-06	DOC2A		ENSG00000225988	2.25777	-4.11042	0.969323	-4.24051	2.23e-05	0.000687872	LAMP5-AS1
																											ENSG00000258634	339.152	0.533783	0.100561	5.30806	1.11e-07	3.87e-06	NA		ENSG00000135636	524.651	4.33301	1.02258	4.23731	2.26e-05	0.000696847	DYSF
																											ENSG00000125037	561.204	0.454014	0.0855571	5.30656	1.12e-07	3.9e-06	EMC3		ENSG00000254858	273.774	1.0813	0.255229	4.23659	2.27e-05	0.000698204	MPV17L2
																											ENSG00000145736	92.6879	0.739046	0.139388	5.30207	1.14e-07	3.99e-06	GTF2H2		ENSG00000261556	325.195	1.2217	0.288665	4.23222	2.31e-05	0.000710982	SMG1P7
																											ENSG00000145817	739.371	0.325787	0.0614663	5.30025	1.16e-07	4.03e-06	YIPF5		ENSG00000122574	381.414	-1.11642	0.263893	-4.23057	2.33e-05	0.000714415	WIPF3
																											ENSG00000164620	268.277	-0.582147	0.109857	-5.29911	1.16e-07	4.05e-06	RELL2		ENSG00000172403	80.1304	2.48699	0.587869	4.23052	2.33e-05	0.000714415	SYNPO2
																											ENSG00000124140	1819.34	-0.86513	0.163439	-5.29328	1.2e-07	4.17e-06	SLC12A5		ENSG00000187730	30.9579	-1.29165	0.305336	-4.23028	2.33e-05	0.000714415	GABRD
																											ENSG00000163032	241.578	-1.93574	0.365777	-5.29213	1.21e-07	4.19e-06	VSNL1		ENSG00000102230	525.915	-0.894666	0.21166	-4.2269	2.37e-05	0.000724285	PCYT1B
																											ENSG00000137075	2560.42	0.360107	0.0680566	5.29128	1.21e-07	4.21e-06	RNF38		ENSG00000117054	705.932	0.47029	0.111289	4.22584	2.38e-05	0.000726779	ACADM
																											ENSG00000260807	865.49	-1.99907	0.377907	-5.28986	1.22e-07	4.24e-06	CEROX1		ENSG00000149115	2513.74	0.646039	0.152938	4.22418	2.4e-05	0.000731239	TNKS1BP1
																											ENSG00000139631	1085.52	-0.848152	0.160342	-5.28965	1.23e-07	4.24e-06	CSAD		ENSG00000128595	3541.73	1.07007	0.253571	4.21999	2.44e-05	0.000744021	CALU
																											ENSG00000233170	9.45716	-1.46282	0.276589	-5.28877	1.23e-07	4.25e-06	NA		ENSG00000254469	29.4823	-0.797282	0.188967	-4.21916	2.45e-05	0.000745802	LOC100133315
																											ENSG00000144199	99.4587	-1.23428	0.233446	-5.28723	1.24e-07	4.28e-06	FAHD2B		ENSG00000174292	184.674	-0.841692	0.199551	-4.21793	2.47e-05	0.000748919	TNK1
																											ENSG00000136250	10.5048	-1.53228	0.289844	-5.28656	1.25e-07	4.29e-06	AOAH		ENSG00000224728	17.3674	-1.03422	0.24522	-4.21753	2.47e-05	0.000749306	NA
																											ENSG00000164900	433.776	7.05398	1.3347	5.28505	1.26e-07	4.32e-06	GBX1		ENSG00000137273	156.919	3.86137	0.915668	4.21699	2.48e-05	0.000750149	FOXF2
																											ENSG00000165406	1161.56	0.449855	0.0851286	5.28442	1.26e-07	4.33e-06	MARCHF8		ENSG00000170035	2185.22	0.405134	0.0960878	4.21629	2.48e-05	0.000751552	UBE2E3
																											ENSG00000111961	685.389	0.594141	0.112466	5.28285	1.27e-07	4.36e-06	SASH1		ENSG00000171282	3555.11	-0.530785	0.125923	-4.21515	2.5e-05	0.000754402	NA
																											ENSG00000227289	7.10253	5.68699	1.07746	5.27815	1.3e-07	4.47e-06	HSFY3P		ENSG00000183682	29.6786	-1.09775	0.260448	-4.21484	2.5e-05	0.000754489	BMP8A
																											ENSG00000113805	112.492	-2.06259	0.391351	-5.27044	1.36e-07	4.66e-06	CNTN3		ENSG00000260409	10.0614	3.94168	0.935423	4.2138	2.51e-05	0.000757022	NA
																											ENSG00000267898	16.8536	-1.34012	0.254342	-5.26898	1.37e-07	4.69e-06	NA		ENSG00000170473	344.091	0.712858	0.16944	4.20713	2.59e-05	0.000778729	PYM1
																											ENSG00000115902	4097.16	0.807054	0.153261	5.26586	1.4e-07	4.76e-06	SLC1A4		ENSG00000148824	224.224	-0.361853	0.0860219	-4.20652	2.59e-05	0.000779848	MTG1
																											ENSG00000129654	227.358	1.05623	0.200671	5.2635	1.41e-07	4.82e-06	FOXJ1		ENSG00000100266	1304.53	0.548047	0.130562	4.1976	2.7e-05	0.000810192	PACSIN2
																											ENSG00000095752	46.2408	-1.17503	0.223328	-5.26145	1.43e-07	4.87e-06	IL11		ENSG00000107614	273.061	-0.741874	0.176835	-4.19529	2.73e-05	0.000817483	TRDMT1
																											ENSG00000120885	1582.51	1.23017	0.233918	5.25897	1.45e-07	4.93e-06	CLU		ENSG00000137497	5084.96	-0.265016	0.0631964	-4.19353	2.75e-05	0.000822359	NUMA1
																											ENSG00000178343	11.7157	2.57921	0.490481	5.25853	1.45e-07	4.93e-06	SHISA3		ENSG00000161960	205.218	-1.25996	0.300464	-4.19337	2.75e-05	0.000822359	EIF4A1
																											ENSG00000225697	264.003	-0.732294	0.139298	-5.25704	1.46e-07	4.97e-06	SLC26A6		ENSG00000198580	48.2903	-1.05202	0.250932	-4.19246	2.76e-05	0.000824642	NA
																											ENSG00000136451	2709.25	0.324734	0.0617976	5.2548	1.48e-07	5.02e-06	VEZF1		ENSG00000182379	750.992	1.85681	0.443007	4.19138	2.77e-05	0.00082753	NXPH4
																											ENSG00000160326	335.411	-0.631464	0.120335	-5.24757	1.54e-07	5.21e-06	SLC2A6		ENSG00000115414	28245	3.66068	0.873562	4.19053	2.78e-05	0.000829637	FN1
																											ENSG00000114349	3.64502	-2.26261	0.431881	-5.23896	1.61e-07	5.46e-06	GNAT1		ENSG00000103489	814.943	-0.852772	0.203608	-4.18831	2.81e-05	0.000836664	XYLT1
																											ENSG00000205189	1476.97	0.58874	0.112392	5.23828	1.62e-07	5.47e-06	ZBTB10		ENSG00000185164	620.446	0.648846	0.154928	4.18805	2.81e-05	0.000836664	NOMO2
																											ENSG00000197935	65.2101	-0.732243	0.139801	-5.23774	1.63e-07	5.48e-06	ZNF311		ENSG00000173681	472.441	-0.605542	0.144608	-4.18747	2.82e-05	0.000837773	BCLAF3
																											ENSG00000196305	7080.55	0.841237	0.160628	5.23716	1.63e-07	5.49e-06	IARS1		ENSG00000148384	1515.3	-0.356533	0.08517	-4.18614	2.84e-05	0.000841648	INPP5E
																											ENSG00000170209	13.4806	2.49662	0.476737	5.23689	1.63e-07	5.49e-06	ANKK1		ENSG00000143768	8.11046	4.03779	0.965079	4.18389	2.87e-05	0.000848955	LEFTY2
																											ENSG00000238358	7.65588	-1.94823	0.372034	-5.23669	1.63e-07	5.49e-06	NA		ENSG00000169062	1802.5	-0.316078	0.0755946	-4.18122	2.9e-05	0.000857931	UPF3A
																											ENSG00000134775	1747.26	-0.370709	0.0707977	-5.23617	1.64e-07	5.5e-06	FHOD3		ENSG00000114854	102.218	2.31949	0.554815	4.18066	2.91e-05	0.000859002	TNNC1
																											ENSG00000078487	87.6288	-0.75384	0.14397	-5.23607	1.64e-07	5.5e-06	ZCWPW1		ENSG00000153714	106.751	1.64477	0.393494	4.1799	2.92e-05	0.000860824	LURAP1L
																											ENSG00000144381	5136.54	0.435638	0.0832116	5.2353	1.65e-07	5.51e-06	HSPD1		ENSG00000135404	3494.28	1.13678	0.272113	4.17759	2.95e-05	0.000868517	CD63
																											ENSG00000171408	29.9549	-2.15043	0.410779	-5.235	1.65e-07	5.51e-06	PDE7B		ENSG00000138073	1229.61	0.641004	0.153537	4.17491	2.98e-05	0.000877748	PREB
																											ENSG00000158711	526.518	0.487967	0.0932243	5.23433	1.66e-07	5.53e-06	ELK4		ENSG00000229590	4.93678	4.48283	1.0744	4.17242	3.01e-05	0.00088569	NA
																											ENSG00000254610	3.57554	-2.04671	0.391116	-5.23302	1.67e-07	5.56e-06	NA		ENSG00000127022	15302.5	1.27735	0.306151	4.1723	3.02e-05	0.00088569	CANX
																											ENSG00000272755	76.802	1.00855	0.192793	5.23127	1.68e-07	5.61e-06	NA		ENSG00000175931	2615.49	-0.378154	0.0906614	-4.17106	3.03e-05	0.000887785	UBE2O
																											ENSG00000100359	1492.09	-0.48429	0.0925808	-5.231	1.69e-07	5.61e-06	SGSM3		ENSG00000109133	1026.99	0.357285	0.0856581	4.17105	3.03e-05	0.000887785	TMEM33
																											ENSG00000181284	20.8711	-1.13819	0.217622	-5.23013	1.69e-07	5.62e-06	TMEM102		ENSG00000160963	1945.33	1.51324	0.362838	4.17057	3.04e-05	0.000887785	COL26A1
																											ENSG00000228544	54.703	-0.909618	0.17392	-5.2301	1.69e-07	5.62e-06	CCDC183-AS1		ENSG00000198843	1214.14	0.380082	0.0911387	4.17037	3.04e-05	0.000887785	SELENOT
																											ENSG00000085063	958.712	-0.392809	0.0751126	-5.2296	1.7e-07	5.63e-06	CD59		ENSG00000085832	1914.23	0.907075	0.217505	4.17037	3.04e-05	0.000887785	EPS15
																											ENSG00000146540	1555.26	-0.736361	0.140813	-5.22934	1.7e-07	5.63e-06	C7orf50		ENSG00000215237	14.6044	1.51655	0.363846	4.1681	3.07e-05	0.000895569	NA
																											ENSG00000136731	3524.18	0.500731	0.0957682	5.22857	1.71e-07	5.65e-06	UGGT1		ENSG00000184840	2266.61	1.15445	0.277162	4.16527	3.11e-05	0.000905678	TMED9
																											ENSG00000197191	68.6744	-0.834025	0.159595	-5.22589	1.73e-07	5.72e-06	CYSRT1		ENSG00000188372	13.4444	-1.76554	0.424093	-4.1631	3.14e-05	0.000913204	ZP3
																											ENSG00000149115	2651.64	0.484173	0.0926622	5.22514	1.74e-07	5.74e-06	TNKS1BP1		ENSG00000106638	740.855	0.668048	0.160494	4.16245	3.15e-05	0.00091469	TBL2
																											ENSG00000223786	24.8916	2.42305	0.46389	5.22332	1.76e-07	5.79e-06	LOC101928516		ENSG00000174576	156.482	-2.16743	0.521012	-4.16004	3.18e-05	0.000923302	NPAS4
																											ENSG00000103381	80.7154	0.668898	0.128092	5.22201	1.77e-07	5.82e-06	CPPED1		ENSG00000139318	2310.43	1.76446	0.424265	4.15885	3.2e-05	0.000926976	DUSP6
																											ENSG00000067836	1129.83	-0.688718	0.131967	-5.21886	1.8e-07	5.92e-06	ROGDI		ENSG00000128274	35.5152	3.3841	0.814084	4.15695	3.23e-05	0.000933622	A4GALT
																											ENSG00000188981	97.7497	-1.42921	0.274033	-5.21547	1.83e-07	6.02e-06	MSANTD1		ENSG00000198720	2863.37	-0.622332	0.149723	-4.15657	3.23e-05	0.000934045	ANKRD13B
																											ENSG00000079308	370.128	1.07975	0.207067	5.2145	1.84e-07	6.04e-06	TNS1		ENSG00000259905	36.3601	-1.56154	0.375778	-4.15548	3.25e-05	0.00093737	PWRN1
																											ENSG00000132879	1153.56	-0.66428	0.127424	-5.21313	1.86e-07	6.08e-06	FBXO44		ENSG00000081842	139.238	2.97233	0.715712	4.15298	3.28e-05	0.000946556	PCDHA6
																											ENSG00000249859	47.0114	-1.16276	0.223081	-5.21226	1.87e-07	6.1e-06	PVT1		ENSG00000197496	287.018	1.23481	0.297549	4.14992	3.33e-05	0.000958122	SLC2A10
																											ENSG00000165929	9.65742	-2.43646	0.467456	-5.21217	1.87e-07	6.1e-06	TC2N		ENSG00000122591	523.507	0.785501	0.189355	4.1483	3.35e-05	0.000963763	FAM126A
																											ENSG00000187951	189.33	-1.1511	0.220868	-5.21172	1.87e-07	6.1e-06	LOC100288637		ENSG00000115657	129.764	-0.708506	0.170832	-4.14738	3.36e-05	0.000966485	ABCB6
																											ENSG00000157343	51.0551	-0.894195	0.17173	-5.20697	1.92e-07	6.25e-06	ARMC12		ENSG00000114738	638.437	0.752586	0.18156	4.14511	3.4e-05	0.000974959	MAPKAPK3
																											ENSG00000185585	36.6093	1.00193	0.192578	5.2027	1.96e-07	6.39e-06	OLFML2A		ENSG00000147234	355.332	-0.70391	0.169836	-4.14465	3.4e-05	0.000975759	FRMPD3
																											ENSG00000147255	316.897	-0.696404	0.133885	-5.2015	1.98e-07	6.43e-06	IGSF1		ENSG00000170498	35.7826	2.42059	0.584158	4.14372	3.42e-05	0.000978552	KISS1
																											ENSG00000163644	1663.71	-0.458183	0.0880946	-5.20103	1.98e-07	6.43e-06	PPM1K		ENSG00000166741	124.368	5.21809	1.2595	4.14297	3.43e-05	0.000979857	NNMT
																											ENSG00000036565	48.9555	2.76823	0.532288	5.20063	1.99e-07	6.44e-06	SLC18A1		ENSG00000158805	696.577	-0.363319	0.0876974	-4.14287	3.43e-05	0.000979857	ZNF276
																											ENSG00000109758	316.159	-1.08002	0.207709	-5.19967	2e-07	6.47e-06	HGFAC		ENSG00000169436	282.51	-1.07726	0.260071	-4.14218	3.44e-05	0.000981341	COL22A1
																											ENSG00000068366	930.751	-0.703071	0.135265	-5.19773	2.02e-07	6.52e-06	ACSL4		ENSG00000185100	75.3614	1.18492	0.286083	4.14187	3.44e-05	0.000981341	ADSS1
																											ENSG00000158373	765.342	1.66438	0.320217	5.19766	2.02e-07	6.52e-06	H2BC5		ENSG00000140416	7431.42	1.82916	0.441644	4.1417	3.45e-05	0.000981341	TPM1
																											ENSG00000080503	715.67	-1.07538	0.20696	-5.1961	2.04e-07	6.57e-06	SMARCA2		ENSG00000170161	26.6109	1.37982	0.33323	4.14074	3.46e-05	0.000984196	LOC554249
																											ENSG00000177301	50.2138	-1.0259	0.197537	-5.19347	2.06e-07	6.65e-06	KCNA2		ENSG00000031698	5358.79	0.948546	0.22909	4.14049	3.47e-05	0.000984196	SARS1
																											ENSG00000105409	12213.6	0.468123	0.0901859	5.19065	2.1e-07	6.75e-06	ATP1A3		ENSG00000168830	18.356	2.14474	0.518192	4.1389	3.49e-05	0.000989876	HTR1E
																											ENSG00000189319	1354.7	-0.522597	0.100737	-5.18774	2.13e-07	6.85e-06	FAM53B		ENSG00000136732	287.408	2.30642	0.557605	4.1363	3.53e-05	0.000999985	GYPC
																											ENSG00000010017	1202.48	0.27306	0.0526402	5.1873	2.13e-07	6.85e-06	RANBP9		ENSG00000258748	19.9508	-1.35868	0.328527	-4.13568	3.54e-05	0.00100047	NA
																											ENSG00000176472	76.4647	-0.937952	0.180849	-5.18639	2.14e-07	6.88e-06	ZNF575		ENSG00000181790	3262.85	-0.753413	0.182176	-4.13564	3.54e-05	0.00100047	ADGRB1
																											ENSG00000163507	251.257	-0.738227	0.142376	-5.18507	2.16e-07	6.92e-06	CIP2A		ENSG00000138639	82.3973	1.12051	0.270963	4.13526	3.55e-05	0.00100095	ARHGAP24
																											ENSG00000269998	69.4018	-1.26036	0.243178	-5.18287	2.18e-07	6.99e-06	NA		ENSG00000269473	44.5724	1.22393	0.296037	4.13439	3.56e-05	0.00100357	NA
																											ENSG00000261373	77.0492	-0.746323	0.144068	-5.18034	2.21e-07	7.08e-06	VPS9D1-AS1		ENSG00000134970	1051.32	0.912466	0.220727	4.13391	3.57e-05	0.00100374	TMED7
																											ENSG00000233030	46.9024	0.991678	0.19146	5.17955	2.22e-07	7.1e-06	NA		ENSG00000182902	76.5273	-0.957907	0.231725	-4.13381	3.57e-05	0.00100374	SLC25A18
																											ENSG00000163673	57.9925	-1.35475	0.26168	-5.17713	2.25e-07	7.19e-06	DCLK3		ENSG00000230224	31.2543	-0.998102	0.241653	-4.13031	3.62e-05	0.00101797	PHBP9
																											ENSG00000254122	463.306	0.884179	0.170831	5.17576	2.27e-07	7.23e-06	PCDHGB7		ENSG00000129910	43.1823	3.21454	0.778347	4.12995	3.63e-05	0.00101836	CDH15
																											ENSG00000215612	49.828	-1.30019	0.251261	-5.17466	2.28e-07	7.27e-06	HMX1		ENSG00000112186	855.642	0.924557	0.223922	4.12893	3.64e-05	0.00102173	CAP2
																											ENSG00000134769	1137.92	1.01011	0.195311	5.17178	2.32e-07	7.37e-06	DTNA		ENSG00000198535	6.62545	-2.38074	0.576652	-4.12855	3.65e-05	0.00102198	C2CD4A
																											ENSG00000117834	34.3349	1.52355	0.294637	5.17094	2.33e-07	7.39e-06	SLC5A9		ENSG00000137936	335.899	0.818305	0.198226	4.12814	3.66e-05	0.00102198	BCAR3
																											ENSG00000138834	6367.54	-0.42161	0.0815461	-5.17021	2.34e-07	7.41e-06	MAPK8IP3		ENSG00000126001	1617.36	-0.538275	0.130394	-4.12807	3.66e-05	0.00102198	CEP250
																											ENSG00000164053	204.248	-0.433215	0.0838265	-5.16799	2.37e-07	7.49e-06	ATRIP		ENSG00000273409	3.75135	-4.2175	1.02213	-4.12618	3.69e-05	0.00102918	LINC02712
																											ENSG00000170677	665.094	0.522885	0.101197	5.16699	2.38e-07	7.53e-06	SOCS6		ENSG00000206538	653.828	3.49661	0.847729	4.12468	3.71e-05	0.00103472	VGLL3
																											ENSG00000103966	116.441	1.52902	0.296118	5.16355	2.42e-07	7.65e-06	EHD4		ENSG00000109758	404.027	-0.827444	0.200621	-4.12441	3.72e-05	0.00103473	HGFAC
																											ENSG00000261088	126.583	0.668666	0.129499	5.1635	2.42e-07	7.65e-06	NA		ENSG00000173890	16.2343	-1.45491	0.352865	-4.12314	3.74e-05	0.00103927	GPR160
																											ENSG00000273079	2284.84	-1.26857	0.245744	-5.16216	2.44e-07	7.7e-06	GRIN2B		ENSG00000108947	3899.75	0.796534	0.19326	4.12156	3.76e-05	0.0010452	EFNB3
																											ENSG00000077063	565.284	-0.759417	0.147132	-5.16145	2.45e-07	7.72e-06	CTTNBP2		ENSG00000196502	16.4809	2.82911	0.686678	4.12	3.79e-05	0.00105109	SULT1A1
																											ENSG00000154263	23.9532	-1.41782	0.27473	-5.16079	2.46e-07	7.73e-06	ABCA10		ENSG00000231672	26.694	-1.36686	0.33184	-4.11904	3.8e-05	0.00105423	NA
																											ENSG00000230082	11.3378	1.77763	0.344642	5.1579	2.5e-07	7.85e-06	PRRT3-AS1		ENSG00000182095	10815.8	-0.406874	0.0987909	-4.11854	3.81e-05	0.00105423	TNRC18
																											ENSG00000196116	97.2322	-0.755142	0.146432	-5.15693	2.51e-07	7.88e-06	TDRD7		ENSG00000107147	192.232	-1.05133	0.25527	-4.11851	3.81e-05	0.00105423	KCNT1
																											ENSG00000234688	7.22249	-2.01949	0.391704	-5.15567	2.53e-07	7.92e-06	NA		ENSG00000237094	55.1949	3.06225	0.743658	4.11782	3.82e-05	0.00105617	NA
																											ENSG00000248550	28.9652	4.25352	0.825253	5.15421	2.55e-07	7.97e-06	OTX2-AS1		ENSG00000143575	1346.62	1.13151	0.274884	4.11631	3.85e-05	0.00106189	HAX1
																											ENSG00000196557	3134.43	-0.860204	0.166935	-5.15293	2.56e-07	8.02e-06	CACNA1H		ENSG00000117151	64.7385	1.20597	0.293053	4.1152	3.87e-05	0.00106466	CTBS
																											ENSG00000119760	1893.94	0.331419	0.0643208	5.15259	2.57e-07	8.02e-06	SUPT7L		ENSG00000180730	444.449	2.68173	0.651668	4.11518	3.87e-05	0.00106466	SHISA2
																											ENSG00000235023	72.1693	-1.13938	0.221217	-5.15051	2.6e-07	8.11e-06	NA		ENSG00000095380	356.774	1.35806	0.3301	4.11408	3.89e-05	0.00106851	NANS
																											ENSG00000248175	101.191	0.757228	0.147067	5.14887	2.62e-07	8.16e-06	NA		ENSG00000114993	417.95	1.03395	0.251431	4.11226	3.92e-05	0.00107578	RTKN
																											ENSG00000260949	146.068	1.21221	0.235437	5.14877	2.62e-07	8.16e-06	NA		ENSG00000186594	194.931	1.02747	0.249897	4.11158	3.93e-05	0.00107768	MIR22HG
																											ENSG00000204396	111.459	-0.760487	0.14774	-5.14748	2.64e-07	8.21e-06	VWA7		ENSG00000052802	2487.9	0.836631	0.203522	4.11077	3.94e-05	0.00108023	MSMO1
																											ENSG00000233723	247.373	-0.990098	0.19236	-5.14712	2.65e-07	8.22e-06	LINC01122		ENSG00000136840	253.678	1.20018	0.292053	4.10945	3.97e-05	0.00108521	ST6GALNAC4
																											ENSG00000170412	149.371	1.30372	0.253447	5.14398	2.69e-07	8.34e-06	GPRC5C		ENSG00000223591	14.1594	3.89767	0.948798	4.10801	3.99e-05	0.00109073	CENPVL1
																											ENSG00000015133	1166.32	-0.514308	0.0999903	-5.14358	2.7e-07	8.35e-06	CCDC88C		ENSG00000105509	49.2996	-1.18109	0.287615	-4.10649	4.02e-05	0.00109672	HAS1
																											ENSG00000130305	573.843	0.693799	0.134919	5.14234	2.71e-07	8.4e-06	NSUN5		ENSG00000234345	25.6549	-1.20779	0.29414	-4.10619	4.02e-05	0.00109688	NA
																											ENSG00000073146	54.372	1.86349	0.362495	5.14074	2.74e-07	8.46e-06	MOV10L1		ENSG00000005189	128.908	-0.595576	0.145125	-4.10388	4.06e-05	0.00110664	REXO5
																											ENSG00000118004	26.1359	2.88633	0.562366	5.13247	2.86e-07	8.83e-06	COLEC11		ENSG00000118523	8786.59	1.82949	0.445929	4.10266	4.08e-05	0.00111124	CCN2
																											ENSG00000157823	602.655	0.313174	0.0610304	5.13144	2.88e-07	8.87e-06	AP3S2		ENSG00000179562	509.735	0.443493	0.108113	4.10212	4.09e-05	0.00111252	GCC1
																											ENSG00000086619	768.631	1.01903	0.1986	5.13108	2.88e-07	8.88e-06	ERO1B		ENSG00000075420	1036.12	1.05082	0.256181	4.10187	4.1e-05	0.00111252	FNDC3B
																											ENSG00000159307	2455.09	-1.02569	0.200045	-5.12729	2.94e-07	9.03e-06	SCUBE1		ENSG00000271524	15.755	-1.38631	0.338043	-4.101	4.11e-05	0.00111543	BNIP3P17
																											ENSG00000169136	1935.73	1.66558	0.324848	5.12725	2.94e-07	9.03e-06	ATF5		ENSG00000157445	178.811	-2.35835	0.575154	-4.10038	4.12e-05	0.00111716	CACNA2D3
																											ENSG00000175898	146.709	0.770849	0.150345	5.12719	2.94e-07	9.03e-06	NA		ENSG00000117425	626.283	-0.617779	0.150689	-4.0997	4.14e-05	0.00111789	PTCH2
																											ENSG00000225138	838.94	-0.719656	0.140364	-5.12707	2.94e-07	9.03e-06	NA		ENSG00000151491	890.356	1.15324	0.281307	4.09958	4.14e-05	0.00111789	EPS8
																											ENSG00000171492	650.028	0.510264	0.0995319	5.12664	2.95e-07	9.04e-06	LRRC8D		ENSG00000174948	21.4591	-1.96363	0.479026	-4.09921	4.15e-05	0.00111789	GPR149
																											ENSG00000181004	119.259	0.904123	0.176431	5.12451	2.98e-07	9.13e-06	BBS12		ENSG00000223786	8.4978	4.69528	1.14542	4.09919	4.15e-05	0.00111789	LOC101928516
																											ENSG00000130475	1259.65	-0.622691	0.121543	-5.12323	3e-07	9.18e-06	FCHO1		ENSG00000261744	33.5071	-1.24213	0.303378	-4.09432	4.23e-05	0.00114036	ZFPM1-AS1
																											ENSG00000119943	62.2162	1.20674	0.235732	5.11915	3.07e-07	9.37e-06	PYROXD2		ENSG00000139269	142.483	3.22411	0.787599	4.09359	4.25e-05	0.00114265	INHBE
																											ENSG00000092054	252.351	1.5224	0.297435	5.11842	3.08e-07	9.4e-06	MYH7		ENSG00000166250	107.502	1.84246	0.450199	4.09254	4.27e-05	0.00114535	CLMP
																											ENSG00000247081	25.1931	2.908	0.568331	5.11673	3.11e-07	9.47e-06	LOC105369147		ENSG00000186895	338.739	4.49993	1.09957	4.09243	4.27e-05	0.00114535	FGF3
																											ENSG00000100360	2346.82	0.331568	0.0648059	5.11633	3.12e-07	9.48e-06	IFT27		ENSG00000247516	55.5648	8.56742	2.09356	4.09227	4.27e-05	0.00114535	MIR4458HG
																											ENSG00000196793	152.747	-0.847593	0.1657	-5.11524	3.13e-07	9.53e-06	ZNF239		ENSG00000119888	65.8033	-1.46419	0.357816	-4.09201	4.28e-05	0.00114535	EPCAM
																											ENSG00000273356	44.9295	0.995118	0.194648	5.1124	3.18e-07	9.66e-06	NA		ENSG00000164211	1219.52	1.51649	0.370766	4.09015	4.31e-05	0.00115327	STARD4
																											ENSG00000132002	1936.48	0.742787	0.145393	5.1088	3.24e-07	9.83e-06	DNAJB1		ENSG00000169570	131.342	1.04525	0.255684	4.08804	4.35e-05	0.00116204	DTWD2
																											ENSG00000137364	143.078	0.714827	0.139981	5.1066	3.28e-07	9.94e-06	TPMT		ENSG00000173930	20.4531	2.38752	0.584049	4.08788	4.35e-05	0.00116204	SLCO4C1
																											ENSG00000113555	123.051	0.605087	0.11857	5.1032	3.34e-07	1.01e-05	PCDH12		ENSG00000221818	165.007	4.38937	1.07404	4.08677	4.37e-05	0.00116632	EBF2
																											ENSG00000268948	75.5895	-0.667294	0.130774	-5.10263	3.35e-07	1.01e-05	NA		ENSG00000163527	2648.1	0.830276	0.203222	4.08556	4.4e-05	0.00117108	STT3B
																											ENSG00000160179	580.236	1.18692	0.232612	5.10257	3.35e-07	1.01e-05	ABCG1		ENSG00000166471	869.929	0.810216	0.198414	4.08347	4.44e-05	0.00117932	TMEM41B
																											ENSG00000028839	642.382	0.394524	0.0773325	5.10166	3.37e-07	1.02e-05	TBPL1		ENSG00000151881	156.159	0.710823	0.174075	4.08342	4.44e-05	0.00117932	TMEM267
																											ENSG00000184194	2665.39	0.315071	0.0617832	5.09963	3.4e-07	1.03e-05	GPR173		ENSG00000130305	646.307	0.744349	0.182412	4.08061	4.49e-05	0.00119238	NSUN5
																											ENSG00000116574	584.42	1.52198	0.298507	5.09864	3.42e-07	1.03e-05	RHOU		ENSG00000159708	10.0112	-1.62323	0.398055	-4.07791	4.54e-05	0.00120494	LRRC36
																											ENSG00000203867	53.9765	-2.29193	0.449729	-5.09625	3.46e-07	1.04e-05	RBM20		ENSG00000124749	69.5713	3.59649	0.882202	4.07672	4.57e-05	0.0012098	COL21A1
																											ENSG00000180198	476.033	-0.713811	0.140099	-5.09506	3.49e-07	1.05e-05	RCC1		ENSG00000196376	1113.85	-0.459753	0.112845	-4.07422	4.62e-05	0.00122152	SLC35F1
																											ENSG00000088387	237.545	-1.13322	0.222481	-5.09356	3.51e-07	1.05e-05	DOCK9		ENSG00000135002	834.732	0.485828	0.119265	4.07351	4.63e-05	0.00122391	RFK
																											ENSG00000067182	498.316	1.32879	0.260917	5.09277	3.53e-07	1.06e-05	TNFRSF1A		ENSG00000259330	177.093	0.608111	0.149358	4.07152	4.67e-05	0.00123307	INAFM2
																											ENSG00000102024	463.5	1.14004	0.223954	5.09048	3.57e-07	1.07e-05	PLS3		ENSG00000170549	274.153	2.1073	0.517646	4.07092	4.68e-05	0.00123485	IRX1
																											ENSG00000107331	3368.98	-0.350838	0.0689314	-5.08967	3.59e-07	1.07e-05	ABCA2		ENSG00000103591	778.459	0.721201	0.177218	4.06958	4.71e-05	0.00124063	AAGAB
																											ENSG00000112078	1330.66	0.352739	0.0693923	5.08326	3.71e-07	1.11e-05	KCTD20		ENSG00000186283	393.25	0.688236	0.169133	4.0692	4.72e-05	0.0012413	TOR3A
																											ENSG00000266718	7.44842	-1.82712	0.359457	-5.083	3.72e-07	1.11e-05	NA		ENSG00000106392	409.258	0.95424	0.234532	4.06871	4.73e-05	0.00124256	C1GALT1
																											ENSG00000226259	65.8809	3.33378	0.655941	5.08244	3.73e-07	1.11e-05	NA		ENSG00000228626	7.8542	4.01792	0.987851	4.06733	4.76e-05	0.0012471	NA
																											ENSG00000167470	7822.34	0.468812	0.0922774	5.08046	3.77e-07	1.12e-05	MIDN		ENSG00000134824	9229.46	0.853998	0.209968	4.06729	4.76e-05	0.0012471	FADS2
																											ENSG00000059915	3218.57	-0.478412	0.0941789	-5.07982	3.78e-07	1.12e-05	PSD		ENSG00000124496	660.749	-0.905889	0.222747	-4.0669	4.76e-05	0.0012471	TRERF1
																											ENSG00000109133	1289.35	0.413601	0.0814297	5.07924	3.79e-07	1.13e-05	TMEM33		ENSG00000122218	4860.53	0.56099	0.137945	4.06677	4.77e-05	0.0012471	COPA
																											ENSG00000100441	524.846	0.740919	0.145915	5.07773	3.82e-07	1.13e-05	KHNYN		ENSG00000185291	483.267	-0.611983	0.150491	-4.06658	4.77e-05	0.0012471	IL3RA
																											ENSG00000129187	532.068	0.818063	0.161158	5.07616	3.85e-07	1.14e-05	DCTD		ENSG00000234769	156.107	0.85844	0.211128	4.06597	4.78e-05	0.00124902	NA
																											ENSG00000182704	491.743	0.72571	0.142992	5.07518	3.87e-07	1.15e-05	TSKU		ENSG00000139354	370.841	-1.31929	0.324527	-4.06527	4.8e-05	0.00125144	GAS2L3
																											ENSG00000149150	50.0582	-0.831302	0.163817	-5.07457	3.88e-07	1.15e-05	SLC43A1		ENSG00000233806	9.34472	-1.44734	0.35606	-4.06489	4.81e-05	0.00125209	LINC01237
																											ENSG00000261367	7.04846	-1.54138	0.303944	-5.07125	3.95e-07	1.17e-05	NA		ENSG00000259796	221.968	-0.969382	0.238558	-4.0635	4.83e-05	0.00125822	NA
																											ENSG00000175376	469.552	0.337289	0.0665279	5.06989	3.98e-07	1.17e-05	EIF1AD		ENSG00000157890	180.897	0.866723	0.213339	4.06266	4.85e-05	0.00126017	MEGF11
																											ENSG00000175155	331.281	-0.791853	0.156196	-5.06961	3.99e-07	1.18e-05	YPEL2		ENSG00000132386	346.564	1.56607	0.385482	4.06263	4.85e-05	0.00126017	SERPINF1
																											ENSG00000112559	171.137	-1.34432	0.265196	-5.06916	4e-07	1.18e-05	MDFI		ENSG00000010310	95.1799	-0.93187	0.229485	-4.0607	4.89e-05	0.00126926	GIPR
																											ENSG00000100461	1986.44	0.301945	0.0595711	5.06864	4.01e-07	1.18e-05	RBM23		ENSG00000265150	625.04	3.54599	0.873404	4.05996	4.91e-05	0.00127192	NA
																											ENSG00000130021	323.531	-0.450598	0.0889328	-5.06673	4.05e-07	1.19e-05	PUDP		ENSG00000023909	327.871	1.02028	0.251508	4.05664	4.98e-05	0.00128872	GCLM
																											ENSG00000272373	121.928	0.790601	0.156045	5.0665	4.05e-07	1.19e-05	NA		ENSG00000203709	56.1206	-1.10004	0.271307	-4.05459	5.02e-05	0.00129867	NA
																											ENSG00000111644	164.621	0.815127	0.160906	5.06586	4.07e-07	1.19e-05	ACRBP		ENSG00000138382	303.696	0.466239	0.114999	4.05429	5.03e-05	0.00129895	METTL5
																											ENSG00000170571	161.132	1.01648	0.200703	5.06457	4.09e-07	1.2e-05	EMB		ENSG00000136240	2550.56	0.834827	0.205945	4.05364	5.04e-05	0.00130099	KDELR2
																											ENSG00000204070	470.588	0.571768	0.112912	5.06382	4.11e-07	1.2e-05	SYS1		ENSG00000260878	30.2944	-1.47232	0.363228	-4.05342	5.05e-05	0.00130099	NA
																											ENSG00000255406	21.7108	2.39113	0.472256	5.06321	4.12e-07	1.2e-05	NA		ENSG00000127314	1175.08	0.680332	0.167896	4.05211	5.08e-05	0.00130689	RAP1B
																											ENSG00000170464	1538.94	0.398795	0.0788506	5.0576	4.25e-07	1.24e-05	DNAJC18		ENSG00000012660	1620.14	0.779414	0.192363	4.05179	5.08e-05	0.00130729	ELOVL5
																											ENSG00000197774	923.249	-0.595484	0.117749	-5.05723	4.25e-07	1.24e-05	EME2		ENSG00000091986	1265.16	2.24346	0.554167	4.04834	5.16e-05	0.00132529	CCDC80
																											ENSG00000151388	145.945	1.66967	0.330158	5.05718	4.26e-07	1.24e-05	ADAMTS12		ENSG00000132510	4487.5	-0.455239	0.112496	-4.04671	5.19e-05	0.00133314	KDM6B
																											ENSG00000143315	438.822	0.726829	0.143766	5.05565	4.29e-07	1.25e-05	PIGM		ENSG00000101445	215.329	-1.1057	0.273535	-4.04225	5.29e-05	0.0013573	PPP1R16B
																											ENSG00000198822	214.163	-1.8911	0.374382	-5.05126	4.39e-07	1.27e-05	GRM3		ENSG00000109819	134.886	-0.949533	0.23496	-4.04125	5.32e-05	0.00136059	PPARGC1A
																											ENSG00000160050	544.996	-0.506009	0.100176	-5.05122	4.39e-07	1.27e-05	CCDC28B		ENSG00000112964	84.6361	0.976451	0.241625	4.04118	5.32e-05	0.00136059	GHR
																											ENSG00000145721	390.976	-1.36554	0.270377	-5.05052	4.41e-07	1.28e-05	LIX1		ENSG00000075826	914.943	-0.593195	0.146802	-4.04079	5.33e-05	0.0013614	SEC31B
																											ENSG00000140105	4871.27	1.04028	0.206069	5.04821	4.46e-07	1.29e-05	WARS1		ENSG00000162490	1802.09	-0.900126	0.223025	-4.036	5.44e-05	0.00138803	DRAXIN
																											ENSG00000005893	992.783	0.556498	0.110268	5.0468	4.49e-07	1.3e-05	LAMP2		ENSG00000212719	455.935	0.565567	0.14026	4.03228	5.52e-05	0.00140743	LINC02693
																											ENSG00000198551	890.953	0.476479	0.0944185	5.04645	4.5e-07	1.3e-05	ZNF627		ENSG00000269793	41.2424	-1.12749	0.27962	-4.03224	5.52e-05	0.00140743	NA
																											ENSG00000174437	10907.1	0.65801	0.130405	5.0459	4.51e-07	1.3e-05	ATP2A2		ENSG00000067992	92.6382	-0.901403	0.223586	-4.03158	5.54e-05	0.0014099	PDK3
																											ENSG00000224280	13.4163	-1.29808	0.257302	-5.04496	4.54e-07	1.31e-05	LOC317727		ENSG00000243620	21.9422	5.4644	1.35553	4.03117	5.55e-05	0.00141081	NA
																											ENSG00000260411	5.45251	-2.38566	0.473018	-5.04349	4.57e-07	1.32e-05	NA		ENSG00000103187	4446.04	0.81822	0.203023	4.03019	5.57e-05	0.00141436	COTL1
																											ENSG00000249428	8.9556	-1.43071	0.2837	-5.04302	4.58e-07	1.32e-05	NA		ENSG00000183943	859.51	-0.534824	0.132711	-4.03	5.58e-05	0.00141436	PRKX
																											ENSG00000140287	239.614	4.42792	0.879	5.03744	4.72e-07	1.36e-05	HDC		ENSG00000160746	368.135	0.670984	0.166504	4.02984	5.58e-05	0.00141436	ANO10
																											ENSG00000131473	4632.43	-0.296642	0.058893	-5.03696	4.73e-07	1.36e-05	ACLY		ENSG00000151718	575.971	1.17827	0.292428	4.02925	5.6e-05	0.00141641	WWC2
																											ENSG00000009830	1050.58	0.558549	0.110901	5.03645	4.74e-07	1.36e-05	POMT2		ENSG00000036672	85.5245	-0.857567	0.212862	-4.02874	5.61e-05	0.001418	USP2
																											ENSG00000157388	273.006	-0.841434	0.167182	-5.03305	4.83e-07	1.38e-05	CACNA1D		ENSG00000184117	2605.42	0.409272	0.101609	4.02791	5.63e-05	0.0014215	NIPSNAP1
																											ENSG00000087245	439.758	1.55583	0.309233	5.03126	4.87e-07	1.4e-05	MMP2		ENSG00000156427	91.1322	1.94059	0.481946	4.02657	5.66e-05	0.00142534	FGF18
																											ENSG00000182162	12.3625	2.87042	0.570653	5.03006	4.9e-07	1.4e-05	P2RY8		ENSG00000103429	947.251	0.532147	0.132159	4.02656	5.66e-05	0.00142534	BFAR
																											ENSG00000198833	2230.61	0.426638	0.0848642	5.02731	4.97e-07	1.42e-05	UBE2J1		ENSG00000070182	553.073	-0.731258	0.18161	-4.02654	5.66e-05	0.00142534	SPTB
																											ENSG00000102921	1534.31	0.292819	0.0582471	5.02719	4.98e-07	1.42e-05	N4BP1		ENSG00000231459	8.21546	-2.1249	0.527924	-4.02501	5.7e-05	0.00143311	NA
																											ENSG00000142627	847.953	1.37135	0.272885	5.02537	5.02e-07	1.43e-05	EPHA2		ENSG00000164099	362.667	2.06519	0.51315	4.02453	5.71e-05	0.00143454	PRSS12
																											ENSG00000142686	321.709	-1.37147	0.272975	-5.02415	5.06e-07	1.44e-05	C1orf216		ENSG00000187634	244.727	2.05027	0.509489	4.02416	5.72e-05	0.00143526	SAMD11
																											ENSG00000163191	36.4073	2.82419	0.562541	5.02041	5.16e-07	1.47e-05	S100A11		ENSG00000171174	44.2566	1.05379	0.261914	4.02341	5.74e-05	0.00143833	RBKS
																											ENSG00000147912	524.202	0.437488	0.0871477	5.02007	5.17e-07	1.47e-05	FBXO10		ENSG00000142449	2528.04	-0.718792	0.178681	-4.02276	5.75e-05	0.0014408	FBN3
																											ENSG00000169436	208.97	-1.71615	0.341875	-5.01981	5.17e-07	1.47e-05	COL22A1		ENSG00000235448	10.4211	2.67334	0.664956	4.02032	5.81e-05	0.0014543	LURAP1L-AS1
																											ENSG00000116954	645.324	0.503488	0.100302	5.01974	5.17e-07	1.47e-05	RRAGC		ENSG00000151327	689.46	0.47323	0.117742	4.01921	5.84e-05	0.00145967	FAM177A1
																											ENSG00000129038	202.483	1.46773	0.292435	5.01899	5.19e-07	1.47e-05	LOXL1		ENSG00000082175	63.4212	5.49338	1.36719	4.01801	5.87e-05	0.00146531	PGR
																											ENSG00000070756	11955.3	0.672659	0.134099	5.01612	5.27e-07	1.49e-05	PABPC1		ENSG00000185664	13.743	1.78372	0.443952	4.01781	5.87e-05	0.00146531	PMEL
																											ENSG00000231185	22.9746	2.02872	0.404449	5.01601	5.28e-07	1.49e-05	SPRY4-AS1		ENSG00000152779	15.4868	2.84661	0.708639	4.01701	5.89e-05	0.00146878	SLC16A12
																											ENSG00000235890	17.7057	-1.05635	0.210739	-5.01262	5.37e-07	1.52e-05	TSPEAR-AS1		ENSG00000070193	77.3512	4.74047	1.18036	4.01614	5.92e-05	0.00147267	FGF10
																											ENSG00000269416	296.253	0.721271	0.143945	5.01073	5.42e-07	1.53e-05	LINC01224		ENSG00000164484	631.957	0.793844	0.197707	4.01526	5.94e-05	0.00147662	TMEM200A
																											ENSG00000122483	118.572	-0.62606	0.124946	-5.01065	5.42e-07	1.53e-05	CCDC18		ENSG00000166073	1000.82	2.07062	0.51584	4.01408	5.97e-05	0.00148253	GPR176
																											ENSG00000115840	858.597	-0.38803	0.0775003	-5.00682	5.53e-07	1.56e-05	SLC25A12		ENSG00000135638	150.145	7.57411	1.88746	4.01286	6e-05	0.00148864	EMX1
																											ENSG00000135916	3392.67	0.684545	0.136735	5.00637	5.55e-07	1.56e-05	ITM2C		ENSG00000213058	12.479	6.41218	1.59816	4.01223	6.01e-05	0.00149105	NA
																											ENSG00000111305	45.0923	2.77792	0.554953	5.00569	5.57e-07	1.56e-05	GSG1		ENSG00000121410	40.8475	-0.823753	0.205348	-4.0115	6.03e-05	0.00149416	A1BG
																											ENSG00000114019	2226.8	0.424735	0.0848595	5.00515	5.58e-07	1.57e-05	AMOTL2		ENSG00000135677	2302.17	0.943669	0.235278	4.01087	6.05e-05	0.00149662	GNS
																											ENSG00000141141	905.96	0.330674	0.0660873	5.00359	5.63e-07	1.58e-05	NA		ENSG00000111344	57.2057	-1.20581	0.300743	-4.00945	6.09e-05	0.00150405	RASAL1
																											ENSG00000066117	4471.9	0.386878	0.077338	5.00243	5.66e-07	1.59e-05	SMARCD1		ENSG00000110446	194.929	1.81281	0.452472	4.00645	6.16e-05	0.00151962	SLC15A3
																											ENSG00000042429	1133.84	0.262103	0.0524116	5.00085	5.71e-07	1.6e-05	MED17		ENSG00000260996	9.41065	-1.37686	0.343667	-4.00638	6.17e-05	0.00151962	NA
																											ENSG00000161542	1047.39	0.278546	0.0557067	5.00021	5.73e-07	1.6e-05	PRPSAP1		ENSG00000085872	1759	-0.433915	0.108314	-4.00609	6.17e-05	0.00151962	CHERP
																											ENSG00000185896	2356.28	0.443977	0.0887999	4.99974	5.74e-07	1.6e-05	LAMP1		ENSG00000101438	1491.46	-1.1558	0.288513	-4.00605	6.17e-05	0.00151962	SLC32A1
																											ENSG00000106477	1231.25	0.389699	0.0779494	4.99938	5.75e-07	1.61e-05	CEP41		ENSG00000112541	620.208	-0.891206	0.222486	-4.00568	6.18e-05	0.00152006	PDE10A
																											ENSG00000176783	1063.3	0.310722	0.0621589	4.99884	5.77e-07	1.61e-05	RUFY1		ENSG00000151135	875.813	0.592776	0.147991	4.0055	6.19e-05	0.00152006	TMEM263
																											ENSG00000115970	421.115	0.357347	0.071515	4.99681	5.83e-07	1.62e-05	THADA		ENSG00000141258	4329.21	-0.419293	0.104695	-4.0049	6.2e-05	0.00152008	SGSM2
																											ENSG00000136444	604.297	-0.537	0.107469	-4.99677	5.83e-07	1.62e-05	RSAD1		ENSG00000139651	976.542	0.564181	0.140875	4.00483	6.21e-05	0.00152008	ZNF740
																											ENSG00000104147	72.446	-0.846542	0.169491	-4.9946	5.9e-07	1.64e-05	OIP5		ENSG00000141295	554.37	0.718802	0.179486	4.00477	6.21e-05	0.00152008	SCRN2
																											ENSG00000108666	652.939	0.373411	0.0747743	4.99384	5.92e-07	1.64e-05	C17orf75		ENSG00000164418	901.577	-0.753767	0.188289	-4.00323	6.25e-05	0.00152843	GRIK2
																											ENSG00000118705	4132.92	0.485818	0.0972853	4.99375	5.92e-07	1.64e-05	RPN2		ENSG00000005513	1056.17	-1.15554	0.288674	-4.00292	6.26e-05	0.00152889	SOX8
																											ENSG00000138136	5.99908	-2.4952	0.499817	-4.99222	5.97e-07	1.65e-05	LBX1		ENSG00000129351	13205.1	-0.311514	0.0778371	-4.00213	6.28e-05	0.00153248	ILF3
																											ENSG00000227372	1409.29	0.436389	0.087478	4.98855	6.08e-07	1.68e-05	TP73-AS1		ENSG00000198556	425.911	-0.640269	0.160001	-4.00165	6.29e-05	0.0015334	ZNF789
																											ENSG00000105538	35.9849	-1.29422	0.259452	-4.98829	6.09e-07	1.68e-05	RASIP1		ENSG00000002549	486.768	0.636978	0.159185	4.0015	6.29e-05	0.0015334	LAP3
																											ENSG00000154319	822.276	0.992371	0.198954	4.98795	6.1e-07	1.69e-05	FAM167A		ENSG00000106948	1648.27	1.05708	0.264285	3.99975	6.34e-05	0.00154247	AKNA
																											ENSG00000107165	13.4229	3.12049	0.625637	4.98771	6.11e-07	1.69e-05	TYRP1		ENSG00000230699	133.604	-1.12289	0.280749	-3.99963	6.34e-05	0.00154247	NA
																											ENSG00000111371	10368.2	0.781352	0.156682	4.98688	6.14e-07	1.69e-05	SLC38A1		ENSG00000106123	524.61	-0.97436	0.24378	-3.99688	6.42e-05	0.00155827	EPHB6
																											ENSG00000185567	203.95	-1.07482	0.215593	-4.9854	6.18e-07	1.7e-05	AHNAK2		ENSG00000159307	1458.47	-1.2964	0.324365	-3.99674	6.42e-05	0.00155827	SCUBE1
																											ENSG00000074416	93.0821	-0.980442	0.196951	-4.97811	6.42e-07	1.77e-05	MGLL		ENSG00000138722	220.099	3.79991	0.950996	3.99572	6.45e-05	0.00156271	MMRN1
																											ENSG00000169375	1571.89	0.363039	0.0729313	4.97782	6.43e-07	1.77e-05	SIN3A		ENSG00000165959	213.005	1.177	0.294574	3.99558	6.45e-05	0.00156271	CLMN
																											ENSG00000117245	416.599	0.794033	0.159561	4.97636	6.48e-07	1.78e-05	KIF17		ENSG00000198754	5.02616	-2.1564	0.540111	-3.99252	6.54e-05	0.00158146	OXCT2
																											ENSG00000002586	1158.57	1.19991	0.241262	4.97347	6.58e-07	1.8e-05	CD99		ENSG00000197993	22.9474	-1.02249	0.256155	-3.9917	6.56e-05	0.00158531	KEL
																											ENSG00000167004	6528.9	0.941184	0.189279	4.97248	6.61e-07	1.81e-05	PDIA3		ENSG00000091128	6.37559	-1.5997	0.400899	-3.99029	6.6e-05	0.00159321	LAMB4
																											ENSG00000164619	25.6927	-1.88702	0.379546	-4.97179	6.63e-07	1.82e-05	BMPER		ENSG00000258486	287.044	3.66704	0.91914	3.98964	6.62e-05	0.00159593	NA
																											ENSG00000104765	3335.84	0.305467	0.0614432	4.97154	6.64e-07	1.82e-05	BNIP3L		ENSG00000114446	558.515	0.573731	0.143825	3.98909	6.63e-05	0.00159804	IFT57
																											ENSG00000074855	4415.88	-0.612928	0.123311	-4.9706	6.67e-07	1.82e-05	ANO8		ENSG00000084234	6783.24	0.424803	0.106559	3.98656	6.7e-05	0.00161357	APLP2
																											ENSG00000078668	1638.93	-0.385261	0.0775836	-4.96576	6.84e-07	1.87e-05	VDAC3		ENSG00000178726	155.786	3.71956	0.933344	3.9852	6.74e-05	0.00162123	THBD
																											ENSG00000161958	22.2064	-1.30419	0.262645	-4.96558	6.85e-07	1.87e-05	FGF11		ENSG00000109854	37.0726	2.3794	0.597105	3.9849	6.75e-05	0.00162164	HTATIP2
																											ENSG00000134508	187.287	0.463438	0.0933728	4.96331	6.93e-07	1.89e-05	CABLES1		ENSG00000272341	78.2937	-0.857061	0.215099	-3.98449	6.76e-05	0.00162279	NA
																											ENSG00000180667	504.094	0.615685	0.124087	4.96171	6.99e-07	1.9e-05	YOD1		ENSG00000153823	374.571	-1.13353	0.284511	-3.98412	6.77e-05	0.00162371	PID1
																											ENSG00000107372	5457.89	0.298492	0.0601884	4.95929	7.08e-07	1.92e-05	ZFAND5		ENSG00000140287	240.146	4.09763	1.02869	3.98336	6.79e-05	0.00162661	HDC
																											ENSG00000100346	586.311	-1.10915	0.223783	-4.95637	7.18e-07	1.95e-05	CACNA1I		ENSG00000068697	1839.99	0.899736	0.225881	3.98322	6.8e-05	0.00162661	LAPTM4A
																											ENSG00000145882	414.814	-0.675115	0.136231	-4.95567	7.21e-07	1.96e-05	PCYOX1L		ENSG00000109944	81.3252	1.17777	0.295715	3.98279	6.81e-05	0.00162793	JHY
																											ENSG00000255318	13.3955	1.88495	0.380472	4.95423	7.26e-07	1.97e-05	NA		ENSG00000183935	26.5551	1.41925	0.356415	3.98203	6.83e-05	0.00162883	HTR7P1
																											ENSG00000225377	75.8337	-0.523061	0.105636	-4.95153	7.36e-07	1.99e-05	NRSN2-AS1		ENSG00000136869	93.7248	2.17728	0.546782	3.98199	6.83e-05	0.00162883	TLR4
																											ENSG00000109189	887.037	0.531701	0.107408	4.95032	7.41e-07	2e-05	USP46		ENSG00000166436	1484.14	1.63195	0.409855	3.98178	6.84e-05	0.00162883	TRIM66
																											ENSG00000196247	243.599	-0.668827	0.135109	-4.9503	7.41e-07	2e-05	ZNF107		ENSG00000162755	256.939	1.05984	0.266176	3.98172	6.84e-05	0.00162883	KLHDC9
																											ENSG00000261003	22.3662	-1.25963	0.254525	-4.94894	7.46e-07	2.01e-05	NA		ENSG00000145014	530.484	-0.635153	0.159636	-3.97875	6.93e-05	0.00164764	TMEM44
																											ENSG00000073584	2770.03	0.286576	0.0579107	4.94859	7.48e-07	2.02e-05	SMARCE1		ENSG00000152256	647.296	-1.55954	0.392083	-3.97757	6.96e-05	0.00165417	PDK1
																											ENSG00000175309	749.796	-0.44947	0.0908347	-4.94822	7.49e-07	2.02e-05	PHYKPL		ENSG00000162992	164.143	4.69514	1.1811	3.97524	7.03e-05	0.00166877	NEUROD1
																											ENSG00000128617	69.4303	0.764244	0.154498	4.94663	7.55e-07	2.03e-05	OPN1SW		ENSG00000074181	5351.46	0.935278	0.235289	3.97501	7.04e-05	0.00166877	NOTCH3
																											ENSG00000232229	2.59366	-2.70769	0.547494	-4.94561	7.59e-07	2.04e-05	LINC00865		ENSG00000128617	69.5116	0.808534	0.203419	3.97472	7.05e-05	0.00166919	OPN1SW
																											ENSG00000215271	231.98	0.593804	0.12013	4.94303	7.69e-07	2.07e-05	HOMEZ		ENSG00000234840	12.5982	3.06721	0.771898	3.9736	7.08e-05	0.00167542	LINC01239
																											ENSG00000149260	833.421	-0.571502	0.115704	-4.93935	7.84e-07	2.1e-05	CAPN5		ENSG00000175265	1746.85	-0.939544	0.236523	-3.97231	7.12e-05	0.00168285	GOLGA8A
																											ENSG00000097033	2577.07	0.372642	0.0754591	4.93833	7.88e-07	2.11e-05	SH3GLB1		ENSG00000187068	260.448	-0.815386	0.205313	-3.97143	7.14e-05	0.00168744	C3orf70
																											ENSG00000170049	347.73	-0.657236	0.133099	-4.93796	7.89e-07	2.11e-05	KCNAB3		ENSG00000123213	991.726	0.445179	0.112102	3.97119	7.15e-05	0.00168747	NLN
																											ENSG00000171130	2197.46	-0.344123	0.0697299	-4.93508	8.01e-07	2.14e-05	ATP6V0E2		ENSG00000111262	63.1559	-2.25849	0.568903	-3.9699	7.19e-05	0.00169498	KCNA1
																											ENSG00000114841	837.074	-0.803884	0.162954	-4.93319	8.09e-07	2.16e-05	DNAH1		ENSG00000105379	746.61	-1.0236	0.257918	-3.96871	7.23e-05	0.00170179	ETFB
																											ENSG00000119630	10.6384	-1.83929	0.372857	-4.93297	8.1e-07	2.16e-05	PGF		ENSG00000256124	5.83367	3.5779	0.90178	3.9676	7.26e-05	0.00170803	LINC01152
																											ENSG00000224287	31.3345	-1.03047	0.208933	-4.93205	8.14e-07	2.17e-05	MSL3P1		ENSG00000131015	31.8111	2.01224	0.507339	3.96626	7.3e-05	0.001716	ULBP2
																											ENSG00000076382	499.453	-0.957217	0.194092	-4.93178	8.15e-07	2.17e-05	SPAG5		ENSG00000176293	168.469	-1.03248	0.260346	-3.96579	7.32e-05	0.00171678	ZNF135
																											ENSG00000204946	528.243	-0.502263	0.101989	-4.92469	8.45e-07	2.25e-05	ZNF783		ENSG00000110921	1067.22	0.888437	0.224039	3.96554	7.32e-05	0.00171678	MVK
																											ENSG00000185742	422.344	-1.9001	0.385901	-4.92381	8.49e-07	2.26e-05	C11orf87		ENSG00000136603	675.79	0.547948	0.138181	3.96545	7.33e-05	0.00171678	SKIL
																											ENSG00000172426	95.9782	0.80606	0.163737	4.92288	8.53e-07	2.27e-05	RSPH9		ENSG00000077147	2672.82	0.410343	0.103509	3.96434	7.36e-05	0.00172308	TM9SF3
																											ENSG00000019102	6.63943	-1.81237	0.368199	-4.92226	8.56e-07	2.27e-05	VSIG2		ENSG00000148773	1934.28	-1.12412	0.283861	-3.9601	7.49e-05	0.00175229	MKI67
																											ENSG00000225968	1566.71	0.691392	0.140518	4.92032	8.64e-07	2.29e-05	ELFN1		ENSG00000145936	46.2716	2.16631	0.547374	3.95765	7.57e-05	0.0017686	KCNMB1
																											ENSG00000206538	93.3156	1.49196	0.303232	4.9202	8.65e-07	2.29e-05	VGLL3		ENSG00000158966	929.354	0.804546	0.203375	3.95598	7.62e-05	0.00177927	CACHD1
																											ENSG00000067191	1656.96	-0.453081	0.0921055	-4.91915	8.69e-07	2.3e-05	CACNB1		ENSG00000170561	211.497	1.74081	0.440407	3.95273	7.73e-05	0.00180189	IRX2
																											ENSG00000182836	111.811	-1.56761	0.318698	-4.91881	8.71e-07	2.3e-05	PLCXD3		ENSG00000213859	348.057	0.619231	0.156678	3.95225	7.74e-05	0.00180374	KCTD11
																											ENSG00000100629	100.878	-0.631611	0.128433	-4.91781	8.75e-07	2.31e-05	CEP128		ENSG00000125844	1748.74	1.85524	0.469557	3.95105	7.78e-05	0.00181104	RRBP1
																											ENSG00000121310	79.4341	-1.25104	0.254543	-4.91484	8.89e-07	2.35e-05	ECHDC2		ENSG00000104953	159.366	1.69145	0.428166	3.95046	7.8e-05	0.00181377	TLE6
																											ENSG00000165152	1170.14	0.849422	0.172973	4.91071	9.07e-07	2.39e-05	PGAP4		ENSG00000138459	589.179	0.426894	0.108121	3.94829	7.87e-05	0.0018285	SLC35A5
																											ENSG00000171522	12.3797	-1.98285	0.403892	-4.90935	9.14e-07	2.41e-05	PTGER4		ENSG00000120149	15.7068	2.24452	0.568522	3.94799	7.88e-05	0.001829	MSX2
																											ENSG00000113504	1228.32	0.902264	0.183803	4.90885	9.16e-07	2.41e-05	SLC12A7		ENSG00000147419	476.485	0.35246	0.0892984	3.94699	7.91e-05	0.00183488	CCDC25
																											ENSG00000170348	4001.84	0.643326	0.131066	4.90841	9.18e-07	2.41e-05	TMED10		ENSG00000239922	59.5711	1.92788	0.488487	3.94662	7.93e-05	0.00183594	NA
																											ENSG00000137185	920.775	0.453301	0.0923742	4.90722	9.24e-07	2.43e-05	ZSCAN9		ENSG00000197971	250.241	1.61994	0.410626	3.94504	7.98e-05	0.00184633	MBP
																											ENSG00000235314	37.6683	1.08583	0.221279	4.90707	9.24e-07	2.43e-05	NA		ENSG00000205426	37.3678	5.84768	1.48253	3.94439	8e-05	0.00184955	KRT81
																											ENSG00000167173	226.187	0.766422	0.156215	4.9062	9.29e-07	2.43e-05	C15orf39		ENSG00000138080	876.161	3.63688	0.92219	3.94375	8.02e-05	0.00185275	EMILIN1
																											ENSG00000197442	23.1515	-1.19596	0.243945	-4.90258	9.46e-07	2.48e-05	MAP3K5		ENSG00000179772	146.883	5.03789	1.27782	3.94258	8.06e-05	0.00186002	FOXS1
																											ENSG00000154975	415.064	0.853322	0.174064	4.90236	9.47e-07	2.48e-05	CA10		ENSG00000080947	506.055	-0.5348	0.135732	-3.94011	8.14e-05	0.00187744	CROCCP3
																											ENSG00000120685	2007.49	0.348483	0.0710906	4.90197	9.49e-07	2.48e-05	PROSER1		ENSG00000156466	166.785	3.88453	0.986469	3.93781	8.22e-05	0.00189372	GDF6
																											ENSG00000148773	1366.81	-1.2986	0.264942	-4.90147	9.51e-07	2.48e-05	MKI67		ENSG00000119900	441.756	0.918093	0.233255	3.936	8.29e-05	0.0019062	OGFRL1
																											ENSG00000187815	149.563	-0.51047	0.104152	-4.90119	9.53e-07	2.49e-05	ZFP69		ENSG00000174473	180.914	0.801368	0.203627	3.93546	8.3e-05	0.00190866	GALNTL6
																											ENSG00000133943	395.578	0.578626	0.118087	4.90001	9.58e-07	2.5e-05	DGLUCY		ENSG00000165424	410.474	1.68558	0.42833	3.93522	8.31e-05	0.00190871	ZCCHC24
																											ENSG00000244227	102.202	1.91516	0.390874	4.89968	9.6e-07	2.5e-05	LRRC77P		ENSG00000132256	315.846	1.09661	0.278683	3.93499	8.32e-05	0.00190878	TRIM5
																											ENSG00000100335	1427.86	0.265184	0.054124	4.89956	9.6e-07	2.5e-05	MIEF1		ENSG00000170854	173.97	0.973485	0.247438	3.93426	8.35e-05	0.00191271	RIOX2
																											ENSG00000127995	1479.26	0.505677	0.103216	4.89921	9.62e-07	2.5e-05	CASD1		ENSG00000160460	1401.46	-0.778344	0.197868	-3.93365	8.37e-05	0.00191575	SPTBN4
																											ENSG00000139722	1333.92	-0.368805	0.0752867	-4.89868	9.65e-07	2.51e-05	VPS37B		ENSG00000040633	959.112	0.572253	0.145504	3.93289	8.39e-05	0.00192	PHF23
																											ENSG00000272235	14.6298	2.96222	0.604848	4.89745	9.71e-07	2.52e-05	NA		ENSG00000079689	117.679	1.95904	0.498257	3.93178	8.43e-05	0.00192702	SCGN
																											ENSG00000243015	91.9554	0.827997	0.169067	4.89745	9.71e-07	2.52e-05	RN7SL737P		ENSG00000153066	452.243	0.678097	0.172482	3.9314	8.45e-05	0.00192829	TXNDC11
																											ENSG00000071282	56.5106	1.10956	0.226672	4.89501	9.83e-07	2.55e-05	LMCD1		ENSG00000072163	274.997	2.25524	0.573985	3.92909	8.53e-05	0.00194503	LIMS2
																											ENSG00000160539	65.9727	0.959734	0.196083	4.89453	9.85e-07	2.55e-05	PLPP7		ENSG00000144815	575.6	0.519981	0.132352	3.92878	8.54e-05	0.00194572	NXPE3
																											ENSG00000163486	1398.18	-0.451734	0.0922971	-4.89435	9.86e-07	2.55e-05	NA		ENSG00000107551	383.083	0.479868	0.122155	3.92837	8.55e-05	0.00194717	RASSF4
																											ENSG00000232583	4.43271	5.01233	1.02414	4.8942	9.87e-07	2.55e-05	GPR143P		ENSG00000170266	733.271	0.606929	0.154544	3.92722	8.59e-05	0.00195462	GLB1
																											ENSG00000080824	18757.2	0.451355	0.0922344	4.89356	9.9e-07	2.55e-05	HSP90AA1		ENSG00000154529	91.7639	1.51607	0.386072	3.92691	8.6e-05	0.00195527	CNTNAP3B
																											ENSG00000204277	72.0859	1.73793	0.355251	4.89212	9.98e-07	2.57e-05	LINC01993		ENSG00000124006	6248.58	-0.467967	0.119179	-3.92658	8.62e-05	0.00195541	OBSL1
																											ENSG00000146243	276.21	0.516095	0.105503	4.89176	9.99e-07	2.57e-05	IRAK1BP1		ENSG00000198842	2.74002	4.20736	1.07154	3.92644	8.62e-05	0.00195541	STYXL2
																											ENSG00000164695	4.65054	5.07544	1.0378	4.89057	1.01e-06	2.59e-05	CHMP4C		ENSG00000174194	111.71	-1.59385	0.406083	-3.92494	8.67e-05	0.00196573	NA
																											ENSG00000133619	510.308	-0.358603	0.0733337	-4.89002	1.01e-06	2.59e-05	KRBA1		ENSG00000266865	62.853	1.85156	0.471794	3.92451	8.69e-05	0.00196573	NA
																											ENSG00000258525	29.4053	-1.28219	0.262355	-4.88722	1.02e-06	2.62e-05	LOC100506071		ENSG00000250742	15.4463	2.12779	0.542183	3.92449	8.69e-05	0.00196573	LINC02381
																											ENSG00000088899	1692.25	-0.453143	0.0927209	-4.88718	1.02e-06	2.62e-05	LZTS3		ENSG00000072041	553.5	1.2971	0.330582	3.92368	8.72e-05	0.00197056	SLC6A15
																											ENSG00000196376	1100.35	-0.519968	0.106409	-4.88652	1.03e-06	2.63e-05	SLC35F1		ENSG00000113838	191.091	0.462986	0.118073	3.92117	8.81e-05	0.00198928	TBCCD1
																											ENSG00000272692	33.1651	-2.34083	0.479229	-4.88458	1.04e-06	2.65e-05	NA		ENSG00000231671	5.31986	4.00887	1.02274	3.91972	8.87e-05	0.00199944	LINC01307
																											ENSG00000127588	30.7689	-1.02659	0.21026	-4.88248	1.05e-06	2.68e-05	GNG13		ENSG00000103472	9.26156	-1.45415	0.37102	-3.91931	8.88e-05	0.0020009	RRN3P2
																											ENSG00000122694	143.954	-1.28923	0.264053	-4.88248	1.05e-06	2.68e-05	GLIPR2		ENSG00000165476	463.246	0.675943	0.172482	3.91891	8.89e-05	0.00200235	REEP3
																											ENSG00000135476	375.191	-1.14608	0.234808	-4.88094	1.06e-06	2.7e-05	ESPL1		ENSG00000070669	4657.12	1.0112	0.258079	3.91818	8.92e-05	0.00200659	ASNS
																											ENSG00000231107	12.418	2.08568	0.427466	4.87918	1.07e-06	2.72e-05	LINC01508		ENSG00000056558	75.2555	-0.995929	0.254249	-3.91714	8.96e-05	0.00201141	TRAF1
																											ENSG00000136732	53.1566	1.49688	0.306876	4.87779	1.07e-06	2.73e-05	GYPC		ENSG00000197332	11.5084	-1.14992	0.293572	-3.91699	8.97e-05	0.00201141	NA
																											ENSG00000106333	99.509	0.944136	0.193633	4.87591	1.08e-06	2.76e-05	PCOLCE		ENSG00000071537	3223.86	1.58191	0.403866	3.91692	8.97e-05	0.00201141	SEL1L
																											ENSG00000061794	782.156	0.559319	0.114744	4.87449	1.09e-06	2.77e-05	MRPS35		ENSG00000106609	1460.69	0.361679	0.0923528	3.91627	8.99e-05	0.00201497	TMEM248
																											ENSG00000031081	149.772	1.42694	0.292738	4.87446	1.09e-06	2.77e-05	ARHGAP31		ENSG00000100097	2282.94	3.85072	0.983477	3.91542	9.02e-05	0.00202023	LGALS1
																											ENSG00000157954	1786.3	0.26819	0.0550341	4.87315	1.1e-06	2.79e-05	WIPI2		ENSG00000223745	208.623	0.63234	0.161518	3.91497	9.04e-05	0.00202206	NA
																											ENSG00000105856	546.219	0.496564	0.101913	4.87243	1.1e-06	2.8e-05	HBP1		ENSG00000139428	836.349	0.865035	0.220986	3.91444	9.06e-05	0.00202345	MMAB
																											ENSG00000160284	84.2484	4.12158	0.846085	4.87136	1.11e-06	2.81e-05	SPATC1L		ENSG00000198517	242.061	0.65855	0.16824	3.91436	9.06e-05	0.00202345	MAFK
																											ENSG00000116237	1031.51	0.338844	0.0695657	4.87085	1.11e-06	2.81e-05	ICMT		ENSG00000132825	132.075	0.774712	0.197943	3.91382	9.08e-05	0.00202609	PPP1R3D
																											ENSG00000227844	3.82782	-1.90054	0.390196	-4.87073	1.11e-06	2.81e-05	NA		ENSG00000127952	289.756	0.708684	0.181111	3.91299	9.12e-05	0.00203115	STYXL1
																											ENSG00000198400	1342.73	4.4128	0.906014	4.87056	1.11e-06	2.81e-05	NTRK1		ENSG00000131473	5836.27	0.515028	0.131627	3.91277	9.12e-05	0.00203115	ACLY
																											ENSG00000235513	102.268	1.45522	0.298819	4.86992	1.12e-06	2.82e-05	NA		ENSG00000175938	125.098	0.975757	0.249396	3.91247	9.14e-05	0.00203176	ORAI3
																											ENSG00000232812	1.78184	-3.77347	0.774995	-4.86902	1.12e-06	2.83e-05	LINC01717		ENSG00000247400	119.962	1.70986	0.437108	3.91175	9.16e-05	0.0020354	DNAJC3-DT
																											ENSG00000143390	695.231	-0.811393	0.166671	-4.86823	1.13e-06	2.84e-05	RFX5		ENSG00000182836	123.17	-1.19226	0.304801	-3.91159	9.17e-05	0.0020354	PLCXD3
																											ENSG00000228903	73.732	-0.822363	0.169004	-4.86593	1.14e-06	2.87e-05	NA		ENSG00000103485	619.924	1.29813	0.331969	3.91039	9.21e-05	0.00204366	QPRT
																											ENSG00000188211	243.758	-1.025	0.210666	-4.86554	1.14e-06	2.87e-05	NCR3LG1		ENSG00000154274	36.1355	2.08446	0.533267	3.90884	9.27e-05	0.00205493	C4orf19
																											ENSG00000121764	26.2931	-1.16595	0.239637	-4.86546	1.14e-06	2.87e-05	HCRTR1		ENSG00000185565	2337.44	-0.879291	0.225026	-3.90751	9.33e-05	0.00206439	LSAMP
																											ENSG00000157429	127.248	0.462749	0.0951296	4.86441	1.15e-06	2.88e-05	ZNF19		ENSG00000166888	373.93	2.68868	0.688282	3.90636	9.37e-05	0.00207233	STAT6
																											ENSG00000213903	145.061	1.09554	0.225227	4.86415	1.15e-06	2.88e-05	LTB4R		ENSG00000103056	1779.3	-0.621947	0.159309	-3.90403	9.46e-05	0.00209042	SMPD3
																											ENSG00000223855	10.8267	-1.55241	0.319168	-4.86394	1.15e-06	2.88e-05	HRAT92		ENSG00000138834	6691.1	-0.403272	0.103303	-3.90379	9.47e-05	0.0020906	MAPK8IP3
																											ENSG00000169679	271.615	-1.08773	0.223744	-4.8615	1.17e-06	2.92e-05	BUB1		ENSG00000143167	8.70952	4.17908	1.07066	3.90328	9.49e-05	0.00209307	GPA33
																											ENSG00000249926	2.6733	-3.88577	0.799356	-4.86113	1.17e-06	2.92e-05	NA		ENSG00000260065	64.0318	1.43983	0.3691	3.90092	9.58e-05	0.00211162	NA
																											ENSG00000165757	62.015	-1.17808	0.242371	-4.86064	1.17e-06	2.92e-05	JCAD		ENSG00000165349	579.086	1.67604	0.429693	3.90054	9.6e-05	0.00211304	SLC7A3
																											ENSG00000095066	662.166	-0.609889	0.125483	-4.86034	1.17e-06	2.93e-05	HOOK2		ENSG00000213949	263.411	2.75549	0.706646	3.89939	9.64e-05	0.00212112	ITGA1
																											ENSG00000096092	371.035	-0.58991	0.12139	-4.85964	1.18e-06	2.93e-05	TMEM14A		ENSG00000105699	286.032	2.27506	0.583512	3.89892	9.66e-05	0.00212333	LSR
																											ENSG00000251136	59.4132	1.00467	0.206754	4.85924	1.18e-06	2.94e-05	RIPK2-DT		ENSG00000163872	1967.6	-0.408813	0.104873	-3.89816	9.69e-05	0.00212802	YEATS2
																											ENSG00000132436	293.731	-0.508972	0.104777	-4.85766	1.19e-06	2.96e-05	FIGNL1		ENSG00000147676	335.588	1.42049	0.364472	3.89739	9.72e-05	0.00213289	MAL2
																											ENSG00000187257	1164.92	0.320483	0.0659756	4.8576	1.19e-06	2.96e-05	RSBN1L		ENSG00000116157	128.553	1.60673	0.412288	3.89712	9.73e-05	0.00213333	GPX7
																											ENSG00000028116	24.5857	1.91079	0.393482	4.8561	1.2e-06	2.98e-05	VRK2		ENSG00000020181	861.152	2.67989	0.687726	3.89674	9.75e-05	0.00213469	ADGRA2
																											ENSG00000261172	10.3205	-4.20079	0.865188	-4.85535	1.2e-06	2.98e-05	NA		ENSG00000117318	727.442	1.90892	0.490094	3.89502	9.82e-05	0.00214796	ID3
																											ENSG00000147535	1853.77	0.434424	0.0894808	4.85494	1.2e-06	2.99e-05	PLPP5		ENSG00000166452	398.548	0.604673	0.15526	3.8946	9.84e-05	0.00214973	AKIP1
																											ENSG00000237149	208.78	-2.39363	0.493239	-4.85289	1.22e-06	3.01e-05	ZNF503-AS2		ENSG00000180448	280.089	-0.535032	0.137486	-3.89154	9.96e-05	0.00217498	ARHGAP45
																											ENSG00000238120	10.7209	1.82669	0.376414	4.85288	1.22e-06	3.01e-05	LINC01589		ENSG00000120049	344.009	-0.588174	0.151319	-3.88698	0.0001015	0.00221426	KCNIP2
																											ENSG00000198901	651.019	-0.919036	0.189392	-4.85257	1.22e-06	3.02e-05	PRC1		ENSG00000144118	477.647	0.414222	0.106593	3.88602	0.000101902	0.00222103	RALB
																											ENSG00000185022	286.099	1.00718	0.207577	4.85209	1.22e-06	3.02e-05	MAFF		ENSG00000231107	14.9458	2.21356	0.569881	3.88425	0.000102648	0.00223525	LINC01508
																											ENSG00000138028	182.947	-1.29542	0.26703	-4.85119	1.23e-06	3.03e-05	CGREF1		ENSG00000169359	614.983	0.76896	0.198056	3.88254	0.000103371	0.00224894	SLC33A1
																											ENSG00000114251	137.92	1.68335	0.347165	4.84886	1.24e-06	3.06e-05	WNT5A		ENSG00000104140	52.2641	-0.914008	0.235435	-3.88221	0.000103513	0.00225001	RHOV
																											ENSG00000154040	51.5768	-0.6207	0.128013	-4.84872	1.24e-06	3.06e-05	CABYR		ENSG00000234664	55.4765	-0.70686	0.182156	-3.88053	0.000104229	0.00226011	NA
																											ENSG00000151790	6.93584	3.19508	0.658959	4.84867	1.24e-06	3.06e-05	TDO2		ENSG00000158457	185.032	0.892304	0.229948	3.88045	0.000104262	0.00226011	TSPAN33
																											ENSG00000197496	170.832	1.15549	0.238324	4.84841	1.24e-06	3.06e-05	SLC2A10		ENSG00000149654	190.801	-1.05485	0.271848	-3.88028	0.000104334	0.00226011	CDH22
																											ENSG00000083454	47.6791	-0.971584	0.200402	-4.84817	1.25e-06	3.06e-05	P2RX5		ENSG00000108821	55199.5	3.74442	0.964997	3.88024	0.000104355	0.00226011	COL1A1
																											ENSG00000273492	32.958	1.21346	0.250372	4.84665	1.26e-06	3.08e-05	NA		ENSG00000164900	218.825	5.6407	1.45462	3.87779	0.00010541	0.0022808	GBX1
																											ENSG00000141642	164.76	0.466943	0.0963623	4.8457	1.26e-06	3.1e-05	ELAC1		ENSG00000127337	330.34	0.478602	0.123428	3.87758	0.0001055	0.0022808	YEATS4
																											ENSG00000112715	6220.02	1.24088	0.256138	4.84456	1.27e-06	3.11e-05	VEGFA		ENSG00000247081	18.3878	1.85187	0.478147	3.87302	0.000107496	0.00232185	LOC105369147
																											ENSG00000204929	15.5959	1.81538	0.374771	4.84398	1.27e-06	3.12e-05	LOC101927533		ENSG00000059378	79.9798	1.77535	0.458576	3.87143	0.000108197	0.00233307	PARP12
																											ENSG00000103485	243.229	1.61504	0.333646	4.84059	1.29e-06	3.17e-05	QPRT		ENSG00000130584	897.219	0.478457	0.123588	3.87141	0.00010821	0.00233307	ZBTB46
																											ENSG00000261026	1.49729	-3.64257	0.753436	-4.83461	1.33e-06	3.26e-05	NA		ENSG00000165795	479.462	-0.685352	0.177078	-3.87033	0.000108687	0.00234126	NDRG2
																											ENSG00000162571	15.1984	3.00352	0.621338	4.83395	1.34e-06	3.27e-05	TTLL10		ENSG00000120913	382.684	2.76181	0.713684	3.86979	0.000108928	0.00234435	PDLIM2
																											ENSG00000122566	15368	-0.37552	0.0777287	-4.83116	1.36e-06	3.31e-05	HNRNPA2B1		ENSG00000143727	1565.55	0.343267	0.0887468	3.86794	0.000109759	0.00236012	ACP1
																											ENSG00000161544	90.881	-0.836618	0.173173	-4.83113	1.36e-06	3.31e-05	CYGB		ENSG00000066230	157.794	-0.526744	0.136195	-3.86757	0.000109925	0.00236157	SLC9A3
																											ENSG00000197993	30.5393	-1.13183	0.234313	-4.83044	1.36e-06	3.32e-05	KEL		ENSG00000129451	10.6136	4.48873	1.16081	3.86689	0.000110233	0.00236603	KLK10
																											ENSG00000172244	68.5207	-0.803964	0.166497	-4.8287	1.37e-06	3.35e-05	C5orf34		ENSG00000114988	477.66	0.442758	0.114506	3.86667	0.00011033	0.00236603	LMAN2L
																											ENSG00000179218	17844.1	0.984711	0.203968	4.82776	1.38e-06	3.36e-05	CALR		ENSG00000069535	43.2783	-1.09114	0.282238	-3.86602	0.000110625	0.00237025	MAOB
																											ENSG00000174738	732.352	0.706974	0.146521	4.82505	1.4e-06	3.4e-05	NR1D2		ENSG00000136436	540.579	0.551205	0.142587	3.86576	0.000110745	0.00237069	CALCOCO2
																											ENSG00000132182	1421.56	0.571866	0.118636	4.82034	1.43e-06	3.48e-05	NUP210		ENSG00000147400	848.135	0.654189	0.1693	3.86408	0.000111509	0.00238492	CETN2
																											ENSG00000109534	310.839	-0.55021	0.114145	-4.82029	1.43e-06	3.48e-05	GAR1		ENSG00000159267	478.269	0.657931	0.170279	3.86383	0.000111622	0.00238522	HLCS
																											ENSG00000162576	359.056	-0.729338	0.151353	-4.81878	1.44e-06	3.5e-05	MXRA8		ENSG00000135740	153.565	-0.817381	0.211613	-3.86262	0.000112179	0.00239499	SLC9A5
																											ENSG00000105327	1018.07	0.867243	0.179988	4.81834	1.45e-06	3.5e-05	BBC3		ENSG00000166582	1954.49	-0.646604	0.16745	-3.86147	0.000112707	0.00240412	CENPV
																											ENSG00000174749	68.7176	-1.74717	0.362637	-4.81794	1.45e-06	3.51e-05	FAM241A		ENSG00000227014	10.0713	-1.70866	0.442631	-3.86024	0.000113276	0.00241411	NA
																											ENSG00000259781	214.646	-0.502297	0.10427	-4.81729	1.46e-06	3.52e-05	NA		ENSG00000161328	207.185	-0.901664	0.23365	-3.85904	0.000113834	0.00242385	LRRC56
																											ENSG00000260473	12.288	2.21103	0.459289	4.81403	1.48e-06	3.57e-05	NA		ENSG00000163702	327.466	1.58473	0.410975	3.85604	0.00011524	0.00245161	IL17RC
																											ENSG00000249992	516.314	-1.50832	0.313451	-4.812	1.49e-06	3.6e-05	TMEM158		ENSG00000177311	740.91	0.746353	0.193578	3.85557	0.00011546	0.00245412	ZBTB38
																											ENSG00000117054	986.737	0.328306	0.0682284	4.81188	1.5e-06	3.6e-05	ACADM		ENSG00000155329	241.227	0.4078	0.105778	3.85525	0.00011561	0.00245512	ZCCHC10
																											ENSG00000137177	898.837	0.618968	0.128688	4.80983	1.51e-06	3.64e-05	KIF13A		ENSG00000173486	945.483	1.3546	0.351474	3.85407	0.000116172	0.0024637	FKBP2
																											ENSG00000116455	429.368	-0.387465	0.0805731	-4.80886	1.52e-06	3.65e-05	WDR77		ENSG00000153993	117.986	1.17119	0.303892	3.85397	0.000116219	0.0024637	SEMA3D
																											ENSG00000188385	223.88	-0.800046	0.16641	-4.80769	1.53e-06	3.67e-05	JAKMIP3		ENSG00000161048	260.318	-0.703106	0.182467	-3.85334	0.000116518	0.00246786	NAPEPLD
																											ENSG00000165588	1229.42	2.00955	0.41802	4.8073	1.53e-06	3.67e-05	OTX2		ENSG00000068137	1042.73	0.802478	0.208314	3.85225	0.000117038	0.00247668	PLEKHH3
																											ENSG00000134262	535.838	-0.454015	0.0944472	-4.80707	1.53e-06	3.67e-05	AP4B1		ENSG00000113812	662.996	0.536108	0.139237	3.85033	0.000117961	0.00249401	ACTR8
																											ENSG00000152409	1222.17	0.627705	0.13058	4.80705	1.53e-06	3.67e-05	JMY		ENSG00000146535	2906.54	0.50146	0.130254	3.84988	0.000118176	0.00249637	GNA12
																											ENSG00000243902	63.7189	-1.12359	0.233766	-4.80647	1.54e-06	3.68e-05	ELFN2		ENSG00000231381	3.27849	-2.00747	0.521567	-3.84893	0.000118636	0.00250388	NA
																											ENSG00000237940	55.1264	-1.88096	0.391346	-4.80638	1.54e-06	3.68e-05	LINC01238		ENSG00000163191	1011.27	2.03805	0.529668	3.84779	0.00011919	0.00251336	S100A11
																											ENSG00000137731	31.4473	0.936388	0.194827	4.80626	1.54e-06	3.68e-05	FXYD2		ENSG00000124942	4240.79	2.06243	0.536152	3.84672	0.000119708	0.00252206	AHNAK
																											ENSG00000114480	144.493	0.849633	0.176883	4.80337	1.56e-06	3.73e-05	GBE1		ENSG00000254944	16.5668	2.11012	0.548699	3.84568	0.00012022	0.00253063	NA
																											ENSG00000129566	244.202	-0.641303	0.133538	-4.8024	1.57e-06	3.74e-05	TEP1		ENSG00000136286	18.6136	-1.01522	0.264154	-3.8433	0.000121393	0.00255141	MYO1G
																											ENSG00000186895	267.318	4.05425	0.844798	4.79908	1.59e-06	3.8e-05	FGF3		ENSG00000119899	294.077	0.577517	0.150268	3.84324	0.00012142	0.00255141	SLC17A5
																											ENSG00000269982	119.012	0.597192	0.124456	4.79842	1.6e-06	3.81e-05	NA		ENSG00000265778	36.2543	1.61399	0.420393	3.83924	0.000123418	0.00259112	ZNF516-AS1
																											ENSG00000263345	120.084	-0.61753	0.128754	-4.79621	1.62e-06	3.85e-05	NA		ENSG00000262352	7.67876	3.97045	1.0343	3.83878	0.000123648	0.00259369	NA
																											ENSG00000069998	787.068	-0.437919	0.0913509	-4.79382	1.64e-06	3.89e-05	HDHD5		ENSG00000135116	312.59	1.40069	0.364992	3.8376	0.000124241	0.00260385	HRK
																											ENSG00000230255	2.3729	-3.8435	0.801872	-4.79316	1.64e-06	3.9e-05	NA		ENSG00000082781	1609.75	1.04094	0.271298	3.83689	0.000124603	0.00260804	ITGB5
																											ENSG00000259026	1.12676	-3.26053	0.680534	-4.79113	1.66e-06	3.94e-05	NA		ENSG00000166123	2982.94	0.584225	0.152272	3.83672	0.000124689	0.00260804	GPT2
																											ENSG00000135406	15.6868	1.96898	0.411095	4.78959	1.67e-06	3.97e-05	PRPH		ENSG00000252539	2.83142	-2.10195	0.547873	-3.83657	0.000124767	0.00260804	RNA5SP462
																											ENSG00000177683	659.027	0.347228	0.0725257	4.78765	1.69e-06	4e-05	THAP5		ENSG00000138069	2244.38	0.425027	0.110866	3.83371	0.000126224	0.0026362	RAB1A
																											ENSG00000025039	592.391	0.343404	0.0717349	4.78713	1.69e-06	4.01e-05	RRAGD		ENSG00000165660	353.814	0.344396	0.0898531	3.83288	0.000126654	0.00263951	ABRAXAS2
																											ENSG00000231584	66.1216	-1.00725	0.210513	-4.78475	1.71e-06	4.05e-05	FAHD2CP		ENSG00000134152	602.855	-0.436684	0.113933	-3.83282	0.000126681	0.00263951	KATNBL1
																											ENSG00000213380	573.004	0.287098	0.0600063	4.78447	1.71e-06	4.05e-05	COG8		ENSG00000078328	496.191	-1.48301	0.386966	-3.83241	0.000126896	0.00263951	RBFOX1
																											ENSG00000131368	1712.62	-0.321979	0.0673393	-4.78144	1.74e-06	4.11e-05	MRPS25		ENSG00000164040	908.128	0.751345	0.19606	3.83222	0.000126991	0.00263951	PGRMC2
																											ENSG00000072682	96.6769	1.38973	0.290679	4.78098	1.74e-06	4.12e-05	P4HA2		ENSG00000143867	36.9664	2.50035	0.65248	3.83207	0.000127067	0.00263951	OSR1
																											ENSG00000164100	297.275	1.1482	0.240194	4.7803	1.75e-06	4.13e-05	NDST3		ENSG00000175906	385.62	0.946564	0.247016	3.83199	0.000127113	0.00263951	ARL4D
																											ENSG00000125084	10.2812	-2.03294	0.425316	-4.77984	1.75e-06	4.13e-05	WNT1		ENSG00000154556	2059.35	0.637398	0.166339	3.83191	0.000127152	0.00263951	SORBS2
																											ENSG00000091129	3558.18	0.567522	0.118763	4.7786	1.77e-06	4.16e-05	NRCAM		ENSG00000165389	461.514	0.453607	0.118414	3.83068	0.000127789	0.00265044	SPTSSA
																											ENSG00000229809	416.791	-0.637017	0.133355	-4.77686	1.78e-06	4.19e-05	ZNF688		ENSG00000185986	443.754	-0.520166	0.135845	-3.82912	0.000128602	0.00266499	NA
																											ENSG00000138722	420.958	3.10523	0.650152	4.77616	1.79e-06	4.2e-05	MMRN1		ENSG00000203614	12.1229	-1.24726	0.325785	-3.82848	0.000128936	0.00266961	NA
																											ENSG00000167619	1410.03	-0.516991	0.108256	-4.77562	1.79e-06	4.21e-05	TMEM145		ENSG00000167244	216.539	3.54994	0.92741	3.8278	0.000129292	0.00267466	IGF2
																											ENSG00000178951	465.966	-0.403432	0.0844933	-4.77473	1.8e-06	4.22e-05	ZBTB7A		ENSG00000166923	246.767	4.89548	1.27909	3.82732	0.000129544	0.00267758	GREM1
																											ENSG00000113739	360.082	1.75563	0.367733	4.77419	1.8e-06	4.23e-05	STC2		ENSG00000198597	740.016	1.21756	0.318227	3.82608	0.000130201	0.00268849	ZNF536
																											ENSG00000112276	118.706	1.36672	0.286294	4.77384	1.81e-06	4.23e-05	BVES		ENSG00000078098	13.8295	5.39877	1.41111	3.8259	0.000130296	0.00268849	FAP
																											ENSG00000203875	1665.39	1.22804	0.2574	4.77094	1.83e-06	4.29e-05	SNHG5		ENSG00000164197	129.879	-0.759665	0.198648	-3.82417	0.000131213	0.00270508	RNF180
																											ENSG00000113328	2033.22	0.856717	0.179654	4.76871	1.85e-06	4.33e-05	CCNG1		ENSG00000258548	87.0545	2.79913	0.732452	3.82159	0.000132595	0.00273123	LINC00645
																											ENSG00000196531	9785.48	0.614816	0.12893	4.7686	1.86e-06	4.33e-05	NACA		ENSG00000255142	15.6597	-1.07844	0.282319	-3.81993	0.000133491	0.00274733	NA
																											ENSG00000105696	2576.82	-0.509123	0.106797	-4.76719	1.87e-06	4.36e-05	TMEM59L		ENSG00000138279	532.944	0.738378	0.193336	3.81915	0.000133914	0.00275368	ANXA7
																											ENSG00000116698	3603.47	0.491313	0.103065	4.767	1.87e-06	4.36e-05	SMG7		ENSG00000111962	209.855	1.35497	0.354813	3.81881	0.000134095	0.00275503	UST
																											ENSG00000080293	2.91639	-2.53907	0.532709	-4.76634	1.88e-06	4.37e-05	SCTR		ENSG00000225206	77.8255	-0.880962	0.230777	-3.81738	0.000134877	0.00276772	MIR137HG
																											ENSG00000127124	400.233	-0.542365	0.113863	-4.76331	1.9e-06	4.43e-05	HIVEP3		ENSG00000139178	135.749	1.24592	0.326393	3.81726	0.000134943	0.00276772	C1RL
																											ENSG00000170011	87.2567	1.43766	0.301835	4.76307	1.91e-06	4.43e-05	MYRIP		ENSG00000105357	120.785	1.05872	0.277503	3.81516	0.000136096	0.00278823	MYH14
																											ENSG00000139211	137.684	0.66506	0.139629	4.76305	1.91e-06	4.43e-05	AMIGO2		ENSG00000197043	2271.76	0.933796	0.244769	3.81501	0.000136175	0.00278823	ANXA6
																											ENSG00000024526	121.188	-0.952823	0.200064	-4.76259	1.91e-06	4.44e-05	DEPDC1		ENSG00000100033	433.764	1.25273	0.328514	3.81333	0.000137105	0.00280487	PRODH
																											ENSG00000167701	111.471	-0.695241	0.146105	-4.75851	1.95e-06	4.52e-05	GPT		ENSG00000101842	4.68365	-2.07641	0.544572	-3.81291	0.000137338	0.00280724	VSIG1
																											ENSG00000198756	403.18	1.01449	0.213204	4.75829	1.95e-06	4.53e-05	COLGALT2		ENSG00000006327	1107.07	1.74669	0.45818	3.81223	0.000137721	0.00281268	TNFRSF12A
																											ENSG00000196968	346.625	0.341789	0.0718872	4.75452	1.99e-06	4.61e-05	FUT11		ENSG00000043355	2983.49	3.32447	0.872227	3.81147	0.000138145	0.00281893	ZIC2
																											ENSG00000131504	1246.94	-0.257666	0.0541947	-4.75444	1.99e-06	4.61e-05	DIAPH1		ENSG00000007545	769.804	-0.294629	0.07733	-3.81002	0.000138953	0.00283302	CRAMP1
																											ENSG00000138823	82.9715	0.723277	0.152187	4.75256	2.01e-06	4.64e-05	MTTP		ENSG00000181090	2751.31	-0.207713	0.0545388	-3.80854	0.000139791	0.00284767	EHMT1
																											ENSG00000251322	2453.68	-0.294535	0.0620149	-4.74942	2.04e-06	4.71e-05	SHANK3		ENSG00000160691	1963.85	1.59156	0.418098	3.80668	0.000140847	0.00286675	SHC1
																											ENSG00000214198	49.96	1.2605	0.265455	4.74846	2.05e-06	4.73e-05	TTC41P		ENSG00000096696	271.93	3.16972	0.832781	3.80619	0.000141123	0.00286963	DSP
																											ENSG00000160014	9729.7	-0.504911	0.106348	-4.74774	2.06e-06	4.74e-05	CALM3		ENSG00000180720	76.8259	-1.31122	0.344512	-3.80601	0.000141227	0.00286963	CHRM4
																											ENSG00000145386	426.178	-0.87337	0.183974	-4.74724	2.06e-06	4.75e-05	CCNA2		ENSG00000148704	537.034	-1.21121	0.31833	-3.80487	0.000141877	0.00288039	VAX1
																											ENSG00000099875	1272.01	0.380231	0.0801056	4.74662	2.07e-06	4.76e-05	MKNK2		ENSG00000203705	246.919	0.500653	0.131593	3.80456	0.000142058	0.00288163	TATDN3
																											ENSG00000006194	815.44	0.394301	0.0830768	4.74623	2.07e-06	4.77e-05	ZNF263		ENSG00000182600	82.8958	-1.00651	0.264604	-3.80385	0.000142466	0.00288746	SNORC
																											ENSG00000116133	2742.83	-0.815216	0.171768	-4.74603	2.07e-06	4.77e-05	DHCR24		ENSG00000165568	14.0074	-1.24752	0.328323	-3.79969	0.000144878	0.00293325	AKR1E2
																											ENSG00000179979	499.17	-0.639778	0.13481	-4.74579	2.08e-06	4.77e-05	NA		ENSG00000172965	249.283	1.45752	0.383635	3.79924	0.00014514	0.00293325	MIR4435-2HG
																											ENSG00000246379	85.1031	-0.802449	0.169119	-4.74489	2.09e-06	4.79e-05	LOC283856		ENSG00000261114	30.2009	1.46334	0.385183	3.79909	0.000145227	0.00293325	NA
																											ENSG00000112984	208.942	-1.12279	0.236694	-4.74361	2.1e-06	4.81e-05	KIF20A		ENSG00000232938	7.1803	3.12289	0.822063	3.79884	0.000145376	0.00293325	RPL23AP87
																											ENSG00000255082	8.10386	-1.90003	0.400556	-4.74347	2.1e-06	4.81e-05	GRM5-AS1		ENSG00000158955	5.43351	3.48322	0.916919	3.79883	0.000145378	0.00293325	WNT9B
																											ENSG00000241973	4635.41	-0.348656	0.0735218	-4.74221	2.11e-06	4.84e-05	PI4KA		ENSG00000234171	164.422	0.82236	0.216485	3.7987	0.000145458	0.00293325	RNASEH1-AS1
																											ENSG00000119782	158.895	-0.569761	0.120196	-4.74026	2.13e-06	4.88e-05	FKBP1B		ENSG00000173917	30.4562	5.21152	1.37228	3.79772	0.000146031	0.00294232	HOXB2
																											ENSG00000082213	551.658	0.452349	0.0954647	4.73839	2.15e-06	4.92e-05	C5orf22		ENSG00000271181	2.19028	-2.46562	0.649929	-3.79367	0.000148436	0.00298827	NA
																											ENSG00000166546	56.0478	-0.667388	0.140877	-4.73737	2.17e-06	4.94e-05	BEAN1		ENSG00000255389	187.95	-0.759339	0.200171	-3.79345	0.000148571	0.00298848	NA
																											ENSG00000236055	1.73375	-4.01615	0.847785	-4.73722	2.17e-06	4.94e-05	NA		ENSG00000127249	38.5387	-1.12813	0.297444	-3.79276	0.000148981	0.00299423	ATP13A4
																											ENSG00000229236	4.8656	5.13793	1.08486	4.73604	2.18e-06	4.97e-05	TTTY10		ENSG00000172995	352.999	-1.2681	0.334439	-3.79171	0.000149611	0.00300381	ARPP21
																											ENSG00000196507	494.858	-0.514218	0.10858	-4.73587	2.18e-06	4.97e-05	TCEAL3		ENSG00000174437	8846.73	0.805671	0.212491	3.79155	0.000149709	0.00300381	ATP2A2
																											ENSG00000019995	1793.61	0.310256	0.0655379	4.73399	2.2e-06	5.01e-05	ZRANB1		ENSG00000175455	1343.62	-0.799417	0.210903	-3.79045	0.000150372	0.0030146	CCDC14
																											ENSG00000179361	1118.73	0.400508	0.0846572	4.73094	2.23e-06	5.08e-05	ARID3B		ENSG00000144712	532.927	0.478023	0.126131	3.78991	0.000150704	0.00301874	CAND2
																											ENSG00000070366	1720.66	0.258621	0.054666	4.73094	2.23e-06	5.08e-05	SMG6		ENSG00000229236	2.85527	4.27987	1.12951	3.78915	0.000151166	0.00302546	TTTY10
																											ENSG00000260385	12.4849	-1.35413	0.286298	-4.72979	2.25e-06	5.1e-05	NA		ENSG00000205746	402.956	-0.981659	0.259104	-3.78867	0.000151457	0.00302876	PKD1P4
																											ENSG00000157833	1749.85	0.41987	0.0887779	4.72944	2.25e-06	5.1e-05	GAREM2		ENSG00000230313	9.68088	-2.74358	0.724504	-3.78684	0.000152575	0.00304698	NA
																											ENSG00000186648	1827.94	-0.408679	0.0864138	-4.72933	2.25e-06	5.1e-05	CARMIL3		ENSG00000038358	1997.22	-0.258061	0.0681483	-3.78676	0.000152622	0.00304698	EDC4
																											ENSG00000173809	84.5891	-0.98308	0.207871	-4.72928	2.25e-06	5.1e-05	TDRD12		ENSG00000258890	1019.45	-0.491195	0.12976	-3.7854	0.000153462	0.00306053	CEP95
																											ENSG00000249835	35.7839	-1.67637	0.354804	-4.72477	2.3e-06	5.21e-05	VCAN-AS1		ENSG00000130985	11357.5	-0.452259	0.119484	-3.78511	0.000153638	0.00306053	UBA1
																											ENSG00000261485	59.6007	-0.513048	0.108592	-4.72457	2.31e-06	5.21e-05	NA		ENSG00000139194	21.3123	1.57745	0.416759	3.78504	0.000153683	0.00306053	RBP5
																											ENSG00000164654	566.454	0.47405	0.10035	4.72394	2.31e-06	5.22e-05	MIOS		ENSG00000171456	2932.03	-0.369583	0.0976563	-3.78452	0.000154004	0.00306436	ASXL1
																											ENSG00000146872	1697.94	0.339565	0.0719041	4.72248	2.33e-06	5.26e-05	TLK2		ENSG00000174776	51.9754	1.82892	0.483573	3.7821	0.000155514	0.00309185	WDR49
																											ENSG00000135047	322.004	0.473252	0.100226	4.72186	2.34e-06	5.27e-05	CTSL		ENSG00000103423	1081.72	0.412919	0.109245	3.77976	0.000156977	0.00311837	DNAJA3
																											ENSG00000267002	185.498	0.601039	0.127291	4.72178	2.34e-06	5.27e-05	NA		ENSG00000115594	34.0387	1.46757	0.388305	3.77941	0.000157198	0.00312018	IL1R1
																											ENSG00000006468	1514.98	1.33574	0.282921	4.72125	2.34e-06	5.28e-05	ETV1		ENSG00000223496	1001.08	0.782497	0.207101	3.77834	0.000157877	0.00313106	EXOSC6
																											ENSG00000119537	564.692	0.440618	0.0933472	4.7202	2.36e-06	5.3e-05	KDSR		ENSG00000241218	11.6218	-1.49461	0.395597	-3.77812	0.000158017	0.00313125	CSP2
																											ENSG00000185507	170.527	0.866482	0.183593	4.71957	2.36e-06	5.31e-05	IRF7		ENSG00000100503	1124.89	-0.843921	0.223496	-3.776	0.000159368	0.0031554	NIN
																											ENSG00000072818	125.518	-0.719022	0.152375	-4.71877	2.37e-06	5.33e-05	ACAP1		ENSG00000161692	381.974	-0.648894	0.171875	-3.77538	0.000159762	0.0031606	DBF4B
																											ENSG00000108799	1165.19	-0.261716	0.0554947	-4.71605	2.4e-06	5.4e-05	EZH1		ENSG00000111481	2265.49	0.452157	0.119865	3.77221	0.000161806	0.00319521	COPZ1
																											ENSG00000175707	4.73057	-2.19629	0.465957	-4.7135	2.43e-06	5.46e-05	KDF1		ENSG00000148604	12.1782	-1.72849	0.458249	-3.77194	0.000161984	0.00319521	RGR
																											ENSG00000143578	241.184	1.12593	0.238878	4.71344	2.44e-06	5.46e-05	CREB3L4		ENSG00000038427	5789.2	-0.996044	0.264076	-3.77181	0.000162066	0.00319521	VCAN
																											ENSG00000007237	1381.97	-1.09698	0.232743	-4.71326	2.44e-06	5.46e-05	GAS7		ENSG00000162520	79.6442	2.2169	0.587759	3.77178	0.000162085	0.00319521	SYNC
																											ENSG00000132837	135.861	2.7673	0.587167	4.71297	2.44e-06	5.46e-05	DMGDH		ENSG00000197124	209.042	-0.738103	0.195698	-3.77164	0.000162177	0.00319521	ZNF682
																											ENSG00000106211	635.924	1.17713	0.249815	4.71203	2.45e-06	5.48e-05	HSPB1		ENSG00000110900	1580.3	-0.54046	0.143383	-3.76935	0.000163672	0.00322202	TSPAN11
																											ENSG00000115163	88.1468	-1.23131	0.261339	-4.71154	2.46e-06	5.49e-05	CENPA		ENSG00000205268	872.76	-0.486532	0.129097	-3.76874	0.000164073	0.00322726	PDE7A
																											ENSG00000101883	29.4808	0.971034	0.206188	4.70946	2.48e-06	5.54e-05	RHOXF1		ENSG00000108946	4455.7	0.390571	0.103662	3.76775	0.000164725	0.00323743	PRKAR1A
																											ENSG00000220323	102.63	1.33838	0.284194	4.70939	2.48e-06	5.54e-05	H2BC19P		ENSG00000143337	519.404	0.622471	0.165276	3.76626	0.000165713	0.00325418	TOR1AIP1
																											ENSG00000048405	342.996	0.455727	0.0968258	4.70667	2.52e-06	5.61e-05	ZNF800		ENSG00000222041	138.709	1.79775	0.477532	3.76466	0.000166773	0.00327233	CYTOR
																											ENSG00000160113	1112.48	0.796616	0.169389	4.70288	2.57e-06	5.71e-05	NR2F6		ENSG00000170017	1791.99	1.01448	0.269494	3.7644	0.00016695	0.00327312	ALCAM
																											ENSG00000069329	2366.53	0.414912	0.088229	4.70267	2.57e-06	5.71e-05	VPS35		ENSG00000170011	83.954	1.5158	0.402747	3.76364	0.000167456	0.00328037	MYRIP
																											ENSG00000119661	781.897	0.623331	0.132561	4.70221	2.57e-06	5.72e-05	DNAL1		ENSG00000123870	27.1981	-0.810522	0.215379	-3.76324	0.000167728	0.003283	NA
																											ENSG00000267793	4.82113	5.12559	1.09009	4.70198	2.58e-06	5.72e-05	NA		ENSG00000167987	601.501	0.483792	0.12857	3.76286	0.000167979	0.00328524	VPS37C
																											ENSG00000184708	1032.28	0.302697	0.0643818	4.70159	2.58e-06	5.73e-05	EIF4ENIF1		ENSG00000013374	759.05	0.39423	0.104789	3.76215	0.00016846	0.00329197	NUB1
																											ENSG00000255182	28.1168	-0.993457	0.211334	-4.7009	2.59e-06	5.74e-05	NA		ENSG00000237522	7.3168	-1.82689	0.485891	-3.75988	0.000169998	0.00331932	NA
																											ENSG00000184661	94.1938	-0.898709	0.191251	-4.69909	2.61e-06	5.79e-05	CDCA2		ENSG00000129521	158.253	-1.24644	0.331635	-3.75846	0.000170964	0.00333084	EGLN3
																											ENSG00000175772	23.4187	-0.913602	0.194476	-4.69777	2.63e-06	5.82e-05	NA		ENSG00000064989	54.0729	2.2998	0.611925	3.7583	0.000171069	0.00333084	CALCRL
																											ENSG00000167658	68643.8	0.69685	0.148343	4.69755	2.63e-06	5.82e-05	EEF2		ENSG00000074696	2569.91	0.289676	0.0770785	3.7582	0.000171142	0.00333084	HACD3
																											ENSG00000137807	377.406	-0.990031	0.210766	-4.6973	2.64e-06	5.82e-05	KIF23		ENSG00000120915	148.593	0.995276	0.264831	3.75816	0.00017117	0.00333084	EPHX2
																											ENSG00000262580	104.894	1.04003	0.221441	4.69662	2.64e-06	5.84e-05	NA		ENSG00000170689	5.99316	4.7721	1.26985	3.75799	0.000171282	0.00333084	HOXB9
																											ENSG00000130856	524.257	-0.531493	0.113194	-4.69541	2.66e-06	5.87e-05	ZNF236		ENSG00000130600	734.753	4.33311	1.15318	3.75753	0.000171598	0.00333293	H19
																											ENSG00000060982	3090.57	1.02454	0.218346	4.69227	2.7e-06	5.95e-05	BCAT1		ENSG00000100612	504.882	0.491741	0.130872	3.75743	0.000171668	0.00333293	DHRS7
																											ENSG00000263571	2.20117	-2.50158	0.533179	-4.69181	2.71e-06	5.96e-05	NA		ENSG00000120306	291.176	0.714581	0.190236	3.75629	0.000172449	0.00334539	CYSTM1
																											ENSG00000163935	362.161	-0.473139	0.100857	-4.69117	2.72e-06	5.98e-05	SFMBT1		ENSG00000248540	359.078	1.11359	0.296484	3.75599	0.000172659	0.00334676	LOC283731
																											ENSG00000111110	345.233	1.12536	0.240046	4.6881	2.76e-06	6.06e-05	PPM1H		ENSG00000166908	530.199	0.742975	0.197882	3.75464	0.000173593	0.00336216	PIP4K2C
																											ENSG00000140459	13.5467	3.10804	0.663348	4.68539	2.79e-06	6.14e-05	CYP11A1		ENSG00000115155	33.8566	-1.79496	0.478368	-3.75227	0.000175244	0.00338989	OTOF
																											ENSG00000165506	622.142	0.404035	0.0862412	4.68494	2.8e-06	6.15e-05	DNAAF2		ENSG00000267355	22.271	-1.17727	0.313756	-3.75217	0.000175308	0.00338989	NA
																											ENSG00000181894	597.363	0.459894	0.0982163	4.68246	2.83e-06	6.22e-05	ZNF329		ENSG00000185149	14.1927	1.47548	0.393262	3.75191	0.000175496	0.0033908	NPY2R
																											ENSG00000159788	2672.29	-0.516175	0.110254	-4.68169	2.85e-06	6.23e-05	RGS12		ENSG00000013441	1939.56	-0.464661	0.1239	-3.75028	0.00017664	0.00341014	CLK1
																											ENSG00000132912	3543.66	0.321342	0.068647	4.68108	2.85e-06	6.25e-05	DCTN4		ENSG00000272761	209.793	2.16041	0.576098	3.75008	0.000176781	0.00341014	NA
																											ENSG00000148824	298.108	-0.472205	0.100879	-4.68091	2.86e-06	6.25e-05	MTG1		ENSG00000176171	1866.45	-1.37522	0.36683	-3.74894	0.000177585	0.00342289	BNIP3
																											ENSG00000136560	356.652	0.52647	0.112479	4.68062	2.86e-06	6.25e-05	TANK		ENSG00000263063	4.016	-1.52235	0.406509	-3.74494	0.000180436	0.0034686	LOC101929552
																											ENSG00000184905	570.823	-0.49411	0.10558	-4.67995	2.87e-06	6.27e-05	TCEAL2		ENSG00000085871	50.9654	1.34671	0.359614	3.74489	0.000180475	0.0034686	MGST2
																											ENSG00000170955	3.80442	4.77931	1.02136	4.67937	2.88e-06	6.28e-05	CAVIN3		ENSG00000178217	13.5481	-1.09355	0.292013	-3.74486	0.000180496	0.0034686	SH2D4B
																											ENSG00000215305	997.401	-0.304538	0.0650907	-4.67868	2.89e-06	6.3e-05	VPS16		ENSG00000168938	76.1866	1.42541	0.380636	3.7448	0.000180534	0.0034686	PPIC
																											ENSG00000254944	24.2218	2.48298	0.530913	4.67682	2.91e-06	6.35e-05	NA		ENSG00000088298	275.851	0.702802	0.187739	3.74351	0.00018147	0.0034837	EDEM2
																											ENSG00000161243	100.99	0.906612	0.193862	4.67658	2.92e-06	6.35e-05	FBXO27		ENSG00000198805	251.711	0.799817	0.213666	3.74331	0.000181611	0.0034837	PNP
																											ENSG00000261420	28.4276	-0.919435	0.196647	-4.67556	2.93e-06	6.38e-05	NA		ENSG00000107821	65.7136	1.40792	0.376215	3.74232	0.000182327	0.00349465	KAZALD1
																											ENSG00000161955	22.484	-1.03703	0.221956	-4.67226	2.98e-06	6.48e-05	TNFSF13		ENSG00000166831	124.132	0.981559	0.262417	3.74046	0.000183683	0.00351722	RBPMS2
																											ENSG00000141013	258.078	-0.781313	0.167314	-4.66974	3.02e-06	6.55e-05	GAS8		ENSG00000260400	183.137	-0.702152	0.187726	-3.7403	0.000183798	0.00351722	NA
																											ENSG00000142227	110.812	1.7123	0.367054	4.66498	3.09e-06	6.7e-05	EMP3		ENSG00000117016	3575.07	0.898102	0.240221	3.73865	0.000185009	0.00353758	RIMS3
																											ENSG00000140265	1250.7	0.449902	0.0964481	4.66471	3.09e-06	6.7e-05	ZSCAN29		ENSG00000165124	178.582	3.01029	0.805332	3.73794	0.000185531	0.00354474	SVEP1
																											ENSG00000121905	90.065	-1.13242	0.242796	-4.66407	3.1e-06	6.71e-05	HPCA		ENSG00000114923	2562.71	-0.560581	0.149996	-3.73731	0.000186	0.00354909	SLC4A3
																											ENSG00000059378	28.7486	1.5459	0.331453	4.66401	3.1e-06	6.71e-05	PARP12		ENSG00000162624	939.172	5.5297	1.47962	3.73724	0.000186055	0.00354909	LHX8
																											ENSG00000214216	1.20497	-3.55797	0.763087	-4.6626	3.12e-06	6.76e-05	IQCJ		ENSG00000101160	122.503	2.15567	0.576989	3.73607	0.000186919	0.00356274	CTSZ
																											ENSG00000137970	53.3864	1.02266	0.219348	4.66225	3.13e-06	6.76e-05	RPL7P9		ENSG00000255248	1712.03	-0.484313	0.129639	-3.73585	0.000187082	0.00356302	MIR100HG
																											ENSG00000125967	417.968	0.666626	0.14304	4.66041	3.16e-06	6.82e-05	NECAB3		ENSG00000003436	319.985	1.8862	0.504922	3.73563	0.000187249	0.00356337	TFPI
																											ENSG00000124209	1119.58	0.440479	0.0945208	4.66012	3.16e-06	6.82e-05	RAB22A		ENSG00000206418	649.274	0.536813	0.143738	3.73466	0.000187968	0.00357423	RAB12
																											ENSG00000137642	299.21	-1.28264	0.275374	-4.65782	3.2e-06	6.89e-05	SORL1		ENSG00000178026	535.497	0.667186	0.178677	3.73403	0.00018844	0.00358035	LRRC75B
																											ENSG00000224032	1260.58	0.800829	0.171939	4.65765	3.2e-06	6.89e-05	NA		ENSG00000235974	7.56145	-1.46633	0.392928	-3.73179	0.000190122	0.00360945	NA
																											ENSG00000217236	141.163	-1.18028	0.253409	-4.65762	3.2e-06	6.89e-05	SP9		ENSG00000077616	292.587	-0.975289	0.261375	-3.73137	0.00019044	0.00361174	NAALAD2
																											ENSG00000089248	2304.32	0.69498	0.149223	4.65734	3.2e-06	6.89e-05	ERP29		ENSG00000204410	97.9303	-0.758345	0.203242	-3.73124	0.000190543	0.00361174	MSH5
																											ENSG00000180535	6.73592	-1.60131	0.343971	-4.65537	3.23e-06	6.95e-05	BHLHA15		ENSG00000197582	62.6815	2.23612	0.599379	3.73073	0.000190926	0.00361614	NA
																											ENSG00000063046	8741.55	0.620492	0.133363	4.65265	3.28e-06	7.04e-05	EIF4B		ENSG00000237212	4.41575	-1.62735	0.436343	-3.72953	0.00019184	0.00363059	NA
																											ENSG00000070182	326.279	-1.18984	0.255835	-4.65082	3.31e-06	7.1e-05	SPTB		ENSG00000188477	17.6498	4.17094	1.11846	3.72919	0.000192099	0.00363263	NA
																											ENSG00000260822	208.35	-0.400111	0.0860337	-4.65063	3.31e-06	7.1e-05	NA		ENSG00000160345	161.198	0.993435	0.266451	3.7284	0.000192699	0.0036386	C9orf116
																											ENSG00000226742	256.393	0.538633	0.115878	4.64829	3.35e-06	7.17e-05	HSBP1L1		ENSG00000157554	24.1133	4.56571	1.22458	3.72838	0.000192718	0.0036386	ERG
																											ENSG00000179933	315.08	0.422958	0.0909979	4.648	3.35e-06	7.18e-05	C14orf119		ENSG00000205856	298.303	2.04606	0.549099	3.72621	0.000194381	0.00366405	C22orf42
																											ENSG00000073849	851.181	0.47941	0.103149	4.64775	3.36e-06	7.18e-05	ST6GAL1		ENSG00000144746	1227.38	0.498879	0.133893	3.72596	0.00019457	0.00366405	ARL6IP5
																											ENSG00000163354	49.1135	1.19881	0.257956	4.64734	3.36e-06	7.19e-05	DCST2		ENSG00000230002	8.62129	-1.40521	0.37714	-3.72596	0.000194571	0.00366405	ALMS1-IT1
																											ENSG00000108272	267.499	-0.412309	0.0887254	-4.64702	3.37e-06	7.19e-05	NA		ENSG00000004948	11.804	-2.20685	0.592311	-3.72583	0.000194677	0.00366405	CALCR
																											ENSG00000189306	828.756	-0.348964	0.0750969	-4.64684	3.37e-06	7.19e-05	RRP7A		ENSG00000224272	8.35529	-1.75067	0.469944	-3.72527	0.000195102	0.00366918	NA
																											ENSG00000182253	772.353	1.24691	0.26837	4.64624	3.38e-06	7.21e-05	SYNM		ENSG00000132669	347.364	0.742335	0.199423	3.72241	0.000197332	0.00370821	RIN2
																											ENSG00000090889	333.794	-1.00895	0.21721	-4.64504	3.4e-06	7.25e-05	KIF4A		ENSG00000163508	225.422	4.53952	1.21969	3.72185	0.000197766	0.00371345	EOMES
																											ENSG00000154188	13.7626	-1.93011	0.415624	-4.64388	3.42e-06	7.28e-05	ANGPT1		ENSG00000171532	650.282	5.23976	1.40802	3.72136	0.000198154	0.00371783	NEUROD2
																											ENSG00000242779	98.1642	1.68279	0.362443	4.6429	3.44e-06	7.31e-05	ZNF702P		ENSG00000143631	26.1115	3.48351	0.936337	3.72036	0.000198937	0.00372866	FLG
																											ENSG00000111058	48.3597	3.12825	0.673812	4.64262	3.44e-06	7.32e-05	ACSS3		ENSG00000171492	601.754	0.589525	0.158465	3.72023	0.000199042	0.00372866	LRRC8D
																											ENSG00000238261	1.39286	-3.24228	0.698462	-4.64203	3.45e-06	7.33e-05	NA		ENSG00000225265	40.0063	1.14201	0.30706	3.71918	0.000199873	0.00374114	TAF1A-AS1
																											ENSG00000099617	930.96	0.451857	0.0973444	4.64184	3.45e-06	7.33e-05	EFNA2		ENSG00000166734	1847.43	0.439483	0.118173	3.71899	0.00020002	0.00374114	GOLM2
																											ENSG00000253300	30.6342	1.03774	0.223588	4.64129	3.46e-06	7.34e-05	NA		ENSG00000122176	23.4787	5.24095	1.40948	3.71837	0.000200515	0.00374748	FMOD
																											ENSG00000254681	781.87	-1.65566	0.356799	-4.64033	3.48e-06	7.37e-05	PKD1P5		ENSG00000182118	150.002	1.42927	0.384423	3.71796	0.000200838	0.00374835	FAM89A
																											ENSG00000050628	113.744	1.45655	0.313896	4.64024	3.48e-06	7.37e-05	PTGER3		ENSG00000163947	192.557	0.955645	0.257045	3.71781	0.000200956	0.00374835	ARHGEF3
																											ENSG00000188917	104.377	-0.943031	0.203281	-4.63906	3.5e-06	7.41e-05	TRMT2B		ENSG00000121578	245.203	0.428336	0.115215	3.71772	0.00020103	0.00374835	B4GALT4
																											ENSG00000126787	221.683	-1.11528	0.240431	-4.63866	3.51e-06	7.42e-05	DLGAP5		ENSG00000033327	1854.56	0.748274	0.201299	3.71722	0.000201425	0.00375278	GAB2
																											ENSG00000124549	28.4768	-0.839665	0.181034	-4.63815	3.52e-06	7.43e-05	BTN2A3P		ENSG00000177383	1450.66	0.557205	0.15003	3.71397	0.000204037	0.0037985	MAGEF1
																											ENSG00000005486	3734.7	0.473434	0.102137	4.63528	3.56e-06	7.52e-05	RHBDD2		ENSG00000135218	31.0016	1.36418	0.367395	3.71312	0.000204722	0.00380831	CD36
																											ENSG00000069956	3065.47	0.373222	0.080519	4.6352	3.57e-06	7.52e-05	MAPK6		ENSG00000157103	1732.68	-0.812738	0.219016	-3.71087	0.000206549	0.00383932	SLC6A1
																											ENSG00000110917	3416.25	0.626191	0.135145	4.63347	3.6e-06	7.58e-05	MLEC		ENSG00000165410	757.269	0.565172	0.152322	3.71036	0.000206962	0.00384339	CFL2
																											ENSG00000115414	1687.02	1.37412	0.296661	4.63195	3.62e-06	7.63e-05	FN1		ENSG00000188112	35.5743	4.08435	1.10089	3.71004	0.000207226	0.00384339	C6orf132
																											ENSG00000260766	122.613	0.693324	0.149753	4.62977	3.66e-06	7.71e-05	NA		ENSG00000167588	17.935	-1.13821	0.306794	-3.71001	0.000207249	0.00384339	GPD1
																											ENSG00000103197	4686.04	-0.316903	0.0684822	-4.62752	3.7e-06	7.78e-05	TSC2		ENSG00000161149	99.6479	1.10121	0.296844	3.70973	0.000207477	0.00384466	TUBA3FP
																											ENSG00000198298	41.8452	-0.705308	0.152442	-4.62673	3.71e-06	7.81e-05	ZNF485		ENSG00000259017	15.3833	5.55383	1.49797	3.70758	0.000209249	0.0038745	NA
																											ENSG00000166987	3239.25	0.802589	0.173509	4.62564	3.73e-06	7.84e-05	MBD6		ENSG00000231824	4.44611	4.92688	1.32903	3.70713	0.000209621	0.00387839	AKAIN1
																											ENSG00000163485	175.505	-1.87936	0.40649	-4.62339	3.78e-06	7.92e-05	ADORA1		ENSG00000214617	30.9422	5.3205	1.43553	3.7063	0.000210311	0.00388816	SLC6A10P
																											ENSG00000213719	1111.1	1.21665	0.263179	4.6229	3.78e-06	7.93e-05	CLIC1		ENSG00000121964	310.84	0.677578	0.182964	3.70335	0.00021277	0.00393032	GTDC1
																											ENSG00000111206	518.386	-0.867137	0.187596	-4.62237	3.79e-06	7.95e-05	FOXM1		ENSG00000214357	695.331	-0.725425	0.195893	-3.70317	0.000212919	0.00393032	NEURL1B
																											ENSG00000112232	231.499	-0.982676	0.212631	-4.62151	3.81e-06	7.98e-05	KHDRBS2		ENSG00000160284	139.549	2.94758	0.796014	3.70292	0.000213132	0.00393122	SPATC1L
																											ENSG00000131269	343.373	0.481313	0.104224	4.61807	3.87e-06	8.1e-05	ABCB7		ENSG00000187866	390.869	0.402484	0.108807	3.69906	0.000216398	0.00398536	PABIR1
																											ENSG00000198720	2524.38	-0.65444	0.14172	-4.61784	3.88e-06	8.1e-05	ANKRD13B		ENSG00000143869	17.4539	3.2679	0.883441	3.69906	0.000216399	0.00398536	GDF7
																											ENSG00000104356	200.677	-0.709792	0.15371	-4.61774	3.88e-06	8.1e-05	POP1		ENSG00000132429	33.0647	2.34079	0.63309	3.6974	0.000217816	0.00400838	POPDC3
																											ENSG00000073060	326.049	-0.641997	0.139033	-4.6176	3.88e-06	8.1e-05	SCARB1		ENSG00000101665	284.624	0.849969	0.229908	3.69699	0.00021817	0.00401183	SMAD7
																											ENSG00000204256	7245.15	0.255339	0.0553065	4.6168	3.9e-06	8.13e-05	BRD2		ENSG00000113645	940.202	1.04528	0.282775	3.6965	0.000218589	0.00401644	WWC1
																											ENSG00000163075	85.1509	1.67706	0.363325	4.61587	3.91e-06	8.16e-05	CFAP221		ENSG00000184895	2.89641	4.30086	1.16412	3.69451	0.000220311	0.00404499	SRY
																											ENSG00000133318	12105.9	0.254985	0.0552777	4.61279	3.97e-06	8.27e-05	RTN3		ENSG00000070808	1104.41	-0.878681	0.237868	-3.69399	0.000220763	0.00405019	CAMK2A
																											ENSG00000206013	2.93057	-2.28435	0.495252	-4.6125	3.98e-06	8.28e-05	IFITM5		ENSG00000260916	394.463	0.977673	0.264691	3.69364	0.000221067	0.00405267	CCPG1
																											ENSG00000176399	71.2853	2.81245	0.609956	4.61091	4.01e-06	8.33e-05	DMRTA1		ENSG00000135446	1261.35	0.579533	0.157	3.69128	0.000223126	0.00408729	CDK4
																											ENSG00000090339	12.6537	5.14324	1.11546	4.61086	4.01e-06	8.33e-05	ICAM1		ENSG00000237792	9.79029	1.96081	0.531247	3.69096	0.000223408	0.00408933	NA
																											ENSG00000130985	11967	-0.51058	0.110748	-4.61028	4.02e-06	8.35e-05	UBA1		ENSG00000158555	1019.07	-0.802082	0.217423	-3.68903	0.000225109	0.00411733	GDPD5
																											ENSG00000013563	89.8261	0.728338	0.158013	4.60936	4.04e-06	8.38e-05	DNASE1L1		ENSG00000134153	642.916	0.567832	0.153934	3.68881	0.000225303	0.00411775	EMC7
																											ENSG00000206140	198.484	-0.663449	0.144013	-4.60688	4.09e-06	8.47e-05	TMEM191C		ENSG00000178996	748.774	0.6286	0.170439	3.68813	0.000225913	0.00412574	SNX18
																											ENSG00000100897	1177.82	0.290164	0.0629887	4.60661	4.09e-06	8.48e-05	DCAF11		ENSG00000137343	3299.86	-0.450709	0.122238	-3.68713	0.000226795	0.00413571	ATAT1
																											ENSG00000198157	110.987	-0.720675	0.156461	-4.60609	4.1e-06	8.49e-05	HMGN5		ENSG00000163754	309.333	1.01649	0.275687	3.68712	0.000226803	0.00413571	GYG1
																											ENSG00000239899	13.5083	1.54965	0.336517	4.60498	4.13e-06	8.53e-05	NA		ENSG00000172935	44.2798	3.98232	1.08106	3.68371	0.000229862	0.00418831	MRGPRF
																											ENSG00000221988	358.982	0.443372	0.0962987	4.60413	4.14e-06	8.56e-05	PPT2		ENSG00000126522	283.409	0.650867	0.176759	3.68222	0.000231213	0.00420972	ASL
																											ENSG00000179455	425.971	0.9162	0.199001	4.604	4.14e-06	8.56e-05	MKRN3		ENSG00000118257	3366.29	0.700599	0.190377	3.68005	0.000233187	0.00424245	NRP2
																											ENSG00000067221	494.015	-0.487338	0.105858	-4.60369	4.15e-06	8.56e-05	STOML1		ENSG00000263874	92.1491	0.968426	0.263277	3.67835	0.000234744	0.00426753	LINC00672
																											ENSG00000189337	1393.75	-0.541709	0.1177	-4.60247	4.18e-06	8.6e-05	KAZN		ENSG00000266947	49.7399	0.788791	0.214454	3.67813	0.000234947	0.004268	NA
																											ENSG00000105519	277.584	0.642068	0.139506	4.60244	4.18e-06	8.6e-05	CAPS		ENSG00000092108	765.584	0.33779	0.0918508	3.6776	0.000235443	0.00427377	SCFD1
																											ENSG00000133110	16.9803	-1.98367	0.431037	-4.60208	4.18e-06	8.61e-05	POSTN		ENSG00000167565	187.764	0.836856	0.227599	3.67689	0.000236098	0.00428242	SERTAD3
																											ENSG00000133606	3273.61	0.273451	0.0594781	4.59752	4.28e-06	8.8e-05	MKRN1		ENSG00000260708	68.9543	-0.893799	0.243202	-3.67513	0.000237731	0.00430878	NA
																											ENSG00000173517	754.526	-0.717957	0.156194	-4.59658	4.29e-06	8.83e-05	PEAK1		ENSG00000181704	864.495	0.584169	0.159031	3.6733	0.000239433	0.00433637	YIPF6
																											ENSG00000162819	645.254	0.556703	0.121184	4.59385	4.35e-06	8.94e-05	BROX		ENSG00000126106	170.849	0.634285	0.172684	3.6731	0.000239628	0.00433662	TMEM53
																											ENSG00000114948	1317.69	-0.521581	0.113558	-4.59307	4.37e-06	8.97e-05	ADAM23		ENSG00000172264	201.353	-1.09612	0.298436	-3.67287	0.00023984	0.00433719	MACROD2
																											ENSG00000162496	15.6428	-1.61438	0.351618	-4.59129	4.41e-06	9.04e-05	DHRS3		ENSG00000108753	22.6484	2.82706	0.769823	3.67234	0.000240336	0.00434288	NA
																											ENSG00000182199	10883.7	1.1722	0.255323	4.59103	4.41e-06	9.04e-05	SHMT2		ENSG00000116032	64.1815	-0.923053	0.251376	-3.672	0.000240659	0.00434544	GRIN3B
																											ENSG00000125510	643.06	-0.623452	0.135812	-4.59057	4.42e-06	9.05e-05	OPRL1		ENSG00000270015	157.614	-0.632532	0.172322	-3.67065	0.000241937	0.00436361	NA
																											ENSG00000223891	329.954	0.718792	0.156586	4.59038	4.42e-06	9.05e-05	OSER1-DT		ENSG00000182704	748.813	0.992267	0.270346	3.67036	0.000242206	0.00436361	TSKU
																											ENSG00000149575	50.0814	-1.19587	0.260564	-4.58955	4.44e-06	9.08e-05	SCN2B		ENSG00000152086	5.82456	-1.78063	0.485138	-3.67036	0.00024221	0.00436361	TUBA3E
																											ENSG00000273403	18.9085	1.27039	0.276827	4.58912	4.45e-06	9.09e-05	NA		ENSG00000112679	784.834	0.697783	0.190189	3.66889	0.000243607	0.00438547	DUSP22
																											ENSG00000237289	176.126	0.696686	0.151815	4.58904	4.45e-06	9.09e-05	CKMT1B		ENSG00000226207	4.0336	-2.32471	0.633677	-3.66861	0.000243873	0.00438698	NA
																											ENSG00000197879	405.907	-0.670135	0.146052	-4.58833	4.47e-06	9.12e-05	MYO1C		ENSG00000135269	610.086	1.6153	0.440558	3.66649	0.000245903	0.00442017	TES
																											ENSG00000065978	16558.8	-0.455248	0.099224	-4.58809	4.47e-06	9.12e-05	YBX1		ENSG00000244586	16.3809	1.77188	0.48331	3.66615	0.000246232	0.00442277	NA
																											ENSG00000103855	3351.73	0.359035	0.0782606	4.58768	4.48e-06	9.13e-05	CD276		ENSG00000133818	651.935	0.821197	0.224035	3.66549	0.000246864	0.00443082	RRAS2
																											ENSG00000100612	585.245	0.530028	0.115534	4.58766	4.48e-06	9.13e-05	DHRS7		ENSG00000260920	204.475	-0.658055	0.179606	-3.66389	0.000248415	0.00445531	NA
																											ENSG00000267681	27.6479	1.36204	0.297058	4.58511	4.54e-06	9.23e-05	NA		ENSG00000119655	694.449	0.982284	0.268379	3.66007	0.00025215	0.00451893	NPC2
																											ENSG00000146416	546.968	0.491018	0.107103	4.58455	4.55e-06	9.25e-05	AIG1		ENSG00000106018	70.7859	1.45914	0.399074	3.65632	0.000255859	0.00458198	VIPR2
																											ENSG00000086730	81.5611	-0.651541	0.142124	-4.5843	4.56e-06	9.25e-05	LAT2		ENSG00000261003	10.9189	-1.11827	0.306032	-3.65411	0.000258078	0.00461826	NA
																											ENSG00000033327	2635.38	0.676262	0.147541	4.58354	4.57e-06	9.28e-05	GAB2		ENSG00000150054	118.57	0.950237	0.260133	3.65288	0.000259313	0.0046369	MPP7
																											ENSG00000138639	73.3301	0.792976	0.173023	4.58306	4.58e-06	9.29e-05	ARHGAP24		ENSG00000130540	981.25	-0.708121	0.193929	-3.65145	0.000260768	0.00465774	SULT4A1
																											ENSG00000165434	2305.08	-0.639466	0.139557	-4.58212	4.6e-06	9.33e-05	PGM2L1		ENSG00000138029	815.859	0.56594	0.154995	3.65135	0.000260866	0.00465774	HADHB
																											ENSG00000128242	31.4904	1.14321	0.249524	4.58154	4.62e-06	9.35e-05	GAL3ST1		ENSG00000198466	639.467	-0.474651	0.130001	-3.65113	0.000261088	0.00465823	ZNF587
																											ENSG00000152763	132.51	0.981596	0.214271	4.5811	4.63e-06	9.36e-05	DNAI4		ENSG00000180318	9.5001	3.33987	0.914866	3.65066	0.000261567	0.00466332	ALX1
																											ENSG00000108379	229.534	0.99895	0.218063	4.58102	4.63e-06	9.36e-05	WNT3		ENSG00000078487	109.579	-0.503387	0.137898	-3.65043	0.000261802	0.00466405	ZCWPW1
																											ENSG00000167315	253.624	0.833289	0.181973	4.57919	4.67e-06	9.43e-05	ACAA2		ENSG00000124713	86.2786	-0.592803	0.16244	-3.64938	0.000262877	0.00467972	GNMT
																											ENSG00000260409	15.3323	2.38392	0.520647	4.57876	4.68e-06	9.44e-05	NA		ENSG00000154736	244.96	1.6156	0.442934	3.64749	0.000264811	0.00471066	ADAMTS5
																											ENSG00000213699	703.636	0.368195	0.0804216	4.57831	4.69e-06	9.46e-05	SLC35F6		ENSG00000138653	68.106	2.05448	0.563407	3.64653	0.000265802	0.00472477	NDST4
																											ENSG00000128536	98.7976	1.34018	0.292932	4.57505	4.76e-06	9.6e-05	CDHR3		ENSG00000064042	1141.61	0.860685	0.236069	3.6459	0.000266455	0.00473289	LIMCH1
																											ENSG00000164713	1653.37	0.731487	0.159898	4.57471	4.77e-06	9.61e-05	BRI3		ENSG00000050130	668.299	0.440293	0.120783	3.64532	0.000267058	0.00474008	JKAMP
																											ENSG00000186007	336.265	0.829857	0.181514	4.57188	4.83e-06	9.73e-05	LEMD1		ENSG00000130340	486.561	0.517811	0.142089	3.64429	0.000268136	0.00475306	SNX9
																											ENSG00000163359	33.8101	3.02563	0.662107	4.5697	4.88e-06	9.83e-05	COL6A3		ENSG00000124783	1768.37	0.513533	0.140916	3.64424	0.000268185	0.00475306	SSR1
																											ENSG00000134815	1036.94	-0.475404	0.104137	-4.56518	4.99e-06	0.000100323	DHX34		ENSG00000171310	707.952	-0.581686	0.159655	-3.6434	0.000269063	0.00476509	CHST11
																											ENSG00000104140	36.6563	-1.27688	0.279807	-4.56345	5.03e-06	0.000101079	RHOV		ENSG00000152795	7660.05	-0.232368	0.0638206	-3.64096	0.000271629	0.00480698	HNRNPDL
																											ENSG00000168913	659.256	-0.696114	0.15257	-4.56257	5.05e-06	0.000101426	ENHO		ENSG00000164778	35.3518	2.49809	0.686168	3.64064	0.000271958	0.00480927	EN2
																											ENSG00000172270	5498.22	0.519089	0.113798	4.5615	5.08e-06	0.000101869	BSG		ENSG00000244038	3479.97	0.803123	0.220614	3.64039	0.000272224	0.00481042	DDOST
																											ENSG00000132164	101.497	-1.01788	0.223166	-4.56107	5.09e-06	0.000102003	SLC6A11		ENSG00000224114	11.6799	2.0175	0.554324	3.63956	0.0002731	0.00482236	RPS14P1
																											ENSG00000223749	1.90207	-2.44365	0.53599	-4.55913	5.14e-06	0.000102878	NA		ENSG00000111254	35.4569	1.27006	0.348989	3.63927	0.000273415	0.00482437	AKAP3
																											ENSG00000170035	2766.98	0.543283	0.119208	4.55745	5.18e-06	0.000103624	UBE2E3		ENSG00000152661	2277.3	1.27748	0.351141	3.63807	0.000274693	0.00484286	GJA1
																											ENSG00000147251	617.219	0.425086	0.0932944	4.5564	5.2e-06	0.00010407	DOCK11		ENSG00000146250	79.0734	2.21655	0.609311	3.63779	0.000274984	0.00484286	PRSS35
																											ENSG00000072135	292.089	-0.669309	0.146913	-4.55583	5.22e-06	0.000104273	PTPN18		ENSG00000163347	291.693	2.08768	0.573899	3.63771	0.000275068	0.00484286	CLDN1
																											ENSG00000169738	725.496	-0.708321	0.155578	-4.55284	5.29e-06	0.000105624	DCXR		ENSG00000123689	30.0639	2.09107	0.575024	3.63648	0.000276386	0.00486249	G0S2
																											ENSG00000024862	81.5331	0.557854	0.122529	4.55282	5.29e-06	0.000105624	CCDC28A		ENSG00000167549	109.688	-1.15701	0.318293	-3.63506	0.000277918	0.00488586	CORO6
																											ENSG00000123453	22.5925	1.54962	0.340513	4.55085	5.34e-06	0.000106539	SARDH		ENSG00000079931	705.334	-1.08268	0.297876	-3.63467	0.000278341	0.00488625	MOXD1
																											ENSG00000229782	12.5398	-1.77443	0.390029	-4.54948	5.38e-06	0.000107152	NA		ENSG00000122584	338.856	0.989919	0.272355	3.63466	0.000278348	0.00488625	NXPH1
																											ENSG00000102901	1111.15	-0.487762	0.107216	-4.54933	5.38e-06	0.000107152	CENPT		ENSG00000157152	408.525	-0.699022	0.192366	-3.63381	0.000279262	0.00489603	SYN2
																											ENSG00000133112	11050.7	0.782916	0.172138	4.54818	5.41e-06	0.000107661	TPT1		ENSG00000157978	145.113	1.58435	0.436028	3.6336	0.000279493	0.00489603	LDLRAP1
																											ENSG00000174444	28675.6	0.698341	0.153549	4.54801	5.42e-06	0.00010767	RPL4		ENSG00000157353	548.316	-0.462236	0.127212	-3.63358	0.000279516	0.00489603	FCSK
																											ENSG00000136603	1071.44	0.534173	0.117537	4.54471	5.5e-06	0.00010929	SKIL		ENSG00000070081	1061.02	1.08819	0.299516	3.63315	0.000279983	0.00490061	NUCB2
																											ENSG00000135046	106.71	2.14685	0.472447	4.54412	5.52e-06	0.000109519	ANXA1		ENSG00000077232	2220.49	0.831045	0.228762	3.63279	0.000280372	0.00490386	DNAJC10
																											ENSG00000072864	178.307	-0.929561	0.204587	-4.5436	5.53e-06	0.000109707	NDE1		ENSG00000197226	3590.33	-0.545957	0.1503	-3.63246	0.000280736	0.00490614	TBC1D9B
																											ENSG00000117394	2680.73	1.0886	0.239732	4.54091	5.6e-06	0.000111019	SLC2A1		ENSG00000231125	13.452	-1.00713	0.277271	-3.6323	0.000280912	0.00490614	NA
																											ENSG00000162105	1719.36	-0.68729	0.151359	-4.54079	5.6e-06	0.000111019	SHANK2		ENSG00000183955	1176.74	0.383096	0.105494	3.63147	0.000281815	0.00491512	KMT5A
																											ENSG00000231638	15.1243	-1.23277	0.271618	-4.53863	5.66e-06	0.00011208	LUARIS		ENSG00000198053	589.129	-0.447297	0.123177	-3.63133	0.000281964	0.00491512	SIRPA
																											ENSG00000238045	37.3311	-0.698163	0.153858	-4.5377	5.69e-06	0.000112496	NA		ENSG00000161021	1580.52	-0.461475	0.127089	-3.63111	0.000282208	0.00491512	MAML1
																											ENSG00000146674	67.95	1.91112	0.421183	4.5375	5.69e-06	0.00011252	IGFBP3		ENSG00000197965	2036.9	0.694407	0.19124	3.63107	0.000282245	0.00491512	MPZL1
																											ENSG00000011275	1360.67	0.243437	0.0536953	4.53368	5.8e-06	0.000114492	RNF216		ENSG00000066455	533.779	0.53326	0.14689	3.63035	0.000283042	0.00492542	GOLGA5
																											ENSG00000132823	547.52	0.398186	0.087867	4.53168	5.85e-06	0.000115496	OSER1		ENSG00000182109	134.008	-1.13404	0.312489	-3.62907	0.000284449	0.00494632	NA
																											ENSG00000236137	3.25046	-1.86151	0.410816	-4.53126	5.86e-06	0.000115646	LOC101929099		ENSG00000051009	970.643	-0.392766	0.108249	-3.62836	0.000285227	0.00495626	FHIP1B
																											ENSG00000105880	1121.32	-1.32426	0.292277	-4.53084	5.87e-06	0.000115791	DLX5		ENSG00000258983	6.22986	-1.78403	0.492114	-3.62523	0.000288705	0.00501306	NA
																											ENSG00000151838	14.5986	2.17214	0.479452	4.53046	5.89e-06	0.000115914	CCDC175		ENSG00000095066	686.873	-0.464294	0.128088	-3.62482	0.000289165	0.00501743	HOOK2
																											ENSG00000271892	31.4408	-1.24678	0.275246	-4.52969	5.91e-06	0.000116255	NA		ENSG00000269558	4.06581	4.20418	1.16032	3.62328	0.000290886	0.00504228	NA
																											ENSG00000242612	287.616	-0.763971	0.168666	-4.52949	5.91e-06	0.000116282	DECR2		ENSG00000186480	1516.03	1.01892	0.281225	3.62317	0.000291018	0.00504228	INSIG1
																											ENSG00000123472	1523.61	0.23867	0.0527093	4.52805	5.95e-06	0.000116991	ATPAF1		ENSG00000125868	3230.28	0.69386	0.19157	3.62196	0.00029238	0.00506222	DSTN
																											ENSG00000160588	58.0642	0.959815	0.211981	4.52784	5.96e-06	0.000117024	MPZL3		ENSG00000235652	49.4192	1.14199	0.315335	3.62152	0.000292881	0.00506724	FBXO30-DT
																											ENSG00000270143	94.1369	0.80357	0.177519	4.52667	5.99e-06	0.000117589	NA		ENSG00000152104	493.149	1.65887	0.458173	3.62063	0.000293891	0.00508105	PTPN14
																											ENSG00000273456	63.8801	-0.947409	0.20931	-4.52634	6e-06	0.000117689	NA		ENSG00000150403	1248.93	0.427872	0.118251	3.61833	0.000296511	0.00512267	TMCO3
																											ENSG00000121577	91.6747	0.712884	0.157547	4.52491	6.04e-06	0.000118399	POPDC2		ENSG00000144468	293.532	0.717166	0.198258	3.61734	0.000297646	0.00513857	RHBDD1
																											ENSG00000138182	241.853	-0.581723	0.12861	-4.52315	6.09e-06	0.000119305	KIF20B		ENSG00000203952	35.6802	1.05305	0.291145	3.61693	0.000298114	0.00514296	CCDC160
																											ENSG00000115839	1174.97	0.427135	0.0944392	4.52286	6.1e-06	0.00011938	RAB3GAP1		ENSG00000182378	2070.5	-0.588879	0.162883	-3.61535	0.000299945	0.00517046	PLCXD1
																											ENSG00000135116	301.566	1.1403	0.252161	4.52211	6.12e-06	0.000119717	HRK		ENSG00000130203	704.699	1.60212	0.443165	3.61518	0.000300139	0.00517046	APOE
																											ENSG00000104725	2869.47	0.781254	0.172786	4.52151	6.14e-06	0.000119974	NA		ENSG00000118508	325.078	1.58199	0.437657	3.61468	0.000300716	0.00517668	RAB32
																											ENSG00000178922	315.579	-0.649705	0.143715	-4.52079	6.16e-06	0.000120296	HYI		ENSG00000092607	24.75	3.83375	1.06068	3.61441	0.000301027	0.00517831	TBX15
																											ENSG00000174799	307.791	-0.479526	0.10609	-4.51999	6.18e-06	0.000120666	CEP135		ENSG00000163110	1281.05	0.738814	0.204431	3.61401	0.0003015	0.00518273	PDLIM5
																											ENSG00000235652	74.5121	0.847125	0.187427	4.51976	6.19e-06	0.000120711	FBXO30-DT		ENSG00000158764	2.52812	4.11203	1.13793	3.61359	0.000301983	0.00518731	ITLN2
																											ENSG00000140534	224.254	-0.772894	0.171051	-4.5185	6.23e-06	0.000121343	TICRR		ENSG00000101882	253.899	0.508881	0.14088	3.61216	0.000303662	0.00520921	NKAP
																											ENSG00000160828	237.273	-0.431226	0.0954526	-4.5177	6.25e-06	0.000121714	NA		ENSG00000188342	423.267	0.407615	0.112848	3.61208	0.000303752	0.00520921	GTF2F2
																											ENSG00000178999	227.353	-1.39473	0.30882	-4.51633	6.29e-06	0.000122338	AURKB		ENSG00000176692	235.16	3.69431	1.0229	3.61161	0.000304298	0.00520921	FOXC2
																											ENSG00000175749	11.8017	1.75175	0.387873	4.51631	6.29e-06	0.000122338	EIF3KP1		ENSG00000181852	1458.05	0.484965	0.134281	3.61158	0.000304339	0.00520921	RNF41
																											ENSG00000204334	42.2383	1.11146	0.246127	4.51581	6.31e-06	0.000122542	ERICH2		ENSG00000112941	1251.68	-0.439579	0.121714	-3.61158	0.000304343	0.00520921	TENT4A
																											ENSG00000100312	17.9909	1.27396	0.282175	4.51481	6.34e-06	0.000123037	ACR		ENSG00000248409	21.5689	-0.957736	0.265222	-3.61108	0.000304927	0.00520928	NA
																											ENSG00000225822	13.4905	-1.02801	0.227761	-4.51355	6.38e-06	0.00012368	NA		ENSG00000141141	699.828	0.315143	0.0872725	3.61102	0.000304994	0.00520928	NA
																											ENSG00000141753	121.201	-0.953822	0.211349	-4.51302	6.39e-06	0.000123903	IGFBP4		ENSG00000107249	808.715	0.887783	0.245854	3.61102	0.000304998	0.00520928	GLIS3
																											ENSG00000154258	8.19442	-1.59857	0.354353	-4.51125	6.44e-06	0.000124849	ABCA9		ENSG00000273164	31.7692	-0.847365	0.234783	-3.60915	0.000307201	0.00524175	NA
																											ENSG00000135637	301.323	-0.395738	0.0877359	-4.51056	6.47e-06	0.000125171	CCDC142		ENSG00000150051	112.232	2.44569	0.677682	3.6089	0.000307502	0.00524175	MKX
																											ENSG00000158158	465.405	-0.426156	0.0945255	-4.50837	6.53e-06	0.000126375	CNNM4		ENSG00000260518	46.8726	6.52541	1.8082	3.6088	0.000307622	0.00524175	NA
																											ENSG00000143183	1035.13	0.611226	0.135609	4.50727	6.57e-06	0.000126942	TMCO1		ENSG00000258809	3.36473	-1.74371	0.483217	-3.60854	0.000307923	0.00524175	NA
																											ENSG00000132975	195.636	-1.20874	0.268342	-4.50449	6.65e-06	0.000128527	GPR12		ENSG00000129625	1253.01	0.365485	0.101285	3.60848	0.000307991	0.00524175	REEP5
																											ENSG00000184838	55.0243	1.22823	0.27271	4.50379	6.68e-06	0.000128858	PRR16		ENSG00000169504	3763.12	0.863582	0.23937	3.60773	0.000308885	0.00525324	CLIC4
																											ENSG00000225574	10.1975	3.31631	0.736606	4.50216	6.73e-06	0.000129675	NA		ENSG00000145949	19.7496	1.13877	0.315735	3.60672	0.000310088	0.00526996	MYLK4
																											ENSG00000188554	1927.52	0.361808	0.0803634	4.50215	6.73e-06	0.000129675	NBR1		ENSG00000140612	1262.46	0.647114	0.179521	3.60468	0.00031254	0.00530788	SEC11A
																											ENSG00000134013	232.14	-0.548113	0.121766	-4.50136	6.75e-06	0.000130064	LOXL2		ENSG00000263053	92.4375	-0.663823	0.184174	-3.60434	0.000312952	0.00531112	NA
																											ENSG00000148842	988.035	0.58343	0.129632	4.50067	6.77e-06	0.000130397	CNNM2		ENSG00000003096	356.942	-0.594818	0.165088	-3.60304	0.000314512	0.00533381	KLHL13
																											ENSG00000077327	40.0983	1.76347	0.391969	4.49902	6.83e-06	0.000131321	SPAG6		ENSG00000071994	973.825	0.328171	0.0910867	3.60284	0.000314757	0.0053342	PDCD2
																											ENSG00000119681	103.406	0.699418	0.155486	4.49826	6.85e-06	0.000131619	LTBP2		ENSG00000225373	64.5506	-1.00053	0.277827	-3.60128	0.000316653	0.00536254	NA
																											ENSG00000171174	55.3243	1.3246	0.294471	4.49823	6.85e-06	0.000131619	RBKS		ENSG00000111906	484.826	0.650661	0.18075	3.59979	0.000318476	0.0053896	HDDC2
																											ENSG00000130203	150.72	1.39824	0.310897	4.49744	6.88e-06	0.000132016	APOE		ENSG00000156172	100.007	0.683696	0.189954	3.59928	0.000319105	0.00539418	C8orf37
																											ENSG00000169992	7869.93	-0.317738	0.0706718	-4.49596	6.93e-06	0.000132847	NLGN2		ENSG00000162745	238.804	2.09652	0.582495	3.5992	0.000319197	0.00539418	OLFML2B
																											ENSG00000178878	147.339	-0.760107	0.169072	-4.49577	6.93e-06	0.000132872	APOLD1		ENSG00000159231	32.6219	-1.39945	0.388843	-3.59902	0.00031942	0.00539418	CBR3
																											ENSG00000134323	586.026	-1.32705	0.295369	-4.49284	7.03e-06	0.000134617	MYCN		ENSG00000241127	199.151	0.461504	0.128241	3.59872	0.000319784	0.00539653	YAE1
																											ENSG00000110871	684.85	0.53549	0.119194	4.49258	7.04e-06	0.000134655	COQ5		ENSG00000166664	25.6402	-1.15362	0.320583	-3.59852	0.000320032	0.00539692	CHRFAM7A
																											ENSG00000119669	5214.13	0.412701	0.0918648	4.49248	7.04e-06	0.000134655	IRF2BPL		ENSG00000188383	5.02703	-1.63522	0.454449	-3.59825	0.00032037	0.00539882	NA
																											ENSG00000250404	49.7088	-0.782074	0.174101	-4.49209	7.05e-06	0.000134812	NA		ENSG00000131979	147.783	1.30475	0.362651	3.59782	0.000320897	0.00540101	GCH1
																											ENSG00000184117	2946.6	0.3443	0.0766715	4.49058	7.1e-06	0.000135671	NIPSNAP1		ENSG00000176473	409.317	0.741828	0.206191	3.59778	0.00032095	0.00540101	WDR25
																											ENSG00000188687	86.7063	0.554372	0.12347	4.48995	7.12e-06	0.000135979	SLC4A5		ENSG00000151917	139.979	0.812471	0.225867	3.59712	0.000321758	0.00541081	BEND6
																											ENSG00000128989	3885.68	0.320321	0.071353	4.48925	7.15e-06	0.000136332	ARPP19		ENSG00000132334	272.556	-0.63822	0.177446	-3.5967	0.000322276	0.00541153	PTPRE
																											ENSG00000171388	46.7465	-0.978346	0.21796	-4.48865	7.17e-06	0.000136619	APLN		ENSG00000225213	6.18745	-1.38412	0.384845	-3.59658	0.000322431	0.00541153	NA
																											ENSG00000131459	142.747	-0.681073	0.151755	-4.48798	7.19e-06	0.000136957	GFPT2		ENSG00000070961	1961.64	0.897914	0.249661	3.59654	0.000322477	0.00541153	ATP2B1
																											ENSG00000176293	212.694	-0.995228	0.221804	-4.48698	7.22e-06	0.000137503	ZNF135		ENSG00000060656	1025.72	0.609188	0.169434	3.59543	0.000323859	0.00543092	PTPRU
																											ENSG00000132664	522.745	0.337445	0.0752317	4.48541	7.28e-06	0.000138424	POLR3F		ENSG00000271303	29.3411	2.3832	0.662989	3.59464	0.000324844	0.00544363	SRXN1
																											ENSG00000173566	40.3626	-0.684117	0.152562	-4.4842	7.32e-06	0.000139112	NA		ENSG00000143801	359.205	0.82265	0.228912	3.59374	0.000325968	0.00545865	PSEN2
																											ENSG00000198910	10524.6	-0.477093	0.106405	-4.48374	7.33e-06	0.000139315	L1CAM		ENSG00000168310	159.951	0.67345	0.18741	3.59345	0.000326331	0.00546092	IRF2
																											ENSG00000136404	444.719	0.536724	0.119723	4.48305	7.36e-06	0.000139671	TM6SF1		ENSG00000165966	112.023	1.47332	0.410031	3.59318	0.000326664	0.00546268	PDZRN4
																											ENSG00000196352	133.786	1.95588	0.436319	4.48267	7.37e-06	0.00013982	CD55		ENSG00000169604	1618.54	0.666394	0.185489	3.59262	0.000327365	0.00547059	ANTXR1
																											ENSG00000146215	55.4265	-0.806821	0.180068	-4.48065	7.44e-06	0.000141053	CRIP3		ENSG00000141013	269.983	-0.621976	0.173143	-3.59226	0.000327824	0.00547445	GAS8
																											ENSG00000168566	387.147	0.389202	0.0868777	4.47988	7.47e-06	0.000141462	SNRNP48		ENSG00000007392	2901.94	-0.358143	0.0997047	-3.59204	0.000328104	0.00547532	LUC7L
																											ENSG00000124615	164.801	0.550257	0.122862	4.47865	7.51e-06	0.000142183	MOCS1		ENSG00000141127	1193.37	0.384741	0.107137	3.59112	0.000329255	0.00549071	PRPSAP2
																											ENSG00000124357	2129.78	-0.372438	0.0831904	-4.47694	7.57e-06	0.00014323	NAGK		ENSG00000271511	3.22654	-2.11139	0.588068	-3.59038	0.000330193	0.00550044	NA
																											ENSG00000213023	553.448	-0.662335	0.147974	-4.47602	7.6e-06	0.000143745	SYT3		ENSG00000204386	1016.83	0.724301	0.201738	3.5903	0.000330297	0.00550044	NEU1
																											ENSG00000154237	27.2494	-0.948152	0.211885	-4.47484	7.65e-06	0.000144444	LRRK1		ENSG00000144642	96.3246	1.43544	0.399845	3.58999	0.000330692	0.00550321	RBMS3
																											ENSG00000179399	9.80341	-1.60408	0.358518	-4.4742	7.67e-06	0.000144776	GPC5		ENSG00000188042	2674.35	0.622352	0.173416	3.58879	0.000332215	0.00552471	ARL4C
																											ENSG00000240771	507.815	0.564061	0.126146	4.4715	7.77e-06	0.000146514	ARHGEF25		ENSG00000147883	281.777	1.66866	0.465319	3.58605	0.000335726	0.00557923	CDKN2B
																											ENSG00000247134	85.0749	0.748001	0.167296	4.47112	7.78e-06	0.000146673	NA		ENSG00000196083	165.672	1.14448	0.31925	3.58491	0.000337194	0.00559976	IL1RAP
																											ENSG00000142609	36.8925	2.08221	0.465781	4.47037	7.81e-06	0.000147017	CFAP74		ENSG00000157399	11.5432	2.00075	0.558214	3.58421	0.0003381	0.00561092	ARSL
																											ENSG00000135638	92.6164	6.75117	1.51022	4.47032	7.81e-06	0.000147017	EMX1		ENSG00000109670	704.057	-0.571381	0.159485	-3.58267	0.000340105	0.00564029	FBXW7
																											ENSG00000101104	945.643	0.883463	0.19766	4.46961	7.84e-06	0.000147406	PABPC1L		ENSG00000154133	6.27702	3.67512	1.02706	3.5783	0.000345835	0.00573134	ROBO4
																											ENSG00000145908	1480.13	-0.695182	0.155544	-4.46934	7.85e-06	0.000147487	ZNF300		ENSG00000267793	3.4294	4.54385	1.2699	3.57812	0.000346073	0.00573134	NA
																											ENSG00000122406	18248.9	0.761473	0.170493	4.4663	7.96e-06	0.000149498	RPL5		ENSG00000128708	499.903	-0.504208	0.140968	-3.57676	0.000347874	0.0057556	HAT1
																											ENSG00000141519	1340.37	0.907176	0.203181	4.46487	8.01e-06	0.000150398	CCDC40		ENSG00000261568	12.7198	-1.26591	0.353938	-3.57666	0.000348018	0.0057556	NA
																											ENSG00000183405	50.7797	0.828588	0.185594	4.46453	8.02e-06	0.000150531	NA		ENSG00000188488	10.1295	3.42919	0.959352	3.57449	0.000350911	0.00579946	SERPINA5
																											ENSG00000135862	934.277	1.08657	0.243433	4.46354	8.06e-06	0.000151127	LAMC1		ENSG00000196358	532.379	-1.25962	0.352451	-3.57389	0.000351711	0.00580868	NTNG2
																											ENSG00000103018	1049.57	-0.372502	0.0834888	-4.4617	8.13e-06	0.000152323	CYB5B		ENSG00000008838	2935.44	-0.425906	0.119193	-3.57325	0.000352581	0.00581626	MED24
																											ENSG00000155545	836.094	0.356359	0.0798788	4.46124	8.15e-06	0.000152544	MIER3		ENSG00000196123	5161.5	-0.411561	0.11518	-3.57319	0.000352655	0.00581626	KIAA0895L
																											ENSG00000166450	421.001	0.861516	0.193118	4.46108	8.15e-06	0.000152554	PRTG		ENSG00000267041	94.8343	-0.733068	0.20522	-3.5721	0.000354127	0.0058345	ZNF850
																											ENSG00000106392	365.574	0.63237	0.141772	4.46049	8.18e-06	0.000152821	C1GALT1		ENSG00000180385	85.0824	-0.844842	0.236517	-3.57201	0.000354247	0.0058345	NA
																											ENSG00000235597	125.296	-1.53895	0.345024	-4.46041	8.18e-06	0.000152821	LINC01102		ENSG00000120992	671.671	0.42511	0.119026	3.57157	0.000354851	0.00584044	LYPLA1
																											ENSG00000250320	13.4768	1.35861	0.304608	4.4602	8.19e-06	0.00015287	NA		ENSG00000169129	98.3133	1.15065	0.322204	3.57118	0.000355372	0.00584383	AFAP1L2
																											ENSG00000186635	243.79	0.658503	0.147676	4.45911	8.23e-06	0.000153514	ARAP1		ENSG00000264919	72.5876	-0.820682	0.229815	-3.57106	0.000355544	0.00584383	NA
																											ENSG00000071537	4124.83	0.821874	0.184318	4.459	8.23e-06	0.000153514	SEL1L		ENSG00000141338	66.7616	1.21472	0.34024	3.57019	0.000356723	0.00585608	ABCA8
																											ENSG00000237976	18.3858	-1.30686	0.293098	-4.45879	8.24e-06	0.000153561	NA		ENSG00000236144	200.244	-0.469632	0.131544	-3.57015	0.000356778	0.00585608	TMEM147-AS1
																											ENSG00000147127	30.5908	0.863561	0.193686	4.45856	8.25e-06	0.000153623	RAB41		ENSG00000106483	214.079	3.50195	0.981138	3.56928	0.000357965	0.00587156	SFRP4
																											ENSG00000049245	474.787	0.446656	0.100221	4.4567	8.32e-06	0.000154854	VAMP3		ENSG00000265579	48.2469	-1.04631	0.293163	-3.56905	0.000358279	0.00587268	NA
																											ENSG00000002587	80.1272	0.886794	0.199026	4.45566	8.36e-06	0.000155486	HS3ST1		ENSG00000259976	212.382	-0.887602	0.248747	-3.5683	0.000359306	0.00588249	NA
																											ENSG00000162543	115.252	1.61371	0.362182	4.45553	8.37e-06	0.000155486	UBXN10		ENSG00000112655	2524.11	0.974803	0.273188	3.56825	0.000359367	0.00588249	PTK7
																											ENSG00000236106	31.2039	1.11002	0.249148	4.45527	8.38e-06	0.000155573	LOC112268411		ENSG00000247373	32.5074	-0.847631	0.237608	-3.56735	0.000360608	0.00589879	NA
																											ENSG00000130762	95.6632	1.24324	0.279157	4.45354	8.45e-06	0.000156683	ARHGEF16		ENSG00000261505	214.396	-0.905324	0.25389	-3.56582	0.000362725	0.00592538	NA
																											ENSG00000077522	99.7214	-1.188	0.266759	-4.45345	8.45e-06	0.000156683	ACTN2		ENSG00000123342	36.4025	1.85232	0.519474	3.56576	0.000362804	0.00592538	MMP19
																											ENSG00000188807	1065.17	0.290294	0.0651951	4.4527	8.48e-06	0.000157125	TMEM201		ENSG00000071282	335.534	1.96876	0.552149	3.56564	0.000362975	0.00592538	LMCD1
																											ENSG00000150776	1314.94	0.315678	0.0709036	4.45221	8.5e-06	0.000157374	NKAPD1		ENSG00000162409	335.353	-0.648417	0.181914	-3.56442	0.000364655	0.00594876	PRKAA2
																											ENSG00000227999	41.1917	-0.870361	0.195515	-4.45164	8.52e-06	0.000157686	MTND5P1		ENSG00000164746	10.8369	1.66739	0.467832	3.56407	0.000365145	0.00595271	C7orf57
																											ENSG00000101052	1135.87	0.395927	0.0889643	4.45041	8.57e-06	0.000158488	IFT52		ENSG00000172005	8.45741	3.36347	0.943865	3.56351	0.000365927	0.00595762	MAL
																											ENSG00000237398	10.0191	-2.36744	0.531994	-4.45012	8.58e-06	0.00015859	NA		ENSG00000102393	168.208	-0.692526	0.19434	-3.56348	0.000365971	0.00595762	GLA
																											ENSG00000162733	732.746	2.06071	0.463096	4.44986	8.59e-06	0.000158663	DDR2		ENSG00000220161	16.5572	-0.969531	0.272086	-3.56332	0.000366191	0.00595762	LINC02076
																											ENSG00000134531	20.2347	2.08294	0.468105	4.44973	8.6e-06	0.000158663	EMP1		ENSG00000078053	1145.4	0.628561	0.176515	3.56094	0.000369525	0.00600779	AMPH
																											ENSG00000117151	41.5651	1.28558	0.289025	4.44799	8.67e-06	0.000159846	CTBS		ENSG00000143847	782.035	-1.22513	0.344092	-3.56046	0.000370208	0.00601481	PPFIA4
																											ENSG00000141140	581.339	-0.582829	0.131047	-4.44748	8.69e-06	0.00016012	NA		ENSG00000236819	9.84988	-1.37333	0.385741	-3.56024	0.00037052	0.0060158	LINC01563
																											ENSG00000100678	198.675	-0.563935	0.126853	-4.44557	8.77e-06	0.000161438	SLC8A3		ENSG00000135070	649.132	0.472134	0.13262	3.56004	0.000370797	0.00601623	ISCA1
																											ENSG00000197157	4000.59	0.635814	0.143029	4.44535	8.77e-06	0.000161491	SND1		ENSG00000100902	61.7427	-0.699321	0.196467	-3.55948	0.000371587	0.00602497	PSMA6
																											ENSG00000162873	1240.63	1.26097	0.283708	4.4446	8.81e-06	0.000161952	KLHDC8A		ENSG00000152684	423.079	0.507177	0.142571	3.55736	0.000374607	0.00606683	PELO
																											ENSG00000108821	300.956	2.79021	0.627827	4.44423	8.82e-06	0.000162118	COL1A1		ENSG00000137393	41.654	1.8193	0.511426	3.55731	0.000374674	0.00606683	RNF144B
																											ENSG00000111269	839.739	0.573767	0.129126	4.44345	8.85e-06	0.000162598	CREBL2		ENSG00000160326	642.334	0.721806	0.202918	3.55712	0.000374939	0.00606703	SLC2A6
																											ENSG00000206159	9.05661	6.03755	1.35908	4.44237	8.9e-06	0.000163306	GYG2P1		ENSG00000270540	3.7523	4.08749	1.14917	3.5569	0.000375261	0.00606815	NA
																											ENSG00000272853	22.1516	-1.15838	0.260847	-4.44082	8.96e-06	0.000164375	NA		ENSG00000187498	7230.64	2.20762	0.620734	3.55646	0.000375879	0.00607405	COL4A1
																											ENSG00000104998	37.0853	-0.947325	0.213396	-4.43929	9.03e-06	0.00016544	IL27RA		ENSG00000101335	1046.09	1.9757	0.555612	3.5559	0.000376685	0.00608299	MYL9
																											ENSG00000228623	102.366	-0.757566	0.170729	-4.43725	9.11e-06	0.000166898	NA		ENSG00000269113	21.2404	1.63532	0.460022	3.55486	0.000378174	0.00610292	TRABD2B
																											ENSG00000168505	1198.75	4.58718	1.03487	4.43261	9.31e-06	0.000170376	GBX2		ENSG00000265874	6.03123	2.36878	0.6668	3.55246	0.000381644	0.00615478	MIR4489
																											ENSG00000139697	1776.82	0.629125	0.141934	4.43252	9.31e-06	0.000170376	SBNO1		ENSG00000241015	79.2836	-0.819014	0.230782	-3.54887	0.000386884	0.00623509	TPM3P9
																											ENSG00000144119	34.8969	-3.09076	0.697388	-4.43191	9.34e-06	0.000170744	C1QL2		ENSG00000136750	1241.25	-1.19559	0.337001	-3.54772	0.000388575	0.00625815	GAD2
																											ENSG00000257815	60.1581	0.692794	0.156344	4.43123	9.37e-06	0.000171169	PRANCR		ENSG00000177788	9.44917	1.5467	0.436322	3.54486	0.000392817	0.00632124	LOC105373159
																											ENSG00000185420	187.494	-0.548034	0.123698	-4.43042	9.4e-06	0.000171639	SMYD3		ENSG00000244953	7.08848	-1.5298	0.431569	-3.54473	0.000393019	0.00632124	NA
																											ENSG00000103978	659.623	0.315139	0.071132	4.43035	9.41e-06	0.000171639	TMEM87A		ENSG00000198822	300.697	-1.41428	0.39907	-3.54394	0.000394193	0.00633588	GRM3
																											ENSG00000184895	7.80034	5.82027	1.31381	4.43007	9.42e-06	0.000171746	SRY		ENSG00000145780	475.374	-0.649285	0.183239	-3.54337	0.000395044	0.00634451	FEM1C
																											ENSG00000107779	1169.93	0.581694	0.131324	4.42944	9.45e-06	0.000172133	BMPR1A		ENSG00000141349	1260.87	0.760691	0.214689	3.54323	0.00039526	0.00634451	G6PC3
																											ENSG00000131828	1033.63	-0.231411	0.052255	-4.4285	9.49e-06	0.000172769	PDHA1		ENSG00000177508	98.847	2.44553	0.690258	3.54292	0.000395728	0.00634779	IRX3
																											ENSG00000134057	551.447	-0.966719	0.218359	-4.4272	9.55e-06	0.000173683	CCNB1		ENSG00000242593	14.8402	2.17296	0.613437	3.54227	0.000396705	0.0063592	NA
																											ENSG00000146842	479.966	0.391936	0.0885316	4.42707	9.55e-06	0.000173683	TMEM209		ENSG00000115266	34306.5	-0.633638	0.178917	-3.54153	0.000397814	0.00637273	APC2
																											ENSG00000136448	1580.57	0.279659	0.0631826	4.42619	9.59e-06	0.000174276	NMT1		ENSG00000236963	5.38979	-2.4843	0.701543	-3.5412	0.000398309	0.0063764	NA
																											ENSG00000177410	2764.34	0.90935	0.205483	4.42543	9.63e-06	0.000174781	ZFAS1		ENSG00000169994	4.45105	4.32905	1.22263	3.54077	0.000398959	0.00638254	MYO7B
																											ENSG00000161798	8.4488	2.67571	0.604874	4.42358	9.71e-06	0.000176164	AQP5		ENSG00000068912	791.527	0.455431	0.128659	3.53983	0.000400386	0.00640111	ERLEC1
																											ENSG00000159231	8.67607	-1.96351	0.443934	-4.42298	9.73e-06	0.000176537	CBR3		ENSG00000260385	10.7458	-1.66489	0.470371	-3.53952	0.000400851	0.00640211	NA
																											ENSG00000166140	359.357	-0.444298	0.10046	-4.42262	9.75e-06	0.000176713	ZFYVE19		ENSG00000111817	318.722	0.991967	0.280262	3.53943	0.000400998	0.00640211	DSE
																											ENSG00000113391	664.781	-0.586924	0.132761	-4.4209	9.83e-06	0.000178008	FAM172A		ENSG00000110675	333.949	-0.901736	0.254781	-3.53926	0.000401249	0.00640211	ELMOD1
																											ENSG00000218416	265.791	-0.559055	0.126467	-4.42056	9.84e-06	0.00017805	LOC100130449		ENSG00000248708	6.0603	-2.21086	0.624717	-3.53898	0.00040167	0.00640458	NA
																											ENSG00000137809	16.2166	2.54956	0.57675	4.42056	9.84e-06	0.00017805	ITGA11		ENSG00000168036	6420.76	0.441559	0.124792	3.53835	0.000402641	0.00641579	CTNNB1
																											ENSG00000170088	345.182	0.454971	0.102955	4.41914	9.91e-06	0.000179109	TMEM192		ENSG00000196878	118.833	1.09589	0.309793	3.5375	0.000403929	0.00643204	LAMB3
																											ENSG00000169857	213.279	0.631402	0.142892	4.41875	9.93e-06	0.000179311	AVEN		ENSG00000130762	135.834	1.18413	0.334791	3.53691	0.000404835	0.0064422	ARHGEF16
																											ENSG00000102854	7.87654	-1.82841	0.41388	-4.41772	9.97e-06	0.000180047	MSLN		ENSG00000258525	16.8565	-1.16842	0.330442	-3.53594	0.000406328	0.00646166	LOC100506071
																											ENSG00000102924	442.084	1.29718	0.293668	4.41716	1e-05	0.000180396	CBLN1		ENSG00000253537	3.36575	-2.44278	0.690945	-3.53543	0.000407118	0.00646598	PCDHGA7
																											ENSG00000120697	479.368	0.599022	0.135696	4.41446	1.01e-05	0.000182542	ALG5		ENSG00000118855	316.613	0.506479	0.143259	3.53541	0.000407138	0.00646598	MFSD1
																											ENSG00000224114	13.7233	2.59306	0.587432	4.41423	1.01e-05	0.00018261	RPS14P1		ENSG00000251136	46.3516	0.952515	0.269465	3.53483	0.000408032	0.0064759	RIPK2-DT
																											ENSG00000132793	43.8198	1.53955	0.348979	4.41159	1.03e-05	0.000184715	LPIN3		ENSG00000208028	9.65884	2.54406	0.719861	3.5341	0.000409173	0.00648971	MIR616
																											ENSG00000183067	39.6815	1.68679	0.382372	4.41137	1.03e-05	0.000184715	IGSF5		ENSG00000142513	19.1544	-0.951094	0.269135	-3.5339	0.000409477	0.00649023	ACP4
																											ENSG00000139800	461.777	3.31439	0.751337	4.41133	1.03e-05	0.000184715	ZIC5		ENSG00000083099	842.03	0.433068	0.122553	3.53372	0.000409759	0.00649042	LYRM2
																											ENSG00000161082	6385.49	-0.430758	0.0976724	-4.41024	1.03e-05	0.000185418	CELF5		ENSG00000112852	1312.77	-0.277874	0.0786727	-3.53203	0.000412387	0.00652774	PCDHB2
																											ENSG00000157613	121.592	1.47145	0.333646	4.41022	1.03e-05	0.000185418	CREB3L1		ENSG00000168003	7809.43	0.972	0.275317	3.53047	0.000414821	0.00656194	SLC3A2
																											ENSG00000142192	15194.3	0.322339	0.0731142	4.40871	1.04e-05	0.000186517	APP		ENSG00000172269	453.601	0.629983	0.178512	3.52908	0.000417002	0.0065921	DPAGT1
																											ENSG00000175928	2168.68	1.07872	0.244683	4.40865	1.04e-05	0.000186517	LRRN1		ENSG00000122420	17.6796	1.75284	0.49681	3.52818	0.00041842	0.00661015	PTGFR
																											ENSG00000204262	428.544	1.14167	0.258996	4.40807	1.04e-05	0.000186897	COL5A2		ENSG00000117450	1989.83	0.749835	0.212631	3.52647	0.000421143	0.00664879	PRDX1
																											ENSG00000131398	930.961	0.641051	0.145469	4.40678	1.05e-05	0.000187891	KCNC3		ENSG00000109452	92.3957	0.944751	0.268088	3.52404	0.000425024	0.00670566	INPP4B
																											ENSG00000242173	429.989	-0.778029	0.17666	-4.4041	1.06e-05	0.000190097	ARHGDIG		ENSG00000175324	206.471	0.605506	0.171831	3.52384	0.000425341	0.00670624	LSM1
																											ENSG00000260916	481.679	0.614679	0.139611	4.4028	1.07e-05	0.000191116	CCPG1		ENSG00000168398	29.2293	3.51653	0.998045	3.52342	0.000426012	0.00671242	BDKRB2
																											ENSG00000158050	12.0207	-1.27605	0.289876	-4.40205	1.07e-05	0.00019165	DUSP2		ENSG00000163393	221.142	1.19006	0.337856	3.52239	0.000427678	0.00673425	SLC22A15
																											ENSG00000103671	520.233	0.328762	0.0746873	4.40185	1.07e-05	0.000191708	TRIP4		ENSG00000146648	752.285	1.10525	0.313798	3.52219	0.000428005	0.00673498	EGFR
																											ENSG00000155621	235.922	0.555149	0.126166	4.40014	1.08e-05	0.000193092	C9orf85		ENSG00000145777	7.60609	2.58436	0.733782	3.52197	0.000428356	0.00673609	TSLP
																											ENSG00000021826	37.5006	2.2798	0.518219	4.3993	1.09e-05	0.00019372	CPS1		ENSG00000073146	36.2184	1.61102	0.457497	3.52138	0.00042931	0.00674666	MOV10L1
																											ENSG00000229590	6.776	2.70886	0.615769	4.39915	1.09e-05	0.000193722	NA		ENSG00000129654	457.56	0.951986	0.270379	3.52093	0.000430033	0.0067536	FOXJ1
																											ENSG00000166851	622.09	-0.922961	0.209848	-4.39824	1.09e-05	0.000194409	PLK1		ENSG00000272003	26.2063	1.68527	0.478672	3.52072	0.000430371	0.00675449	NA
																											ENSG00000176407	1258.21	0.254946	0.0579743	4.39757	1.09e-05	0.000194885	KCMF1		ENSG00000145191	1225.33	-0.340997	0.096984	-3.51601	0.000438081	0.00686868	EIF2B5
																											ENSG00000214413	793.673	0.333698	0.0758942	4.39689	1.1e-05	0.00019537	BBIP1		ENSG00000221923	197.899	-0.55375	0.157503	-3.5158	0.000438429	0.00686868	ZNF880
																											ENSG00000173406	1025.03	0.596813	0.135759	4.39613	1.1e-05	0.000195926	DAB1		ENSG00000124788	658.326	-0.678929	0.193111	-3.51576	0.000438505	0.00686868	ATXN1
																											ENSG00000268895	56.5317	-0.549171	0.124945	-4.39531	1.11e-05	0.000196276	A1BG-AS1		ENSG00000049540	2435.1	3.12817	0.890288	3.51365	0.000441988	0.00691871	ELN
																											ENSG00000100564	293.133	0.507643	0.115499	4.3952	1.11e-05	0.000196276	PIGH		ENSG00000087842	158.176	1.29153	0.367612	3.51329	0.000442591	0.00692364	PIR
																											ENSG00000093072	288.564	1.92854	0.438787	4.39515	1.11e-05	0.000196276	ADA2		ENSG00000063241	727.156	1.35634	0.386129	3.51268	0.000443616	0.00693514	ISOC2
																											ENSG00000113013	6683.43	0.530702	0.120748	4.39511	1.11e-05	0.000196276	HSPA9		ENSG00000115844	1849.95	-1.38202	0.393525	-3.51191	0.000444905	0.00695077	DLX2
																											ENSG00000113621	1140.48	-0.405084	0.0921687	-4.39503	1.11e-05	0.000196276	TXNDC15		ENSG00000232825	4.18163	-2.04025	0.581154	-3.51069	0.000446952	0.00697821	LOC100129620
																											ENSG00000108349	3845.45	0.232199	0.0528365	4.39467	1.11e-05	0.000196473	CASC3		ENSG00000074855	4453.11	-0.474186	0.135081	-3.51039	0.000447445	0.00698137	ANO8
																											ENSG00000204388	545.826	1.04527	0.237913	4.3935	1.12e-05	0.000197407	HSPA1B		ENSG00000135318	323.93	2.99843	0.854402	3.50939	0.000449137	0.00700321	NT5E
																											ENSG00000203727	722.093	0.743388	0.169235	4.39263	1.12e-05	0.000198072	SAMD5		ENSG00000123395	375.397	0.70825	0.201935	3.50731	0.000452655	0.00705348	ATG101
																											ENSG00000143870	4261.26	0.772693	0.17592	4.39229	1.12e-05	0.000198256	PDIA6		ENSG00000245598	41.3304	-0.908673	0.259179	-3.50596	0.000454958	0.00708477	DACT3-AS1
																											ENSG00000272372	94.5156	-0.620332	0.141242	-4.39199	1.12e-05	0.000198403	NA		ENSG00000118971	1767.02	-0.915706	0.261227	-3.5054	0.000455918	0.00709511	CCND2
																											ENSG00000213339	1007.75	-0.460676	0.104911	-4.39113	1.13e-05	0.000199059	QTRT1		ENSG00000181744	739.294	0.663337	0.189269	3.50474	0.000457059	0.00710825	DIPK2A
																											ENSG00000272922	8.30758	1.99487	0.454338	4.39071	1.13e-05	0.000199308	NA		ENSG00000138136	3.2739	-2.87281	0.820305	-3.50213	0.00046156	0.00716969	LBX1
																											ENSG00000135506	3949.9	0.516318	0.117611	4.39007	1.13e-05	0.000199774	OS9		ENSG00000160307	254.598	2.36099	0.674163	3.5021	0.000461606	0.00716969	S100B
																											ENSG00000248498	24.4	6.9818	1.5905	4.38968	1.14e-05	0.000199996	ASNSP1		ENSG00000170949	603.346	-0.68731	0.196273	-3.50181	0.00046211	0.00717286	ZNF160
																											ENSG00000140612	1380.75	0.619572	0.14122	4.38729	1.15e-05	0.000202077	SEC11A		ENSG00000090661	786.286	0.444919	0.127095	3.50066	0.000464099	0.00719909	CERS4
																											ENSG00000187109	12373.5	0.652892	0.148863	4.38585	1.16e-05	0.000203284	NAP1L1		ENSG00000266189	28.7529	-1.18609	0.33886	-3.50023	0.000464857	0.00720619	MIR3186
																											ENSG00000267248	60.3268	-0.533302	0.121603	-4.38558	1.16e-05	0.000203299	NA		ENSG00000146216	1443.71	-0.551187	0.157524	-3.49907	0.000466891	0.00723006	TTBK1
																											ENSG00000142528	388.082	0.380088	0.0866681	4.38556	1.16e-05	0.000203299	ZNF473		ENSG00000141433	250.031	3.62271	1.03536	3.499	0.000467	0.00723006	ADCYAP1
																											ENSG00000198108	37.718	-0.778751	0.177639	-4.3839	1.17e-05	0.000204722	CHSY3		ENSG00000183876	82.5838	2.87041	0.82042	3.49871	0.000467522	0.00723006	ARSI
																											ENSG00000151413	155.81	-0.463964	0.105848	-4.3833	1.17e-05	0.000205153	NUBPL		ENSG00000040531	452.985	0.468105	0.133795	3.49866	0.000467602	0.00723006	CTNS
																											ENSG00000141527	45.48	1.09714	0.250328	4.38281	1.17e-05	0.000205436	CARD14		ENSG00000184005	175.867	0.770153	0.220165	3.49808	0.000468627	0.00724124	ST6GALNAC3
																											ENSG00000257499	152.88	-0.673064	0.153572	-4.38272	1.17e-05	0.000205436	NA		ENSG00000130997	50.7844	-0.813364	0.232545	-3.49766	0.000469356	0.00724783	POLN
																											ENSG00000135766	1579.87	0.356289	0.081319	4.38137	1.18e-05	0.000206578	EGLN1		ENSG00000162300	99.7175	1.0494	0.300078	3.49709	0.000470357	0.00725862	ZFPL1
																											ENSG00000204310	1555.81	0.451766	0.103123	4.38083	1.18e-05	0.000206962	AGPAT1		ENSG00000164761	25.7395	1.59234	0.455397	3.49659	0.000471244	0.00726764	TNFRSF11B
																											ENSG00000259799	22.4152	-1.13762	0.259712	-4.38031	1.19e-05	0.000207319	NA		ENSG00000198910	10477.4	-0.504563	0.144338	-3.4957	0.000472819	0.00728724	L1CAM
																											ENSG00000259845	20.5922	-0.850135	0.194091	-4.38008	1.19e-05	0.000207404	NA		ENSG00000100926	130.241	0.595408	0.170346	3.49529	0.000473552	0.00729386	TM9SF1
																											ENSG00000227285	80.3738	0.659978	0.150727	4.37863	1.19e-05	0.000208654	NA		ENSG00000174306	1048.62	-0.342713	0.0980565	-3.49505	0.000473973	0.00729566	ZHX3
																											ENSG00000120055	7.23579	-1.49542	0.341567	-4.37812	1.2e-05	0.00020901	C10orf95		ENSG00000114646	768.235	-0.952314	0.272496	-3.49478	0.000474449	0.0072983	CSPG5
																											ENSG00000233942	2.65776	4.25688	0.972693	4.37639	1.21e-05	0.000210546	NA		ENSG00000128805	121.142	0.897379	0.256817	3.49424	0.000475418	0.00730713	ARHGAP22
																											ENSG00000164488	31.3052	2.23031	0.509646	4.37619	1.21e-05	0.000210601	DACT2		ENSG00000246250	27.6567	1.13065	0.323587	3.49412	0.000475632	0.00730713	NA
																											ENSG00000146707	186.966	-1.05603	0.241333	-4.37582	1.21e-05	0.000210828	POMZP3		ENSG00000255082	8.9115	-1.45568	0.416763	-3.49283	0.000477931	0.00733498	GRM5-AS1
																											ENSG00000113810	850.759	-0.869089	0.198632	-4.37538	1.21e-05	0.000211118	SMC4		ENSG00000113811	743.49	0.922402	0.26409	3.49276	0.000478056	0.00733498	SELENOK
																											ENSG00000104824	3298.81	-0.313745	0.0717124	-4.37505	1.21e-05	0.000211298	HNRNPL		ENSG00000077274	80.7542	-1.99323	0.570817	-3.49189	0.000479608	0.00735409	CAPN6
																											ENSG00000144229	545.191	2.60643	0.595904	4.37392	1.22e-05	0.000212262	THSD7B		ENSG00000020256	535.272	0.299322	0.0857668	3.48995	0.000483112	0.00739846	ZFP64
																											ENSG00000254087	70.9954	2.62268	0.599719	4.37318	1.22e-05	0.000212848	LYN		ENSG00000141232	327.634	-0.428895	0.122894	-3.48995	0.000483118	0.00739846	TOB1
																											ENSG00000113407	3720.57	0.736213	0.168477	4.36982	1.24e-05	0.000215923	TARS1		ENSG00000168615	1897.28	1.16489	0.333941	3.4883	0.000486096	0.00743932	ADAM9
																											ENSG00000013288	546.498	-0.30095	0.068871	-4.36977	1.24e-05	0.000215923	MAN2B2		ENSG00000050393	982.533	0.570957	0.163728	3.48722	0.000488072	0.00746074	MCUR1
																											ENSG00000157837	2608.49	0.469515	0.107456	4.36936	1.25e-05	0.000216189	SPPL3		ENSG00000189120	29.1803	1.5944	0.457214	3.48719	0.000488118	0.00746074	SP6
																											ENSG00000164056	974.709	1.79398	0.410624	4.3689	1.25e-05	0.000216503	SPRY1		ENSG00000231160	125.654	-0.990588	0.284092	-3.48686	0.000488736	0.00746544	NA
																											ENSG00000104341	2194.25	0.647438	0.148218	4.36816	1.25e-05	0.000217108	LAPTM4B		ENSG00000102387	5.91147	-1.38353	0.396932	-3.48556	0.00049111	0.00749693	TAF7L
																											ENSG00000058866	9.55945	-1.40257	0.321118	-4.36777	1.26e-05	0.000217348	DGKG		ENSG00000146476	281.245	0.46222	0.132624	3.48518	0.000491813	0.00750156	ARMT1
																											ENSG00000051108	4976.08	1.19838	0.27441	4.36711	1.26e-05	0.000217868	HERPUD1		ENSG00000172803	353.923	-0.660162	0.189427	-3.48505	0.000492039	0.00750156	SNX32
																											ENSG00000231982	18.0354	-1.31021	0.300031	-4.36692	1.26e-05	0.000217923	NA		ENSG00000105550	2.4748	4.07896	1.17134	3.48231	0.000497113	0.00757411	FGF21
																											ENSG00000163808	374.234	-1.13066	0.259011	-4.36531	1.27e-05	0.000219399	KIF15		ENSG00000119681	507.239	2.30986	0.663393	3.48189	0.000497885	0.00758106	LTBP2
																											ENSG00000143167	10.7651	2.46758	0.565519	4.36338	1.28e-05	0.000221196	GPA33		ENSG00000124570	571.055	0.953789	0.273983	3.4812	0.000499172	0.00759554	SERPINB6
																											ENSG00000224382	5.69922	-2.37857	0.545271	-4.36218	1.29e-05	0.000222279	LINC00703		ENSG00000152990	1234.05	-0.450545	0.129428	-3.48104	0.000499469	0.00759554	ADGRA3
																											ENSG00000179673	28.7139	-2.04806	0.469536	-4.36187	1.29e-05	0.000222453	RPRML		ENSG00000068383	728.204	0.424085	0.121839	3.4807	0.000500111	0.00760048	INPP5A
																											ENSG00000246465	130.86	-0.481649	0.110447	-4.36091	1.3e-05	0.000223283	NA		ENSG00000139644	8543.08	0.43459	0.124893	3.47968	0.000502008	0.00762448	TMBIM6
																											ENSG00000237941	9.36565	2.07071	0.474867	4.3606	1.3e-05	0.000223461	KCNQ1DN		ENSG00000145675	1361.98	0.995284	0.286176	3.47788	0.000505402	0.00767118	PIK3R1
																											ENSG00000232909	30.5062	-0.907398	0.208097	-4.36046	1.3e-05	0.000223461	NA		ENSG00000145354	603.416	0.701165	0.201651	3.47713	0.000506818	0.0076878	CISD2
																											ENSG00000105220	3013.26	-0.388484	0.0891098	-4.35961	1.3e-05	0.000224192	GPI		ENSG00000242798	36.9832	-0.685583	0.197212	-3.47638	0.000508224	0.00769799	NA
																											ENSG00000237792	22.9842	1.96215	0.450158	4.35879	1.31e-05	0.000224767	NA		ENSG00000246375	4.34331	-2.14641	0.617471	-3.47614	0.000508692	0.00769799	PPM1K-DT
																											ENSG00000076053	288.628	0.339644	0.077922	4.35877	1.31e-05	0.000224767	RBM7		ENSG00000134884	3417.43	-0.358287	0.103071	-3.47611	0.000508748	0.00769799	ARGLU1
																											ENSG00000137411	2324.95	-0.485994	0.111533	-4.3574	1.32e-05	0.000226043	VARS2		ENSG00000204371	4712.87	-0.311069	0.0894882	-3.47609	0.000508773	0.00769799	EHMT2
																											ENSG00000154783	85.8068	2.62317	0.602043	4.35712	1.32e-05	0.000226189	FGD5		ENSG00000008441	1023.8	1.47373	0.424149	3.47455	0.000511705	0.00773748	NFIX
																											ENSG00000141378	250.201	-0.432588	0.0992881	-4.3569	1.32e-05	0.000226274	PTRH2		ENSG00000198478	441.473	0.933965	0.26895	3.47264	0.000515374	0.00778154	SH3BGRL2
																											ENSG00000270492	12.5815	1.68397	0.386551	4.35639	1.32e-05	0.000226652	NA		ENSG00000151892	1791.39	1.39031	0.400368	3.47257	0.00051551	0.00778154	GFRA1
																											ENSG00000117399	527.832	-1.19395	0.274112	-4.3557	1.33e-05	0.000227224	CDC20		ENSG00000168350	14.9326	-1.06016	0.305299	-3.47252	0.000515592	0.00778154	DEGS2
																											ENSG00000242299	75.9063	0.564609	0.129645	4.35504	1.33e-05	0.000227766	RPS18P5		ENSG00000073331	57.5428	1.64755	0.474477	3.47235	0.000515924	0.00778167	ALPK1
																											ENSG00000166260	1057.74	0.30623	0.0703368	4.35376	1.34e-05	0.00022896	COX11		ENSG00000227063	255.504	3.12311	0.899552	3.47186	0.000516874	0.0077911	NA
																											ENSG00000108947	5248.68	0.78505	0.180327	4.35349	1.34e-05	0.000229103	EFNB3		ENSG00000183161	340.672	0.489792	0.141085	3.4716	0.000517363	0.00779357	FANCF
																											ENSG00000173673	13.4797	3.21239	0.73807	4.35242	1.35e-05	0.000230077	HES3		ENSG00000270580	79.2784	-0.769403	0.221646	-3.47132	0.000517898	0.00779674	PKD1P6-NPIPP1
																											ENSG00000101938	116.954	-1.1874	0.272847	-4.35187	1.35e-05	0.000230506	CHRDL1		ENSG00000148688	457.838	-0.407111	0.117291	-3.47094	0.000518632	0.0078029	RPP30
																											ENSG00000174776	29.9821	1.93998	0.445879	4.35091	1.36e-05	0.00023138	WDR49		ENSG00000104415	26.6295	5.86689	1.69048	3.47055	0.00051939	0.0078094	CCN4
																											ENSG00000225213	5.85428	-1.49824	0.344369	-4.35069	1.36e-05	0.00023146	NA		ENSG00000187944	40.0755	-1.31815	0.379887	-3.46984	0.000520763	0.00782514	C2orf66
																											ENSG00000125944	4906.53	-0.178751	0.0410925	-4.34997	1.36e-05	0.000232074	HNRNPR		ENSG00000090013	227.578	0.989592	0.285353	3.46795	0.00052444	0.00787458	BLVRB
																											ENSG00000152582	306.925	0.689307	0.158481	4.34947	1.36e-05	0.000232468	SPEF2		ENSG00000250889	5.66129	3.49854	1.00886	3.46781	0.000524717	0.00787458	NA
																											ENSG00000219545	165.247	0.424586	0.0976744	4.34696	1.38e-05	0.000234996	UMAD1		ENSG00000143630	1575.89	-0.598264	0.172527	-3.46765	0.000525038	0.00787458	HCN3
																											ENSG00000173681	775.419	-0.436738	0.100528	-4.34443	1.4e-05	0.000237572	BCLAF3		ENSG00000171956	54.8909	2.17278	0.62686	3.46613	0.000528011	0.00791007	FOXB1
																											ENSG00000080986	198.972	-1.12125	0.258098	-4.34426	1.4e-05	0.000237602	NDC80		ENSG00000147592	43.6978	0.801001	0.231096	3.4661	0.000528063	0.00791007	LACTB2
																											ENSG00000204657	28.7678	1.00679	0.23189	4.34166	1.41e-05	0.000240288	OR2H2		ENSG00000092054	245.063	1.26128	0.363999	3.46506	0.000530113	0.00792954	MYH7
																											ENSG00000101187	68.2644	1.21254	0.279289	4.34151	1.42e-05	0.000240301	SLCO4A1		ENSG00000132164	228.908	-0.891634	0.257324	-3.46503	0.000530182	0.00792954	SLC6A11
																											ENSG00000120899	221.003	0.581357	0.133918	4.34116	1.42e-05	0.000240531	PTK2B		ENSG00000168081	16.839	-1.33744	0.385999	-3.46488	0.000530473	0.00792954	PNOC
																											ENSG00000189241	1459.61	-0.269191	0.0620149	-4.34074	1.42e-05	0.000240841	TSPYL1		ENSG00000231764	3354.53	-1.77895	0.513441	-3.46477	0.000530685	0.00792954	NA
																											ENSG00000235477	241.343	0.646923	0.149041	4.34056	1.42e-05	0.000240886	NA		ENSG00000111328	1920.19	0.762792	0.220184	3.46435	0.000531523	0.00793379	CDK2AP1
																											ENSG00000135919	1475.28	0.751052	0.173175	4.33696	1.44e-05	0.000244716	SERPINE2		ENSG00000117289	54.7133	-2.20382	0.636152	-3.46429	0.00053163	0.00793379	NA
																											ENSG00000265242	103.57	0.492687	0.113611	4.33663	1.45e-05	0.000244929	NA		ENSG00000111371	6602.54	0.845751	0.244237	3.46282	0.000534539	0.00797223	SLC38A1
																											ENSG00000005020	89.677	-0.854431	0.197085	-4.33536	1.46e-05	0.000246199	SKAP2		ENSG00000167995	193.459	1.01196	0.29226	3.46254	0.00053511	0.00797579	BEST1
																											ENSG00000243273	1.08398	-4.18432	0.965318	-4.33465	1.46e-05	0.000246835	NA		ENSG00000090924	2312.31	-0.592909	0.171245	-3.46235	0.000535489	0.00797597	PLEKHG2
																											ENSG00000138835	1202.68	0.909725	0.209898	4.33412	1.46e-05	0.000247276	RGS3		ENSG00000005436	190.09	-0.570438	0.164762	-3.4622	0.000535787	0.00797597	GCFC2
																											ENSG00000168038	89.6932	0.994529	0.229639	4.33085	1.49e-05	0.00025083	ULK4		ENSG00000186193	431.562	-1.14507	0.330778	-3.46175	0.000536684	0.00798439	SAPCD2
																											ENSG00000109118	2273.41	0.159644	0.0368745	4.32939	1.5e-05	0.000252333	PHF12		ENSG00000260528	27.2884	-1.00458	0.29039	-3.45942	0.000541331	0.0080446	NA
																											ENSG00000198915	136.784	-0.915534	0.211504	-4.32868	1.5e-05	0.000252992	RASGEF1A		ENSG00000095596	42.9148	3.8735	1.11971	3.45939	0.000541402	0.0080446	CYP26A1
																											ENSG00000228451	41.6412	0.91317	0.210975	4.32833	1.5e-05	0.000253242	SDAD1P1		ENSG00000169992	6917.08	-0.466593	0.134893	-3.45899	0.000542203	0.00805151	NLGN2
																											ENSG00000261496	211.079	0.57291	0.132468	4.32488	1.53e-05	0.000257071	NA		ENSG00000260997	2.44074	-1.78462	0.515988	-3.45866	0.000542873	0.00805648	NA
																											ENSG00000177685	127.084	0.949337	0.219524	4.32453	1.53e-05	0.000257234	CRACR2B		ENSG00000136943	112.503	1.96108	0.567242	3.45723	0.000545761	0.00809433	CTSV
																											ENSG00000228278	8.78425	1.86768	0.431885	4.32447	1.53e-05	0.000257234	ORM2		ENSG00000214548	31.4988	2.48922	0.720233	3.45614	0.00054798	0.00812223	MEG3
																											ENSG00000272128	92.7661	1.10573	0.255752	4.32344	1.54e-05	0.000258279	NA		ENSG00000135835	120.046	0.555067	0.16064	3.45535	0.000549573	0.0081408	KIAA1614
																											ENSG00000272452	809.467	0.590549	0.136605	4.32303	1.54e-05	0.000258607	NA		ENSG00000108582	1336.43	0.656083	0.189887	3.45511	0.000550062	0.00814139	CPD
																											ENSG00000205424	8.7193	1.84729	0.427422	4.32193	1.55e-05	0.000259736	NA		ENSG00000170525	3487	-1.56179	0.452036	-3.455	0.000550291	0.00814139	PFKFB3
																											ENSG00000076770	111.371	-1.13403	0.262502	-4.32007	1.56e-05	0.000261769	MBNL3		ENSG00000144057	693.014	-0.780978	0.226055	-3.45482	0.000550656	0.00814177	ST6GAL2
																											ENSG00000131795	3460.07	0.401918	0.0930397	4.31986	1.56e-05	0.000261866	NA		ENSG00000162298	1792.67	0.766181	0.221803	3.45433	0.000551659	0.00815158	SYVN1
																											ENSG00000145014	568.743	-0.511018	0.11831	-4.31931	1.57e-05	0.000262356	TMEM44		ENSG00000129151	11.2934	3.16076	0.915531	3.45238	0.00055567	0.00820279	BBOX1
																											ENSG00000140443	3547.06	0.380322	0.0880583	4.31898	1.57e-05	0.000262584	IGF1R		ENSG00000122121	5.71733	4.7015	1.36189	3.45219	0.000556064	0.00820279	XPNPEP2
																											ENSG00000077380	3055.04	-0.260486	0.0603138	-4.31884	1.57e-05	0.000262591	DYNC1I2		ENSG00000156795	197.918	0.50071	0.145043	3.45214	0.000556151	0.00820279	NTAQ1
																											ENSG00000049860	293.819	0.476078	0.110241	4.31853	1.57e-05	0.000262792	HEXB		ENSG00000249835	11.481	-1.83614	0.532333	-3.44923	0.000562194	0.00827824	VCAN-AS1
																											ENSG00000034152	184.495	-0.638323	0.147828	-4.31802	1.57e-05	0.000263239	MAP2K3		ENSG00000188542	122.643	-0.415938	0.120589	-3.44922	0.000562208	0.00827824	DUSP28
																											ENSG00000196872	22.5814	-1.6273	0.376942	-4.31712	1.58e-05	0.000264159	CRACDL		ENSG00000264515	14.2864	-1.36191	0.394852	-3.44918	0.000562301	0.00827824	VSTM2B-DT
																											ENSG00000108773	801.751	-0.524813	0.121579	-4.31665	1.58e-05	0.000264446	KAT2A		ENSG00000113389	244.88	1.86758	0.541555	3.44855	0.000563598	0.00829225	NPR3
																											ENSG00000084628	3177.11	0.500197	0.115877	4.31661	1.58e-05	0.000264446	NKAIN1		ENSG00000233122	14.8519	-1.01025	0.292988	-3.44809	0.000564562	0.00829916	CTAGE7P
																											ENSG00000180628	154.76	-0.832152	0.192805	-4.31604	1.59e-05	0.000264967	PCGF5		ENSG00000172986	49.2611	2.13704	0.619791	3.448	0.000564759	0.00829916	GXYLT2
																											ENSG00000253326	1.85079	-2.20117	0.510063	-4.31548	1.59e-05	0.00026547	NA		ENSG00000075043	2948.59	-0.425903	0.123563	-3.44684	0.000567177	0.00832271	KCNQ2
																											ENSG00000166342	77.2498	-0.723896	0.167848	-4.31281	1.61e-05	0.000268539	NETO1		ENSG00000152784	418.656	3.64986	1.05891	3.44682	0.000567224	0.00832271	PRDM8
																											ENSG00000247121	60.0955	-0.621407	0.144129	-4.31146	1.62e-05	0.00027002	NA		ENSG00000016391	101.735	-0.508381	0.147496	-3.44674	0.000567402	0.00832271	CHDH
																											ENSG00000156298	850.412	-0.58296	0.135223	-4.31111	1.62e-05	0.000270275	TSPAN7		ENSG00000178449	216.816	0.666372	0.193358	3.44631	0.000568307	0.00833089	COX14
																											ENSG00000166471	1193.48	0.408182	0.0946851	4.31094	1.63e-05	0.000270321	TMEM41B		ENSG00000197859	53.6246	1.15647	0.335631	3.44566	0.000569671	0.00834578	ADAMTSL2
																											ENSG00000198796	36.9387	1.91357	0.444027	4.30959	1.64e-05	0.000271807	ALPK2		ENSG00000116183	76.5734	1.33392	0.387154	3.44544	0.00057012	0.00834727	PAPPA2
																											ENSG00000116254	2602.35	-1.17638	0.273002	-4.30903	1.64e-05	0.000272329	CHD5		ENSG00000137692	434.155	0.46821	0.135928	3.44454	0.000572042	0.00836625	DCUN1D5
																											ENSG00000057468	13.6028	-1.22182	0.283682	-4.307	1.65e-05	0.000274679	MSH4		ENSG00000174225	2.42925	-2.1087	0.612194	-3.4445	0.000572114	0.00836625	ARL13A
																											ENSG00000105379	860.932	-1.24264	0.288561	-4.30634	1.66e-05	0.000275092	ETFB		ENSG00000177628	437.225	0.626935	0.18205	3.44375	0.000573704	0.0083844	GBA
																											ENSG00000203722	9.96699	3.13776	0.728638	4.30633	1.66e-05	0.000275092	RAET1G		ENSG00000182512	969.983	0.525206	0.152551	3.44282	0.000575686	0.00840823	GLRX5
																											ENSG00000261757	6.13812	2.76661	0.642461	4.30626	1.66e-05	0.000275092	NA		ENSG00000130208	14.4113	2.28547	0.664214	3.44086	0.000579877	0.0084643	APOC1
																											ENSG00000162688	491.133	-0.500739	0.116313	-4.3051	1.67e-05	0.000276344	AGL		ENSG00000124181	5704.15	-0.294938	0.0857242	-3.44055	0.000580544	0.00846888	PLCG1
																											ENSG00000267194	524.359	1.21689	0.28267	4.30499	1.67e-05	0.000276344	NA		ENSG00000117616	1006.27	-0.36011	0.104693	-3.43968	0.000582396	0.00849074	RSRP1
																											ENSG00000132475	17664.2	0.626762	0.145597	4.30477	1.67e-05	0.000276442	H3-3B		ENSG00000213846	7.57214	1.90956	0.555188	3.43948	0.000582833	0.00849196	NA
																											ENSG00000118946	2077.75	0.799153	0.185677	4.304	1.68e-05	0.00027724	PCDH17		ENSG00000154975	373.032	1.04877	0.304944	3.43924	0.000583359	0.00849446	CA10
																											ENSG00000072041	654.397	1.31265	0.305027	4.30339	1.68e-05	0.000277838	SLC6A15		ENSG00000237819	34.653	1.32753	0.386024	3.43899	0.000583897	0.00849714	CDK6-AS1
																											ENSG00000175061	5037.52	0.762271	0.177151	4.30295	1.69e-05	0.000278221	SNHG29		ENSG00000230701	8.27707	-1.17993	0.343129	-3.43873	0.000584455	0.0085001	FBXW4P1
																											ENSG00000182022	68.1517	-0.991548	0.230528	-4.3012	1.7e-05	0.000280254	CHST15		ENSG00000170340	143.907	0.806857	0.234657	3.43846	0.00058504	0.00850345	B3GNT2
																											ENSG00000165359	740.924	-0.623507	0.145007	-4.29983	1.71e-05	0.000281825	INTS6L		ENSG00000149451	130.989	2.3888	0.694963	3.43731	0.000587525	0.0085344	ADAM33
																											ENSG00000267010	98.3354	0.847903	0.197213	4.29942	1.71e-05	0.000282183	NA		ENSG00000253203	77.0241	1.02156	0.297367	3.43536	0.000591759	0.00859071	GUSBP3
																											ENSG00000249526	7.13321	2.62664	0.611204	4.2975	1.73e-05	0.000284466	NA		ENSG00000167100	2228.37	-0.505832	0.147263	-3.43488	0.000592809	0.00860074	SAMD14
																											ENSG00000111481	2530.16	0.514245	0.119667	4.29731	1.73e-05	0.000284534	COPZ1		ENSG00000197182	11.1878	-1.8026	0.524859	-3.43444	0.000593772	0.00860952	MIRLET7BHG
																											ENSG00000173531	540.365	-0.745343	0.173462	-4.29688	1.73e-05	0.000284916	MST1		ENSG00000169902	440.027	0.372406	0.108443	3.43411	0.000594511	0.00861502	TPST1
																											ENSG00000167604	78.7224	-0.534084	0.124321	-4.29602	1.74e-05	0.000285849	NFKBID		ENSG00000108799	917.912	-0.301465	0.0878036	-3.4334	0.000596054	0.00863218	EZH1
																											ENSG00000110011	698.59	0.648159	0.150888	4.29564	1.74e-05	0.000286166	DNAJC4		ENSG00000248801	3.66192	-1.94845	0.567541	-3.43314	0.000596638	0.00863541	C8orf34-AS1
																											ENSG00000258424	26.2392	-1.0587	0.246566	-4.29379	1.76e-05	0.000288392	NA		ENSG00000101294	2454.64	0.769641	0.224215	3.4326	0.00059782	0.0086473	HM13
																											ENSG00000181773	44.8458	0.94957	0.221258	4.29168	1.77e-05	0.000290968	GPR3		ENSG00000132613	2209.44	-0.31525	0.0919041	-3.4302	0.000603129	0.00871885	MTSS2
																											ENSG00000204623	345.796	0.608017	0.141719	4.29031	1.78e-05	0.00029259	ZNRD1ASP		ENSG00000085377	736.328	0.373496	0.108902	3.42966	0.000604328	0.00872745	PREP
																											ENSG00000155897	73.2513	-0.993907	0.231672	-4.29015	1.79e-05	0.000292618	ADCY8		ENSG00000106333	361.567	1.83722	0.535694	3.42961	0.000604452	0.00872745	PCOLCE
																											ENSG00000158286	144.474	-0.750967	0.175103	-4.28872	1.8e-05	0.00029434	RNF207		ENSG00000182957	644.999	-0.910557	0.265538	-3.4291	0.000605583	0.00873853	SPATA13
																											ENSG00000172232	118.709	-1.15468	0.269263	-4.2883	1.8e-05	0.000294714	AZU1		ENSG00000152939	29.434	1.04079	0.303837	3.42548	0.000613718	0.0088471	MARVELD2
																											ENSG00000180771	593.189	0.512196	0.119511	4.28577	1.82e-05	0.000297791	NA		ENSG00000130940	137.145	0.624947	0.182446	3.42539	0.000613926	0.0088471	CASZ1
																											ENSG00000116663	112.743	-0.487407	0.113728	-4.28573	1.82e-05	0.000297791	FBXO6		ENSG00000107518	640.237	-0.599247	0.174949	-3.42526	0.000614213	0.0088471	ATRNL1
																											ENSG00000181915	752.356	0.383876	0.0896109	4.28381	1.84e-05	0.000300189	ADO		ENSG00000139726	1513.31	0.573223	0.167377	3.42474	0.000615395	0.00885881	DENR
																											ENSG00000171097	235.885	-0.414517	0.09678	-4.28309	1.84e-05	0.000300987	KYAT1		ENSG00000138031	548.538	-0.375121	0.109543	-3.42441	0.000616127	0.00886403	ADCY3
																											ENSG00000085382	715.531	-0.407464	0.0951432	-4.28264	1.85e-05	0.000301415	HACE1		ENSG00000169446	649.721	0.36012	0.105183	3.42374	0.000617652	0.00887999	MMGT1
																											ENSG00000268751	30.3038	0.962122	0.22467	4.28238	1.85e-05	0.00030158	NA		ENSG00000000971	71.3408	3.70345	1.08174	3.4236	0.000617977	0.00887999	CFH
																											ENSG00000100129	9937.48	0.707546	0.165308	4.28017	1.87e-05	0.000304406	EIF3L		ENSG00000049656	2081.08	0.545007	0.159249	3.42236	0.000620793	0.00891512	CLPTM1L
																											ENSG00000129534	244.984	-0.818036	0.191151	-4.27953	1.87e-05	0.000304843	MIS18BP1		ENSG00000213337	205.365	-0.349957	0.102266	-3.42203	0.000621544	0.00892057	ANKRD39
																											ENSG00000121964	318.856	0.917482	0.214391	4.27948	1.87e-05	0.000304843	GTDC1		ENSG00000175318	22.8648	-1.04627	0.305789	-3.42154	0.000622678	0.00893121	GRAMD2A
																											ENSG00000226084	25.1153	1.21558	0.28405	4.27946	1.87e-05	0.000304843	RPL17P6		ENSG00000006534	99.802	1.40684	0.41119	3.42139	0.00062303	0.00893121	ALDH3B1
																											ENSG00000118298	78.2518	0.882908	0.206395	4.27775	1.89e-05	0.000307002	CA14		ENSG00000159403	62.3039	1.04914	0.306713	3.42057	0.000624891	0.00895209	C1R
																											ENSG00000058335	380.805	-1.42823	0.333941	-4.27688	1.9e-05	0.000307883	RASGRF1		ENSG00000160712	28.6486	1.47594	0.431507	3.42043	0.000625232	0.00895209	IL6R
																											ENSG00000214575	36.4191	1.25528	0.293506	4.27685	1.9e-05	0.000307883	CPEB1		ENSG00000234978	4.05175	-3.85258	1.12672	-3.41928	0.000627879	0.00897938	NA
																											ENSG00000156515	2664.75	-0.316435	0.0739985	-4.27624	1.9e-05	0.000308381	HK1		ENSG00000204070	451.124	0.421026	0.123133	3.41927	0.000627903	0.00897938	SYS1
																											ENSG00000177511	1317.97	1.19021	0.278332	4.27622	1.9e-05	0.000308381	ST8SIA3		ENSG00000116133	6169	0.873935	0.255603	3.41911	0.000628261	0.00897938	DHCR24
																											ENSG00000166482	104.271	2.22916	0.521337	4.27585	1.9e-05	0.000308718	MFAP4		ENSG00000164199	2213.97	-0.790899	0.231353	-3.41858	0.000629484	0.00899151	ADGRV1
																											ENSG00000148660	1247.07	-0.414373	0.0969166	-4.27556	1.91e-05	0.000308924	CAMK2G		ENSG00000182318	169.76	-0.364126	0.10659	-3.41614	0.000635165	0.00906725	ZSCAN22
																											ENSG00000085871	20.5849	1.38221	0.323296	4.27537	1.91e-05	0.000308924	MGST2		ENSG00000181004	92.9062	0.744972	0.218179	3.4145	0.000638999	0.00911656	BBS12
																											ENSG00000253537	3.48605	-1.757	0.410966	-4.2753	1.91e-05	0.000308924	PCDHGA7		ENSG00000097096	54.0317	1.1664	0.341691	3.41361	0.00064108	0.00914082	SYDE2
																											ENSG00000063761	279.158	-0.454271	0.106264	-4.27491	1.91e-05	0.000309275	ADCK1		ENSG00000217330	2.18698	-3.46833	1.0161	-3.41337	0.000641655	0.00914358	NA
																											ENSG00000151503	520.274	-0.392797	0.0918927	-4.27452	1.92e-05	0.000309637	NCAPD3		ENSG00000154380	5514.87	0.515098	0.150951	3.41235	0.000644058	0.00916198	ENAH
																											ENSG00000008394	221.142	1.37748	0.322334	4.27346	1.92e-05	0.000310933	MGST1		ENSG00000185864	201.59	-0.69695	0.204244	-3.41234	0.000644072	0.00916198	NPIPB4
																											ENSG00000165195	302.732	0.576735	0.134966	4.27317	1.93e-05	0.000311145	PIGA		ENSG00000186047	14.7447	-0.935986	0.274295	-3.41233	0.000644091	0.00916198	DLEU7
																											ENSG00000160111	374.733	0.760083	0.177907	4.27236	1.93e-05	0.000312095	CPAMD8		ENSG00000165929	55.1055	-1.18666	0.347808	-3.41182	0.000645315	0.00917394	TC2N
																											ENSG00000269302	6.57336	2.06363	0.48304	4.27217	1.94e-05	0.000312179	NA		ENSG00000118363	1450.66	0.867406	0.254264	3.41144	0.000646215	0.0091813	SPCS2
																											ENSG00000144597	809.656	0.311073	0.072825	4.27152	1.94e-05	0.00031291	EAF1		ENSG00000230630	14.0489	5.42131	1.5907	3.40814	0.00065408	0.00928565	NA
																											ENSG00000089847	131.988	-1.2189	0.285417	-4.27059	1.95e-05	0.000313929	ANKRD24		ENSG00000257056	28.5108	-1.40416	0.412034	-3.40788	0.000654686	0.00928565	LINC02282
																											ENSG00000242512	7.97581	4.01633	0.940503	4.27041	1.95e-05	0.000313929	LINC01206		ENSG00000203780	62.2313	0.788488	0.231373	3.40787	0.00065472	0.00928565	FANK1
																											ENSG00000162063	397.667	-0.59284	0.138825	-4.2704	1.95e-05	0.000313929	CCNF		ENSG00000245970	41.6808	-0.815571	0.239387	-3.40692	0.000657009	0.00931261	NA
																											ENSG00000103168	1883.3	-0.412989	0.0967341	-4.26932	1.96e-05	0.000315259	TAF1C		ENSG00000131668	11.9536	-1.74698	0.512849	-3.40643	0.000658183	0.00932183	BARX1
																											ENSG00000072182	702.577	2.88236	0.675257	4.26853	1.97e-05	0.000316191	ASIC4		ENSG00000262712	18.1429	-0.87365	0.256479	-3.40633	0.000658436	0.00932183	NA
																											ENSG00000132031	14.8619	1.33774	0.313447	4.26784	1.97e-05	0.000316985	MATN3		ENSG00000106809	51.9102	3.8858	1.14113	3.40522	0.000661098	0.00935399	OGN
																											ENSG00000184524	494.533	-0.832532	0.195081	-4.26761	1.98e-05	0.000317122	CEND1		ENSG00000185294	4.21034	-1.58086	0.46431	-3.40475	0.000662256	0.00936485	SPPL2C
																											ENSG00000215045	18.5611	-1.08542	0.254383	-4.26686	1.98e-05	0.000318003	GRID2IP		ENSG00000163453	4965.11	3.34827	0.983709	3.40372	0.000664744	0.0093945	IGFBP7
																											ENSG00000225127	9.61671	2.51812	0.590425	4.26492	2e-05	0.000320591	LINC00237		ENSG00000131873	1179.15	0.387105	0.113756	3.40294	0.000666656	0.00941597	CHSY1
																											ENSG00000238098	19.4831	-1.21198	0.284198	-4.26456	2e-05	0.000320925	ABCA17P		ENSG00000213468	13.8003	2.36099	0.693881	3.40258	0.00066752	0.0094216	FIRRE
																											ENSG00000136895	1027.07	0.633769	0.148629	4.26411	2.01e-05	0.000321309	GARNL3		ENSG00000013523	546.862	-0.366317	0.107662	-3.40245	0.000667839	0.0094216	ANGEL1
																											ENSG00000196730	1707.48	-0.420891	0.0987074	-4.26403	2.01e-05	0.000321309	DAPK1		ENSG00000214711	18.62	-1.2703	0.373451	-3.40151	0.000670158	0.00944632	CAPN14
																											ENSG00000187735	2918.8	0.543864	0.127586	4.26274	2.02e-05	0.000322983	TCEA1		ENSG00000204599	234.805	0.327719	0.0963479	3.40142	0.000670379	0.00944632	TRIM39
																											ENSG00000007174	91.5515	2.60086	0.610183	4.26243	2.02e-05	0.000323241	DNAH9		ENSG00000157343	46.7009	-0.791067	0.232597	-3.40101	0.000671363	0.00945463	ARMC12
																											ENSG00000141639	753.835	-0.401568	0.0942168	-4.26217	2.02e-05	0.000323428	MAPK4		ENSG00000125827	2098.9	0.753996	0.22172	3.40067	0.000672202	0.00946089	TMX4
																											ENSG00000248540	925.263	1.25561	0.294696	4.26068	2.04e-05	0.000325395	LOC283731		ENSG00000231550	9.8977	-1.15335	0.339241	-3.39979	0.000674383	0.00948603	NA
																											ENSG00000075223	830.572	-2.06042	0.483785	-4.25895	2.05e-05	0.000327734	SEMA3C		ENSG00000143341	91.1564	1.57891	0.46447	3.39937	0.000675405	0.00949485	HMCN1
																											ENSG00000242349	19.307	-1.08672	0.255286	-4.25688	2.07e-05	0.00033059	NA		ENSG00000225127	5.01584	3.93184	1.15722	3.39768	0.000679605	0.0095449	LINC00237
																											ENSG00000185864	295.552	-0.555006	0.130398	-4.25624	2.08e-05	0.000331334	NPIPB4		ENSG00000161551	214.594	-0.403659	0.118807	-3.39761	0.000679761	0.0095449	ZNF577
																											ENSG00000119335	11145.3	0.219249	0.0515158	4.25596	2.08e-05	0.000331556	SET		ENSG00000128692	18.9387	0.934493	0.275081	3.39716	0.000680892	0.00955518	NA
																											ENSG00000137267	4371.96	-0.682802	0.160449	-4.25557	2.09e-05	0.000331953	TUBB2A		ENSG00000174567	6.57089	-1.80215	0.530601	-3.39642	0.000682723	0.00957527	GOLT1A
																											ENSG00000162817	62.5067	1.44477	0.339578	4.25462	2.09e-05	0.00033317	C1orf115		ENSG00000176349	20.0201	2.50777	0.738544	3.39556	0.000684884	0.00959998	NA
																											ENSG00000103599	55.2883	1.1574	0.272044	4.25446	2.1e-05	0.000333211	IQCH		ENSG00000010626	178.162	0.961773	0.283265	3.39531	0.000685512	0.00960317	LRRC23
																											ENSG00000082497	403.909	-1.1608	0.272855	-4.25428	2.1e-05	0.000333277	SERTAD4		ENSG00000205502	11.0169	-2.03531	0.599535	-3.39481	0.000686769	0.00961517	C2CD4B
																											ENSG00000136933	277.997	-0.537012	0.126241	-4.25386	2.1e-05	0.000333705	RABEPK		ENSG00000100078	281.041	2.41356	0.711319	3.39307	0.000691139	0.0096707	PLA2G3
																											ENSG00000189403	6461.78	-0.413974	0.0973466	-4.25258	2.11e-05	0.000335428	HMGB1		ENSG00000159176	1831.85	1.7474	0.515199	3.3917	0.000694598	0.00971081	CSRP1
																											ENSG00000206418	732.605	0.303266	0.0713172	4.25235	2.12e-05	0.000335499	RAB12		ENSG00000156298	956.926	-0.613821	0.180982	-3.39162	0.000694814	0.00971081	TSPAN7
																											ENSG00000157224	694.341	0.440449	0.10358	4.25227	2.12e-05	0.000335499	CLDN12		ENSG00000160180	35.5353	2.93832	0.866387	3.39146	0.00069522	0.00971082	TFF3
																											ENSG00000118363	2061.12	0.480603	0.113055	4.25105	2.13e-05	0.000337137	SPCS2		ENSG00000108846	39.682	2.15159	0.634653	3.39019	0.000698448	0.00974785	ABCC3
																											ENSG00000273409	1.20971	-3.39148	0.797885	-4.25059	2.13e-05	0.000337639	LINC02712		ENSG00000272944	20.5938	-0.758142	0.223643	-3.38996	0.000699017	0.00974785	NA
																											ENSG00000146826	757.363	-0.391051	0.0920229	-4.24949	2.14e-05	0.000339101	TRAPPC14		ENSG00000156787	148.208	-0.603081	0.177903	-3.38994	0.00069909	0.00974785	TBC1D31
																											ENSG00000113108	1232.13	-0.376392	0.0885847	-4.24895	2.15e-05	0.000339729	APBB3		ENSG00000228495	9.08632	2.93154	0.86505	3.38887	0.000701816	0.00978018	LINC01013
																											ENSG00000064763	139.933	-0.856771	0.201725	-4.24723	2.16e-05	0.000342145	FAR2		ENSG00000172830	132.1	1.306	0.385406	3.38865	0.000702387	0.00978247	SSH3
																											ENSG00000216197	39.0661	1.10141	0.259337	4.24701	2.17e-05	0.000342286	NA		ENSG00000183155	346.683	0.49097	0.144901	3.38832	0.000703218	0.00978836	RABIF
																											ENSG00000148053	1103.02	-1.64155	0.386536	-4.24682	2.17e-05	0.000342375	NTRK2		ENSG00000134575	819.437	0.445852	0.131602	3.38788	0.000704356	0.00979851	ACP2
																											ENSG00000091651	332.992	-0.70182	0.165276	-4.24635	2.17e-05	0.000342885	ORC6		ENSG00000198691	20.6264	2.51372	0.74233	3.38626	0.000708522	0.00984559	ABCA4
																											ENSG00000165271	829.16	-0.38264	0.0901505	-4.24446	2.19e-05	0.000345439	NOL6		ENSG00000234913	2.68722	-1.96372	0.579912	-3.38625	0.000708561	0.00984559	NA
																											ENSG00000162769	979.563	0.403214	0.0949985	4.24443	2.19e-05	0.000345439	FLVCR1		ENSG00000269936	42.3869	4.06525	1.20094	3.38506	0.00071163	0.00988252	NA
																											ENSG00000127952	298.871	0.565787	0.133314	4.24402	2.2e-05	0.000345873	STYXL1		ENSG00000259803	118.908	3.2682	0.966043	3.38308	0.000716777	0.00994387	SLC22A31
																											ENSG00000173960	507.745	0.325158	0.0766319	4.24311	2.2e-05	0.000347075	UBXN2A		ENSG00000271918	40.4752	-0.693182	0.204899	-3.38304	0.000716877	0.00994387	NA
																											ENSG00000169218	148.752	4.0137	0.946184	4.24199	2.22e-05	0.00034862	RSPO1		ENSG00000122873	385.247	0.389456	0.115127	3.38284	0.000717402	0.00994476	CISD1
																											ENSG00000141959	2128.23	-0.578963	0.136514	-4.24106	2.22e-05	0.000349865	PFKL		ENSG00000255753	9.04662	-1.24288	0.367421	-3.3827	0.00071777	0.00994476	NA
																											ENSG00000167332	2.61444	-2.9824	0.703309	-4.24052	2.23e-05	0.000350258	OR51E2		ENSG00000211584	534.092	0.617435	0.182574	3.38184	0.000720009	0.00997003	SLC48A1
																											ENSG00000267161	439.256	0.424457	0.100099	4.24039	2.23e-05	0.000350258	NA		ENSG00000157150	74.5962	1.50828	0.446021	3.38164	0.000720554	0.00997182	TIMP4
																											ENSG00000079150	299.665	0.40293	0.0950233	4.24033	2.23e-05	0.000350258	FKBP7		ENSG00000143183	944.209	0.644104	0.190489	3.38132	0.000721395	0.00997743	TMCO1
																											ENSG00000181408	6.22653	-1.64992	0.389106	-4.24029	2.23e-05	0.000350258	UTS2R		ENSG00000169946	203.437	1.46989	0.434736	3.3811	0.000721968	0.00997743	ZFPM2
																											ENSG00000235545	27.9046	-0.91338	0.215468	-4.23905	2.24e-05	0.000351983	NA		ENSG00000254893	9.30654	1.5051	0.445175	3.38091	0.000722461	0.00997743	NA
																											ENSG00000113658	1054.97	0.438945	0.103634	4.23554	2.28e-05	0.000357321	SMAD5		ENSG00000049860	569.408	0.718308	0.212464	3.38085	0.000722623	0.00997743	HEXB
																											ENSG00000108387	231.142	0.528626	0.124813	4.23534	2.28e-05	0.000357435	SEPTIN4		ENSG00000053900	447.014	-0.418816	0.123896	-3.38039	0.00072383	0.00998835	ANAPC4
																											ENSG00000198929	1417.5	0.833062	0.196731	4.23452	2.29e-05	0.000358535	NOS1AP		ENSG00000215030	380.536	2.45042	0.72537	3.37817	0.000729706	0.0100621	RPL13P12
																											ENSG00000168140	43.993	1.82629	0.431372	4.23368	2.3e-05	0.000359634	VASN		ENSG00000182256	200.088	1.61013	0.476643	3.37805	0.000730015	0.0100621	GABRG3
																											ENSG00000185340	106.884	-1.18224	0.279253	-4.23358	2.3e-05	0.000359634	GAS2L1		ENSG00000182551	566.306	0.486854	0.144205	3.37613	0.000735135	0.0101269	ADI1
																											ENSG00000181215	26.1612	-1.47386	0.348157	-4.23332	2.3e-05	0.000359737	C4orf50		ENSG00000187800	177.498	2.90051	0.859185	3.37589	0.000735766	0.0101298	PEAR1
																											ENSG00000004777	6336.47	-0.483922	0.114314	-4.23325	2.3e-05	0.000359737	ARHGAP33		ENSG00000185811	10.9434	-2.00682	0.594689	-3.37457	0.000739302	0.0101726	IKZF1
																											ENSG00000204393	11.1035	2.66077	0.628797	4.23153	2.32e-05	0.000362295	NOL4L-DT		ENSG00000111252	505.723	0.846709	0.25093	3.37429	0.000740067	0.0101773	SH2B3
																											ENSG00000114423	1227.16	0.785816	0.185713	4.23135	2.32e-05	0.000362377	CBLB		ENSG00000113361	757.113	1.25589	0.372291	3.3734	0.000742462	0.0102009	CDH6
																											ENSG00000174171	12.3821	1.52108	0.359554	4.23046	2.33e-05	0.000363615	LOC105370792		ENSG00000167641	106.755	3.86764	1.14653	3.37334	0.000742631	0.0102009	PPP1R14A
																											ENSG00000156110	245.545	-0.447601	0.105808	-4.23031	2.33e-05	0.000363652	ADK		ENSG00000248511	10.9956	1.60594	0.47619	3.37247	0.000744967	0.0102271	NA
																											ENSG00000229873	21.3733	-0.803807	0.190065	-4.22911	2.35e-05	0.000365376	OGFR-AS1		ENSG00000106049	195.007	0.738305	0.218991	3.37139	0.000747888	0.0102613	HIBADH
																											ENSG00000134684	4699.91	0.677836	0.160314	4.22819	2.36e-05	0.000366674	YARS1		ENSG00000112473	2423.8	0.68597	0.203537	3.37024	0.000751035	0.0102963	SLC39A7
																											ENSG00000124496	800.218	-0.601304	0.142226	-4.22782	2.36e-05	0.000367065	TRERF1		ENSG00000166603	10.1399	2.40144	0.712564	3.37014	0.000751296	0.0102963	MC4R
																											ENSG00000259264	10.9234	3.30304	0.781299	4.22763	2.36e-05	0.000367161	NA		ENSG00000079150	184.823	0.513302	0.15234	3.36946	0.00075316	0.0103109	FKBP7
																											ENSG00000133466	351.47	0.555762	0.131465	4.22746	2.36e-05	0.000367232	C1QTNF6		ENSG00000270011	13.686	-1.10207	0.327078	-3.36944	0.000753217	0.0103109	ZNF559-ZNF177
																											ENSG00000008838	2831.9	-0.265983	0.0629599	-4.22464	2.39e-05	0.000371643	MED24		ENSG00000205971	3.76375	-2.2576	0.67007	-3.3692	0.000753872	0.010314	NA
																											ENSG00000171204	389.044	0.324896	0.0769376	4.22286	2.41e-05	0.000374388	TMEM126B		ENSG00000167754	3.9455	4.15839	1.23467	3.36801	0.000757131	0.0103526	KLK5
																											ENSG00000013374	1023.72	0.251302	0.0595142	4.22256	2.42e-05	0.000374675	NUB1		ENSG00000105996	4.20231	4.84018	1.43727	3.36762	0.000758211	0.0103615	HOXA2
																											ENSG00000175048	249.794	-0.463301	0.109732	-4.2221	2.42e-05	0.000375211	ZDHHC14		ENSG00000006007	872.59	0.323827	0.0961899	3.36654	0.000761174	0.0103961	GDE1
																											ENSG00000163527	3098.94	0.590279	0.139815	4.22186	2.42e-05	0.000375402	STT3B		ENSG00000182934	1417.34	0.401923	0.119424	3.36552	0.000764007	0.0104288	SRPRA
																											ENSG00000181458	124.56	0.791946	0.187601	4.22144	2.43e-05	0.000375898	TMEM45A		ENSG00000044446	492.251	-0.28669	0.0851979	-3.36499	0.000765472	0.0104429	PHKA2
																											ENSG00000078114	1358.29	0.773862	0.183324	4.22128	2.43e-05	0.000375941	NEBL		ENSG00000007264	130.57	-0.837089	0.248784	-3.36472	0.000766202	0.0104469	MATK
																											ENSG00000136888	2235.77	0.406086	0.0962097	4.22084	2.43e-05	0.000376458	ATP6V1G1		ENSG00000129116	4001.68	1.2339	0.366776	3.36418	0.000767708	0.0104615	PALLD
																											ENSG00000177426	861.533	1.18797	0.281479	4.22044	2.44e-05	0.000376912	TGIF1		ENSG00000060718	3641.05	1.01281	0.301099	3.36369	0.000769066	0.010474	COL11A1
																											ENSG00000101367	3095.58	-0.236647	0.0560775	-4.21999	2.44e-05	0.000377456	MAPRE1		ENSG00000142686	568.433	-0.870948	0.258951	-3.36337	0.000769968	0.0104804	C1orf216
																											ENSG00000132359	772.471	-0.716971	0.169915	-4.21958	2.45e-05	0.000377931	RAP1GAP2		ENSG00000260942	78.9709	-0.695393	0.206786	-3.36286	0.000771404	0.0104913	CAPN10-DT
																											ENSG00000009307	10458.6	0.230544	0.0546414	4.21921	2.45e-05	0.000378333	CSDE1		ENSG00000186591	3182.03	0.322054	0.0957704	3.36277	0.000771646	0.0104913	UBE2H
																											ENSG00000256124	7.37342	2.47586	0.587056	4.21741	2.47e-05	0.000381005	LINC01152		ENSG00000179195	3013.77	0.607345	0.18064	3.36219	0.000773272	0.0105075	ZNF664
																											ENSG00000109805	297.884	-0.97333	0.230796	-4.21728	2.47e-05	0.000381005	NCAPG		ENSG00000157214	59.2014	-0.816884	0.243005	-3.3616	0.000774929	0.010524	STEAP2
																											ENSG00000228709	14.0147	-0.876715	0.207888	-4.21724	2.47e-05	0.000381005	NA		ENSG00000229743	64.6409	-0.854354	0.254184	-3.36117	0.000776131	0.0105344	LINC01159
																											ENSG00000165125	31.786	-0.938781	0.222742	-4.21466	2.5e-05	0.00038517	TRPV6		ENSG00000034053	3674.42	-0.296624	0.0882788	-3.36008	0.000779191	0.01057	APBA2
																											ENSG00000135632	645.261	0.275799	0.0654471	4.21407	2.51e-05	0.000385722	SMYD5		ENSG00000237838	7.91415	-1.7219	0.512626	-3.35897	0.000782326	0.0106065	NA
																											ENSG00000226200	83.0536	0.676522	0.160539	4.21406	2.51e-05	0.000385722	NA		ENSG00000117862	827.953	0.568658	0.169401	3.35687	0.000788301	0.0106791	TXNDC12
																											ENSG00000180481	10.349	1.72368	0.40904	4.21396	2.51e-05	0.000385722	GLIPR1L2		ENSG00000183506	1787.55	-0.911181	0.271446	-3.35677	0.000788575	0.0106791	PI4KAP2
																											ENSG00000179168	109.844	0.86289	0.204829	4.21274	2.52e-05	0.000387588	GGN		ENSG00000165171	20.6251	1.36172	0.405734	3.35619	0.00079025	0.0106958	METTL27
																											ENSG00000082175	55.1287	3.88831	0.923177	4.21188	2.53e-05	0.00038885	PGR		ENSG00000153157	52.4599	-0.766865	0.228552	-3.35532	0.000792742	0.0107235	SYCP2L
																											ENSG00000197694	14619.4	-0.329811	0.078327	-4.21069	2.55e-05	0.000390676	SPTAN1		ENSG00000100979	2249.34	0.777773	0.231896	3.35397	0.000796611	0.0107697	PLTP
																											ENSG00000183304	13.088	2.76981	0.657918	4.20996	2.55e-05	0.000391732	FAM9A		ENSG00000072135	365.86	-0.46334	0.138165	-3.35352	0.000797899	0.0107751	PTPN18
																											ENSG00000180917	646.267	0.315729	0.0750047	4.20946	2.56e-05	0.000392374	CMTR2		ENSG00000187837	85.9446	-1.0924	0.325747	-3.35352	0.000797903	0.0107751	H1-2
																											ENSG00000158008	70.8245	-0.540681	0.128466	-4.20876	2.57e-05	0.000393329	EXTL1		ENSG00000106080	394.468	0.705103	0.210277	3.3532	0.000798817	0.0107813	FKBP14
																											ENSG00000159199	455.003	-0.57662	0.137012	-4.20854	2.57e-05	0.000393329	ATP5MC1		ENSG00000100311	493.423	1.38627	0.413488	3.35262	0.000800509	0.0107981	PDGFB
																											ENSG00000197302	642.404	0.669987	0.159198	4.20853	2.57e-05	0.000393329	ZNF720		ENSG00000011638	171.831	-0.98412	0.293611	-3.35178	0.000802935	0.0108247	LDAF1
																											ENSG00000162624	2403.72	5.78018	1.37351	4.20834	2.57e-05	0.000393437	LHX8		ENSG00000166562	1427.27	0.957039	0.285579	3.35122	0.000804559	0.0108402	SEC11C
																											ENSG00000243660	83.7393	0.84493	0.200815	4.20751	2.58e-05	0.000394659	ZNF487		ENSG00000196071	25.7969	1.45369	0.433798	3.35107	0.000804989	0.0108402	OR2L13
																											ENSG00000110619	3728.11	0.667259	0.158596	4.20728	2.58e-05	0.000394836	CARS1		ENSG00000121068	95.6913	3.21325	0.959035	3.3505	0.000806653	0.0108566	TBX2
																											ENSG00000123485	266.474	-1.01575	0.241441	-4.20706	2.59e-05	0.000395005	HJURP		ENSG00000198150	175.89	-0.584727	0.174548	-3.34996	0.000808236	0.0108718	NA
																											ENSG00000266824	2.00793	-2.38349	0.566581	-4.20679	2.59e-05	0.00039526	NA		ENSG00000225507	52.6927	-0.549643	0.164095	-3.34954	0.000809445	0.0108819	NA
																											ENSG00000244038	3143.02	0.566809	0.134895	4.20184	2.65e-05	0.000403778	DDOST		ENSG00000005238	1056.63	0.409404	0.122234	3.34934	0.000810033	0.0108837	FAM214B
																											ENSG00000114796	1820.42	0.454154	0.108101	4.20119	2.66e-05	0.00040471	KLHL24		ENSG00000081803	222.46	0.917876	0.274113	3.34853	0.000812403	0.0109095	CADPS2
																											ENSG00000186297	219.689	-0.9791	0.233062	-4.20102	2.66e-05	0.000404784	GABRA5		ENSG00000136783	290.297	0.435321	0.130012	3.34831	0.000813065	0.0109123	NIPSNAP3A
																											ENSG00000273117	75.0283	-0.829238	0.197397	-4.20086	2.66e-05	0.00040485	NA		ENSG00000004864	507.933	0.693887	0.207259	3.34793	0.000814187	0.0109212	SLC25A13
																											ENSG00000123505	862.343	-0.284283	0.0676791	-4.20045	2.66e-05	0.000405345	AMD1		ENSG00000167601	1585.65	2.08442	0.622656	3.34763	0.00081505	0.0109254	AXL
																											ENSG00000113272	287.08	0.530311	0.126283	4.1994	2.68e-05	0.000407008	THG1L		ENSG00000006831	1103.79	0.406046	0.121302	3.34739	0.00081576	0.0109254	ADIPOR2
																											ENSG00000132429	23.0173	2.65729	0.632864	4.19883	2.68e-05	0.000407803	POPDC3		ENSG00000187527	9.66058	-1.27348	0.380444	-3.34736	0.000815864	0.0109254	ATP13A5
																											ENSG00000102996	1914.18	-0.531661	0.126652	-4.19782	2.69e-05	0.000409232	MMP15		ENSG00000117115	231.069	2.74761	0.820953	3.34685	0.000817346	0.0109373	PADI2
																											ENSG00000105438	2754.18	0.565716	0.134765	4.19779	2.7e-05	0.000409232	KDELR1		ENSG00000119280	1912.92	1.15931	0.346398	3.34674	0.000817669	0.0109373	C1orf198
																											ENSG00000266045	90.8909	0.853019	0.203213	4.19766	2.7e-05	0.000409236	NA		ENSG00000235597	82.3564	-1.08321	0.323759	-3.34573	0.000820652	0.0109711	LINC01102
																											ENSG00000139146	1627.57	0.796628	0.189796	4.19728	2.7e-05	0.000409699	SINHCAF		ENSG00000183255	4245.18	0.365472	0.109249	3.34531	0.000821914	0.0109819	PTTG1IP
																											ENSG00000188343	686.328	0.340834	0.081238	4.1955	2.72e-05	0.000412698	CIBAR1		ENSG00000164713	1963.29	0.578229	0.17286	3.34507	0.000822627	0.0109823	BRI3
																											ENSG00000090924	2794.65	-0.342133	0.0815626	-4.19473	2.73e-05	0.000413876	PLEKHG2		ENSG00000176153	4.03369	-1.62984	0.48726	-3.3449	0.000823127	0.0109823	GPX2
																											ENSG00000042445	248.614	-0.437779	0.104376	-4.19425	2.74e-05	0.000414521	RETSAT		ENSG00000112812	34.3108	2.00221	0.598596	3.34483	0.000823317	0.0109823	PRSS16
																											ENSG00000136718	658.316	-0.256312	0.06112	-4.19359	2.75e-05	0.000415499	IMP4		ENSG00000229544	9.05944	3.19809	0.956173	3.34467	0.000823793	0.0109825	NKX1-2
																											ENSG00000130508	6627.5	-0.465248	0.110973	-4.19245	2.76e-05	0.000417148	PXDN		ENSG00000129270	55.4167	1.51348	0.452528	3.34449	0.000824333	0.0109836	NA
																											ENSG00000182327	148.723	-0.93482	0.222978	-4.19244	2.76e-05	0.000417148	GLTPD2		ENSG00000182103	980.004	-1.09506	0.327444	-3.34428	0.000824979	0.0109861	FAM181B
																											ENSG00000139597	54.3861	-0.664659	0.158579	-4.19135	2.77e-05	0.000418912	N4BP2L1		ENSG00000090565	3039.86	-0.319283	0.0954956	-3.34343	0.00082749	0.0110135	RAB11FIP3
																											ENSG00000178802	568.136	-0.33994	0.081109	-4.19115	2.78e-05	0.000419046	MPI		ENSG00000255495	24.8416	1.23927	0.370757	3.34254	0.000830159	0.0110381	NA
																											ENSG00000197111	4583.74	0.542701	0.129496	4.19086	2.78e-05	0.000419355	PCBP2		ENSG00000183696	650.516	0.860619	0.257477	3.3425	0.000830263	0.0110381	UPP1
																											ENSG00000229789	47.356	1.1438	0.273044	4.18909	2.8e-05	0.000422417	NA		ENSG00000241288	41.1428	-0.8603	0.257481	-3.34121	0.000834129	0.0110834	LINC02614
																											ENSG00000272975	2.04007	3.90705	0.932762	4.18869	2.81e-05	0.00042285	NA		ENSG00000163629	1235.54	0.810635	0.242648	3.34078	0.000835432	0.0110946	PTPN13
																											ENSG00000184154	323.962	0.391574	0.0934855	4.1886	2.81e-05	0.00042285	LRTOMT		ENSG00000138622	1119.08	0.609792	0.182616	3.33919	0.000840217	0.0111519	HCN4
																											ENSG00000110697	4272.49	0.431635	0.103054	4.18845	2.81e-05	0.000422892	PITPNM1		ENSG00000160223	79.8154	1.216	0.36423	3.33855	0.00084217	0.0111717	ICOSLG
																											ENSG00000066382	1619.92	0.775139	0.185083	4.18806	2.81e-05	0.000423393	MPPED2		ENSG00000181929	690.323	0.447003	0.133913	3.33801	0.000843818	0.0111874	PRKAG1
																											ENSG00000124191	736.901	-0.352963	0.0842897	-4.1875	2.82e-05	0.000424211	TOX2		ENSG00000272512	98.9339	-1.27251	0.381424	-3.33622	0.000849272	0.0112534	NA
																											ENSG00000237410	55.0607	-0.9777	0.233517	-4.18684	2.83e-05	0.000425206	NA		ENSG00000269983	7.1922	5.03471	1.50929	3.33581	0.000850509	0.0112636	NA
																											ENSG00000173451	392.003	0.52997	0.126597	4.18627	2.84e-05	0.000426044	THAP2		ENSG00000099834	76.9648	-1.03169	0.309354	-3.33499	0.000853015	0.0112906	CDHR5
																											ENSG00000027001	182.496	-0.8119	0.193991	-4.18525	2.85e-05	0.000427718	MIPEP		ENSG00000188011	148.393	-1.42577	0.427556	-3.33469	0.000853938	0.0112966	RTP5
																											ENSG00000140451	233.071	-1.08474	0.259293	-4.18346	2.87e-05	0.000430863	PIF1		ENSG00000226696	76.2033	-0.481536	0.144477	-3.33295	0.000859298	0.0113597	LENG8-AS1
																											ENSG00000188295	331.496	0.365294	0.0873241	4.1832	2.87e-05	0.000431129	ZNF669		ENSG00000083454	41.1269	-0.992111	0.297678	-3.33284	0.000859657	0.0113597	P2RX5
																											ENSG00000230530	5.02649	-1.4748	0.35275	-4.18086	2.9e-05	0.000435345	NA		ENSG00000198252	311.89	0.510502	0.153184	3.33262	0.000860331	0.0113623	STYX
																											ENSG00000173085	144.36	-0.620379	0.148412	-4.18011	2.91e-05	0.000436536	COQ2		ENSG00000188559	1003.7	-0.611706	0.183573	-3.33222	0.000861552	0.0113722	RALGAPA2
																											ENSG00000167994	115.243	1.09852	0.262819	4.17975	2.92e-05	0.000436989	RAB3IL1		ENSG00000107833	294.696	0.910869	0.273435	3.33121	0.000864685	0.0114073	NPM3
																											ENSG00000101546	343.351	-0.392803	0.0939817	-4.17956	2.92e-05	0.000437106	RBFA		ENSG00000230606	198.6	-0.672315	0.201837	-3.33098	0.000865398	0.0114104	NA
																											ENSG00000101639	755.64	-0.384096	0.0919137	-4.17888	2.93e-05	0.000438185	CEP192		ENSG00000120937	43.3599	2.34555	0.704828	3.32783	0.000875237	0.0115338	NPPB
																											ENSG00000159873	759.126	0.492564	0.117915	4.17729	2.95e-05	0.00044079	CCDC117		ENSG00000008282	345.295	0.819545	0.246306	3.32735	0.000876767	0.0115421	SYPL1
																											ENSG00000270179	11.3787	1.78778	0.427983	4.17723	2.95e-05	0.00044079	NA		ENSG00000065833	260.286	2.139	0.642857	3.32733	0.000876826	0.0115421	ME1
																											ENSG00000185624	5453.62	0.629327	0.150659	4.17716	2.95e-05	0.00044079	P4HB		ENSG00000213212	10.6928	-1.18124	0.355042	-3.32706	0.000877683	0.0115421	NA
																											ENSG00000241127	336.219	0.362249	0.086736	4.17646	2.96e-05	0.000441897	YAE1		ENSG00000269165	16.0625	0.987762	0.296891	3.32702	0.000877791	0.0115421	NA
																											ENSG00000038210	130.596	-0.609866	0.146036	-4.17612	2.97e-05	0.000442308	PI4K2B		ENSG00000169418	44.4267	2.01641	0.606149	3.32659	0.000879142	0.0115535	NPR1
																											ENSG00000157315	11.5767	1.38374	0.331398	4.17546	2.97e-05	0.000443363	TMED6		ENSG00000204469	12547.2	-0.332101	0.0998423	-3.32626	0.000880197	0.0115572	PRRC2A
																											ENSG00000172466	2467.8	0.384036	0.09199	4.17476	2.98e-05	0.000444482	ZNF24		ENSG00000196154	30.6277	2.86649	0.861821	3.32608	0.00088076	0.0115572	S100A4
																											ENSG00000146966	1340.07	0.557137	0.13349	4.17364	3e-05	0.000446431	DENND2A		ENSG00000114423	784.665	0.832582	0.250322	3.32605	0.000880868	0.0115572	CBLB
																											ENSG00000205832	36.9095	1.12381	0.26935	4.17231	3.02e-05	0.000448801	C16orf96		ENSG00000117228	84.9201	3.27831	0.985707	3.32585	0.000881494	0.0115591	GBP1
																											ENSG00000178464	83.1184	0.997867	0.239209	4.17152	3.03e-05	0.00045011	RPL10P16		ENSG00000175899	773.129	2.41025	0.724754	3.32561	0.00088226	0.0115629	A2M
																											ENSG00000223572	83.8913	-0.702213	0.168344	-4.17131	3.03e-05	0.000450278	CKMT1A		ENSG00000236269	7.44454	-1.92978	0.580714	-3.32311	0.000890197	0.0116605	NA
																											ENSG00000145703	275.189	-0.945465	0.226717	-4.17024	3.04e-05	0.0004521	IQGAP2		ENSG00000158985	756.682	0.390703	0.117584	3.32275	0.000891354	0.0116693	CDC42SE2
																											ENSG00000087586	183.581	-0.913736	0.219114	-4.17014	3.04e-05	0.0004521	AURKA		ENSG00000246526	9.75218	-1.31063	0.394466	-3.32255	0.000891991	0.0116713	LINC02481
																											ENSG00000135248	9.22677	-1.22976	0.29492	-4.16983	3.05e-05	0.000452473	FAM71F1		ENSG00000119938	78.1734	0.920463	0.277112	3.32163	0.000894925	0.0117033	PPP1R3C
																											ENSG00000082269	803.276	0.477521	0.11454	4.16903	3.06e-05	0.000453826	FAM135A		ENSG00000179387	620.507	0.398937	0.120149	3.32036	0.000899006	0.0117502	ELMOD2
																											ENSG00000132938	145.914	-1.16289	0.27901	-4.16792	3.07e-05	0.000455784	MTUS2		ENSG00000179954	143.586	1.74991	0.527071	3.32006	0.000899976	0.0117565	SSC5D
																											ENSG00000127586	936.486	-0.636534	0.152757	-4.16697	3.09e-05	0.000457428	CHTF18		ENSG00000100941	2561.64	-0.352476	0.106173	-3.31983	0.000900716	0.0117598	PNN
																											ENSG00000114547	11.4301	-1.41044	0.338543	-4.16622	3.1e-05	0.0004587	ROPN1B		ENSG00000187735	2376.62	0.768438	0.231522	3.31907	0.000903192	0.0117857	TCEA1
																											ENSG00000185813	568.307	-0.620645	0.149028	-4.16461	3.12e-05	0.000461701	PCYT2		ENSG00000243742	25.7863	2.51061	0.756507	3.31869	0.000904421	0.0117875	RPLP0P2
																											ENSG00000261168	122.772	0.602754	0.144744	4.16428	3.12e-05	0.000462106	NA		ENSG00000095951	527.938	0.688675	0.207522	3.31857	0.00090479	0.0117875	HIVEP1
																											ENSG00000172785	306.698	0.751504	0.180482	4.16388	3.13e-05	0.000462672	CBWD1		ENSG00000130176	422.037	2.19218	0.660619	3.31838	0.000905424	0.0117875	CNN1
																											ENSG00000152154	496.845	0.600675	0.144291	4.16295	3.14e-05	0.000464253	TMEM178A		ENSG00000111145	276.937	1.13053	0.340689	3.31837	0.000905452	0.0117875	ELK3
																											ENSG00000215252	1594.75	-0.7188	0.17267	-4.16285	3.14e-05	0.000464253	GOLGA8B		ENSG00000198380	2873.48	0.711152	0.214314	3.31826	0.000905789	0.0117875	GFPT1
																											ENSG00000158715	158.802	1.1613	0.278988	4.16255	3.15e-05	0.000464617	SLC45A3		ENSG00000082684	2280.5	-1.18871	0.358378	-3.31691	0.000910188	0.0118384	SEMA5B
																											ENSG00000138119	61.4035	1.33434	0.320579	4.16228	3.15e-05	0.000464918	MYOF		ENSG00000230847	25.2331	1.2431	0.374846	3.31628	0.000912239	0.0118586	NA
																											ENSG00000121621	113.261	-0.923751	0.22197	-4.1616	3.16e-05	0.000466053	KIF18A		ENSG00000141639	1114.39	-0.720433	0.217321	-3.31507	0.000916209	0.0118844	MAPK4
																											ENSG00000267270	106.229	0.818327	0.196692	4.16046	3.18e-05	0.000468128	PARD6G-AS1		ENSG00000176225	233.449	-0.530231	0.159946	-3.31505	0.000916255	0.0118844	RTTN
																											ENSG00000156983	990.475	0.270468	0.0650194	4.15981	3.19e-05	0.000468924	BRPF1		ENSG00000135077	18.4607	-1.00623	0.30355	-3.31487	0.00091687	0.0118844	HAVCR2
																											ENSG00000198492	1860.84	0.158586	0.0381247	4.15966	3.19e-05	0.000468924	YTHDF2		ENSG00000149131	367.269	0.998475	0.301216	3.31482	0.000917027	0.0118844	SERPING1
																											ENSG00000179477	10.0603	-1.13668	0.273267	-4.15958	3.19e-05	0.000468924	ALOX12B		ENSG00000114867	7686.49	0.361123	0.108943	3.31479	0.000917135	0.0118844	EIF4G1
																											ENSG00000197948	334.349	-0.455631	0.109538	-4.15958	3.19e-05	0.000468924	FCHSD1		ENSG00000259869	6.16825	2.62165	0.7909	3.31477	0.000917196	0.0118844	NA
																											ENSG00000106089	876.07	-0.484073	0.116392	-4.15898	3.2e-05	0.000469403	STX1A		ENSG00000233885	59.3866	-0.848391	0.255987	-3.31419	0.000919075	0.0119023	NA
																											ENSG00000177337	81.2156	1.20365	0.289414	4.15891	3.2e-05	0.000469403	NA		ENSG00000258289	540.967	0.719632	0.217171	3.31367	0.000920815	0.0119184	CHURC1
																											ENSG00000163877	407.641	0.292632	0.0703635	4.15886	3.2e-05	0.000469403	SNIP1		ENSG00000204588	21.7599	-1.09707	0.331247	-3.31195	0.000926474	0.0119852	LINC01123
																											ENSG00000100600	290.058	-0.436427	0.104939	-4.15885	3.2e-05	0.000469403	LGMN		ENSG00000250208	20.0729	2.44875	0.739543	3.31116	0.000929086	0.0120075	FZD10-AS1
																											ENSG00000256274	3.61942	4.22265	1.01558	4.15788	3.21e-05	0.000471144	TAS2R64P		ENSG00000229558	7.79712	-1.32282	0.399532	-3.31092	0.000929897	0.0120075	SACS-AS1
																											ENSG00000143850	3494.27	0.434612	0.10454	4.15738	3.22e-05	0.000471694	PLEKHA6		ENSG00000171928	362.881	0.393136	0.118739	3.31091	0.000929915	0.0120075	TVP23B
																											ENSG00000131914	21.5311	1.32933	0.319753	4.15737	3.22e-05	0.000471694	LIN28A		ENSG00000136404	320.719	0.384977	0.116278	3.31083	0.000930196	0.0120075	TM6SF1
																											ENSG00000180720	73.1315	-0.96048	0.231083	-4.15642	3.23e-05	0.000473404	CHRM4		ENSG00000228389	34.8674	-1.19685	0.361597	-3.30991	0.000933269	0.0120407	NA
																											ENSG00000088882	1949.12	0.587284	0.141367	4.15432	3.26e-05	0.000477506	CPXM1		ENSG00000164924	13840.1	0.258265	0.0780527	3.30886	0.000936781	0.0120795	YWHAZ
																											ENSG00000269473	63.2506	1.23694	0.297824	4.15326	3.28e-05	0.000479474	NA		ENSG00000140545	1497.7	1.00447	0.303621	3.30831	0.000938609	0.0120966	MFGE8
																											ENSG00000101654	1799.78	0.321555	0.0774398	4.15232	3.29e-05	0.000481194	RNMT		ENSG00000154978	2009.79	0.33128	0.100208	3.30591	0.000946679	0.012194	VOPP1
																											ENSG00000229163	2.70524	4.30955	1.03813	4.15125	3.31e-05	0.00048318	NA		ENSG00000200237	4.55975	2.48614	0.752194	3.30518	0.000949139	0.0122192	NA
																											ENSG00000002726	2.21235	-2.2085	0.53203	-4.15107	3.31e-05	0.0004833	AOC1		ENSG00000122376	347.488	0.349809	0.105845	3.30492	0.000950045	0.0122243	SHLD2
																											ENSG00000186532	414.753	-0.285805	0.068863	-4.15035	3.32e-05	0.000484582	SMYD4		ENSG00000112936	11.3323	3.10938	0.941058	3.30413	0.000952713	0.012252	C7
																											ENSG00000229273	86.5998	0.509311	0.122744	4.14939	3.33e-05	0.000485667	NA		ENSG00000149809	1643.94	0.775095	0.234598	3.30392	0.000953414	0.0122545	TM7SF2
																											ENSG00000117528	861.936	-0.282165	0.0680015	-4.14939	3.33e-05	0.000485667	ABCD3		ENSG00000120805	850.119	0.586377	0.177501	3.30351	0.000954814	0.0122659	ARL1
																											ENSG00000118322	12.4221	2.86296	0.68998	4.14934	3.33e-05	0.000485667	ATP10B		ENSG00000178150	61.6192	1.10207	0.333661	3.30296	0.000956701	0.0122771	ZNF114
																											ENSG00000242732	2407.9	0.545817	0.131543	4.14934	3.33e-05	0.000485667	RTL5		ENSG00000079459	4308.16	0.733602	0.222105	3.30296	0.000956708	0.0122771	FDFT1
																											ENSG00000241015	87.9443	-0.765575	0.184535	-4.14867	3.34e-05	0.000486839	TPM3P9		ENSG00000106462	1356.72	-0.328864	0.0996049	-3.30169	0.000961058	0.0123263	EZH2
																											ENSG00000129009	23.1145	1.79132	0.431871	4.14781	3.36e-05	0.00048841	ISLR		ENSG00000228010	47.0832	-0.583618	0.176834	-3.30037	0.000965576	0.0123776	NA
																											ENSG00000158863	819.055	-0.303957	0.0733111	-4.14612	3.38e-05	0.000491763	FHIP2B		ENSG00000183718	195.21	-0.489011	0.148226	-3.29909	0.000970002	0.0124277	TRIM52
																											ENSG00000103591	949.975	0.684773	0.165167	4.14595	3.38e-05	0.000491861	AAGAB		ENSG00000168852	15.418	-0.769818	0.233421	-3.29799	0.000973808	0.0124643	NA
																											ENSG00000116918	625.337	0.468564	0.113062	4.14431	3.41e-05	0.000495086	TSNAX		ENSG00000162998	536.139	1.41006	0.427569	3.29786	0.000974238	0.0124643	FRZB
																											ENSG00000110492	2396.28	1.1558	0.278896	4.14421	3.41e-05	0.000495086	MDK		ENSG00000163297	333.305	1.07824	0.326958	3.2978	0.000974459	0.0124643	ANTXR2
																											ENSG00000111653	1743.08	0.372827	0.089982	4.14336	3.42e-05	0.000496671	ING4		ENSG00000248019	73.955	-0.956601	0.290094	-3.29755	0.000975325	0.0124643	FAM13A-AS1
																											ENSG00000185480	63.1712	-0.85638	0.206705	-4.143	3.43e-05	0.000497175	PARPBP		ENSG00000113013	5116.47	0.632348	0.191765	3.29751	0.000975455	0.0124643	HSPA9
																											ENSG00000145555	2240.15	0.809124	0.195309	4.14278	3.43e-05	0.000497378	MYO10		ENSG00000254610	3.72368	-2.10295	0.637777	-3.29731	0.000976154	0.0124643	NA
																											ENSG00000104331	1831.94	0.345707	0.0834589	4.14224	3.44e-05	0.000498302	BPNT2		ENSG00000067113	129.098	0.674487	0.204563	3.29721	0.000976494	0.0124643	PLPP1
																											ENSG00000109572	2779.39	0.517284	0.124917	4.14102	3.46e-05	0.000500695	CLCN3		ENSG00000126432	2543.99	0.832932	0.25265	3.29678	0.000977991	0.0124768	PRDX5
																											ENSG00000224717	213.783	0.871605	0.21052	4.14025	3.47e-05	0.000502108	LEMD1-DT		ENSG00000259264	2.68758	4.20674	1.27608	3.29663	0.000978538	0.0124771	NA
																											ENSG00000169231	1372.43	-0.658961	0.159224	-4.13857	3.49e-05	0.00050552	THBS3		ENSG00000134531	310.335	1.46815	0.445464	3.29579	0.000981463	0.0125065	EMP1
																											ENSG00000174576	150.896	-1.56358	0.377828	-4.13832	3.5e-05	0.000505637	NPAS4		ENSG00000156414	7.53683	-1.74141	0.528394	-3.29566	0.000981897	0.0125065	TDRD9
																											ENSG00000183273	3.25203	4.05498	0.979871	4.13828	3.5e-05	0.000505637	CCDC60		ENSG00000223959	572.138	-0.506793	0.153782	-3.29552	0.000982403	0.0125065	AFG3L1P
																											ENSG00000161912	161.488	-0.598386	0.144617	-4.13772	3.51e-05	0.000506601	ADCY10P1		ENSG00000154175	44.8885	1.99736	0.606203	3.29487	0.000984689	0.0125289	ABI3BP
																											ENSG00000260232	34.8902	1.35164	0.3267	4.13724	3.52e-05	0.000507382	NA		ENSG00000115839	1134.01	0.398267	0.120894	3.29436	0.00098646	0.0125448	RAB3GAP1
																											ENSG00000101882	276.357	0.442986	0.107076	4.13712	3.52e-05	0.000507382	NKAP		ENSG00000255916	17.9989	1.23764	0.375794	3.2934	0.000989829	0.0125796	LOC101928416
																											ENSG00000075218	366.642	-0.994204	0.240331	-4.13681	3.52e-05	0.000507396	GTSE1		ENSG00000271646	17.343	1.2451	0.378074	3.29328	0.000990254	0.0125796	NA
																											ENSG00000164330	801.93	-2.67157	0.645805	-4.13681	3.52e-05	0.000507396	EBF1		ENSG00000255983	2.57588	-2.86776	0.870829	-3.29314	0.000990766	0.0125796	NA
																											ENSG00000144550	20.6801	1.94247	0.469565	4.13675	3.52e-05	0.000507396	CPNE9		ENSG00000132780	2981.47	-0.397743	0.120834	-3.29165	0.000996005	0.0126394	NASP
																											ENSG00000037757	365.432	-0.946039	0.228704	-4.13652	3.53e-05	0.000507637	MRI1		ENSG00000197146	14.9963	-1.18546	0.360221	-3.29093	0.000998565	0.0126652	NA
																											ENSG00000187866	433.952	0.347493	0.0840449	4.13461	3.56e-05	0.000511603	PABIR1		ENSG00000179909	656.262	-0.535494	0.162739	-3.29051	0.00100007	0.0126776	ZNF154
																											ENSG00000135842	887.231	1.92776	0.466263	4.13449	3.56e-05	0.000511603	NIBAN1		ENSG00000114841	557.482	-0.63806	0.193922	-3.2903	0.00100081	0.0126803	DNAH1
																											ENSG00000178075	134.43	-1.44234	0.348865	-4.13437	3.56e-05	0.000511603	GRAMD1C		ENSG00000198182	268.564	-0.295506	0.0898379	-3.28933	0.00100427	0.0127174	ZNF607
																											ENSG00000103257	9815.45	1.03319	0.249973	4.13321	3.58e-05	0.000513876	SLC7A5		ENSG00000119537	533.781	0.398958	0.12131	3.28874	0.00100636	0.0127372	KDSR
																											ENSG00000136824	465.693	-0.654139	0.158268	-4.13311	3.58e-05	0.000513876	SMC2		ENSG00000177595	1016.06	-0.576919	0.175442	-3.28837	0.00100771	0.0127475	PIDD1
																											ENSG00000144320	1173.29	0.470343	0.113813	4.13261	3.59e-05	0.000514727	LNPK		ENSG00000273018	23.5309	4.37499	1.33071	3.28771	0.00101007	0.0127662	FAM106A
																											ENSG00000227218	53.3738	0.880141	0.213092	4.13033	3.62e-05	0.00051958	NA		ENSG00000126458	324.77	1.81802	0.552984	3.28766	0.00101025	0.0127662	RRAS
																											ENSG00000156958	152.135	-0.536596	0.129925	-4.13006	3.63e-05	0.000519915	GALK2		ENSG00000249669	16.4739	3.8266	1.16442	3.28628	0.00101522	0.0128222	NA
																											ENSG00000254004	1059.8	0.344331	0.0833807	4.12962	3.63e-05	0.000520634	ZNF260		ENSG00000165495	666.559	0.806187	0.245353	3.28583	0.00101683	0.0128358	PKNOX2
																											ENSG00000146918	434.711	-0.515342	0.124798	-4.12941	3.64e-05	0.000520838	NCAPG2		ENSG00000114902	795.9	0.458459	0.139534	3.28564	0.00101749	0.0128374	SPCS1
																											ENSG00000188909	27.5854	7.15987	1.73398	4.12914	3.64e-05	0.000521029	BSX		ENSG00000137817	3083.26	-0.32109	0.0977874	-3.28355	0.00102507	0.0129262	PARP6
																											ENSG00000110675	162.745	-1.08775	0.263435	-4.12908	3.64e-05	0.000521029	ELMOD1		ENSG00000267523	55.469	-0.577289	0.175853	-3.2828	0.00102782	0.0129541	NA
																											ENSG00000120437	1111.08	-0.60268	0.14597	-4.1288	3.65e-05	0.000521409	ACAT2		ENSG00000138115	70.6329	-0.990491	0.301761	-3.28237	0.00102938	0.0129669	CYP2C8
																											ENSG00000241481	16.5382	-1.17958	0.28576	-4.12789	3.66e-05	0.000523194	NA		ENSG00000146416	523.063	0.449252	0.136881	3.28207	0.00103049	0.0129741	AIG1
																											ENSG00000184575	6132.62	0.934875	0.226577	4.12609	3.69e-05	0.000527033	XPOT		ENSG00000154813	591.143	0.429427	0.130861	3.28155	0.00103238	0.0129903	DPH3
																											ENSG00000160961	1351.13	-0.281203	0.0681623	-4.12549	3.7e-05	0.000528122	ZNF333		ENSG00000141448	24.2904	3.41431	1.04055	3.28126	0.00103345	0.0129903	GATA6
																											ENSG00000249626	133.157	-0.500715	0.121389	-4.12488	3.71e-05	0.000529259	NA		ENSG00000102401	1441.71	0.426671	0.130036	3.28117	0.00103377	0.0129903	ARMCX3
																											ENSG00000179387	915.36	0.408859	0.0991336	4.12433	3.72e-05	0.000530244	ELMOD2		ENSG00000183734	16.0254	-1.43131	0.436225	-3.28113	0.00103394	0.0129903	ASCL2
																											ENSG00000135365	2967.31	0.291266	0.0706431	4.12306	3.74e-05	0.000532895	PHF21A		ENSG00000111684	340.731	0.493205	0.150367	3.28001	0.00103805	0.0130351	LPCAT3
																											ENSG00000141295	546.588	0.637264	0.154584	4.12245	3.75e-05	0.000534028	SCRN2		ENSG00000261824	396.16	0.983879	0.299997	3.27963	0.00103944	0.0130457	LINC00662
																											ENSG00000100949	469.102	-0.375357	0.0910553	-4.12229	3.75e-05	0.00053411	RABGGTA		ENSG00000135424	1814.77	1.26703	0.386362	3.27939	0.00104034	0.0130501	ITGA7
																											ENSG00000132541	102.877	-0.7177	0.174121	-4.12185	3.76e-05	0.00053462	RIDA		ENSG00000181045	1158.11	0.67845	0.206918	3.27884	0.00104236	0.0130645	SLC26A11
																											ENSG00000226686	8.756	4.19636	1.0181	4.12175	3.76e-05	0.00053462	LINC01535		ENSG00000107789	430.49	0.403892	0.123185	3.27874	0.00104273	0.0130645	MINPP1
																											ENSG00000232811	21.7888	0.948531	0.23013	4.12171	3.76e-05	0.00053462	NA		ENSG00000134323	590.655	-1.13853	0.347259	-3.27863	0.00104312	0.0130645	MYCN
																											ENSG00000101213	162.705	0.852148	0.206794	4.12075	3.78e-05	0.000536578	PTK6		ENSG00000256087	522.083	-0.462545	0.141169	-3.27654	0.00105088	0.0131532	ZNF432
																											ENSG00000119280	1200.41	0.609783	0.147985	4.12056	3.78e-05	0.000536733	C1orf198		ENSG00000127663	3554.63	-0.371171	0.113285	-3.27643	0.00105129	0.0131532	KDM4B
																											ENSG00000198496	371.127	0.874873	0.212351	4.11993	3.79e-05	0.00053793	NBR2		ENSG00000101868	382.981	-0.566143	0.172831	-3.27571	0.00105398	0.0131737	POLA1
																											ENSG00000167447	427.188	0.327658	0.0795452	4.11914	3.8e-05	0.000539485	SMG8		ENSG00000242612	309.439	-0.623291	0.190278	-3.27569	0.00105403	0.0131737	DECR2
																											ENSG00000109193	4.8741	4.65298	1.12986	4.11819	3.82e-05	0.000541443	SULT1E1		ENSG00000260711	3.32373	-2.01791	0.616112	-3.27523	0.00105577	0.0131886	NA
																											ENSG00000188761	34.8947	-0.910469	0.221096	-4.11799	3.82e-05	0.00054164	BCL2L15		ENSG00000166492	10.7368	-1.19386	0.364695	-3.27358	0.00106195	0.0132589	FAM86GP
																											ENSG00000152464	153.043	0.327425	0.0795552	4.11569	3.86e-05	0.000546769	RPP38		ENSG00000168658	12.8292	-1.16839	0.357013	-3.27269	0.00106531	0.0132875	VWA3B
																											ENSG00000089558	121.473	-0.805519	0.195774	-4.11454	3.88e-05	0.000549221	KCNH4		ENSG00000175077	44.3112	1.17024	0.357583	3.27264	0.00106549	0.0132875	RTP1
																											ENSG00000106993	439.246	0.31781	0.0773098	4.11086	3.94e-05	0.000557766	CDC37L1		ENSG00000254995	206.541	-0.626598	0.19148	-3.27239	0.00106642	0.0132875	STX16-NPEPL1
																											ENSG00000237683	336.313	0.747264	0.18182	4.10992	3.96e-05	0.00055974	NA		ENSG00000127311	35.7615	-0.842044	0.257318	-3.27238	0.00106645	0.0132875	HELB
																											ENSG00000108753	8.04408	1.65575	0.402942	4.10916	3.97e-05	0.000561287	NA		ENSG00000266208	51.4424	1.00035	0.30572	3.27213	0.00106741	0.0132925	NA
																											ENSG00000258647	4.15639	-1.58604	0.385995	-4.10897	3.97e-05	0.000561462	NA		ENSG00000205903	3079.96	-0.434188	0.132716	-3.27155	0.00106962	0.013313	ZNF316
																											ENSG00000218422	23.701	-1.2345	0.300454	-4.10878	3.98e-05	0.000561651	NA		ENSG00000127527	1373.93	-0.310048	0.094808	-3.27027	0.00107445	0.0133632	EPS15L1
																											ENSG00000129810	65.2482	-0.854318	0.207981	-4.10768	4e-05	0.000564027	SGO1		ENSG00000009709	10.1483	3.37264	1.03133	3.27019	0.00107476	0.0133632	PAX7
																											ENSG00000168032	29.7077	-0.980695	0.238792	-4.1069	4.01e-05	0.000565637	ENTPD3		ENSG00000138944	1662.24	0.860131	0.263072	3.26957	0.00107711	0.0133855	SHISAL1
																											ENSG00000003096	290.554	-0.659042	0.160503	-4.10611	4.02e-05	0.000567284	KLHL13		ENSG00000104549	3194.7	0.793985	0.242942	3.26821	0.00108229	0.0134429	SQLE
																											ENSG00000128708	495.792	-0.588438	0.143312	-4.10599	4.03e-05	0.000567289	HAT1		ENSG00000114115	390.091	1.12539	0.344416	3.26753	0.00108489	0.0134683	RBP1
																											ENSG00000161048	317.71	-0.433409	0.105562	-4.10574	4.03e-05	0.000567602	NAPEPLD		ENSG00000226450	86.993	-0.808943	0.247655	-3.26641	0.00108922	0.013515	CYP2D8P
																											ENSG00000113649	3220.67	-0.288635	0.0703076	-4.10532	4.04e-05	0.000568353	TCERG1		ENSG00000203867	79.6972	-1.01831	0.31187	-3.26516	0.00109402	0.0135675	RBM20
																											ENSG00000157445	158.101	-2.70065	0.658183	-4.10319	4.08e-05	0.000573182	CACNA2D3		ENSG00000148180	1014.57	1.58558	0.485691	3.26459	0.00109624	0.0135881	GSN
																											ENSG00000197976	2772.53	0.458046	0.111633	4.10312	4.08e-05	0.000573182	AKAP17A		ENSG00000144152	122.516	-0.596911	0.182866	-3.2642	0.00109775	0.0135998	FBLN7
																											ENSG00000188559	1276.73	-0.361062	0.0880026	-4.10285	4.08e-05	0.000573376	RALGAPA2		ENSG00000174898	2.67122	-1.97855	0.606199	-3.26387	0.00109901	0.0136083	CATSPERD
																											ENSG00000250571	372.727	-0.458358	0.111718	-4.10281	4.08e-05	0.000573376	GLI4		ENSG00000254042	2.43683	3.45143	1.05779	3.26288	0.00110287	0.0136491	NA
																											ENSG00000258289	573.911	0.536926	0.130888	4.10218	4.09e-05	0.000574621	CHURC1		ENSG00000185485	512.584	-0.480319	0.147274	-3.2614	0.00110864	0.0137087	SDHAP1
																											ENSG00000100316	31609.6	0.678314	0.165361	4.10203	4.1e-05	0.000574712	RPL3		ENSG00000241889	9.54964	-1.34114	0.411221	-3.26135	0.00110883	0.0137087	NA
																											ENSG00000144711	2310.45	-0.258102	0.0629391	-4.10082	4.12e-05	0.0005772	IQSEC1		ENSG00000162543	95.5073	1.17264	0.359617	3.2608	0.00111098	0.0137279	UBXN10
																											ENSG00000171680	1856.34	-0.615571	0.15011	-4.10079	4.12e-05	0.0005772	PLEKHG5		ENSG00000152154	410.025	0.412215	0.126426	3.26052	0.00111208	0.0137279	TMEM178A
																											ENSG00000214389	76.4164	0.771186	0.188085	4.1002	4.13e-05	0.000578383	RPS3AP26		ENSG00000169519	165.778	0.430191	0.13194	3.26051	0.0011121	0.0137279	METTL15
																											ENSG00000261705	54.0969	0.67182	0.163869	4.09973	4.14e-05	0.000579249	NA		ENSG00000135124	206.054	0.807413	0.247715	3.25945	0.00111629	0.0137726	P2RX4
																											ENSG00000169570	151.509	0.738861	0.180227	4.09961	4.14e-05	0.000579249	DTWD2		ENSG00000167323	723.418	0.389968	0.11966	3.25895	0.00111825	0.0137897	STIM1
																											ENSG00000204852	1093.5	0.476949	0.116344	4.09948	4.14e-05	0.00057928	TCTN1		ENSG00000184007	2911.94	0.29562	0.0907219	3.25853	0.00111993	0.0138033	PTP4A2
																											ENSG00000068878	1497.81	0.285418	0.0696363	4.0987	4.15e-05	0.000580936	PSME4		ENSG00000108387	221.774	0.704679	0.216302	3.25785	0.00112258	0.0138289	SEPTIN4
																											ENSG00000248514	1.91286	-2.79196	0.681325	-4.09785	4.17e-05	0.000582789	NA		ENSG00000142089	1476.07	1.56337	0.479998	3.25703	0.00112583	0.0138607	IFITM3
																											ENSG00000269779	12.9273	-1.44232	0.352059	-4.09681	4.19e-05	0.000585036	NA		ENSG00000166147	2437.97	2.18737	0.671616	3.25687	0.00112647	0.0138607	FBN1
																											ENSG00000114416	2128.16	0.314998	0.0768903	4.09672	4.19e-05	0.000585036	FXR1		ENSG00000156011	1570.46	-0.649961	0.199573	-3.25676	0.0011269	0.0138607	PSD3
																											ENSG00000075624	43768.5	-0.455881	0.111286	-4.09649	4.19e-05	0.000585229	ACTB		ENSG00000139567	15.8318	3.42738	1.05247	3.2565	0.00112793	0.0138663	ACVRL1
																											ENSG00000260065	42.5555	0.721991	0.17625	4.0964	4.2e-05	0.000585229	NA		ENSG00000117360	923.285	-0.379876	0.116664	-3.25615	0.00112932	0.0138763	PRPF3
																											ENSG00000255581	1.56125	-2.8426	0.694043	-4.09572	4.21e-05	0.00058667	NA		ENSG00000237149	225.782	-1.73098	0.53193	-3.25415	0.00113733	0.0139675	ZNF503-AS2
																											ENSG00000082641	5573.32	0.559885	0.136713	4.09534	4.22e-05	0.000587315	NFE2L1		ENSG00000175707	8.02638	-1.29433	0.397888	-3.25301	0.00114189	0.0140163	KDF1
																											ENSG00000225988	2.39388	-2.34043	0.57153	-4.09502	4.22e-05	0.000587836	LAMP5-AS1		ENSG00000163833	4.78575	4.44322	1.36607	3.25257	0.00114367	0.014031	FBXO40
																											ENSG00000118579	2350.87	0.369199	0.0901747	4.09426	4.24e-05	0.000589465	MED28		ENSG00000146386	335.578	0.474584	0.145958	3.25152	0.00114789	0.0140756	ABRACL
																											ENSG00000102226	9222.62	-0.492149	0.120214	-4.09394	4.24e-05	0.000589969	USP11		ENSG00000273030	8.77357	1.87706	0.577546	3.25006	0.00115381	0.0141344	NA
																											ENSG00000158164	1060.17	-0.716872	0.175118	-4.09365	4.25e-05	0.000590421	TMSB15A		ENSG00000228218	20.773	1.10097	0.338754	3.25005	0.00115387	0.0141344	NA
																											ENSG00000105655	3413.73	0.582295	0.142278	4.09266	4.26e-05	0.000592643	ISYNA1		ENSG00000171914	1219.18	0.421053	0.129592	3.24908	0.00115781	0.0141676	TLN2
																											ENSG00000221963	3.3826	4.12159	1.00739	4.09135	4.29e-05	0.000595697	APOL6		ENSG00000140945	412.827	0.676417	0.208189	3.24906	0.00115788	0.0141676	CDH13
																											ENSG00000216895	63.6778	-0.522305	0.127676	-4.09086	4.3e-05	0.000596662	LOC100506302		ENSG00000176125	45.6521	0.870769	0.268016	3.24894	0.00115835	0.0141676	UFSP1
																											ENSG00000262468	21.4364	-0.669285	0.163639	-4.09001	4.31e-05	0.000598546	NA		ENSG00000252106	5.06642	-1.26909	0.390716	-3.24812	0.00116169	0.0142013	RNY3P15
																											ENSG00000116885	282.259	0.50286	0.122954	4.08981	4.32e-05	0.000598735	OSCP1		ENSG00000111305	28.1283	1.37471	0.423365	3.24711	0.00116584	0.0142448	GSG1
																											ENSG00000197448	334.548	-0.506706	0.123902	-4.08957	4.32e-05	0.000599071	GSTK1		ENSG00000187714	112.115	1.15079	0.354424	3.24693	0.00116657	0.0142464	SLC18A3
																											ENSG00000233871	27.3488	-0.690918	0.168977	-4.08882	4.34e-05	0.000600684	NA		ENSG00000185808	127.358	0.621501	0.191454	3.24622	0.00116949	0.0142749	PIGP
																											ENSG00000114268	402.614	-0.451591	0.110463	-4.08818	4.35e-05	0.000602053	PFKFB4		ENSG00000112972	6148.62	0.765224	0.235788	3.24539	0.0011729	0.014309	HMGCS1
																											ENSG00000186715	51.2057	-1.22048	0.298667	-4.08644	4.38e-05	0.000606273	MST1L		ENSG00000197774	986.967	-0.412463	0.127102	-3.24514	0.00117393	0.014309	EME2
																											ENSG00000138160	487.046	-1.00643	0.246329	-4.08572	4.39e-05	0.000607848	KIF11		ENSG00000105663	28.9962	-0.733425	0.22601	-3.2451	0.00117408	0.014309	NA
																											ENSG00000166664	38.9134	-0.692598	0.169537	-4.08523	4.4e-05	0.000608828	CHRFAM7A		ENSG00000178803	22.584	-1.09087	0.336232	-3.2444	0.001177	0.0143372	ADORA2A-AS1
																											ENSG00000197410	151.515	0.815348	0.19961	4.0847	4.41e-05	0.000609599	DCHS2		ENSG00000176928	23.2467	2.20525	0.679783	3.24405	0.00117843	0.0143475	GCNT4
																											ENSG00000169783	2501.44	-0.584376	0.143065	-4.0847	4.41e-05	0.000609599	LINGO1		ENSG00000187105	44.0939	-0.83128	0.256372	-3.24248	0.00118494	0.0144173	HEATR4
																											ENSG00000117525	109.676	-1.42089	0.347868	-4.08458	4.42e-05	0.00060961	F3		ENSG00000245017	3.62945	-1.50603	0.464484	-3.24238	0.00118537	0.0144173	LINC02453
																											ENSG00000271795	11.2595	-1.06401	0.26053	-4.08402	4.43e-05	0.000610754	NA		ENSG00000144488	11.4905	-1.37718	0.424775	-3.24213	0.00118639	0.0144223	ESPNL
																											ENSG00000217330	1.60143	-2.55569	0.625933	-4.08301	4.45e-05	0.000613121	NA		ENSG00000133103	397.327	0.511682	0.157851	3.24155	0.00118881	0.0144445	COG6
																											ENSG00000112365	208.446	-0.365325	0.0894815	-4.08269	4.45e-05	0.000613658	ZBTB24		ENSG00000225465	262.765	-0.753739	0.23256	-3.24105	0.00119089	0.0144624	NA
																											ENSG00000187609	999.865	-0.621946	0.152348	-4.08242	4.46e-05	0.000614057	EXD3		ENSG00000131368	1143.33	-0.244471	0.0754372	-3.24073	0.00119225	0.0144717	MRPS25
																											ENSG00000114544	908.433	-0.394036	0.0965373	-4.0817	4.47e-05	0.00061564	SLC41A3		ENSG00000236137	2.26406	-2.13032	0.65747	-3.24018	0.00119453	0.0144919	LOC101929099
																											ENSG00000170385	458.069	0.636203	0.155874	4.08151	4.47e-05	0.000615826	SLC30A1		ENSG00000130487	60.4732	2.85051	0.879874	3.23968	0.00119664	0.0144991	KLHDC7B
																											ENSG00000075399	1133.63	-0.435068	0.106608	-4.08102	4.48e-05	0.000616828	VPS9D1		ENSG00000196355	53.963	-0.955538	0.294949	-3.23967	0.00119666	0.0144991	NA
																											ENSG00000164494	191.147	0.42648	0.104523	4.08026	4.5e-05	0.000618523	PDSS2		ENSG00000124813	112.247	1.91611	0.591462	3.23961	0.00119693	0.0144991	RUNX2
																											ENSG00000167858	36.3672	2.23119	0.546841	4.08014	4.5e-05	0.000618534	TEKT1		ENSG00000141642	125.168	0.455473	0.140601	3.23947	0.00119754	0.0144992	ELAC1
																											ENSG00000237094	74.0804	2.91779	0.715177	4.07982	4.51e-05	0.000619081	NA		ENSG00000087510	117.404	3.29792	1.01816	3.2391	0.00119909	0.0145106	TFAP2C
																											ENSG00000106804	173.632	0.5549	0.136029	4.07927	4.52e-05	0.00062022	C5		ENSG00000127955	855.259	0.786256	0.242779	3.23856	0.00120134	0.0145297	GNAI1
																											ENSG00000154217	957.276	0.568419	0.139379	4.07824	4.54e-05	0.000622454	PITPNC1		ENSG00000162736	1788.64	0.690018	0.213071	3.23843	0.00120188	0.0145297	NCSTN
																											ENSG00000149970	618.152	-0.570248	0.139828	-4.0782	4.54e-05	0.000622454	CNKSR2		ENSG00000177337	36.1947	0.987752	0.305165	3.23678	0.00120885	0.0146066	NA
																											ENSG00000106268	174.498	-0.98286	0.241018	-4.07795	4.54e-05	0.000622831	NUDT1		ENSG00000099958	350.047	2.05645	0.635658	3.23515	0.0012158	0.0146833	DERL3
																											ENSG00000080644	166.877	2.53341	0.621275	4.07776	4.55e-05	0.000623029	CHRNA3		ENSG00000162571	12.1737	2.11561	0.654668	3.23158	0.00123109	0.0148604	TTLL10
																											ENSG00000135535	813.316	0.504424	0.123714	4.07734	4.56e-05	0.000623671	CD164		ENSG00000225614	376.694	2.71375	0.839867	3.23116	0.00123287	0.0148744	ZNF469
																											ENSG00000106785	29.2394	-0.763393	0.187231	-4.07728	4.56e-05	0.000623671	TRIM14		ENSG00000069849	1887.19	0.265031	0.0820751	3.22913	0.00124169	0.0149733	ATP1B3
																											ENSG00000147475	940.608	0.284905	0.0698894	4.07651	4.57e-05	0.000625431	ERLIN2		ENSG00000104805	2659.11	0.827034	0.256173	3.22842	0.00124476	0.0150028	NUCB1
																											ENSG00000164687	475.782	-0.685029	0.168053	-4.07626	4.58e-05	0.000625792	FABP5		ENSG00000111321	12.6037	4.72387	1.46341	3.22798	0.00124668	0.0150183	LTBR
																											ENSG00000146223	2849.19	0.178748	0.0438535	4.07602	4.58e-05	0.000626127	RPL7L1		ENSG00000121966	531.839	-0.619948	0.192071	-3.22771	0.00124786	0.015025	CXCR4
																											ENSG00000079616	1054.14	-0.626614	0.153795	-4.07436	4.61e-05	0.000630296	KIF22		ENSG00000113719	2387.06	0.476577	0.147659	3.22755	0.00124856	0.0150259	ERGIC1
																											ENSG00000113763	601.043	-0.543398	0.133398	-4.0735	4.63e-05	0.000632307	UNC5A		ENSG00000214842	5.62445	-1.80933	0.560771	-3.2265	0.00125312	0.0150733	RAD51AP2
																											ENSG00000162714	2138.65	0.318062	0.0780843	4.07332	4.63e-05	0.000632484	ZNF496		ENSG00000136238	4849.48	0.177284	0.0549616	3.2256	0.00125707	0.0151055	RAC1
																											ENSG00000141646	1975.6	0.190344	0.0467358	4.07277	4.65e-05	0.000633433	SMAD4		ENSG00000070601	29.1965	-0.88614	0.274729	-3.2255	0.00125751	0.0151055	FRMPD1
																											ENSG00000100003	102.208	-0.533258	0.130934	-4.07273	4.65e-05	0.000633433	SEC14L2		ENSG00000234648	16.1272	1.3539	0.419755	3.22546	0.00125769	0.0151055	NA
																											ENSG00000234608	146.919	0.485382	0.119187	4.07245	4.65e-05	0.000633887	MAPKAPK5-AS1		ENSG00000158467	1068.03	-0.537442	0.166643	-3.22511	0.00125924	0.0151166	AHCYL2
																											ENSG00000237950	14.6361	-1.06956	0.262645	-4.07227	4.66e-05	0.000634052	NA		ENSG00000131037	206.313	0.607215	0.188367	3.22357	0.00126605	0.0151908	EPS8L1
																											ENSG00000204466	248.473	1.72231	0.422961	4.07203	4.66e-05	0.000634407	NA		ENSG00000173950	919.176	0.250374	0.0776882	3.2228	0.00126944	0.015217	XXYLT1
																											ENSG00000231196	4.98169	3.32145	0.815765	4.07158	4.67e-05	0.000635306	NA		ENSG00000254614	58.1762	0.605111	0.187767	3.22268	0.00126999	0.015217	LOC728975
																											ENSG00000165322	1229.05	0.335187	0.082335	4.07102	4.68e-05	0.000636353	ARHGAP12		ENSG00000260176	32.0871	1.40044	0.434564	3.22264	0.00127014	0.015217	NA
																											ENSG00000205885	28.4503	2.02712	0.497946	4.07096	4.68e-05	0.000636353	C1RL-AS1		ENSG00000172819	104.644	1.45178	0.45058	3.22202	0.00127289	0.0152422	RARG
																											ENSG00000203706	23.5753	-1.07463	0.263988	-4.07076	4.69e-05	0.000636587	NA		ENSG00000196331	3.16008	-1.84103	0.571512	-3.22133	0.00127596	0.0152714	NA
																											ENSG00000069535	10.5016	-1.54987	0.380786	-4.07018	4.7e-05	0.000637863	MAOB		ENSG00000170876	1501.72	0.315932	0.0981095	3.22019	0.00128104	0.0153246	TMEM43
																											ENSG00000126003	1216.16	0.350101	0.0860195	4.07002	4.7e-05	0.000637875	PLAGL2		ENSG00000132470	312.702	2.59619	0.806285	3.21994	0.00128218	0.0153284	ITGB4
																											ENSG00000130222	990.606	0.680582	0.167222	4.06994	4.7e-05	0.000637875	GADD45G		ENSG00000225930	6.54102	-1.1309	0.35123	-3.21984	0.00128264	0.0153284	LINC02249
																											ENSG00000136238	4778.49	0.238705	0.0586558	4.06958	4.71e-05	0.000638552	RAC1		ENSG00000161011	2346.7	0.702656	0.218265	3.21928	0.00128514	0.0153461	SQSTM1
																											ENSG00000156639	3382.12	0.359866	0.088452	4.06849	4.73e-05	0.000641111	ZFAND3		ENSG00000102034	140.829	1.95959	0.608747	3.21906	0.00128611	0.0153461	ELF4
																											ENSG00000138346	249.584	-0.652562	0.160397	-4.06842	4.73e-05	0.000641111	DNA2		ENSG00000074527	863.667	2.18998	0.680343	3.21894	0.00128667	0.0153461	NTN4
																											ENSG00000105639	28.0585	1.07492	0.264292	4.06717	4.76e-05	0.000644223	JAK3		ENSG00000186907	155.131	1.67018	0.518867	3.2189	0.00128682	0.0153461	RTN4RL2
																											ENSG00000163754	184.009	0.807888	0.198677	4.06633	4.78e-05	0.000646228	GYG1		ENSG00000100483	211.878	-0.353497	0.109823	-3.21879	0.00128732	0.0153461	VCPKMT
																											ENSG00000157617	257.233	0.771243	0.18969	4.06581	4.79e-05	0.000647365	C2CD2		ENSG00000187902	1348.89	-0.788932	0.245174	-3.21785	0.00129155	0.015389	SHISA7
																											ENSG00000114739	4086.62	0.459049	0.112935	4.06473	4.81e-05	0.000650032	ACVR2B		ENSG00000170577	94.3612	3.42285	1.06434	3.21594	0.00130018	0.0154841	SIX2
																											ENSG00000239382	58.5269	-0.595122	0.146453	-4.06357	4.83e-05	0.000652958	ALKBH6		ENSG00000248015	64.8988	-0.827337	0.257292	-3.21555	0.00130193	0.0154938	NA
																											ENSG00000133065	567.792	0.417437	0.10273	4.06343	4.84e-05	0.000653025	SLC41A1		ENSG00000107104	199.264	0.579298	0.180159	3.21547	0.00130229	0.0154938	KANK1
																											ENSG00000181965	94.4255	4.5907	1.12988	4.06302	4.84e-05	0.000653728	NEUROG1		ENSG00000111860	218.757	-0.63689	0.198084	-3.21525	0.00130329	0.015498	CEP85L
																											ENSG00000168621	25.5703	1.98975	0.489731	4.06295	4.85e-05	0.000653728	GDNF		ENSG00000166557	920.533	0.839441	0.261142	3.21451	0.00130669	0.0155307	TMED3
																											ENSG00000254615	128.328	-1.01264	0.249261	-4.06256	4.85e-05	0.000654479	NA		ENSG00000065600	489.342	0.649932	0.202196	3.21436	0.00130736	0.015531	PACC1
																											ENSG00000162572	381.265	-0.640877	0.157783	-4.06177	4.87e-05	0.000656371	SCNN1D		ENSG00000161664	34.4701	-0.666048	0.207245	-3.21383	0.00130979	0.0155475	ASB16
																											ENSG00000225465	189.42	-0.804416	0.198058	-4.06152	4.88e-05	0.000656754	NA		ENSG00000222012	99.1037	-0.778836	0.242343	-3.21377	0.00131004	0.0155475	LOC105375614
																											ENSG00000196355	55.6662	-0.921793	0.226986	-4.06101	4.89e-05	0.000657783	NA		ENSG00000129946	2853.17	-0.535934	0.166769	-3.21362	0.00131072	0.0155478	SHC2
																											ENSG00000187796	44.1851	0.666045	0.164014	4.0609	4.89e-05	0.000657783	CARD9		ENSG00000104723	2067.64	0.348597	0.108512	3.21252	0.00131576	0.0156	TUSC3
																											ENSG00000166228	202.818	0.779887	0.192057	4.06071	4.89e-05	0.000657783	PCBD1		ENSG00000074047	814.104	-1.34484	0.418751	-3.21155	0.00132022	0.0156451	GLI2
																											ENSG00000168615	739.209	0.533112	0.131287	4.06067	4.89e-05	0.000657783	ADAM9		ENSG00000165169	140.96	0.724348	0.225684	3.20957	0.00132933	0.0157379	DYNLT3
																											ENSG00000250742	18.2402	2.53573	0.624475	4.06058	4.9e-05	0.000657783	LINC02381		ENSG00000237159	27.8438	-0.896663	0.279372	-3.20956	0.00132937	0.0157379	CNTFR-AS1
																											ENSG00000123080	119.082	-1.6166	0.398212	-4.05966	4.91e-05	0.000660054	CDKN2C		ENSG00000164649	306.923	-0.64544	0.201124	-3.20916	0.00133124	0.0157524	CDCA7L
																											ENSG00000149582	1116.42	-0.35477	0.0874079	-4.05878	4.93e-05	0.000662217	TMEM25		ENSG00000120708	685.5	2.68214	0.835881	3.20876	0.00133309	0.0157664	TGFBI
																											ENSG00000112541	1030.6	-0.501205	0.123498	-4.05839	4.94e-05	0.00066299	PDE10A		ENSG00000218422	29.7764	-0.84136	0.262242	-3.20833	0.00133509	0.0157823	NA
																											ENSG00000058404	1290.05	-0.692948	0.170779	-4.05757	4.96e-05	0.000664993	CAMK2B		ENSG00000197647	106.279	-0.579668	0.180713	-3.20767	0.00133814	0.0157973	ZNF433
																											ENSG00000145675	1651.6	0.792673	0.19537	4.05728	4.96e-05	0.00066549	PIK3R1		ENSG00000228661	4.37976	3.18356	0.99254	3.20749	0.00133898	0.0157973	STIM1-AS1
																											ENSG00000169519	201.449	0.484571	0.119475	4.05583	5e-05	0.000669302	METTL15		ENSG00000100095	3965.4	0.951447	0.296635	3.20747	0.00133908	0.0157973	SEZ6L
																											ENSG00000139651	1518.58	0.48055	0.118498	4.05533	5.01e-05	0.000670408	ZNF740		ENSG00000270058	2.70939	4.21022	1.31265	3.20742	0.00133931	0.0157973	NA
																											ENSG00000128159	2615.47	-0.404455	0.0997611	-4.05423	5.03e-05	0.000673238	TUBGCP6		ENSG00000107341	2606.48	0.195385	0.0609188	3.20731	0.00133984	0.0157973	UBE2R2
																											ENSG00000106603	940.2	0.196011	0.0483505	4.05396	5.04e-05	0.000673696	COA1		ENSG00000120697	366.272	0.875478	0.27298	3.20712	0.00134073	0.0157973	ALG5
																											ENSG00000241732	36.2345	1.41462	0.348994	4.05341	5.05e-05	0.000674953	NA		ENSG00000177683	484.254	0.525613	0.163892	3.20707	0.00134096	0.0157973	THAP5
																											ENSG00000163346	688.673	0.722053	0.178176	4.05246	5.07e-05	0.00067736	PBXIP1		ENSG00000196182	2070.47	0.45767	0.142725	3.20666	0.00134285	0.0158118	STK40
																											ENSG00000115226	572.055	-0.489193	0.120719	-4.05234	5.07e-05	0.000677371	FNDC4		ENSG00000092140	537.37	-0.548428	0.171119	-3.20494	0.00135089	0.0158987	G2E3
																											ENSG00000185988	92.2405	-0.810295	0.200007	-4.05134	5.09e-05	0.00067995	PLK5		ENSG00000172534	4506.14	-0.324994	0.101412	-3.20467	0.00135217	0.0159059	HCFC1
																											ENSG00000112394	42.5345	-0.778405	0.192205	-4.04987	5.12e-05	0.000683892	SLC16A10		ENSG00000116729	2884.26	0.787871	0.246008	3.20263	0.00136179	0.0160112	WLS
																											ENSG00000134294	6561.21	0.484605	0.119677	4.04926	5.14e-05	0.000685351	SLC38A2		ENSG00000251188	14.0977	-1.01812	0.317935	-3.20227	0.00136348	0.0160232	NA
																											ENSG00000076826	3361.91	-0.344528	0.0851011	-4.04845	5.16e-05	0.000687379	CAMSAP3		ENSG00000259871	5.66504	4.10332	1.28148	3.20203	0.00136462	0.0160288	NA
																											ENSG00000188234	306.743	0.801656	0.198024	4.04828	5.16e-05	0.000687544	AGAP4		ENSG00000244513	33.0591	-0.958876	0.299479	-3.20181	0.00136566	0.0160331	NA
																											ENSG00000186185	351.416	-0.989064	0.244335	-4.04799	5.17e-05	0.000688079	KIF18B		ENSG00000182742	8.46614	5.85249	1.82853	3.20066	0.00137114	0.0160856	HOXB4
																											ENSG00000123243	29.2938	2.75789	0.68133	4.04781	5.17e-05	0.000688258	ITIH5		ENSG00000172782	6.07062	-1.64324	0.513418	-3.20059	0.00137147	0.0160856	FADS6
																											ENSG00000171368	782.97	-0.379433	0.0937551	-4.04706	5.19e-05	0.00069012	TPPP		ENSG00000241852	252.723	0.608607	0.190165	3.20041	0.00137233	0.0160878	C8orf58
																											ENSG00000122705	2688.22	0.493962	0.122064	4.04675	5.19e-05	0.000690707	CLTA		ENSG00000205869	33.1825	-0.752042	0.23508	-3.19909	0.00137861	0.0161535	KRTAP5-1
																											ENSG00000135093	954.252	0.490096	0.121128	4.04611	5.21e-05	0.000692269	USP30		ENSG00000180044	27.5149	1.49504	0.467373	3.19882	0.0013799	0.0161607	C3orf80
																											ENSG00000205502	7.90633	-3.25725	0.805103	-4.04576	5.22e-05	0.000692968	C2CD4B		ENSG00000143126	6926.2	-0.506235	0.158276	-3.19843	0.00138179	0.0161751	CELSR2
																											ENSG00000201496	9.33941	-1.52061	0.376007	-4.04411	5.25e-05	0.000697525	RN7SKP275		ENSG00000115325	205.39	0.787726	0.246329	3.19786	0.00138452	0.016199	DOK1
																											ENSG00000179941	402.928	0.740628	0.183159	4.04364	5.26e-05	0.000698585	BBS10		ENSG00000143882	59.3343	0.789259	0.246881	3.19692	0.00138902	0.0162438	ATP6V1C2
																											ENSG00000198925	1274.33	0.214357	0.0530197	4.04296	5.28e-05	0.000700271	ATG9A		ENSG00000106615	1468.82	0.353884	0.110725	3.19607	0.00139313	0.016284	RHEB
																											ENSG00000108684	156.674	-1.21183	0.299831	-4.0417	5.31e-05	0.000703686	ASIC2		ENSG00000177990	412.942	-0.679849	0.212735	-3.19576	0.00139462	0.0162916	DPY19L2
																											ENSG00000125304	2044.93	0.359575	0.088994	4.04044	5.34e-05	0.00070708	TM9SF2		ENSG00000140280	113.154	0.911756	0.285311	3.19565	0.00139514	0.0162916	LYSMD2
																											ENSG00000261167	87.7376	0.526741	0.130371	4.04033	5.34e-05	0.00070708	NA		ENSG00000105926	362.123	-0.480525	0.150378	-3.19544	0.00139617	0.0162957	PALS2
																											ENSG00000225117	3.56185	4.69671	1.16251	4.04015	5.34e-05	0.00070708	NA		ENSG00000154764	426.122	-1.01406	0.317364	-3.19524	0.00139714	0.016299	WNT7A
																											ENSG00000013364	150.061	0.523252	0.129515	4.04009	5.34e-05	0.00070708	MVP		ENSG00000111666	474.864	0.632684	0.19802	3.19505	0.00139806	0.0163018	CHPT1
																											ENSG00000107815	380.389	0.301451	0.0746164	4.04	5.35e-05	0.00070708	TWNK		ENSG00000213865	111.483	-0.434842	0.13611	-3.19479	0.00139931	0.0163086	NA
																											ENSG00000260336	134.18	0.985364	0.244004	4.03831	5.38e-05	0.00071185	NA		ENSG00000270562	3.77547	-1.44213	0.451424	-3.19461	0.00140018	0.0163107	NA
																											ENSG00000145692	4.3216	3.98773	0.98763	4.03768	5.4e-05	0.000713438	BHMT		ENSG00000184731	63.6896	1.612	0.504666	3.19419	0.00140222	0.0163265	FAM110C
																											ENSG00000100104	356.917	0.307043	0.0760584	4.03693	5.42e-05	0.000715363	SRRD		ENSG00000233723	176.099	-0.86675	0.27139	-3.19375	0.00140439	0.0163439	LINC01122
																											ENSG00000101447	152.398	-0.866552	0.214682	-4.03644	5.43e-05	0.00071652	FAM83D		ENSG00000188566	795.019	-0.345135	0.108101	-3.19271	0.00140945	0.0163859	NDOR1
																											ENSG00000174326	8.8406	-1.11236	0.27561	-4.036	5.44e-05	0.000717499	SLC16A11		ENSG00000117143	741.781	0.764986	0.239606	3.19268	0.00140957	0.0163859	UAP1
																											ENSG00000155393	378.909	-0.257867	0.063926	-4.03385	5.49e-05	0.00072377	HEATR3		ENSG00000113580	247.011	0.794091	0.248734	3.19253	0.00141033	0.0163859	NR3C1
																											ENSG00000241484	12.1257	-1.45043	0.35969	-4.03243	5.52e-05	0.000727785	ARHGAP8		ENSG00000120820	126.806	0.818758	0.256467	3.19245	0.00141073	0.0163859	GLT8D2
																											ENSG00000224020	38.1405	0.74686	0.185234	4.03198	5.53e-05	0.000728851	MIR181A2HG		ENSG00000148600	335.663	0.912791	0.285999	3.19158	0.00141495	0.016427	CDHR1
																											ENSG00000109016	229.627	0.343728	0.0852568	4.03168	5.54e-05	0.000729363	DHRS7B		ENSG00000182827	875.782	0.591896	0.185468	3.19137	0.00141602	0.0164314	ACBD3
																											ENSG00000119041	908.108	0.337218	0.0836442	4.03158	5.54e-05	0.000729363	GTF3C3		ENSG00000130150	276.089	0.640573	0.200733	3.19117	0.00141696	0.0164345	MOSPD2
																											ENSG00000166426	968.646	3.04152	0.754475	4.0313	5.55e-05	0.000729874	CRABP1		ENSG00000119969	481.856	-0.67468	0.211463	-3.19053	0.00142013	0.0164632	HELLS
																											ENSG00000166986	9046.3	0.714982	0.177376	4.03088	5.56e-05	0.00073042	MARS1		ENSG00000131238	1163.62	0.28759	0.0901435	3.19036	0.00142097	0.016465	PPT1
																											ENSG00000103174	194.785	-0.621842	0.154273	-4.03079	5.56e-05	0.00073042	NAGPA		ENSG00000135519	225.633	-0.844367	0.264793	-3.18878	0.00142874	0.0165471	KCNH3
																											ENSG00000188766	447.762	0.888287	0.220375	4.03079	5.56e-05	0.00073042	SPRED3		ENSG00000135972	225.89	0.460549	0.144478	3.18768	0.00143421	0.0166024	MRPS9
																											ENSG00000131650	28.6456	-0.835593	0.207322	-4.03041	5.57e-05	0.000730948	KREMEN2		ENSG00000138685	373.368	0.625939	0.196374	3.18749	0.00143515	0.0166052	FGF2
																											ENSG00000170266	491.039	0.534327	0.132575	4.03039	5.57e-05	0.000730948	GLB1		ENSG00000196757	160.749	-0.594253	0.186467	-3.1869	0.00143805	0.0166308	ZNF700
																											ENSG00000215788	858.363	-0.63951	0.158686	-4.03004	5.58e-05	0.00073169	TNFRSF25		ENSG00000163618	3298.38	0.639912	0.200852	3.18598	0.00144264	0.0166739	CADPS
																											ENSG00000105926	364.987	-0.584683	0.145087	-4.02989	5.58e-05	0.000731816	PALS2		ENSG00000131620	83.2411	2.33044	0.731493	3.18588	0.00144317	0.0166739	ANO1
																											ENSG00000238058	63.5056	-0.592822	0.147123	-4.02944	5.59e-05	0.000732869	NA		ENSG00000258702	12.5609	-0.93143	0.292422	-3.18523	0.0014464	0.0167032	NA
																											ENSG00000156599	929.789	0.256204	0.0635906	4.02897	5.6e-05	0.000733974	ZDHHC5		ENSG00000258920	25.7388	0.906756	0.284701	3.18494	0.00144783	0.0167116	FOXN3-AS1
																											ENSG00000183929	19.383	-1.45826	0.361954	-4.02886	5.6e-05	0.000733974	NA		ENSG00000118217	906.611	0.781204	0.245329	3.18431	0.00145101	0.0167265	ATF6
																											ENSG00000172888	638.386	0.575214	0.142821	4.02752	5.64e-05	0.000737175	ZNF621		ENSG00000152117	1865.8	-0.500371	0.157138	-3.18428	0.00145114	0.0167265	SMPD4BP
																											ENSG00000230415	47.1423	-0.746175	0.185272	-4.02747	5.64e-05	0.000737175	NA		ENSG00000130711	423.327	3.01233	0.946004	3.18427	0.0014512	0.0167265	PRDM12
																											ENSG00000080815	1367.82	0.334989	0.0831776	4.0274	5.64e-05	0.000737175	PSEN1		ENSG00000187984	40.9552	-0.761285	0.239098	-3.18398	0.00145265	0.0167341	ANKRD19P
																											ENSG00000187048	7.12027	-1.21934	0.302762	-4.02738	5.64e-05	0.000737175	CYP4A11		ENSG00000072110	5457.28	1.28022	0.402102	3.18383	0.0014534	0.0167341	ACTN1
																											ENSG00000244005	185.847	-0.430276	0.106858	-4.02663	5.66e-05	0.000739177	NFS1		ENSG00000163703	1233.14	0.978123	0.307227	3.18372	0.00145396	0.0167341	CRELD1
																											ENSG00000259648	8.5894	-1.14004	0.283183	-4.02581	5.68e-05	0.000741385	NA		ENSG00000185483	119.322	1.21716	0.382372	3.18318	0.00145667	0.0167573	ROR1
																											ENSG00000204628	16195.6	0.726213	0.180427	4.02498	5.7e-05	0.000743659	RACK1		ENSG00000215790	298.704	1.44459	0.45392	3.18248	0.00146021	0.0167878	SLC35E2A
																											ENSG00000263874	108.48	0.817634	0.203188	4.02404	5.72e-05	0.000746288	LINC00672		ENSG00000183242	4.32201	4.29512	1.34966	3.18238	0.00146072	0.0167878	WT1-AS
																											ENSG00000204387	3592.9	0.786491	0.195464	4.02372	5.73e-05	0.00074693	SNHG32		ENSG00000261118	19.9524	-0.799062	0.251115	-3.18206	0.00146231	0.016798	NA
																											ENSG00000183763	171.538	-0.616652	0.153263	-4.0235	5.73e-05	0.000747218	TRAIP		ENSG00000169410	1510.06	0.295817	0.092971	3.18182	0.00146353	0.0168034	PTPN9
																											ENSG00000260196	97.0275	-0.889999	0.221205	-4.02341	5.74e-05	0.000747218	NA		ENSG00000236013	5.1933	3.97097	1.24811	3.18159	0.00146467	0.0168034	LOC100507477
																											ENSG00000152683	475.235	0.331324	0.0823521	4.02326	5.74e-05	0.00074732	SLC30A6		ENSG00000086289	289.225	0.899851	0.282834	3.18155	0.00146488	0.0168034	EPDR1
																											ENSG00000164938	1084.49	0.383731	0.0953949	4.02255	5.76e-05	0.00074922	TP53INP1		ENSG00000182324	53.4648	-0.652529	0.205116	-3.18127	0.00146632	0.0168078	KCNJ14
																											ENSG00000008516	38.9182	-0.783304	0.19476	-4.02188	5.77e-05	0.000750988	MMP25		ENSG00000172766	669.968	-0.559959	0.176027	-3.1811	0.00146719	0.0168078	NAA16
																											ENSG00000123473	153.822	-0.833917	0.207399	-4.02082	5.8e-05	0.000754015	STIL		ENSG00000164638	1817.42	-0.528011	0.165986	-3.18106	0.00146737	0.0168078	SLC29A4
																											ENSG00000153989	1276.04	0.390637	0.0971633	4.02041	5.81e-05	0.000754702	NUS1		ENSG00000225986	9.9634	1.54407	0.485428	3.18084	0.00146847	0.0168124	NA
																											ENSG00000250317	183.309	0.595689	0.148167	4.02039	5.81e-05	0.000754702	SMIM20		ENSG00000263345	115.348	-0.612137	0.192467	-3.18048	0.00147029	0.0168208	NA
																											ENSG00000159111	835.713	0.547045	0.136079	4.02006	5.82e-05	0.000755088	MRPL10		ENSG00000152049	16.5982	2.17815	0.684863	3.18042	0.0014706	0.0168208	KCNE4
																											ENSG00000147724	214.686	1.3315	0.331216	4.02004	5.82e-05	0.000755088	FAM135B		ENSG00000262766	29.8933	-0.764923	0.240563	-3.17972	0.00147418	0.0168499	NA
																											ENSG00000119227	139.269	-0.865259	0.215274	-4.01934	5.84e-05	0.000756677	PIGZ		ENSG00000130544	206.572	-0.444838	0.139902	-3.17965	0.00147455	0.0168499	ZNF557
																											ENSG00000237212	7.1704	-1.19671	0.297739	-4.01932	5.84e-05	0.000756677	NA		ENSG00000231999	12.3154	-1.30826	0.411704	-3.17768	0.00148457	0.0169563	LRRC8C-DT
																											ENSG00000256073	8.64371	-1.19771	0.298014	-4.01897	5.85e-05	0.000757432	URB1-AS1		ENSG00000050405	1025.69	1.30927	0.412067	3.17734	0.00148634	0.0169685	LIMA1
																											ENSG00000184867	1086.51	0.364042	0.0905907	4.01853	5.86e-05	0.000758492	ARMCX2		ENSG00000160471	26.4287	-1.01912	0.32076	-3.1772	0.00148705	0.0169685	COX6B2
																											ENSG00000101665	171.425	0.774406	0.192752	4.01763	5.88e-05	0.000761052	SMAD7		ENSG00000203875	1279.5	1.35219	0.42579	3.17572	0.00149465	0.0170432	SNHG5
																											ENSG00000231925	459.967	0.52507	0.130758	4.01559	5.93e-05	0.00076729	TAPBP		ENSG00000120656	188.436	0.474511	0.149426	3.17556	0.00149548	0.0170432	TAF12
																											ENSG00000215424	261.228	-0.542895	0.135202	-4.01543	5.93e-05	0.000767428	MCM3AP-AS1		ENSG00000188878	158.058	-0.518688	0.16334	-3.17551	0.00149572	0.0170432	FBF1
																											ENSG00000100065	36.5538	1.55494	0.387321	4.0146	5.95e-05	0.000769793	CARD10		ENSG00000163328	202.224	-0.587905	0.185186	-3.17468	0.00150004	0.0170817	GPR155
																											ENSG00000096070	3282.89	0.389918	0.0972067	4.01123	6.04e-05	0.000780184	BRPF3		ENSG00000155621	185.277	0.446771	0.140734	3.17458	0.00150053	0.0170817	C9orf85
																											ENSG00000178977	29.2726	-0.856874	0.21362	-4.01121	6.04e-05	0.000780184	LINC00324		ENSG00000271576	45.39	-0.693452	0.218454	-3.17436	0.00150167	0.0170866	NA
																											ENSG00000170561	141.911	1.36341	0.339965	4.01043	6.06e-05	0.0007824	IRX2		ENSG00000249852	3.47568	-2.12819	0.67063	-3.17342	0.00150653	0.0171305	NA
																											ENSG00000183833	498.771	0.805373	0.200855	4.00972	6.08e-05	0.000784229	CFAP91		ENSG00000237410	45.0039	-0.700535	0.220766	-3.1732	0.00150767	0.0171305	NA
																											ENSG00000197261	35.528	2.11203	0.526748	4.00955	6.08e-05	0.000784229	C6orf141		ENSG00000154319	549.478	1.08456	0.341802	3.17307	0.00150834	0.0171305	FAM167A
																											ENSG00000114446	643.02	0.391948	0.0977539	4.00954	6.08e-05	0.000784229	IFT57		ENSG00000196096	8.93054	1.54675	0.487463	3.17307	0.00150839	0.0171305	NA
																											ENSG00000205363	592.044	-0.758797	0.189339	-4.00761	6.13e-05	0.000790301	INSYN1		ENSG00000105677	880.604	0.612246	0.192984	3.17253	0.00151119	0.0171542	TMEM147
																											ENSG00000132600	1089.84	-0.271978	0.0678676	-4.00748	6.14e-05	0.000790369	PRMT7		ENSG00000255406	8.19262	2.04523	0.644705	3.17235	0.00151208	0.0171562	NA
																											ENSG00000163013	1425.57	-0.56659	0.141464	-4.0052	6.2e-05	0.000797449	FBXO41		ENSG00000273373	135.01	-0.74396	0.234524	-3.17221	0.00151285	0.0171568	NA
																											ENSG00000138821	19.4036	-1.1284	0.281744	-4.00507	6.2e-05	0.000797449	SLC39A8		ENSG00000138768	1225.51	0.53028	0.167176	3.17199	0.00151399	0.0171617	USO1
																											ENSG00000183154	4.6302	-1.70004	0.424477	-4.00503	6.2e-05	0.000797449	LOC102723701		ENSG00000174607	31.5248	1.1607	0.365959	3.17166	0.0015157	0.0171729	UGT8
																											ENSG00000064652	236.477	0.605556	0.15126	4.0034	6.24e-05	0.00080259	SNX24		ENSG00000089597	6025.2	0.544689	0.171868	3.16922	0.00152848	0.0173025	GANAB
																											ENSG00000260539	1147.16	0.254231	0.0635082	4.00312	6.25e-05	0.000803161	NA		ENSG00000149090	111.778	2.3936	0.755289	3.16911	0.00152904	0.0173025	PAMR1
																											ENSG00000119547	1354.21	1.47347	0.368179	4.00206	6.28e-05	0.000806402	ONECUT2		ENSG00000038532	1282.08	-0.264082	0.0833313	-3.16907	0.0015293	0.0173025	CLEC16A
																											ENSG00000168872	1012.54	-0.178455	0.0445978	-4.00143	6.3e-05	0.000808172	DDX19A		ENSG00000157734	77.5765	-0.58814	0.18563	-3.16835	0.00153309	0.0173372	SNX22
																											ENSG00000164010	176.993	0.51112	0.127743	4.00117	6.3e-05	0.00080866	ERMAP		ENSG00000123240	1477.6	0.451329	0.142482	3.16763	0.00153688	0.0173719	OPTN
																											ENSG00000027644	974.299	4.06397	1.01592	4.00027	6.33e-05	0.000811358	INSRR		ENSG00000087076	268.671	0.925681	0.292338	3.16648	0.00154297	0.0174325	HSD17B14
																											ENSG00000165066	13.2089	-1.07514	0.268783	-4.00004	6.33e-05	0.000811768	NKX6-3		ENSG00000144671	9.62242	-1.34842	0.425938	-3.16577	0.00154672	0.0174667	SLC22A14
																											ENSG00000068137	890.817	0.472103	0.118102	3.99741	6.4e-05	0.000820466	PLEKHH3		ENSG00000224969	19.9674	-0.992862	0.313662	-3.16538	0.00154878	0.0174817	NA
																											ENSG00000147403	23790.1	0.805028	0.201431	3.99655	6.43e-05	0.000823052	RPL10		ENSG00000119777	1044.75	0.658796	0.208139	3.16518	0.00154989	0.0174842	TMEM214
																											ENSG00000167642	747.767	-0.503631	0.126112	-3.99353	6.51e-05	0.000833219	SPINT2		ENSG00000206190	109.48	1.60036	0.50563	3.16507	0.00155046	0.0174842	ATP10A
																											ENSG00000125812	681.01	0.35232	0.0882335	3.99304	6.52e-05	0.000834545	GZF1		ENSG00000102172	2486.98	-0.475763	0.150324	-3.16492	0.00155126	0.017485	SMS
																											ENSG00000214160	496.482	0.533126	0.133527	3.99265	6.53e-05	0.000835552	ALG3		ENSG00000230314	9.59011	-1.1462	0.362217	-3.1644	0.00155401	0.0175024	ELOVL2-AS1
																											ENSG00000168610	1504.87	0.373187	0.0934749	3.99238	6.54e-05	0.000836114	STAT3		ENSG00000185633	414.149	0.85443	0.270017	3.16436	0.00155426	0.0175024	NDUFA4L2
																											ENSG00000140157	698.285	0.260803	0.0653562	3.99049	6.59e-05	0.000842405	NIPA2		ENSG00000186732	600.309	-1.50246	0.474915	-3.16363	0.00155813	0.0175377	MPPED1
																											ENSG00000148482	7.85006	2.18637	0.547955	3.99005	6.61e-05	0.000843554	SLC39A12		ENSG00000081791	1267.43	0.216654	0.0684925	3.16317	0.00156059	0.0175571	DELE1
																											ENSG00000105879	689.539	0.287496	0.0720611	3.98962	6.62e-05	0.000844699	CBLL1		ENSG00000182831	1166.99	0.269427	0.0851922	3.16258	0.0015638	0.0175851	C16orf72
																											ENSG00000150337	12.254	1.42939	0.358402	3.98822	6.66e-05	0.000849292	FCGR1A		ENSG00000171612	509.625	0.445267	0.140829	3.16177	0.00156815	0.0176257	SLC25A33
																											ENSG00000133027	461.164	0.375794	0.0942423	3.98753	6.68e-05	0.000851383	PEMT		ENSG00000134533	29.1899	1.68466	0.533051	3.16042	0.00157544	0.0176968	RERG
																											ENSG00000089177	97.396	-0.602078	0.151053	-3.98586	6.72e-05	0.000856983	KIF16B		ENSG00000261326	203.817	-0.623824	0.197392	-3.16032	0.00157595	0.0176968	NA
																											ENSG00000039523	2012.37	-0.300804	0.0754897	-3.9847	6.76e-05	0.00086077	RIPOR1		ENSG00000129083	1986.14	0.362619	0.11476	3.1598	0.0015788	0.0177205	COPB1
																											ENSG00000152137	14.9838	2.66059	0.667968	3.98311	6.8e-05	0.000866158	HSPB8		ENSG00000100625	66.6314	1.47813	0.467849	3.15942	0.00158084	0.0177351	SIX4
																											ENSG00000171159	1140.47	-0.61439	0.154289	-3.98207	6.83e-05	0.000869556	BBLN		ENSG00000261586	64.8719	1.52232	0.481892	3.15904	0.00158289	0.0177498	NA
																											ENSG00000089597	5150.14	0.299589	0.0752453	3.9815	6.85e-05	0.000871244	GANAB		ENSG00000169223	1918.78	0.805689	0.255112	3.15818	0.00158757	0.017794	LMAN2
																											ENSG00000013810	524.409	-0.934955	0.234968	-3.97908	6.92e-05	0.000879749	TACC3		ENSG00000057468	12.7778	-1.22995	0.389568	-3.15721	0.00159286	0.0178449	MSH4
																											ENSG00000204377	65.6235	-0.658127	0.165405	-3.97888	6.92e-05	0.000880049	NA		ENSG00000115875	2251.98	-0.251139	0.0795512	-3.15695	0.00159429	0.0178527	SRSF7
																											ENSG00000091536	132.191	0.962441	0.241915	3.97842	6.94e-05	0.00088135	MYO15A		ENSG00000102290	221.261	-1.5232	0.482575	-3.15641	0.00159727	0.0178743	PCDH11X
																											ENSG00000013583	247.143	0.866371	0.217789	3.97803	6.95e-05	0.000882403	HEBP1		ENSG00000103150	193.744	0.403203	0.127744	3.15632	0.00159771	0.0178743	MLYCD
																											ENSG00000034510	10196.4	-0.721933	0.181515	-3.97727	6.97e-05	0.000884786	TMSB10		ENSG00000158092	261.258	0.457618	0.144997	3.15605	0.00159924	0.017883	NCK1
																											ENSG00000205856	321.968	1.69592	0.426419	3.97712	6.98e-05	0.000884948	C22orf42		ENSG00000144504	265.548	-0.358808	0.11372	-3.15519	0.00160395	0.017924	ANKMY1
																											ENSG00000165959	292.427	1.07038	0.269175	3.97651	6.99e-05	0.00088681	CLMN		ENSG00000091409	800.796	-0.618232	0.195946	-3.15511	0.0016044	0.017924	ITGA6
																											ENSG00000231177	12.1688	-1.20593	0.303289	-3.97618	7e-05	0.000887614	LINC00852		ENSG00000179455	230.109	0.905198	0.286934	3.15473	0.00160648	0.0179253	MKRN3
																											ENSG00000135070	830.462	0.360103	0.0905966	3.9748	7.04e-05	0.000892373	ISCA1		ENSG00000255085	5.69863	-1.42534	0.451818	-3.15468	0.00160674	0.0179253	NA
																											ENSG00000272003	9.83379	2.23176	0.561503	3.97462	7.05e-05	0.000892621	NA		ENSG00000178403	422.97	3.97158	1.25895	3.15468	0.00160676	0.0179253	NEUROG2
																											ENSG00000106948	2444.35	0.825821	0.207865	3.97287	7.1e-05	0.000898164	AKNA		ENSG00000158161	538.938	-0.329876	0.10459	-3.15398	0.00161061	0.01796	EYA3
																											ENSG00000155368	312.964	-0.719225	0.181035	-3.97285	7.1e-05	0.000898164	DBI		ENSG00000130429	306.309	1.47525	0.467888	3.15299	0.00161609	0.0180127	ARPC1B
																											ENSG00000107614	459.352	-0.505486	0.127236	-3.97282	7.1e-05	0.000898164	TRDMT1		ENSG00000204084	489.628	0.480623	0.152453	3.15259	0.00161827	0.0180286	INPP5B
																											ENSG00000174473	234.034	0.805758	0.202858	3.97204	7.13e-05	0.000900696	GALNTL6		ENSG00000174721	2405.21	0.982956	0.311831	3.15221	0.00162042	0.0180442	FGFBP3
																											ENSG00000160685	306.435	1.33567	0.3363	3.97167	7.14e-05	0.000901681	ZBTB7B		ENSG00000155052	204.737	-1.3939	0.442235	-3.15194	0.00162189	0.0180522	CNTNAP5
																											ENSG00000260528	36.144	-1.00434	0.252914	-3.97107	7.15e-05	0.000903512	NA		ENSG00000178950	2521.59	-0.343479	0.109018	-3.15065	0.00162906	0.0181236	GAK
																											ENSG00000221994	61.416	0.768347	0.193501	3.97077	7.16e-05	0.00090423	ZNF630		ENSG00000226856	5.82577	1.80538	0.573083	3.15029	0.00163111	0.018138	THORLNC
																											ENSG00000150401	922.695	0.279388	0.0703754	3.96996	7.19e-05	0.000906887	DCUN1D2		ENSG00000251003	5.79656	4.1283	1.31117	3.14858	0.00164069	0.018236	NA
																											ENSG00000107679	982.807	-0.368175	0.0927478	-3.96964	7.2e-05	0.000907717	PLEKHA1		ENSG00000256537	29.2324	1.46499	0.465428	3.14762	0.00164608	0.0182829	SMIM10L1
																											ENSG00000169018	2520.25	0.448387	0.112975	3.96888	7.22e-05	0.00091016	FEM1B		ENSG00000273173	21.5405	-0.902845	0.286849	-3.14746	0.00164695	0.0182829	SNURF
																											ENSG00000145242	429.204	-1.50896	0.380508	-3.96564	7.32e-05	0.000922196	EPHA5		ENSG00000013297	78.383	2.44042	0.775371	3.14742	0.00164719	0.0182829	CLDN11
																											ENSG00000115073	1510.18	-0.395002	0.0996273	-3.9648	7.35e-05	0.000925027	ACTR1B		ENSG00000187479	677.36	-1.20254	0.382109	-3.14711	0.00164893	0.0182937	C11orf96
																											ENSG00000135423	197.099	-0.434224	0.109553	-3.9636	7.38e-05	0.000929257	GLS2		ENSG00000228201	18.9486	-0.709207	0.225426	-3.14608	0.00165477	0.0183501	NA
																											ENSG00000134690	262.571	-1.0728	0.270719	-3.96278	7.41e-05	0.000932045	CDCA8		ENSG00000176678	58.0128	3.2463	1.03194	3.14583	0.00165619	0.0183573	FOXL1
																											ENSG00000205403	63.3052	6.04957	1.52665	3.96265	7.41e-05	0.000932124	CFI		ENSG00000164695	11.6731	2.43196	0.77314	3.14556	0.00165769	0.0183606	CHMP4C
																											ENSG00000105963	310.826	-0.63746	0.160885	-3.96221	7.43e-05	0.000933392	ADAP1		ENSG00000180771	462.617	0.470442	0.14956	3.1455	0.00165802	0.0183606	NA
																											ENSG00000162736	1848.55	0.659746	0.166557	3.96108	7.46e-05	0.000937199	NCSTN		ENSG00000240356	109.191	0.556653	0.176979	3.1453	0.00165916	0.0183644	NA
																											ENSG00000164611	303.572	-0.980293	0.247485	-3.96102	7.46e-05	0.000937199	PTTG1		ENSG00000144218	1220.43	0.527395	0.167684	3.14517	0.00165989	0.0183644	AFF3
																											ENSG00000151952	394.174	1.5373	0.388126	3.96083	7.47e-05	0.000937504	TMEM132D		ENSG00000102805	249.819	0.365359	0.116185	3.14464	0.00166294	0.0183897	CLN5
																											ENSG00000261643	91.9167	0.732444	0.184929	3.96067	7.47e-05	0.000937698	NA		ENSG00000269501	20.5278	1.01108	0.321601	3.14389	0.00166717	0.0184279	NA
																											ENSG00000140939	214.852	-0.59008	0.149	-3.96026	7.49e-05	0.000938884	NOL3		ENSG00000198937	385.34	0.697149	0.221785	3.14336	0.00167023	0.0184532	CCDC167
																											ENSG00000136379	663.383	-0.494632	0.12493	-3.95927	7.52e-05	0.000942348	ABHD17C		ENSG00000135406	14.7312	-1.5635	0.497548	-3.1424	0.00167569	0.018505	PRPH
																											ENSG00000183423	13.7752	-1.17398	0.296553	-3.95875	7.53e-05	0.000943971	LRIT3		ENSG00000137757	3.82203	4.12177	1.31229	3.14091	0.00168425	0.018591	CASP5
																											ENSG00000008952	2535.83	0.328863	0.0830803	3.95837	7.55e-05	0.000945044	SEC62		ENSG00000270641	5.12126	-2.54978	0.81226	-3.13912	0.00169454	0.0186961	TSIX
																											ENSG00000148926	26.1556	3.03848	0.767978	3.95647	7.61e-05	0.000952162	ADM		ENSG00000170322	1033.59	-0.345557	0.110131	-3.13769	0.00170287	0.0187793	NFRKB
																											ENSG00000261578	97.5747	0.803182	0.20304	3.95579	7.63e-05	0.000954421	NA		ENSG00000141441	220.508	1.02174	0.325711	3.13696	0.00170708	0.0188116	GAREM1
																											ENSG00000100601	260.671	0.379317	0.0959101	3.95492	7.66e-05	0.000957454	ALKBH1		ENSG00000189127	10.4912	1.95204	0.622281	3.13691	0.00170736	0.0188116	ANKRD34B
																											ENSG00000103047	304.478	-0.432137	0.109278	-3.95448	7.67e-05	0.000958803	TANGO6		ENSG00000159167	189.441	-0.845346	0.269597	-3.13559	0.0017151	0.0188881	STC1
																											ENSG00000205922	1238.32	2.50591	0.633766	3.954	7.69e-05	0.000960253	ONECUT3		ENSG00000136111	132.822	0.763723	0.243586	3.13533	0.00171658	0.0188958	TBC1D4
																											ENSG00000149295	209.497	2.12188	0.536665	3.95383	7.69e-05	0.000960505	DRD2		ENSG00000178297	27.6756	-0.876646	0.279661	-3.13467	0.00172045	0.0189245	TMPRSS9
																											ENSG00000187650	141.33	0.550624	0.139268	3.95369	7.7e-05	0.000960639	VMAC		ENSG00000188888	60.2816	-1.23306	0.393374	-3.13458	0.00172103	0.0189245	NA
																											ENSG00000051341	110.783	-0.94299	0.238521	-3.9535	7.7e-05	0.000960969	POLQ		ENSG00000174652	778.018	-0.459261	0.146519	-3.13449	0.00172156	0.0189245	ZNF266
																											ENSG00000112877	179.027	-0.466314	0.117962	-3.9531	7.71e-05	0.000962108	CEP72		ENSG00000116350	2038.16	-0.279978	0.0893277	-3.13428	0.00172276	0.0189291	SRSF4
																											ENSG00000188610	39.4648	-0.696119	0.176108	-3.95281	7.72e-05	0.000962857	FAM72B		ENSG00000162236	803.403	0.637929	0.203545	3.13409	0.00172388	0.0189327	STX5
																											ENSG00000035499	224.615	-0.82696	0.209264	-3.95176	7.76e-05	0.000966318	DEPDC1B		ENSG00000171566	1146.38	0.288171	0.0919541	3.13386	0.00172522	0.0189388	PLRG1
																											ENSG00000188725	593.569	0.325606	0.0823957	3.95173	7.76e-05	0.000966318	SMIM15		ENSG00000223804	104.659	0.699826	0.223322	3.13371	0.00172612	0.01894	NA
																											ENSG00000150093	1874.58	0.628965	0.159178	3.95132	7.77e-05	0.000967525	ITGB1		ENSG00000139531	395.844	0.648685	0.207019	3.13345	0.00172762	0.018942	SUOX
																											ENSG00000137040	944.458	0.305221	0.0772543	3.95086	7.79e-05	0.000968941	RANBP6		ENSG00000188848	141.008	-1.03509	0.330357	-3.13324	0.00172889	0.018942	BEND4
																											ENSG00000162344	1151.15	2.98302	0.755127	3.95036	7.8e-05	0.000970469	FGF19		ENSG00000140829	1684.43	-0.269278	0.0859427	-3.13323	0.00172896	0.018942	DHX38
																											ENSG00000135740	146.231	-0.719303	0.18209	-3.95027	7.81e-05	0.000970469	SLC9A5		ENSG00000182450	4.7741	-1.32891	0.424157	-3.13306	0.00172991	0.018942	KCNK4
																											ENSG00000130590	640.041	-0.523871	0.132622	-3.95012	7.81e-05	0.000970647	SAMD10		ENSG00000223705	818.213	-0.465707	0.148646	-3.13301	0.00173025	0.018942	NSUN5P1
																											ENSG00000260896	3.30652	-1.66356	0.421206	-3.94951	7.83e-05	0.000972669	ARLNC1		ENSG00000112149	134.176	0.616255	0.196738	3.13237	0.00173404	0.0189748	CD83
																											ENSG00000001561	156.426	-0.564228	0.142898	-3.94846	7.87e-05	0.000976504	ENPP4		ENSG00000254419	3.25372	-1.53849	0.491267	-3.13168	0.00173811	0.0190107	NA
																											ENSG00000273226	53.8812	0.962056	0.243667	3.94824	7.87e-05	0.000976934	NA		ENSG00000163171	1104.37	0.458992	0.146603	3.13085	0.00174298	0.0190514	CDC42EP3
																											ENSG00000189030	11.1081	1.57705	0.399575	3.94682	7.92e-05	0.000982314	VHLL		ENSG00000185742	549.805	-1.32704	0.423871	-3.13078	0.00174346	0.0190514	C11orf87
																											ENSG00000072858	78.8041	1.94098	0.491904	3.94585	7.95e-05	0.000985843	SIDT1		ENSG00000102802	57.8443	3.49437	1.11618	3.13065	0.00174421	0.0190514	MEDAG
																											ENSG00000215790	325.31	1.60566	0.406985	3.94525	7.97e-05	0.000987872	SLC35E2A		ENSG00000135931	538.704	0.438545	0.140096	3.13032	0.00174616	0.0190639	ARMC9
																											ENSG00000143353	177.532	0.661292	0.167633	3.94488	7.98e-05	0.000988939	LYPLAL1		ENSG00000101883	13.1227	1.33905	0.427826	3.12989	0.00174874	0.0190797	RHOXF1
																											ENSG00000129214	25.8624	1.46461	0.371341	3.9441	8.01e-05	0.00099171	SHBG		ENSG00000259946	22.6421	-1.42236	0.454457	-3.12981	0.00174919	0.0190797	NA
																											ENSG00000155052	342.503	-1.51722	0.384723	-3.94365	8.02e-05	0.000993109	CNTNAP5		ENSG00000128283	1170.05	1.61873	0.517561	3.1276	0.00176239	0.0192149	CDC42EP1
																											ENSG00000266896	27.4545	-0.716761	0.181768	-3.94327	8.04e-05	0.000994267	NA		ENSG00000047457	29.8348	2.19928	0.703285	3.12716	0.00176506	0.0192354	CP
																											ENSG00000261114	69.5977	1.22134	0.309798	3.94238	8.07e-05	0.000997514	NA		ENSG00000180509	14.1734	1.59346	0.509609	3.12682	0.00176707	0.0192485	KCNE1
																											ENSG00000198839	247.853	0.454227	0.115236	3.94171	8.09e-05	0.000999813	ZNF277		ENSG00000221963	56.1943	2.60515	0.833268	3.12642	0.00176946	0.0192658	APOL6
																											ENSG00000117505	1560.43	0.268649	0.0681599	3.94146	8.1e-05	0.00100042	DR1		ENSG00000272420	24.7266	-1.07243	0.343109	-3.12563	0.00177425	0.0193092	NA
																											ENSG00000235106	1052.26	0.304596	0.0772958	3.94065	8.13e-05	0.00100333	BRD3OS		ENSG00000149564	22.9389	-1.09542	0.350498	-3.12533	0.00177604	0.0193198	ESAM
																											ENSG00000154065	32.1119	-1.22856	0.311773	-3.94055	8.13e-05	0.00100333	ANKRD29		ENSG00000171224	688.773	0.62678	0.200569	3.12502	0.00177796	0.019332	FAM241B
																											ENSG00000092421	3301.24	0.938774	0.238242	3.94042	8.13e-05	0.0010034	SEMA6A		ENSG00000213199	395.565	-0.657972	0.210602	-3.12424	0.00178268	0.0193745	ASIC3
																											ENSG00000260176	35.0273	1.62548	0.412569	3.93989	8.15e-05	0.00100518	NA		ENSG00000225485	3594.34	0.764317	0.244666	3.12392	0.00178459	0.0193865	NA
																											ENSG00000272986	8.35155	-1.18674	0.301273	-3.93908	8.18e-05	0.00100811	NA		ENSG00000180672	336.754	0.529512	0.169541	3.1232	0.00178894	0.0194249	NA
																											ENSG00000151789	72.3258	-1.18713	0.301468	-3.93782	8.22e-05	0.00101297	ZNF385D		ENSG00000153885	2053.18	0.764257	0.244733	3.12283	0.00179124	0.0194411	KCTD15
																											ENSG00000075415	6559.18	0.556402	0.141334	3.9368	8.26e-05	0.00101681	SLC25A3		ENSG00000237883	21.3323	-0.929499	0.297696	-3.12231	0.00179437	0.0194664	DGUOK-AS1
																											ENSG00000166900	246.53	-0.60633	0.154046	-3.93604	8.28e-05	0.00101958	STX3		ENSG00000138772	245.521	1.53643	0.492147	3.12189	0.00179694	0.0194854	ANXA3
																											ENSG00000249487	68.9634	1.30135	0.330651	3.93572	8.29e-05	0.00102046	LINC01586		ENSG00000165655	1098.57	-1.51212	0.484406	-3.1216	0.00179873	0.019496	ZNF503
																											ENSG00000166681	2964.44	-0.570173	0.144881	-3.93547	8.3e-05	0.00102109	BEX3		ENSG00000154059	561.581	0.333088	0.106727	3.12093	0.00180279	0.0195312	IMPACT
																											ENSG00000145191	1180.3	-0.213572	0.0542708	-3.93531	8.31e-05	0.00102121	EIF2B5		ENSG00000229619	26.4692	1.12799	0.361444	3.12079	0.00180368	0.019532	MBNL1-AS1
																											ENSG00000183155	365.349	0.369912	0.0940003	3.93522	8.31e-05	0.00102121	RABIF		ENSG00000131724	189.813	1.36148	0.436439	3.11953	0.00181141	0.0196068	IL13RA1
																											ENSG00000130751	98.1435	-0.717392	0.182319	-3.93482	8.33e-05	0.00102247	NPAS1		ENSG00000196547	2432.7	-0.387128	0.124103	-3.11939	0.00181223	0.0196069	MAN2A2
																											ENSG00000100302	55.8644	-1.15921	0.294651	-3.93417	8.35e-05	0.00102477	RASD2		ENSG00000117010	48.6418	-0.515084	0.16518	-3.11832	0.00181887	0.0196657	ZNF684
																											ENSG00000168952	96.6663	-1.05484	0.268139	-3.93393	8.36e-05	0.00102528	STXBP6		ENSG00000023318	757.387	0.615831	0.197493	3.11825	0.0018193	0.0196657	ERP44
																											ENSG00000188372	11.5164	-1.21097	0.307836	-3.93383	8.36e-05	0.00102528	ZP3		ENSG00000205038	16.2934	1.64943	0.529015	3.11792	0.00182131	0.0196785	PKHD1L1
																											ENSG00000163872	2076.14	-0.247298	0.0628792	-3.93291	8.39e-05	0.00102878	YEATS2		ENSG00000204466	281.792	1.70811	0.547863	3.11777	0.00182227	0.01968	NA
																											ENSG00000157219	4.65298	-1.60921	0.409219	-3.93239	8.41e-05	0.00103055	HTR5A		ENSG00000111711	810.011	0.494358	0.158574	3.11752	0.00182377	0.0196874	GOLT1B
																											ENSG00000148334	767.679	-0.328258	0.0835011	-3.93118	8.45e-05	0.00103528	PTGES2		ENSG00000132142	2796.64	0.513912	0.164863	3.1172	0.00182576	0.0197	NA
																											ENSG00000095787	3318	0.191988	0.048856	3.92966	8.51e-05	0.00104137	WAC		ENSG00000147475	985.586	0.361766	0.116086	3.11638	0.00183087	0.0197462	ERLIN2
																											ENSG00000171786	481.839	3.23215	0.822592	3.92923	8.52e-05	0.00104278	NHLH1		ENSG00000233296	3.09894	-1.94852	0.625307	-3.11611	0.00183256	0.0197522	TMEM18-DT
																											ENSG00000237649	469.265	-1.05396	0.268264	-3.92884	8.54e-05	0.00104399	KIFC1		ENSG00000165970	2.39425	-1.94005	0.622607	-3.11601	0.00183314	0.0197522	SLC6A5
																											ENSG00000206573	968.056	0.281408	0.0716412	3.92802	8.56e-05	0.00104709	THUMPD3-AS1		ENSG00000181817	500.995	0.587165	0.188442	3.11589	0.0018339	0.0197522	LSM10
																											ENSG00000141376	316.981	0.33828	0.0861328	3.92743	8.59e-05	0.00104919	BCAS3		ENSG00000133466	501.011	0.743073	0.238542	3.11506	0.0018391	0.0197974	C1QTNF6
																											ENSG00000171223	153.844	-0.632319	0.161038	-3.92651	8.62e-05	0.00105269	JUNB		ENSG00000119397	540.736	-0.597069	0.191678	-3.11495	0.00183974	0.0197974	CNTRL
																											ENSG00000242593	18.3988	1.37318	0.34973	3.92641	8.62e-05	0.00105269	NA		ENSG00000142694	347.814	1.4086	0.452395	3.11365	0.00184786	0.0198752	EVA1B
																											ENSG00000025156	1210.49	0.292685	0.0745738	3.92478	8.68e-05	0.00105938	HSF2		ENSG00000235661	2.2229	-2.21145	0.710269	-3.11353	0.00184863	0.0198752	MIR670HG
																											ENSG00000246339	67.4516	-0.495737	0.126344	-3.92371	8.72e-05	0.00106361	EXTL3-AS1		ENSG00000174527	91.2863	1.54826	0.497319	3.1132	0.0018507	0.0198886	MYO1H
																											ENSG00000100218	40.5481	-0.780105	0.198827	-3.92354	8.73e-05	0.00106386	RSPH14		ENSG00000198133	383.431	-0.838241	0.269343	-3.11217	0.00185721	0.0199496	TMEM229B
																											ENSG00000068383	693.434	0.363701	0.0927217	3.9225	8.76e-05	0.00106802	INPP5A		ENSG00000155324	77.3984	1.33358	0.428523	3.11203	0.00185805	0.0199497	GRAMD2B
																											ENSG00000263146	259.914	-1.22614	0.312673	-3.92148	8.8e-05	0.00107207	NA		ENSG00000081985	7.16572	-1.29722	0.416918	-3.11145	0.00186169	0.0199798	IL12RB2
																											ENSG00000213588	382.651	0.447383	0.114091	3.92128	8.81e-05	0.00107245	ZBTB9		ENSG00000008300	6638.01	-0.41871	0.134643	-3.10978	0.00187228	0.0200845	CELSR3
																											ENSG00000149571	621.042	-1.03056	0.262885	-3.92019	8.85e-05	0.00107687	KIRREL3		ENSG00000013588	95.0041	3.23925	1.04178	3.10935	0.00187497	0.0201018	GPRC5A
																											ENSG00000126001	1657.76	-0.426865	0.108915	-3.91927	8.88e-05	0.00108049	CEP250		ENSG00000154330	14.9246	1.74749	0.562026	3.10926	0.00187556	0.0201018	PGM5
																											ENSG00000163520	30.2391	1.48233	0.378333	3.91806	8.93e-05	0.00108544	FBLN2		ENSG00000137161	917.224	0.710285	0.228484	3.10869	0.00187919	0.0201317	CNPY3
																											ENSG00000170881	679.736	0.295761	0.0755044	3.91713	8.96e-05	0.00108916	RNF139		ENSG00000100934	1226.38	0.54488	0.175285	3.10853	0.00188019	0.0201334	SEC23A
																											ENSG00000234409	40.0732	-0.913567	0.23325	-3.91669	8.98e-05	0.00109065	CCDC188		ENSG00000173706	968.067	1.35287	0.435245	3.1083	0.00188165	0.0201357	HEG1
																											ENSG00000250588	42.6117	-1.38322	0.35328	-3.91537	9.03e-05	0.00109616	NA		ENSG00000109062	796.451	1.32113	0.425043	3.10824	0.00188208	0.0201357	SLC9A3R1
																											ENSG00000259031	16.5763	-0.998406	0.255052	-3.91453	9.06e-05	0.0010995	NA		ENSG00000166979	37.6798	-0.84986	0.273493	-3.10743	0.00188721	0.0201816	EVA1C
																											ENSG00000182173	514.511	-0.393298	0.100512	-3.91296	9.12e-05	0.00110585	TSEN54		ENSG00000164182	166.906	0.66198	0.213054	3.1071	0.00188935	0.0201954	NDUFAF2
																											ENSG00000168502	1076.24	-0.490765	0.125422	-3.91292	9.12e-05	0.00110585	MTCL1		ENSG00000069956	1835.97	0.561787	0.18084	3.10654	0.00189293	0.0202247	MAPK6
																											ENSG00000162738	8651.97	0.601906	0.15387	3.91178	9.16e-05	0.00111023	VANGL2		ENSG00000239264	153.897	0.980637	0.315708	3.10616	0.00189536	0.0202416	TXNDC5
																											ENSG00000172403	26.0431	1.00933	0.258024	3.91175	9.16e-05	0.00111023	SYNPO2		ENSG00000162819	518.001	0.347029	0.111761	3.10511	0.00190211	0.0203046	BROX
																											ENSG00000215440	620.386	-0.787332	0.201285	-3.91154	9.17e-05	0.00111072	NPEPL1		ENSG00000073712	1673.14	0.960376	0.309322	3.10478	0.00190419	0.0203179	FERMT2
																											ENSG00000107290	2647.71	0.501998	0.12837	3.91054	9.21e-05	0.00111465	SETX		ENSG00000171135	444.208	0.595049	0.191676	3.10445	0.0019063	0.0203314	JAGN1
																											ENSG00000185615	735.962	-0.822905	0.210436	-3.91047	9.21e-05	0.00111465	PDIA2		ENSG00000175911	130.512	-0.482034	0.155303	-3.10382	0.00191039	0.0203659	NA
																											ENSG00000112837	2.64192	4.27628	1.09372	3.90985	9.24e-05	0.00111703	TBX18		ENSG00000144355	1974.79	-0.956117	0.308185	-3.10241	0.00191953	0.0204508	DLX1
																											ENSG00000229847	361.867	2.74475	0.702266	3.90842	9.29e-05	0.00112315	EMX2OS		ENSG00000157593	1134.73	0.477946	0.15406	3.10233	0.00192006	0.0204508	SLC35B2
																											ENSG00000104889	348.011	-0.958246	0.245205	-3.90794	9.31e-05	0.00112489	RNASEH2A		ENSG00000207949	3.59942	4.62063	1.48976	3.10159	0.00192484	0.0204926	NA
																											ENSG00000157601	9.30738	2.22885	0.57043	3.90731	9.33e-05	0.00112731	MX1		ENSG00000188234	196.952	0.639366	0.206184	3.10095	0.00192901	0.0205279	AGAP4
																											ENSG00000213213	79.7291	-0.505035	0.129262	-3.90707	9.34e-05	0.00112796	CCDC183		ENSG00000144791	543.156	-0.807696	0.260479	-3.10081	0.00192989	0.0205282	LIMD1
																											ENSG00000087053	1100.62	0.305162	0.0781104	3.90681	9.35e-05	0.00112866	MTMR2		ENSG00000184838	81.8346	1.17174	0.378035	3.09954	0.00193823	0.0205977	PRR16
																											ENSG00000198431	1746.81	0.471367	0.120697	3.90536	9.41e-05	0.00113493	TXNRD1		ENSG00000176208	261.55	-0.725874	0.234192	-3.09948	0.00193859	0.0205977	ATAD5
																											ENSG00000197226	2856.63	-0.601882	0.154143	-3.90469	9.43e-05	0.00113758	TBC1D9B		ENSG00000159792	771.694	0.580619	0.187332	3.09942	0.001939	0.0205977	PSKH1
																											ENSG00000136869	17.3327	2.04152	0.522905	3.9042	9.45e-05	0.00113941	TLR4		ENSG00000141753	3557.86	2.91299	0.940546	3.09713	0.00195403	0.0207394	IGFBP4
																											ENSG00000152492	1966.29	0.388017	0.0993897	3.904	9.46e-05	0.00113958	CCDC50		ENSG00000254087	122.28	1.01287	0.327038	3.09709	0.00195432	0.0207394	LYN
																											ENSG00000185070	783.956	-1.42161	0.364147	-3.90394	9.46e-05	0.00113958	FLRT2		ENSG00000134333	895.312	1.15529	0.373034	3.097	0.00195493	0.0207394	LDHA
																											ENSG00000130150	300.708	0.361151	0.09254	3.90265	9.51e-05	0.0011452	MOSPD2		ENSG00000224149	146.659	5.54026	1.78915	3.09659	0.0019576	0.0207585	NA
																											ENSG00000159267	489.587	0.452766	0.11602	3.90248	9.52e-05	0.00114549	HLCS		ENSG00000112320	2477.11	0.559048	0.180612	3.09531	0.00196609	0.0208394	SOBP
																											ENSG00000160408	549.21	-0.409016	0.104816	-3.90223	9.53e-05	0.00114618	ST6GALNAC6		ENSG00000170324	6.74837	1.8935	0.611904	3.09445	0.00197181	0.0208907	FRMPD2
																											ENSG00000101493	1283.71	0.472353	0.121064	3.90167	9.55e-05	0.00114769	ZNF516		ENSG00000196981	141.291	0.543908	0.17581	3.09372	0.00197661	0.0209306	WDR5B
																											ENSG00000246526	9.81641	-1.27721	0.327352	-3.90163	9.55e-05	0.00114769	LINC02481		ENSG00000117791	66.5944	1.05103	0.339753	3.09352	0.00197796	0.0209306	MTARC2
																											ENSG00000260966	385.447	0.401962	0.103025	3.90159	9.56e-05	0.00114769	NA		ENSG00000165280	5911.73	0.48723	0.157502	3.09349	0.00197819	0.0209306	VCP
																											ENSG00000171246	194.577	1.64868	0.42262	3.90109	9.58e-05	0.00114934	NPTX1		ENSG00000241043	29.4542	-0.748519	0.242038	-3.09257	0.00198433	0.0209863	NA
																											ENSG00000154252	10.5059	-1.66798	0.427575	-3.90103	9.58e-05	0.00114934	GAL3ST2		ENSG00000072786	552.958	1.14914	0.37168	3.09174	0.00198985	0.0210354	STK10
																											ENSG00000165490	57.331	-0.765302	0.196195	-3.90071	9.59e-05	0.00114991	DDIAS		ENSG00000163762	14.8222	-1.20963	0.391301	-3.0913	0.00199281	0.0210574	TM4SF18
																											ENSG00000147676	353.233	1.14568	0.293712	3.90069	9.59e-05	0.00114991	MAL2		ENSG00000089847	179.545	-0.729231	0.235924	-3.09096	0.00199508	0.0210722	ANKRD24
																											ENSG00000118432	3174.77	-1.08245	0.277544	-3.90009	9.62e-05	0.00115225	CNR1		ENSG00000206159	8.69137	5.8905	1.90585	3.09075	0.0019965	0.0210779	GYG2P1
																											ENSG00000261098	122.307	0.734215	0.188295	3.89928	9.65e-05	0.00115519	NA		ENSG00000272374	56.3549	-0.597693	0.193396	-3.09051	0.00199812	0.0210837	NA
																											ENSG00000099338	263.607	-0.491944	0.126163	-3.89927	9.65e-05	0.00115519	CATSPERG		ENSG00000131095	271.566	2.81518	0.910942	3.09041	0.00199881	0.0210837	GFAP
																											ENSG00000156172	138.927	0.572529	0.146844	3.8989	9.66e-05	0.00115641	C8orf37		ENSG00000185652	14.0305	1.64534	0.532433	3.09023	0.00200002	0.0210872	NTF3
																											ENSG00000079482	365.026	-0.668762	0.171546	-3.89844	9.68e-05	0.00115762	OPHN1		ENSG00000188452	34.5818	1.36248	0.440924	3.09007	0.00200112	0.0210895	CERKL
																											ENSG00000166441	10602.2	0.626372	0.160676	3.89834	9.69e-05	0.00115762	RPL27A		ENSG00000268358	50.6576	1.51904	0.491648	3.08968	0.00200371	0.0211076	NA
																											ENSG00000137804	705.979	-1.02465	0.262843	-3.89833	9.69e-05	0.00115762	NUSAP1		ENSG00000237398	11.6235	-1.62286	0.52539	-3.08886	0.00200925	0.0211473	NA
																											ENSG00000229980	45.6033	-0.674209	0.172966	-3.89792	9.7e-05	0.00115907	TOB1-AS1		ENSG00000160285	5134.5	0.730382	0.236461	3.08881	0.00200959	0.0211473	LSS
																											ENSG00000261227	8.32928	-1.60561	0.411964	-3.89746	9.72e-05	0.0011608	NA		ENSG00000180828	281.991	4.1212	1.33427	3.08873	0.00201013	0.0211473	BHLHE22
																											ENSG00000079435	364.638	-0.356828	0.0915573	-3.89732	9.73e-05	0.00116096	LIPE		ENSG00000213366	418.261	-0.493788	0.15991	-3.08792	0.00201566	0.0211962	GSTM2
																											ENSG00000196498	4318.13	0.525752	0.134944	3.89608	9.78e-05	0.00116638	NCOR2		ENSG00000262580	79.1534	0.705246	0.2285	3.08642	0.00202582	0.0212937	NA
																											ENSG00000089157	26950.9	0.631194	0.162021	3.89574	9.79e-05	0.0011675	RPLP0		ENSG00000085760	322.052	0.364054	0.117994	3.08535	0.0020331	0.0213609	MTIF2
																											ENSG00000172465	309.879	-0.377599	0.0969411	-3.89514	9.81e-05	0.00116988	TCEAL1		ENSG00000114023	445.456	-0.955336	0.309783	-3.08389	0.00204313	0.0214569	FAM162A
																											ENSG00000225206	159.731	-0.942609	0.242062	-3.89409	9.86e-05	0.00117399	MIR137HG		ENSG00000103241	15.3791	2.45133	0.795037	3.08329	0.00204727	0.0214909	FOXF1
																											ENSG00000049656	1987.69	0.351678	0.090311	3.89408	9.86e-05	0.00117399	CLPTM1L		ENSG00000102144	5808.8	-0.867203	0.281415	-3.08158	0.00205905	0.0216052	PGK1
																											ENSG00000187741	445.022	-0.634978	0.163074	-3.89379	9.87e-05	0.00117486	FANCA		ENSG00000141524	208.562	0.835359	0.271128	3.08105	0.0020627	0.021634	TMC6
																											ENSG00000064393	6526.19	0.546867	0.140451	3.89364	9.88e-05	0.00117511	HIPK2		ENSG00000224596	15.8721	-0.932674	0.302743	-3.08075	0.00206483	0.0216469	ZMIZ1-AS1
																											ENSG00000271327	62.8986	0.781208	0.200723	3.89196	9.94e-05	0.00118274	NA		ENSG00000267023	791.321	0.541993	0.175944	3.08049	0.00206658	0.0216557	NA
																											ENSG00000185347	237.44	-0.603677	0.155119	-3.89172	9.95e-05	0.00118342	TEDC1		ENSG00000239828	5.92707	-1.83256	0.594935	-3.08027	0.00206812	0.0216624	NA
																											ENSG00000145425	11093.6	0.614279	0.15785	3.89153	9.96e-05	0.00118348	RPS3A		ENSG00000198131	303.938	-0.299697	0.0973071	-3.07991	0.00207063	0.0216786	ZNF544
																											ENSG00000262482	7.89018	-1.07007	0.274978	-3.89149	9.96e-05	0.00118348	NA		ENSG00000162086	500.525	-0.389094	0.126338	-3.07979	0.00207147	0.0216786	ZNF75A
																											ENSG00000103245	658.963	-0.429577	0.110402	-3.89103	9.98e-05	0.00118511	CIAO3		ENSG00000130956	617.578	0.342408	0.111204	3.07909	0.00207634	0.0217148	HABP4
																											ENSG00000148248	2830.12	0.458566	0.117855	3.89095	9.99e-05	0.00118511	SURF4		ENSG00000237906	9.94771	-1.32405	0.430034	-3.07895	0.00207731	0.0217148	MUPP
																											ENSG00000266865	43.6034	1.94026	0.498909	3.889	0.000100658	0.00119413	NA		ENSG00000121989	1364.32	-0.649057	0.210808	-3.0789	0.00207765	0.0217148	ACVR2A
																											ENSG00000084754	2121.72	0.463989	0.119334	3.88815	0.000101009	0.00119732	HADHA		ENSG00000272275	12.1898	1.46561	0.476182	3.07783	0.00208515	0.0217837	NA
																											ENSG00000125875	1295.27	0.250323	0.0643812	3.88814	0.000101015	0.00119732	TBC1D20		ENSG00000174799	298.551	-0.748665	0.243272	-3.07749	0.00208755	0.0217994	CEP135
																											ENSG00000110921	723.726	-0.745863	0.191855	-3.88765	0.00010122	0.00119924	MVK		ENSG00000262691	23.7001	-1.05663	0.343395	-3.077	0.00209095	0.0218254	NA
																											ENSG00000182557	14.9249	-1.52378	0.39223	-3.88492	0.000102365	0.00121227	SPNS3		ENSG00000259612	6.99524	1.76947	0.575135	3.07662	0.00209365	0.0218441	EEF1A1P22
																											ENSG00000137207	2663.34	0.398828	0.102683	3.88405	0.00010273	0.00121561	YIPF3		ENSG00000187990	25.7564	-0.682697	0.221942	-3.07601	0.00209788	0.021873	NA
																											ENSG00000174456	683.569	0.422135	0.108685	3.88404	0.000102737	0.00121561	C12orf76		ENSG00000154864	246.216	2.07091	0.673256	3.07596	0.00209825	0.021873	PIEZO2
																											ENSG00000187098	17.0153	-1.35893	0.349924	-3.88351	0.000102961	0.00121773	MITF		ENSG00000205918	114.022	0.911733	0.296476	3.07524	0.00210334	0.0219095	PDPK2P
																											ENSG00000095951	547.029	0.707731	0.18229	3.88245	0.000103407	0.00122249	HIVEP1		ENSG00000172301	548.03	0.519037	0.168781	3.07521	0.00210357	0.0219095	COPRS
																											ENSG00000034533	62.5489	-0.596702	0.153698	-3.88229	0.000103477	0.00122278	ASTE1		ENSG00000167978	16742	-0.46454	0.151088	-3.07463	0.00210767	0.0219426	SRRM2
																											ENSG00000243701	111.54	-0.610509	0.157327	-3.88052	0.000104233	0.00123118	DUBR		ENSG00000011332	2277.94	-0.563521	0.183304	-3.07423	0.00211044	0.0219619	DPF1
																											ENSG00000116251	5839.64	0.525011	0.135329	3.87952	0.000104662	0.00123572	RPL22		ENSG00000136897	332.234	0.294577	0.0958549	3.07316	0.00211804	0.0220315	MRPL50
																											ENSG00000128602	1668.97	0.53502	0.137914	3.87936	0.000104731	0.00123598	SMO		ENSG00000085978	721.953	-0.30604	0.0996385	-3.07151	0.00212981	0.0221443	ATG16L1
																											ENSG00000147677	3498.05	0.547413	0.141113	3.87924	0.000104782	0.00123601	EIF3H		ENSG00000160781	475.833	-0.61489	0.200229	-3.07093	0.00213392	0.0221774	PAQR6
																											ENSG00000180245	12.4814	-1.0615	0.273641	-3.87915	0.000104823	0.00123601	RRH		ENSG00000206532	105.633	-1.19036	0.3877	-3.07031	0.0021384	0.0222144	NA
																											ENSG00000176454	1251.56	-0.360224	0.0928844	-3.8782	0.000105233	0.0012403	LPCAT4		ENSG00000151413	150.686	-0.425635	0.138675	-3.06929	0.00214567	0.0222705	NUBPL
																											ENSG00000130413	465.047	0.683877	0.176399	3.87689	0.000105802	0.00124609	STK33		ENSG00000237552	7.38541	-1.82223	0.593728	-3.06914	0.00214679	0.0222705	LINC02567
																											ENSG00000205476	1290.71	0.316185	0.0815603	3.8767	0.000105882	0.00124609	CCDC85C		ENSG00000087258	6831.74	-0.523515	0.170575	-3.06912	0.00214689	0.0222705	GNAO1
																											ENSG00000117477	245.43	0.590356	0.152285	3.87666	0.000105899	0.00124609	CCDC181		ENSG00000261207	23.8866	-0.910149	0.296561	-3.06902	0.00214765	0.0222705	NA
																											ENSG00000188643	11.6938	1.88846	0.487138	3.87664	0.000105907	0.00124609	S100A16		ENSG00000161249	46.4002	1.64056	0.534576	3.06891	0.00214844	0.0222705	DMKN
																											ENSG00000043355	3072.2	2.32593	0.600115	3.87581	0.000106269	0.00124981	ZIC2		ENSG00000078269	376.673	1.39693	0.45522	3.0687	0.00214991	0.0222761	SYNJ2
																											ENSG00000123643	254.755	-0.462867	0.119432	-3.87559	0.000106368	0.00125044	SLC36A1		ENSG00000233622	29.7147	-0.738211	0.240586	-3.06838	0.0021522	0.022287	CYP2T1P
																											ENSG00000168827	875.403	0.335809	0.0866523	3.87537	0.000106464	0.00125103	GFM1		ENSG00000076716	2526.16	0.815965	0.265934	3.0683	0.00215282	0.022287	GPC4
																											ENSG00000123360	281.3	-0.819983	0.211632	-3.87457	0.000106811	0.00125456	PDE1B		ENSG00000184261	325.775	-1.2642	0.412188	-3.06706	0.00216179	0.0223592	KCNK12
																											ENSG00000154764	368.072	-1.55699	0.402118	-3.87197	0.000107958	0.00126748	WNT7A		ENSG00000166863	11.858	-1.77084	0.577383	-3.06701	0.00216211	0.0223592	TAC3
																											ENSG00000234797	90.1733	0.804537	0.207813	3.87145	0.000108189	0.0012695	RPS3AP6		ENSG00000149292	217.736	0.698697	0.227815	3.06694	0.00216259	0.0223592	TTC12
																											ENSG00000164591	20.5737	-1.38054	0.35661	-3.87129	0.000108261	0.0012695	MYOZ3		ENSG00000116584	3837	0.691829	0.225596	3.06668	0.00216451	0.0223694	ARHGEF2
																											ENSG00000184811	5.89841	2.70734	0.699342	3.87127	0.00010827	0.0012695	TRARG1		ENSG00000232434	1015.18	-0.586518	0.191287	-3.06617	0.00216821	0.022398	AJM1
																											ENSG00000127946	2610.54	0.527703	0.136324	3.87093	0.000108419	0.00127071	HIP1		ENSG00000140297	9.94417	-1.29936	0.423831	-3.06575	0.00217126	0.0224198	GCNT3
																											ENSG00000160282	28.4068	3.56981	0.922473	3.86983	0.000108911	0.00127592	FTCD		ENSG00000171462	182.463	-0.61911	0.202118	-3.06312	0.00219043	0.0226081	DLK2
																											ENSG00000239268	86.3501	-1.67388	0.432575	-3.86958	0.000109024	0.0012767	NA		ENSG00000111341	30.1056	2.59687	0.847841	3.06292	0.00219186	0.0226131	MGP
																											ENSG00000128590	1247.85	0.789702	0.204106	3.86908	0.000109245	0.0012785	DNAJB9		ENSG00000100376	395.903	0.377041	0.123134	3.06203	0.0021984	0.0226708	FAM118A
																											ENSG00000150551	328.296	-1.66219	0.429615	-3.86902	0.000109272	0.0012785	LYPD1		ENSG00000146263	218.481	-0.875395	0.285899	-3.0619	0.00219937	0.022671	MMS22L
																											ENSG00000221990	90.7017	-0.712166	0.184111	-3.86813	0.000109672	0.00128263	EXOC3-AS1		ENSG00000147576	64.1017	-0.627319	0.204889	-3.06175	0.00220048	0.0226728	ADHFE1
																											ENSG00000231764	4372.63	-1.42829	0.369303	-3.86753	0.000109944	0.00128526	NA		ENSG00000185737	499.385	0.839677	0.274264	3.06156	0.00220185	0.0226772	NRG3
																											ENSG00000136114	26.5398	-0.928481	0.240113	-3.86684	0.000110253	0.00128832	THSD1		ENSG00000125037	508.858	0.292468	0.0955359	3.06134	0.00220346	0.022684	EMC3
																											ENSG00000109062	264.636	0.900731	0.232945	3.86671	0.000110314	0.00128848	SLC9A3R1		ENSG00000204248	631.633	-0.554785	0.181232	-3.06118	0.00220469	0.0226869	COL11A2
																											ENSG00000141699	992.887	0.233647	0.060435	3.86608	0.000110597	0.00129123	RETREG3		ENSG00000159761	56.3802	-0.569098	0.185934	-3.06075	0.00220783	0.0227095	C16orf86
																											ENSG00000091164	1834.59	0.308003	0.0796709	3.86594	0.000110662	0.00129144	TXNL1		ENSG00000149243	370.844	-0.852448	0.278545	-3.06036	0.00221069	0.0227147	KLHL35
																											ENSG00000121716	302.845	-1.32233	0.342218	-3.86401	0.000111539	0.00130112	PILRB		ENSG00000182504	788.427	-0.485373	0.1586	-3.06035	0.0022108	0.0227147	CEP97
																											ENSG00000142945	380.948	-0.929065	0.240602	-3.86142	0.000112731	0.00131446	KIF2C		ENSG00000255445	16.1404	-0.895126	0.292496	-3.0603	0.00221118	0.0227147	NA
																											ENSG00000126261	2615.68	0.272491	0.0705788	3.8608	0.000113016	0.00131721	UBA2		ENSG00000103534	9.31209	-0.92186	0.301341	-3.0592	0.00221932	0.0227886	TMC5
																											ENSG00000134548	7.20605	2.01209	0.521214	3.86039	0.000113206	0.00131887	SPX		ENSG00000188856	25.7269	4.4746	1.46275	3.05902	0.0022206	0.022792	RPSAP47
																											ENSG00000158560	328.676	-0.841409	0.218051	-3.85877	0.000113958	0.00132706	DYNC1I1		ENSG00000162618	44.0436	3.32137	1.08623	3.05771	0.00223035	0.0228803	ADGRL4
																											ENSG00000188542	146.63	-0.38007	0.0985002	-3.85857	0.000114052	0.00132759	DUSP28		ENSG00000262492	3.43628	-1.44269	0.471837	-3.05761	0.00223111	0.0228803	NA
																											ENSG00000234741	5568.88	1.16439	0.301911	3.85674	0.000114909	0.00133699	GAS5		ENSG00000112139	2367.92	1.41513	0.462864	3.05733	0.00223316	0.0228916	MDGA1
																											ENSG00000103005	826.73	-0.359694	0.0932842	-3.85589	0.000115308	0.00134106	USB1		ENSG00000249348	63.9279	0.785648	0.257003	3.05696	0.0022359	0.0229048	UGDH-AS1
																											ENSG00000164742	1486.05	-0.511128	0.132578	-3.85531	0.000115581	0.00134366	ADCY1		ENSG00000076770	85.9646	-0.896185	0.293176	-3.05682	0.00223701	0.0229048	MBNL3
																											ENSG00000166086	1606	0.292649	0.0759236	3.85453	0.000115954	0.00134742	JAM3		ENSG00000128159	2981.66	-0.391143	0.127959	-3.05678	0.00223732	0.0229048	TUBGCP6
																											ENSG00000260837	57.4723	-0.781441	0.202742	-3.85436	0.000116035	0.00134779	NA		ENSG00000006638	9.98219	2.76193	0.903684	3.0563	0.00224087	0.0229314	TBXA2R
																											ENSG00000176485	69.8213	1.40045	0.363358	3.85417	0.000116121	0.00134821	PLAAT3		ENSG00000168876	137.234	-0.385422	0.126123	-3.05591	0.00224377	0.0229513	ANKRD49
																											ENSG00000004864	513.028	0.807662	0.209574	3.85383	0.000116285	0.00134954	SLC25A13		ENSG00000171811	196.74	0.489005	0.160035	3.05562	0.00224593	0.0229636	CFAP46
																											ENSG00000068400	2860.48	-0.228575	0.0593514	-3.85121	0.000117535	0.00136346	GRIPAP1		ENSG00000137331	1277.16	1.55427	0.508687	3.05545	0.00224724	0.0229673	IER3
																											ENSG00000177311	765.436	0.682952	0.177355	3.85076	0.00011775	0.00136538	ZBTB38		ENSG00000227632	7.28232	-1.31479	0.430367	-3.05504	0.00225031	0.0229856	NA
																											ENSG00000173156	6.99818	3.04	0.789597	3.85007	0.000118085	0.00136868	RHOD		ENSG00000272173	8.97523	1.39697	0.457281	3.05495	0.00225096	0.0229856	NA
																											ENSG00000222267	10.0172	1.23612	0.321105	3.84959	0.000118316	0.00137078	RNU6-892P		ENSG00000255618	29.8288	-0.911584	0.29843	-3.0546	0.0022536	0.0230028	NA
																											ENSG00000166073	1211.98	2.40015	0.623605	3.84882	0.000118687	0.00137449	GPR176		ENSG00000265179	82.7903	3.14887	1.03116	3.05372	0.00226022	0.0230446	NA
																											ENSG00000172794	9.10701	2.63661	0.685074	3.84865	0.000118772	0.00137489	RAB37		ENSG00000148677	618.247	2.30313	0.754211	3.0537	0.00226037	0.0230446	ANKRD1
																											ENSG00000171357	8.3279	-1.03312	0.268503	-3.8477	0.000119231	0.00137961	LURAP1		ENSG00000243368	14.9693	-0.919561	0.301133	-3.05367	0.00226058	0.0230446	NA
																											ENSG00000125827	2663.65	0.510711	0.132741	3.84743	0.000119364	0.00138057	TMX4		ENSG00000145817	715.879	0.356158	0.11668	3.05243	0.00227	0.0231308	YIPF5
																											ENSG00000136108	801.853	-0.479415	0.124618	-3.84707	0.00011954	0.00138202	CKAP2		ENSG00000074319	1013.08	0.357071	0.117019	3.05138	0.0022779	0.0231889	TSG101
																											ENSG00000138166	44.456	-0.683435	0.17768	-3.84644	0.000119848	0.00138499	DUSP5		ENSG00000260910	21.8189	1.15431	0.378301	3.05131	0.00227848	0.0231889	NA
																											ENSG00000112079	1018.8	0.301124	0.0783078	3.84539	0.000120362	0.00139034	STK38		ENSG00000046604	444.707	1.16848	0.382952	3.05123	0.00227902	0.0231889	DSG2
																											ENSG00000254906	3.56658	-1.78738	0.464885	-3.84478	0.000120663	0.00139322	NA		ENSG00000158987	373.733	-0.72433	0.237394	-3.05116	0.00227956	0.0231889	RAPGEF6
																											ENSG00000085449	1388.42	0.461903	0.120158	3.84413	0.00012098	0.0013958	WDFY1		ENSG00000110076	9212.93	-0.485478	0.159143	-3.05058	0.00228401	0.0232206	NRXN2
																											ENSG00000101160	31.326	0.824172	0.214398	3.84411	0.000120988	0.0013958	CTSZ		ENSG00000174672	4285.53	-0.439354	0.144027	-3.0505	0.00228461	0.0232206	BRSK2
																											ENSG00000224975	123.042	-0.655868	0.170656	-3.84322	0.000121429	0.00140028	INE1		ENSG00000164344	7.50945	2.01255	0.659974	3.04944	0.00229271	0.023293	KLKB1
																											ENSG00000273131	185.798	0.427297	0.11119	3.84294	0.000121569	0.00140131	NA		ENSG00000088756	169.175	0.568732	0.186569	3.04837	0.00230089	0.0233659	ARHGAP28
																											ENSG00000242242	21.2535	-0.86763	0.225791	-3.84263	0.000121724	0.00140251	NA		ENSG00000136628	3439.41	0.7147	0.234463	3.04824	0.00230183	0.0233659	EPRS1
																											ENSG00000228400	15.2401	-1.77906	0.463006	-3.84242	0.000121826	0.00140308	LOC107985820		ENSG00000185823	14.9337	-1.25135	0.410554	-3.04796	0.00230403	0.0233766	NPAP1
																											ENSG00000134326	65.4045	-0.765811	0.19933	-3.84193	0.00012207	0.00140476	CMPK2		ENSG00000183793	203.602	-0.830861	0.272606	-3.04785	0.00230483	0.0233766	NPIPA5
																											ENSG00000156860	3019.74	0.324099	0.0843585	3.84192	0.000122075	0.00140476	FBRS		ENSG00000219438	1794.01	0.588238	0.193044	3.04717	0.00231008	0.0234199	TAFA5
																											ENSG00000186907	136.468	1.44514	0.376245	3.84095	0.000122558	0.00140973	RTN4RL2		ENSG00000158435	602.157	0.346718	0.113805	3.0466	0.00231443	0.0234541	CNOT11
																											ENSG00000117984	1260.3	0.577983	0.150487	3.84075	0.000122657	0.00141027	CTSD		ENSG00000189212	91.4992	-0.947349	0.31104	-3.04575	0.00232103	0.0235111	NA
																											ENSG00000104408	4325.95	0.835273	0.217515	3.84007	0.000123	0.00141362	EIF3E		ENSG00000183840	15.6242	-1.09024	0.357975	-3.04559	0.00232225	0.0235135	GPR39
																											ENSG00000147687	297.739	0.446789	0.116393	3.83864	0.000123719	0.00142103	TATDN1		ENSG00000227992	11.8584	1.78701	0.586946	3.04458	0.00233002	0.0235823	NA
																											ENSG00000165029	982.754	0.874668	0.227863	3.83858	0.000123749	0.00142103	ABCA1		ENSG00000115170	331.431	0.577582	0.189771	3.04357	0.00233788	0.023648	ACVR1
																											ENSG00000176788	13542.1	-0.338151	0.0881215	-3.83733	0.000124381	0.00142768	BASP1		ENSG00000100014	1196.05	0.335735	0.110313	3.04346	0.00233872	0.023648	SPECC1L
																											ENSG00000172460	1.08308	-3.01272	0.785251	-3.83663	0.000124734	0.00143113	PRSS30P		ENSG00000121486	296.79	0.608107	0.199814	3.04337	0.00233948	0.023648	TRMT1L
																											ENSG00000160131	1832.92	0.420455	0.10962	3.83558	0.000125268	0.00143665	VMA21		ENSG00000189350	39.6193	0.890564	0.292766	3.0419	0.0023509	0.0237535	TOGARAM2
																											ENSG00000231160	173.728	-0.842718	0.219721	-3.8354	0.000125359	0.0014371	NA		ENSG00000140474	1720.7	-0.40189	0.132124	-3.04176	0.00235196	0.0237542	ULK3
																											ENSG00000145730	4058.02	0.668826	0.174414	3.83469	0.000125722	0.00144064	PAM		ENSG00000109016	205.605	0.477732	0.157074	3.04144	0.00235447	0.0237673	DHRS7B
																											ENSG00000113194	1562.66	0.282578	0.0736963	3.83436	0.000125889	0.00144196	FAF2		ENSG00000269783	75.4064	-0.7541	0.247949	-3.04135	0.00235524	0.0237673	NA
																											ENSG00000271623	2.14092	3.96685	1.03503	3.83261	0.000126792	0.00145169	NA		ENSG00000249353	164.846	1.04036	0.342115	3.04096	0.00235828	0.023788	NA
																											ENSG00000072803	2455.4	0.474176	0.123733	3.83226	0.000126972	0.00145313	FBXW11		ENSG00000068724	607.582	0.447882	0.1473	3.04061	0.00236099	0.0238054	TTC7A
																											ENSG00000099250	3091.68	0.753486	0.19665	3.83161	0.000127306	0.00145607	NRP1		ENSG00000221994	54.7137	0.901586	0.296543	3.04032	0.00236326	0.0238182	ZNF630
																											ENSG00000163659	275.774	0.97479	0.254411	3.83156	0.000127335	0.00145607	TIPARP		ENSG00000123610	4.52406	4.95169	1.62881	3.04006	0.00236531	0.0238289	TNFAIP6
																											ENSG00000268821	14.243	-1.09033	0.284592	-3.83121	0.000127516	0.00145753	NA		ENSG00000173068	122.728	1.73637	0.571218	3.03976	0.00236768	0.0238427	BNC2
																											ENSG00000204791	12.3969	-1.28366	0.33507	-3.83103	0.000127609	0.00145798	NA		ENSG00000149084	849.209	0.38499	0.12666	3.03956	0.00236927	0.023843	HSD17B12
																											ENSG00000141433	386.387	3.53859	0.923717	3.83082	0.000127717	0.00145859	ADCYAP1		ENSG00000154305	1876.46	0.897566	0.2953	3.0395	0.00236969	0.023843	MIA3
																											ENSG00000137834	23.9433	2.02869	0.529602	3.8306	0.000127834	0.00145932	SMAD6		ENSG00000267169	95.6569	-0.515919	0.16977	-3.03893	0.00237419	0.0238782	ADGRL1-AS1
																											ENSG00000166741	6.26415	2.8903	0.754685	3.82981	0.000128243	0.00146338	NNMT		ENSG00000087263	590.569	0.303103	0.0997656	3.03815	0.00238034	0.02393	OGFOD1
																											ENSG00000182986	1259.2	0.273474	0.0714151	3.82936	0.000128477	0.00146543	ZNF320		ENSG00000088325	1309.55	-0.786598	0.259007	-3.03698	0.00238963	0.0240001	TPX2
																											ENSG00000181218	1235.83	1.50396	0.392803	3.82877	0.000128783	0.00146831	H2AW		ENSG00000261485	43.6847	-0.556607	0.18328	-3.03693	0.00239003	0.0240001	NA
																											ENSG00000218426	71.0869	0.735343	0.192096	3.828	0.000129189	0.00147233	RPL27AP6		ENSG00000179820	943.19	0.875041	0.288137	3.03689	0.00239031	0.0240001	MYADM
																											ENSG00000167608	53.0838	-0.740956	0.193594	-3.82737	0.00012952	0.00147547	TMC4		ENSG00000153902	66.9745	-0.965433	0.317998	-3.03597	0.00239761	0.0240633	LGI4
																											ENSG00000173281	80.2421	2.43542	0.636405	3.82684	0.000129797	0.00147801	PPP1R3B		ENSG00000269978	50.1527	-0.581029	0.191412	-3.03549	0.00240146	0.0240865	NA
																											ENSG00000144407	13.6372	1.8921	0.494611	3.82544	0.00013054	0.00148586	PTH2R		ENSG00000128989	3582.44	0.272682	0.0898332	3.03543	0.00240193	0.0240865	ARPP19
																											ENSG00000240891	97.7446	-1.23039	0.321648	-3.82528	0.000130621	0.00148616	PLCXD2		ENSG00000269794	5.7241	-1.43863	0.473991	-3.03514	0.00240425	0.0240997	LOC100887072
																											ENSG00000179051	3542.58	0.42539	0.111208	3.82517	0.000130681	0.00148621	RCC2		ENSG00000143458	229.221	-0.56338	0.185639	-3.03481	0.00240687	0.0241159	GABPB2
																											ENSG00000237906	8.00367	-1.09484	0.286258	-3.82466	0.000130955	0.00148871	MUPP		ENSG00000212864	723.905	-0.691407	0.227842	-3.03458	0.00240867	0.0241239	RNF208
																											ENSG00000270163	18.6414	1.75716	0.45967	3.82266	0.000132019	0.00150018	NA		ENSG00000151348	1195.11	0.331321	0.109188	3.0344	0.00241017	0.0241289	EXT2
																											ENSG00000183476	78.153	0.836879	0.218944	3.82234	0.00013219	0.0015015	SH2D7		ENSG00000119523	425.777	0.42705	0.140783	3.03339	0.00241824	0.0241996	ALG2
																											ENSG00000171084	26.9389	-0.725411	0.189797	-3.82203	0.000132359	0.00150279	FAM86JP		ENSG00000205922	649.664	2.10348	0.693587	3.03275	0.00242333	0.0242404	ONECUT3
																											ENSG00000143858	110.703	0.907332	0.237411	3.82177	0.000132495	0.00150371	SYT2		ENSG00000272009	6.44724	1.5623	0.515262	3.03204	0.00242906	0.0242875	NA
																											ENSG00000171863	6714.1	0.686044	0.179528	3.82138	0.000132709	0.00150551	RPS7		ENSG00000247228	194.023	-0.606192	0.199945	-3.0318	0.00243103	0.0242972	LOC400541
																											ENSG00000230606	360.083	-0.63133	0.165219	-3.82116	0.000132823	0.00150588	NA		ENSG00000146678	3.51675	3.98872	1.31576	3.03149	0.00243346	0.0243113	IGFBP1
																											ENSG00000118816	11732.2	0.388791	0.101748	3.82111	0.000132852	0.00150588	CCNI		ENSG00000134294	4461.07	0.514327	0.169697	3.03086	0.00243856	0.0243521	SLC38A2
																											ENSG00000153291	519.768	0.613702	0.160621	3.8208	0.000133018	0.00150628	SLC25A27		ENSG00000213420	4157.45	-0.43942	0.145027	-3.02992	0.00244618	0.0244087	GPC2
																											ENSG00000217648	32.1642	0.915319	0.239565	3.82075	0.000133045	0.00150628	LOC100131471		ENSG00000254505	48.0601	-0.470122	0.15516	-3.02991	0.00244626	0.0244087	CHMP4A
																											ENSG00000272447	190.663	-0.368391	0.0964188	-3.82074	0.000133053	0.00150628	LOC642361		ENSG00000172331	349.533	0.443148	0.146281	3.02942	0.00245023	0.0244382	BPGM
																											ENSG00000187800	29.3235	2.098	0.549197	3.82013	0.000133384	0.00150939	PEAR1		ENSG00000104388	2517.07	0.349665	0.115454	3.02862	0.00245677	0.0244925	RAB2A
																											ENSG00000110330	887.031	0.303357	0.0794238	3.81948	0.000133736	0.00151275	BIRC2		ENSG00000269001	8.34436	-1.02475	0.33837	-3.0285	0.00245772	0.0244925	NA
																											ENSG00000179023	2.32501	4.07411	1.06688	3.81871	0.000134151	0.00151681	KLHDC7A		ENSG00000223380	816.016	0.564577	0.186443	3.02814	0.00246065	0.0245115	NA
																											ENSG00000006715	2084.51	0.465201	0.121834	3.81831	0.000134369	0.00151825	VPS41		ENSG00000238358	6.54164	-1.33143	0.439715	-3.02794	0.0024623	0.0245178	NA
																											ENSG00000239305	553.244	0.333148	0.087251	3.81827	0.000134389	0.00151825	RNF103		ENSG00000254827	3.04939	3.19867	1.05649	3.02764	0.00246468	0.0245313	SLC22A18AS
																											ENSG00000137135	103.006	-0.772771	0.202437	-3.81734	0.000134898	0.00152337	ARHGEF39		ENSG00000260719	10.6982	5.02665	1.66044	3.0273	0.00246746	0.0245488	NA
																											ENSG00000204588	19.0627	-0.968555	0.253738	-3.81715	0.000135002	0.00152391	LINC01123		ENSG00000269779	9.62941	-1.42888	0.472245	-3.02572	0.00248042	0.0246675	NA
																											ENSG00000166897	855.454	-0.91773	0.240441	-3.81687	0.000135158	0.00152503	ELFN2		ENSG00000114268	711.321	-0.832555	0.275239	-3.02484	0.00248763	0.024729	PFKFB4
																											ENSG00000248409	24.3126	-1.1048	0.28948	-3.81649	0.000135363	0.00152671	NA		ENSG00000109686	292.421	0.854108	0.28238	3.02468	0.00248897	0.024732	SH3D19
																											ENSG00000147536	134.455	-0.908382	0.238115	-3.81489	0.000136246	0.00153603	GINS4		ENSG00000115806	1834.39	0.428178	0.141587	3.02413	0.00249352	0.024767	GORASP2
																											ENSG00000178904	2047.75	0.312305	0.0818734	3.81449	0.000136465	0.00153787	DPY19L3		ENSG00000087884	43.2696	1.03841	0.343458	3.02339	0.0024996	0.0248171	AAMDC
																											ENSG00000185737	602.678	0.860351	0.225566	3.81419	0.00013663	0.0015391	NRG3		ENSG00000174807	656.565	2.95854	0.978788	3.02266	0.00250568	0.0248671	CD248
																											ENSG00000245466	19.4769	1.33486	0.350054	3.8133	0.000137124	0.00154402	TTC9-DT		ENSG00000103381	133.045	0.718168	0.237631	3.0222	0.00250941	0.0248939	CPPED1
																											ENSG00000095015	394.35	-0.38948	0.10215	-3.81283	0.000137387	0.00154634	MAP3K1		ENSG00000167779	76.7866	2.23021	0.73805	3.02176	0.00251308	0.02492	IGFBP6
																											ENSG00000136643	573.882	0.376513	0.0987599	3.81241	0.000137617	0.00154829	RPS6KC1		ENSG00000144119	100.502	-2.1163	0.700422	-3.02146	0.0025156	0.0249346	C1QL2
																											ENSG00000226824	42.2519	-0.637036	0.167162	-3.81089	0.000138465	0.00155719	NA		ENSG00000177301	49.9097	-0.844452	0.279511	-3.02118	0.00251794	0.0249428	KCNA2
																											ENSG00000204352	5.40245	-1.52581	0.400463	-3.81012	0.0001389	0.00156144	NA		ENSG00000108784	577.074	0.69671	0.230614	3.02111	0.0025185	0.0249428	NAGLU
																											ENSG00000070961	2179.28	0.856144	0.224723	3.80978	0.000139089	0.00156292	ATP2B1		ENSG00000090263	280.445	0.514857	0.170448	3.02061	0.00252263	0.0249634	MRPS33
																											ENSG00000181039	92.6237	-0.758375	0.199083	-3.80934	0.000139335	0.00156504	NA		ENSG00000172780	55.4809	0.75142	0.248764	3.02061	0.00252266	0.0249634	RAB43
																											ENSG00000165731	329.255	2.59507	0.681265	3.80919	0.000139422	0.00156537	RET		ENSG00000067066	57.6364	3.19177	1.05699	3.01968	0.00253045	0.0250302	SP100
																											ENSG00000106610	235.718	0.409847	0.107611	3.80859	0.000139763	0.00156827	STAG3L4		ENSG00000105974	645.041	2.47644	0.820146	3.01951	0.00253181	0.0250333	CAV1
																											ENSG00000260281	8.39471	-1.0606	0.278485	-3.80848	0.000139822	0.00156827	NA		ENSG00000139826	287.27	0.366184	0.121278	3.01938	0.00253297	0.0250344	ABHD13
																											ENSG00000147437	390.125	2.44358	0.641625	3.80843	0.000139854	0.00156827	GNRH1		ENSG00000109906	33.6533	0.889821	0.294737	3.01903	0.00253586	0.0250527	ZBTB16
																											ENSG00000243978	47.9458	-0.817599	0.214742	-3.80736	0.000140459	0.00157442	RTL9		ENSG00000263990	32.7805	-0.957852	0.317366	-3.01813	0.00254337	0.0251166	NA
																											ENSG00000158805	646.951	-0.366387	0.09625	-3.80662	0.000140878	0.00157811	ZNF276		ENSG00000232098	162.458	-0.384703	0.127474	-3.01789	0.00254544	0.0251266	NA
																											ENSG00000133142	1119.96	-0.306135	0.0804228	-3.80657	0.000140905	0.00157811	TCEAL4		ENSG00000163075	72.4652	1.16914	0.387419	3.01776	0.00254648	0.0251266	CFAP221
																											ENSG00000023318	1026.07	0.496391	0.130419	3.80611	0.000141168	0.00158041	ERP44		ENSG00000198673	440.667	1.30731	0.433396	3.01644	0.00255763	0.0252263	TAFA2
																											ENSG00000104332	2340.41	-1.24874	0.328113	-3.80582	0.000141336	0.00158164	SFRP1		ENSG00000215440	616.874	-0.641276	0.212707	-3.01483	0.00257124	0.0253501	NPEPL1
																											ENSG00000180611	449.46	-0.566003	0.148762	-3.80477	0.000141939	0.00158773	MB21D2		ENSG00000174171	40.7996	1.45547	0.482819	3.01453	0.0025738	0.0253648	LOC105370792
																											ENSG00000164691	21.7138	-0.869641	0.228578	-3.80456	0.000142054	0.00158837	TAGAP		ENSG00000160991	2271.71	0.454151	0.150684	3.01394	0.00257883	0.0253985	ORAI2
																											ENSG00000196387	546.688	0.380089	0.0999066	3.80444	0.000142123	0.00158849	ZNF140		ENSG00000119632	221.161	0.831892	0.276021	3.01388	0.00257933	0.0253985	IFI27L2
																											ENSG00000154874	103.784	5.27153	1.38567	3.80433	0.000142191	0.0015886	CCDC144B		ENSG00000204287	7.21821	2.64632	0.878153	3.0135	0.00258252	0.0254182	HLA-DRA
																											ENSG00000152503	1255.66	0.490391	0.128941	3.80323	0.000142819	0.00159496	TRIM36		ENSG00000121073	1226.79	0.798115	0.264856	3.01339	0.00258345	0.0254182	SLC35B1
																											ENSG00000082781	557.305	1.08389	0.28504	3.80259	0.000143188	0.00159843	ITGB5		ENSG00000109625	20.9015	5.99796	1.99077	3.01288	0.00258781	0.0254507	CPZ
																											ENSG00000169180	2448.92	-0.165152	0.0434462	-3.8013	0.000143937	0.00160613	XPO6		ENSG00000100813	5301.93	-0.229593	0.0762253	-3.01203	0.00259506	0.0255115	ACIN1
																											ENSG00000005238	1362.09	0.364774	0.095972	3.80084	0.000144209	0.0016085	FAM214B		ENSG00000066855	433.049	0.611617	0.203092	3.01153	0.00259935	0.0255433	MTFR1
																											ENSG00000115042	798.427	-0.286305	0.0753436	-3.79999	0.000144705	0.00161337	FAHD2A		ENSG00000167842	471.606	0.56545	0.18777	3.0114	0.00260044	0.0255435	MIS12
																											ENSG00000259282	1.15027	-2.89512	0.762094	-3.7989	0.000145341	0.0016198	SPATA8-AS1		ENSG00000064012	63.275	0.888884	0.295225	3.01087	0.00260501	0.0255587	CASP8
																											ENSG00000273018	44.9008	4.13037	1.08733	3.79862	0.000145502	0.00162093	FAM106A		ENSG00000108176	173.951	0.999629	0.332008	3.01086	0.00260512	0.0255587	DNAJC12
																											ENSG00000116396	116.61	-0.544253	0.143308	-3.79777	0.000146001	0.00162517	KCNC4		ENSG00000223718	3.38636	-2.23834	0.743425	-3.01085	0.00260518	0.0255587	RPL15P11
																											ENSG00000171466	757.502	0.331249	0.087222	3.79777	0.000146001	0.00162517	ZNF562		ENSG00000007944	157.704	-0.555407	0.18449	-3.0105	0.00260819	0.0255778	MYLIP
																											ENSG00000179915	2298.19	-0.638681	0.168197	-3.79721	0.000146332	0.00162818	NRXN1		ENSG00000197296	314.961	0.267038	0.0887093	3.01026	0.00261027	0.0255877	FITM2
																											ENSG00000177675	7.12174	-1.69261	0.445972	-3.79532	0.000147453	0.00163998	CD163L1		ENSG00000204149	586.905	-0.424451	0.141017	-3.00993	0.0026131	0.025596	AGAP6
																											ENSG00000261744	38.0744	-1.09693	0.289101	-3.79426	0.000148083	0.00164632	ZFPM1-AS1		ENSG00000265678	53.5828	-0.548554	0.182249	-3.00991	0.00261325	0.025596	NA
																											ENSG00000196482	263.498	-1.628	0.429107	-3.79393	0.000148283	0.00164787	ESRRG		ENSG00000249992	746.725	-0.961393	0.319436	-3.00966	0.00261541	0.0256054	TMEM158
																											ENSG00000131242	1668.82	-0.269735	0.0711101	-3.7932	0.000148721	0.00165206	RAB11FIP4		ENSG00000262098	6.80422	-1.55361	0.51624	-3.00947	0.00261706	0.0256054	NA
																											ENSG00000242071	56.5753	0.855701	0.225615	3.79275	0.000148985	0.00165433	RPL7AP6		ENSG00000162367	6.52714	2.12004	0.70448	3.00937	0.00261787	0.0256054	TAL1
																											ENSG00000125378	12.6777	1.91116	0.503951	3.79235	0.000149227	0.00165634	BMP4		ENSG00000107130	4983.94	-0.392077	0.130292	-3.00922	0.00261919	0.0256054	NCS1
																											ENSG00000173933	241.596	-0.373272	0.0984479	-3.79157	0.000149696	0.00166087	RBM4		ENSG00000139722	1569.57	-0.562677	0.186987	-3.00918	0.00261955	0.0256054	VPS37B
																											ENSG00000248866	41.3231	-0.589705	0.155583	-3.79028	0.000150475	0.00166882	USP46-DT		ENSG00000205359	1.96717	3.1418	1.04435	3.00839	0.00262635	0.0256614	SLCO6A1
																											ENSG00000237372	10.4729	2.07235	0.546912	3.78919	0.000151139	0.00167419	LOC100129066		ENSG00000176732	12.1743	-0.899984	0.299259	-3.00737	0.00263516	0.025737	PFN4
																											ENSG00000029364	1334.32	0.27702	0.0731082	3.78918	0.000151143	0.00167419	SLC39A9		ENSG00000105486	1296.06	-0.471445	0.156777	-3.00711	0.00263748	0.0257492	LIG1
																											ENSG00000241061	19.4234	1.0247	0.27043	3.78913	0.000151175	0.00167419	RPL5P1		ENSG00000124370	84.0734	0.542894	0.180589	3.00624	0.00264496	0.0258118	MCEE
																											ENSG00000110318	432.028	1.31548	0.347175	3.78908	0.000151204	0.00167419	CEP126		ENSG00000081051	3.32774	3.31675	1.10336	3.00605	0.00264668	0.0258181	AFP
																											ENSG00000138293	2492.07	0.348544	0.0920084	3.78818	0.000151757	0.00167962	NA		ENSG00000163060	3.0174	3.17982	1.05832	3.00461	0.00265924	0.02593	TEKT4
																											ENSG00000080845	5375.66	-0.217169	0.0573298	-3.78805	0.000151832	0.00167977	DLGAP4		ENSG00000115548	2127.71	-0.735657	0.244872	-3.00425	0.00266235	0.0259477	KDM3A
																											ENSG00000197943	7.42616	1.88053	0.496531	3.78734	0.000152268	0.00168391	PLCG2		ENSG00000168040	211.569	0.56952	0.189578	3.00415	0.00266321	0.0259477	FADD
																											ENSG00000186567	404.769	-0.626339	0.165388	-3.7871	0.000152417	0.00168488	CEACAM19		ENSG00000256018	3.14209	-1.82615	0.607959	-3.00374	0.00266685	0.0259725	NA
																											ENSG00000119812	373.07	-0.400364	0.105734	-3.78653	0.000152766	0.00168805	FAM98A		ENSG00000106803	1025.98	0.694114	0.231186	3.00241	0.00267848	0.0260753	SEC61B
																											ENSG00000103832	2.00868	-2.08076	0.549565	-3.7862	0.000152971	0.00168918	NA		ENSG00000110680	19.9763	2.06851	0.689027	3.00208	0.00268145	0.0260822	CALCA
																											ENSG00000176834	190.357	-0.475	0.125457	-3.78616	0.000152992	0.00168918	VSIG10		ENSG00000261425	25.0077	3.42507	1.14092	3.00203	0.00268187	0.0260822	NA
																											ENSG00000088727	141.943	0.644144	0.170175	3.78518	0.000153597	0.00169517	KIF9		ENSG00000248498	16.5193	6.23771	2.07791	3.00191	0.00268287	0.0260822	ASNSP1
																											ENSG00000054392	104.294	0.94457	0.249578	3.78467	0.000153914	0.00169798	HHAT		ENSG00000101310	1425.82	0.465832	0.155182	3.00184	0.00268354	0.0260822	SEC23B
																											ENSG00000187446	784.231	0.41146	0.108727	3.78434	0.000154114	0.0016995	CHP1		ENSG00000026508	582.736	1.73368	0.577582	3.00162	0.00268551	0.0260908	CD44
																											ENSG00000110911	1295.68	0.282748	0.0747444	3.78287	0.000155033	0.00170871	SLC11A2		ENSG00000072422	376.419	0.420775	0.140197	3.00131	0.00268821	0.0261065	RHOBTB1
																											ENSG00000142959	21.8322	-0.740138	0.195659	-3.7828	0.000155075	0.00170871	BEST4		ENSG00000198832	375.327	1.4909	0.496817	3.00091	0.00269177	0.0261199	SELENOM
																											ENSG00000165304	164.228	-1.04894	0.277528	-3.77956	0.000157103	0.00173035	MELK		ENSG00000205885	34.2678	1.57242	0.524001	3.0008	0.00269275	0.0261199	C1RL-AS1
																											ENSG00000186369	260.835	-1.08869	0.288082	-3.77909	0.000157404	0.00173298	NA		ENSG00000231702	11.7128	-0.881422	0.293731	-3.00078	0.00269287	0.0261199	NA
																											ENSG00000103326	1008.78	-0.400979	0.106151	-3.77745	0.000158441	0.00174368	CAPN15		ENSG00000272597	3.79815	-1.53825	0.512704	-3.00026	0.00269746	0.0261539	NA
																											ENSG00000168078	214.217	-1.27128	0.336569	-3.77717	0.000158623	0.00174498	PBK		ENSG00000147654	252.193	0.534876	0.178318	2.99956	0.00270367	0.0262036	EBAG9
																											ENSG00000078295	830.496	1.81119	0.479543	3.77692	0.000158781	0.00174601	ADCY2		ENSG00000186166	545.599	-0.550457	0.183528	-2.99932	0.00270586	0.0262055	CENATAC
																											ENSG00000132254	943.023	-0.238159	0.0630631	-3.77652	0.000159034	0.00174759	ARFIP2		ENSG00000169891	199.538	-0.998437	0.332891	-2.99929	0.00270605	0.0262055	REPS2
																											ENSG00000269089	7.02549	-1.34345	0.355739	-3.77649	0.000159053	0.00174759	NA		ENSG00000146707	156.703	-0.951609	0.317317	-2.99892	0.00270939	0.026212	POMZP3
																											ENSG00000253598	52.2377	0.647842	0.171563	3.77612	0.000159293	0.00174952	SLC10A5		ENSG00000087087	3323.43	-0.342232	0.114119	-2.99891	0.00270946	0.026212	SRRT
																											ENSG00000171310	884.359	-0.44889	0.11889	-3.77566	0.000159584	0.00175201	CHST11		ENSG00000137168	916.04	0.687872	0.229378	2.99885	0.00271001	0.026212	PPIL1
																											ENSG00000133302	453.446	-0.550515	0.145811	-3.77553	0.000159666	0.00175205	SLF1		ENSG00000205702	314.6	-0.797878	0.266076	-2.99869	0.00271146	0.0262128	CYP2D7
																											ENSG00000164104	1724.94	-0.974449	0.258101	-3.77545	0.000159716	0.00175205	HMGB2		ENSG00000269998	24.2585	-1.16687	0.389139	-2.99859	0.00271228	0.0262128	NA
																											ENSG00000148356	813.249	-0.301308	0.0798121	-3.77522	0.000159865	0.00175298	LRSAM1		ENSG00000272511	14.7819	-1.04226	0.347623	-2.99826	0.00271529	0.0262314	NA
																											ENSG00000136122	109.047	-0.498952	0.132178	-3.77483	0.000160115	0.00175501	BORA		ENSG00000259820	65.5752	-1.21928	0.406699	-2.99799	0.0027177	0.0262442	NA
																											ENSG00000170743	197.31	0.952534	0.252407	3.77381	0.000160775	0.00176111	SYT9		ENSG00000163931	6192.46	0.775399	0.258727	2.99697	0.00272675	0.0263209	TKT
																											ENSG00000177548	333.484	-0.416578	0.110389	-3.77373	0.000160823	0.00176111	RABEP2		ENSG00000103018	1352.63	0.431246	0.143944	2.99593	0.00273614	0.0264009	CYB5B
																											ENSG00000234978	4.87347	-4.64682	1.23138	-3.77367	0.000160865	0.00176111	NA		ENSG00000246331	2.3815	-1.97126	0.65813	-2.99524	0.00274229	0.0264423	LOC645485
																											ENSG00000138668	5882.04	-0.347317	0.0920452	-3.77333	0.000161085	0.00176281	HNRNPD		ENSG00000230212	3.39452	-1.67632	0.55967	-2.9952	0.00274262	0.0264423	LOC100133286
																											ENSG00000175455	2616.06	-0.418086	0.110804	-3.7732	0.000161167	0.001763	CCDC14		ENSG00000145431	438.419	0.908275	0.303366	2.99399	0.00275352	0.0265366	PDGFC
																											ENSG00000243646	78.0207	-0.659931	0.174909	-3.773	0.000161297	0.00176371	IL10RB		ENSG00000168939	166.663	-0.554517	0.185222	-2.9938	0.00275528	0.0265429	SPRY3
																											ENSG00000198099	17.6307	2.99388	0.793655	3.77227	0.000161771	0.00176802	ADH4		ENSG00000021300	244.295	0.630405	0.210591	2.99351	0.00275791	0.0265576	PLEKHB1
																											ENSG00000065911	3880.54	1.04766	0.277732	3.77219	0.000161821	0.00176802	MTHFD2		ENSG00000257859	5.37832	2.242	0.749257	2.9923	0.00276883	0.0266521	CASC18
																											ENSG00000154133	15.1057	3.77874	1.00177	3.77207	0.000161898	0.00176815	ROBO4		ENSG00000273287	26.7285	-0.978823	0.327172	-2.99177	0.00277364	0.0266872	NA
																											ENSG00000125885	211.624	-0.564895	0.149782	-3.77145	0.0001623	0.00177183	MCM8		ENSG00000146083	3334.6	-0.269158	0.0899722	-2.99156	0.00277552	0.0266872	RNF44
																											ENSG00000198339	25.3245	1.49302	0.395919	3.77103	0.000162573	0.0017741	NA		ENSG00000116237	1312.86	0.458013	0.153103	2.99153	0.00277582	0.0266872	ICMT
																											ENSG00000118785	25.9389	-1.82342	0.483577	-3.77069	0.000162796	0.00177582	SPP1		ENSG00000148484	790.312	0.778414	0.260231	2.99124	0.00277849	0.0267022	RSU1
																											ENSG00000172273	820.542	0.277619	0.0736382	3.77004	0.00016322	0.00177974	HINFP		ENSG00000115677	8453.9	0.653758	0.21862	2.99039	0.00278623	0.0267659	HDLBP
																											ENSG00000185483	102.471	1.38567	0.367617	3.76933	0.000163689	0.00178413	ROR1		ENSG00000267064	3.17121	-1.73909	0.581643	-2.98995	0.00279021	0.0267934	UXT-AS1
																											ENSG00000106052	1871.2	0.36241	0.0961735	3.7683	0.000164365	0.00179079	TAX1BP1		ENSG00000164111	2303.1	0.958782	0.320718	2.98949	0.00279448	0.0268236	ANXA5
																											ENSG00000187210	37.7016	2.83575	0.752651	3.76768	0.000164771	0.0017945	GCNT1		ENSG00000272711	27.0493	0.990094	0.331212	2.98931	0.00279607	0.0268282	NA
																											ENSG00000179299	137.331	0.970366	0.257579	3.76725	0.000165053	0.00179685	NSUN7		ENSG00000186493	68.1067	1.40953	0.471657	2.98847	0.00280378	0.0268914	C5orf38
																											ENSG00000229635	8.75068	1.57895	0.41927	3.76596	0.000165911	0.00180546	LOC100421273		ENSG00000207561	13.068	1.1996	0.401555	2.98739	0.00281372	0.0269759	MIR635
																											ENSG00000238278	89.2277	0.588005	0.15615	3.76564	0.000166125	0.00180645	NA		ENSG00000184752	451.756	0.573603	0.192046	2.9868	0.0028191	0.0270157	NDUFA12
																											ENSG00000112164	15.5946	1.2421	0.329853	3.76562	0.000166134	0.00180645	GLP1R		ENSG00000139899	11.4197	1.82716	0.611766	2.98669	0.00282011	0.0270157	CBLN3
																											ENSG00000185614	25.1865	-0.891154	0.236674	-3.76532	0.000166337	0.00180793	INKA1		ENSG00000160752	1525.62	0.715289	0.239508	2.98649	0.00282198	0.0270193	FDPS
																											ENSG00000158406	27.9423	1.18726	0.315427	3.76399	0.00016722	0.00181681	H4C8		ENSG00000148357	62.006	1.69326	0.566988	2.98641	0.00282275	0.0270193	HMCN2
																											ENSG00000001626	28.2852	-0.93036	0.247188	-3.76378	0.000167364	0.00181765	CFTR		ENSG00000064703	479.541	-0.400151	0.13404	-2.98531	0.00283293	0.027106	DDX20
																											ENSG00000126351	2511.67	-0.680465	0.180818	-3.76326	0.00016771	0.00182004	THRA		ENSG00000232224	33.9474	-0.738853	0.247542	-2.98475	0.00283808	0.0271445	NA
																											ENSG00000037042	674.918	-0.424521	0.112807	-3.76325	0.000167718	0.00182004	TUBG2		ENSG00000172137	426.47	1.08149	0.362456	2.98377	0.00284721	0.0272043	CALB2
																											ENSG00000240849	274.74	0.284829	0.0757022	3.76249	0.000168232	0.00182445	PEDS1		ENSG00000138162	2217.24	-0.272777	0.0914209	-2.98375	0.00284737	0.0272043	TACC2
																											ENSG00000261213	161.731	5.97725	1.58866	3.76245	0.000168259	0.00182445	NA		ENSG00000258695	3.28298	-1.76957	0.593078	-2.98371	0.00284774	0.0272043	NA
																											ENSG00000139514	4191.66	0.720528	0.191514	3.76228	0.000168372	0.00182495	SLC7A1		ENSG00000033011	300.827	0.555115	0.18607	2.98337	0.00285091	0.0272233	ALG1
																											ENSG00000116830	180.591	-0.705464	0.187533	-3.76181	0.000168686	0.00182763	TTF2		ENSG00000122783	178.535	0.59514	0.199494	2.98326	0.002852	0.0272233	CYREN
																											ENSG00000176273	86.3642	-0.481811	0.1281	-3.76121	0.000169096	0.00183134	SLC35G1		ENSG00000148482	20.1229	2.27285	0.761928	2.98302	0.00285419	0.0272334	SLC39A12
																											ENSG00000168904	602.086	0.436423	0.116074	3.75986	0.000170007	0.00184048	LRRC28		ENSG00000099381	1640.45	-0.236135	0.0792072	-2.98123	0.0028709	0.0273712	SETD1A
																											ENSG00000203614	14.526	-0.980539	0.260803	-3.75969	0.000170127	0.00184053	NA		ENSG00000248869	7.74659	2.57966	0.865312	2.98119	0.00287131	0.0273712	LINC02511
																											ENSG00000108509	965.556	-0.345493	0.0918948	-3.75966	0.000170147	0.00184053	CAMTA2		ENSG00000108175	7765.87	-0.440967	0.147926	-2.98101	0.00287303	0.0273712	ZMIZ1
																											ENSG00000077782	5170.35	0.520915	0.138594	3.75857	0.000170884	0.00184712	FGFR1		ENSG00000168282	24.2565	1.21072	0.406148	2.98099	0.00287319	0.0273712	MGAT2
																											ENSG00000100271	379.411	-0.287784	0.0765676	-3.75856	0.000170891	0.00184712	TTLL1		ENSG00000184432	1913.87	0.410374	0.137682	2.98059	0.00287691	0.0273836	COPB2
																											ENSG00000076604	2168.45	0.348371	0.0926921	3.75837	0.000171026	0.00184784	TRAF4		ENSG00000217236	183.402	-1.32799	0.445551	-2.98056	0.00287724	0.0273836	SP9
																											ENSG00000185436	18.9313	-1.43633	0.382185	-3.7582	0.000171137	0.00184831	IFNLR1		ENSG00000229947	3.02832	-1.60879	0.539774	-2.98049	0.00287791	0.0273836	NA
																											ENSG00000162490	2101.77	-0.581838	0.154828	-3.75795	0.000171312	0.00184946	DRAXIN		ENSG00000262001	71.2269	1.19308	0.400391	2.97978	0.00288455	0.0274358	NA
																											ENSG00000079432	5875.55	-0.294793	0.0784525	-3.7576	0.000171553	0.00185134	CIC		ENSG00000261419	4.594	-1.67205	0.561189	-2.97947	0.00288746	0.0274526	NA
																											ENSG00000134222	408.58	-0.855251	0.227623	-3.75731	0.000171746	0.00185268	PSRC1		ENSG00000174231	8122.61	-0.234933	0.0788541	-2.97933	0.00288876	0.0274541	PRPF8
																											ENSG00000117289	17.9007	-1.86438	0.496264	-3.75683	0.000172079	0.00185554	NA		ENSG00000269290	40.5265	-0.793304	0.266291	-2.97908	0.00289111	0.0274655	NA
																											ENSG00000122026	7798.27	0.647425	0.172364	3.75615	0.000172545	0.00185917	RPL21		ENSG00000132879	1336.62	-0.50431	0.169298	-2.97883	0.00289349	0.0274772	FBXO44
																											ENSG00000263063	2.9063	-2.02774	0.539846	-3.75614	0.000172553	0.00185917	LOC101929552		ENSG00000272695	13.8189	1.43977	0.483484	2.9779	0.00290226	0.0275428	GAS6-DT
																											ENSG00000213020	245.823	-0.319657	0.0851232	-3.75523	0.000173186	0.0018648	ZNF611		ENSG00000135372	991.364	-0.281252	0.0944477	-2.97786	0.00290268	0.0275428	NAT10
																											ENSG00000135549	118.79	-1.16404	0.309982	-3.75519	0.000173211	0.0018648	PKIB		ENSG00000164175	17.2338	-1.06595	0.358112	-2.97659	0.00291477	0.0276408	SLC45A2
																											ENSG00000160200	4922.82	0.599283	0.1596	3.7549	0.000173411	0.00186621	CBS		ENSG00000269175	9.19238	-1.09129	0.366643	-2.97643	0.00291627	0.0276408	NA
																											ENSG00000085832	2569.63	0.693547	0.184728	3.75443	0.000173737	0.00186898	EPS15		ENSG00000248643	2.81907	-1.72288	0.578845	-2.97641	0.00291647	0.0276408	RBM14-RBM4
																											ENSG00000247400	182.143	0.718841	0.191582	3.75214	0.000175335	0.00188542	DNAJC3-DT		ENSG00000237765	561.445	0.270256	0.0908031	2.97629	0.00291763	0.0276409	FAM200B
																											ENSG00000117139	5230.92	0.342128	0.0912011	3.75135	0.000175884	0.00189058	KDM5B		ENSG00000166922	595.141	-0.709359	0.238361	-2.97599	0.00292041	0.0276563	SCG5
																											ENSG00000158604	1903.2	0.242208	0.0645771	3.75067	0.00017636	0.00189495	TMED4		ENSG00000183386	371.176	1.06226	0.356974	2.97575	0.00292275	0.0276627	FHL3
																											ENSG00000248801	2.02807	-2.98512	0.796027	-3.75003	0.000176816	0.00189909	C8orf34-AS1		ENSG00000222448	7.83772	-1.42413	0.47859	-2.97568	0.00292339	0.0276627	NA
																											ENSG00000146285	79.5888	-0.976468	0.260437	-3.74934	0.0001773	0.00190355	SCML4		ENSG00000225872	2.77135	-1.84702	0.620748	-2.97547	0.00292538	0.0276706	LINC01529
																											ENSG00000111725	1011.79	0.366961	0.0978836	3.74895	0.000177575	0.00190575	PRKAB1		ENSG00000239218	18.8634	-0.960883	0.322973	-2.97512	0.00292874	0.0276873	NA
																											ENSG00000232445	33.0834	0.96816	0.258259	3.7488	0.000177683	0.00190616	NA		ENSG00000236255	44.4536	-0.621171	0.208797	-2.97501	0.00292982	0.0276873	NA
																											ENSG00000266392	10.0496	-0.972509	0.259459	-3.74822	0.000178096	0.00190984	MIR4740		ENSG00000173156	76.8252	1.75042	0.58841	2.97483	0.00293146	0.0276873	RHOD
																											ENSG00000188820	4.48491	-1.30569	0.348375	-3.74795	0.000178284	0.0019111	CALHM6		ENSG00000171502	38.4618	1.33205	0.447779	2.9748	0.00293176	0.0276873	COL24A1
																											ENSG00000159840	2039.86	-0.388513	0.103677	-3.74734	0.000178723	0.00191505	ZYX		ENSG00000120693	194.427	-0.600677	0.202038	-2.97309	0.00294814	0.027831	SMAD9
																											ENSG00000115271	178.008	-0.720155	0.192184	-3.74721	0.00017881	0.00191523	GCA		ENSG00000171812	40.6051	1.34933	0.45401	2.97203	0.00295837	0.0279167	COL8A2
																											ENSG00000196890	21.529	1.41857	0.378594	3.74693	0.000179013	0.00191665	H2BU1		ENSG00000162076	444.486	0.574155	0.193223	2.97147	0.00296377	0.0279373	FLYWCH2
																											ENSG00000141570	872.549	0.417722	0.111501	3.74635	0.000179428	0.00192034	CBX8		ENSG00000094804	341.284	0.655084	0.220466	2.97136	0.00296486	0.0279373	CDC6
																											ENSG00000069424	691.917	-0.419442	0.111972	-3.74597	0.0001797	0.0019225	KCNAB2		ENSG00000203836	16.0562	1.35023	0.454419	2.97133	0.00296515	0.0279373	NA
																											ENSG00000198791	1906.74	0.230927	0.0616581	3.74528	0.00018019	0.00192698	CNOT7		ENSG00000232480	20.8824	1.52116	0.511947	2.97132	0.00296522	0.0279373	TGFB2-AS1
																											ENSG00000182307	1600.91	0.252454	0.0674162	3.74471	0.0001806	0.0019306	C8orf33		ENSG00000224474	16.4013	-0.875096	0.294675	-2.96969	0.00298096	0.0280746	NA
																											ENSG00000130830	113.455	-0.549817	0.14683	-3.74457	0.000180703	0.00193095	MPP1		ENSG00000180346	89.3129	0.675944	0.227626	2.96953	0.00298254	0.0280784	TIGD2
																											ENSG00000123416	2943.98	-0.715562	0.191213	-3.74222	0.000182399	0.00194831	TUBA1B		ENSG00000175787	94.5232	-0.57746	0.194474	-2.96934	0.00298436	0.0280846	ZNF169
																											ENSG00000235703	255.128	0.476988	0.127485	3.74153	0.000182906	0.00195295	LINC00894		ENSG00000222990	3.25276	-1.55254	0.523048	-2.96826	0.00299488	0.0281672	RNU4-22P
																											ENSG00000184574	17.2714	1.23796	0.3309	3.74119	0.00018315	0.0019548	LPAR5		ENSG00000179299	156.814	0.864944	0.291412	2.96812	0.0029963	0.0281672	NSUN7
																											ENSG00000203392	13.1326	1.30437	0.348745	3.74019	0.000183879	0.00196181	NA		ENSG00000156345	866.23	-0.389296	0.131161	-2.96808	0.00299666	0.0281672	CDK20
																											ENSG00000202000	2.63785	-1.98335	0.530401	-3.73933	0.000184513	0.0019678	RNU1-36P		ENSG00000180104	1303.01	-0.287733	0.0969698	-2.96725	0.00300481	0.0282327	EXOC3
																											ENSG00000148343	710.006	-0.27595	0.0738022	-3.73904	0.000184721	0.00196925	MIGA2		ENSG00000132436	236.945	-0.539914	0.181979	-2.96691	0.00300806	0.0282522	FIGNL1
																											ENSG00000133739	261.278	-0.465979	0.124632	-3.73883	0.000184879	0.00197016	LRRCC1		ENSG00000255319	3.12417	-1.93856	0.653451	-2.96665	0.00301066	0.0282643	ENPP7P8
																											ENSG00000123689	15.4382	1.58268	0.423475	3.73735	0.000185967	0.00198098	G0S2		ENSG00000128045	65.513	0.847555	0.285705	2.96654	0.0030117	0.0282643	RASL11B
																											ENSG00000120594	453.87	-0.687591	0.183991	-3.73709	0.000186161	0.00198227	PLXDC2		ENSG00000261337	41.969	-1.13821	0.38374	-2.96609	0.00301609	0.0282945	NA
																											ENSG00000188486	1565.41	-0.828475	0.221698	-3.73696	0.000186262	0.00198257	H2AX		ENSG00000159086	1592.66	-0.585662	0.197484	-2.96561	0.00302084	0.0283279	PAXBP1
																											ENSG00000135999	1633.35	0.292868	0.0783781	3.73661	0.000186521	0.00198456	EPC2		ENSG00000004399	1554.37	1.5615	0.526582	2.96535	0.00302336	0.0283404	PLXND1
																											ENSG00000255717	3275.57	0.883434	0.236444	3.73634	0.000186719	0.00198513	SNHG1		ENSG00000106245	695.06	0.481903	0.162534	2.96493	0.0030275	0.0283682	BUD31
																											ENSG00000112763	699.884	-0.30284	0.0810527	-3.73634	0.000186721	0.00198513	BTN2A1		ENSG00000105829	286.707	0.602833	0.203349	2.96452	0.00303158	0.0283868	BET1
																											ENSG00000273295	47.1424	4.41398	1.18146	3.73603	0.000186949	0.00198678	NA		ENSG00000183527	289.924	0.532574	0.179651	2.96449	0.00303185	0.0283868	PSMG1
																											ENSG00000166596	26.1585	2.07249	0.554756	3.73585	0.000187082	0.00198742	CFAP52		ENSG00000212743	3.96139	-1.9542	0.659256	-2.96424	0.00303428	0.0283985	NA
																											ENSG00000175390	5162.76	0.411648	0.110202	3.7354	0.000187415	0.00199017	EIF3F		ENSG00000254717	17.6819	-1.12668	0.380125	-2.96397	0.003037	0.0284128	NA
																											ENSG00000106105	5357.78	0.607868	0.162738	3.73527	0.000187515	0.00199046	GARS1		ENSG00000234545	307.808	-0.448172	0.151251	-2.96311	0.00304547	0.028481	FAM133B
																											ENSG00000149257	1497.79	1.03167	0.276268	3.73431	0.000188228	0.00199725	SERPINH1		ENSG00000122641	164.623	2.74259	0.925623	2.96297	0.00304688	0.0284831	INHBA
																											ENSG00000119318	3584.63	0.225438	0.0603726	3.73411	0.000188379	0.00199788	RAD23B		ENSG00000113732	545.691	0.787508	0.265935	2.96128	0.00306359	0.0286281	ATP6V0E1
																											ENSG00000170558	9058.62	0.415987	0.111404	3.73404	0.000188434	0.00199788	CDH2		ENSG00000144868	383.365	0.903138	0.305024	2.96088	0.00306765	0.028646	TMEM108
																											ENSG00000232258	2.72847	3.78469	1.01387	3.73291	0.000189283	0.00200496	TMEM114		ENSG00000105438	2963.81	0.547185	0.184807	2.96085	0.00306792	0.028646	KDELR1
																											ENSG00000111666	377.168	0.622988	0.166893	3.73286	0.000189315	0.00200496	CHPT1		ENSG00000101443	48.9596	-0.85542	0.288922	-2.96073	0.00306909	0.028646	WFDC2
																											ENSG00000171953	356.351	0.338906	0.09079	3.73285	0.000189323	0.00200496	ATPAF2		ENSG00000139517	188.713	0.652545	0.220459	2.95994	0.00307701	0.0287003	LNX2
																											ENSG00000270055	28.4557	-1.12404	0.301232	-3.73148	0.000190361	0.00201518	NA		ENSG00000131788	762.89	0.406995	0.137503	2.9599	0.00307737	0.0287003	PIAS3
																											ENSG00000086598	2987.4	0.611995	0.164031	3.73097	0.000190741	0.00201841	TMED2		ENSG00000219665	83.9812	-0.566445	0.19138	-2.95979	0.00307849	0.0287003	ZNF433-AS1
																											ENSG00000255468	114.815	-0.487423	0.130667	-3.73027	0.000191275	0.00202328	LOC102724064		ENSG00000123106	229.574	0.510537	0.172509	2.95948	0.00308161	0.0287083	CCDC91
																											ENSG00000075884	7.50958	4.26275	1.14293	3.72967	0.000191727	0.00202706	ARHGAP15		ENSG00000133321	9.67183	3.03388	1.02518	2.95937	0.00308273	0.0287083	PLAAT4
																											ENSG00000148303	16945.1	0.623609	0.167205	3.7296	0.000191781	0.00202706	RPL7A		ENSG00000179364	6630.58	-0.326269	0.110251	-2.95934	0.00308294	0.0287083	PACS2
																											ENSG00000168564	958.457	0.282447	0.0757364	3.72935	0.000191977	0.00202805	CDKN2AIP		ENSG00000157330	15.494	2.10631	0.7118	2.95913	0.00308506	0.0287169	C1orf158
																											ENSG00000119977	533.971	0.437806	0.117397	3.72929	0.000192023	0.00202805	TCTN3		ENSG00000186951	218.993	0.551638	0.186428	2.95899	0.00308646	0.0287188	PPARA
																											ENSG00000134398	5.37462	3.83196	1.02761	3.72899	0.000192246	0.00202961	ERN2		ENSG00000172339	129.814	0.481146	0.162642	2.95831	0.00309331	0.0287714	ALG14
																											ENSG00000172059	324.283	0.515541	0.138256	3.7289	0.00019232	0.00202961	KLF11		ENSG00000173418	489.833	0.370428	0.125251	2.95749	0.00310159	0.0288372	NAA20
																											ENSG00000110958	3912.09	0.366511	0.0982969	3.72861	0.000192537	0.00203081	PTGES3		ENSG00000235513	47.1736	1.30297	0.440601	2.95726	0.00310381	0.0288467	NA
																											ENSG00000136026	2553.78	0.625447	0.167745	3.72855	0.000192584	0.00203081	CKAP4		ENSG00000261327	16.3503	6.80175	2.30043	2.95673	0.00310924	0.0288859	NA
																											ENSG00000215302	23.7781	-1.01507	0.272256	-3.72838	0.000192717	0.00203144	NA		ENSG00000111907	186.166	1.32006	0.446632	2.9556	0.00312062	0.0289805	TPD52L1
																											ENSG00000133816	96.8295	1.28785	0.34543	3.72824	0.000192824	0.00203177	MICAL2		ENSG00000132155	2902.73	-0.232088	0.0785291	-2.95544	0.00312226	0.0289845	RAF1
																											ENSG00000179044	114.462	-0.54989	0.147505	-3.72795	0.00019304	0.00203326	EXOC3L1		ENSG00000172878	227.828	-0.637328	0.215669	-2.95511	0.00312553	0.0289955	METAP1D
																											ENSG00000091128	9.18609	-1.48803	0.399208	-3.72745	0.000193429	0.00203658	LAMB4		ENSG00000176761	29.274	-1.20008	0.406109	-2.95508	0.00312591	0.0289955	NA
																											ENSG00000107960	102.526	0.435798	0.116929	3.72705	0.000193737	0.00203903	STN1		ENSG00000198551	591.038	0.436649	0.147768	2.95496	0.00312707	0.0289955	ZNF627
																											ENSG00000163393	247.019	1.35698	0.364117	3.72677	0.00019395	0.00204048	SLC22A15		ENSG00000111424	33.1142	1.5487	0.524533	2.95253	0.00315179	0.0292134	VDR
																											ENSG00000073578	1183.5	-0.274679	0.0737128	-3.72634	0.000194278	0.00204306	SDHA		ENSG00000226167	14.1339	-0.972441	0.329416	-2.95202	0.00315705	0.0292509	AP4B1-AS1
																											ENSG00000267534	84.1113	0.825434	0.221518	3.72626	0.000194345	0.00204306	S1PR2		ENSG00000213658	10.0798	-1.02654	0.347774	-2.95174	0.00315993	0.0292581	LAT
																											ENSG00000118922	2700.58	0.54372	0.145927	3.72597	0.000194566	0.0020446	KLF12		ENSG00000185475	263.531	0.683801	0.231664	2.95169	0.00316036	0.0292581	TMEM179B
																											ENSG00000120705	1560.32	0.156263	0.0419494	3.72504	0.000195281	0.00205132	ETF1		ENSG00000163945	533.341	-0.541367	0.183419	-2.95154	0.00316196	0.0292581	UVSSA
																											ENSG00000183307	1641.75	0.3997	0.107356	3.72313	0.000196769	0.00206615	TMEM121B		ENSG00000101938	217.324	-0.959816	0.3252	-2.95146	0.0031627	0.0292581	CHRDL1
																											ENSG00000138138	1934.01	0.332943	0.0894385	3.72259	0.00019719	0.00206977	ATAD1		ENSG00000120159	247.615	0.43083	0.14601	2.95068	0.00317076	0.029303	CAAP1
																											ENSG00000176473	432.483	0.410626	0.110338	3.72154	0.000198014	0.00207762	WDR25		ENSG00000213639	2714.49	0.224177	0.0759754	2.95065	0.00317104	0.029303	PPP1CB
																											ENSG00000121152	215.132	-1.00185	0.269313	-3.72002	0.000199205	0.00208931	NCAPH		ENSG00000107611	81.1829	-0.640993	0.217242	-2.95059	0.0031717	0.029303	CUBN
																											ENSG00000255769	14.6711	-1.24147	0.333772	-3.71952	0.0001996	0.00209265	NA		ENSG00000272256	13.0543	-0.912879	0.309397	-2.95051	0.00317245	0.029303	NA
																											ENSG00000089327	9.52545	1.72397	0.463669	3.71811	0.000200722	0.0021036	FXYD5		ENSG00000142657	5125.55	0.483881	0.164007	2.95037	0.00317389	0.0293051	PGD
																											ENSG00000259017	21.9757	4.4008	1.18378	3.71759	0.000201135	0.00210712	NA		ENSG00000180481	11.4623	1.23846	0.419843	2.94981	0.00317968	0.0293443	GLIPR1L2
																											ENSG00000204655	2.37282	-1.825	0.49096	-3.7172	0.000201442	0.00210953	MOG		ENSG00000104067	1289.07	0.553087	0.187505	2.94972	0.00318059	0.0293443	TJP1
																											ENSG00000157184	205.9	0.311531	0.0838193	3.7167	0.000201842	0.00211154	CPT2		ENSG00000171476	257.469	-1.6416	0.556739	-2.94859	0.00319222	0.0294404	HOPX
																											ENSG00000150893	193.155	1.48579	0.399764	3.71667	0.000201864	0.00211154	FREM2		ENSG00000146966	1467.81	0.370346	0.125627	2.948	0.00319842	0.0294861	DENND2A
																											ENSG00000206120	161.942	1.01822	0.273959	3.71667	0.000201867	0.00211154	NA		ENSG00000114126	763.474	-0.462625	0.156953	-2.94753	0.00320323	0.0295191	TFDP2
																											ENSG00000163833	10.3087	2.0708	0.557222	3.7163	0.000202165	0.00211385	FBXO40		ENSG00000171867	1821.85	0.518573	0.175949	2.9473	0.00320566	0.0295303	PRNP
																											ENSG00000225938	3.39909	-1.68723	0.454108	-3.71547	0.000202823	0.00211991	NA		ENSG00000174010	297.025	-0.548686	0.186186	-2.94698	0.00320894	0.0295491	KLHL15
																											ENSG00000164588	53.1098	-0.797651	0.214702	-3.71516	0.000203077	0.00212175	HCN1		ENSG00000224401	4.14119	-1.44512	0.490442	-2.94658	0.00321314	0.0295724	RPL7P57
																											ENSG00000116138	521.196	0.366238	0.0986051	3.71419	0.000203855	0.00212906	DNAJC16		ENSG00000254682	59.5756	1.19983	0.407206	2.9465	0.00321394	0.0295724	NA
																											ENSG00000153147	3326.16	0.321192	0.0865016	3.71314	0.000204705	0.00213713	SMARCA5		ENSG00000260236	28.4768	0.779436	0.264601	2.9457	0.00322221	0.0296372	NA
																											ENSG00000105971	10.7799	1.5366	0.413857	3.71287	0.000204921	0.00213856	CAV2		ENSG00000111186	471.197	1.14194	0.387681	2.94556	0.00322366	0.0296391	WNT5B
																											ENSG00000100403	4198.81	-0.292954	0.0789047	-3.71275	0.000205017	0.00213875	ZC3H7B		ENSG00000167157	22.5514	3.10191	1.05335	2.94481	0.00323153	0.0296973	PRRX2
																											ENSG00000121897	256.768	0.421877	0.113644	3.71227	0.000205409	0.00214201	LIAS		ENSG00000242551	3.37722	-1.54326	0.524076	-2.94472	0.00323246	0.0296973	POU5F1P6
																											ENSG00000168781	363.809	0.290439	0.0782502	3.71167	0.000205894	0.00214625	PPIP5K1		ENSG00000008952	1906.01	0.367897	0.124941	2.94456	0.00323418	0.0297017	SEC62
																											ENSG00000177125	749.692	0.3865	0.104149	3.71104	0.000206413	0.00215066	ZBTB34		ENSG00000109771	113.828	-0.874678	0.297131	-2.94374	0.00324268	0.0297684	LRP2BP
																											ENSG00000250538	3.74802	3.27089	0.881414	3.71096	0.000206475	0.00215066	NPY2R-AS1		ENSG00000133067	16.7789	2.06362	0.70128	2.94266	0.0032541	0.0298618	LGR6
																											ENSG00000074590	1340.75	0.549828	0.148169	3.71082	0.000206586	0.00215099	NUAK1		ENSG00000227946	52.505	0.581621	0.197673	2.94233	0.00325749	0.0298815	NA
																											ENSG00000129315	1299.07	0.554733	0.149535	3.70972	0.000207487	0.00215955	CCNT1		ENSG00000180694	418.826	0.637902	0.216812	2.94218	0.00325909	0.0298847	TMEM64
																											ENSG00000179520	11.823	-1.78497	0.481214	-3.70931	0.000207825	0.00216224	SLC17A8		ENSG00000250365	13.4438	-0.948382	0.322402	-2.94162	0.00326505	0.0299279	HEATR5A-DT
																											ENSG00000112658	1404.88	-0.316744	0.0853988	-3.709	0.000208081	0.00216407	SRF		ENSG00000186010	140.133	-0.376785	0.128114	-2.94102	0.00327135	0.0299743	NDUFA13
																											ENSG00000144893	399.526	-1.06642	0.287563	-3.70847	0.000208519	0.00216718	MED12L		ENSG00000257556	34.0412	-0.824856	0.280513	-2.94052	0.00327657	0.0299928	NA
																											ENSG00000105281	1864.6	1.00444	0.270859	3.70835	0.000208616	0.00216718	SLC1A5		ENSG00000160213	898.842	0.57402	0.195213	2.94048	0.00327704	0.0299928	CSTB
																											ENSG00000183281	61.333	0.952606	0.256882	3.70835	0.000208618	0.00216718	PLGLB1		ENSG00000050628	109.921	1.15339	0.392246	2.94047	0.00327713	0.0299928	PTGER3
																											ENSG00000178980	1638.18	-0.38169	0.102944	-3.70773	0.000209123	0.0021716	SELENOW		ENSG00000145246	246.248	0.722649	0.24578	2.94022	0.00327976	0.0299945	ATP10D
																											ENSG00000248714	22.6523	-0.785288	0.211842	-3.70695	0.000209768	0.00217682	NA		ENSG00000164970	2570.42	-0.396154	0.134736	-2.94022	0.00327981	0.0299945	FAM219A
																											ENSG00000214733	4.14516	-1.88789	0.509287	-3.70693	0.000209786	0.00217682	NA		ENSG00000242086	473.717	-0.463213	0.157564	-2.93984	0.00328379	0.0300141	SDHAP2
																											ENSG00000005189	121.569	-0.680646	0.183623	-3.70676	0.000209925	0.00217743	REXO5		ENSG00000270012	50.6835	-0.638131	0.217068	-2.93978	0.00328445	0.0300141	NA
																											ENSG00000106366	35.2625	1.77949	0.480081	3.70665	0.000210018	0.00217756	SERPINE1		ENSG00000262539	26.5835	5.73725	1.95316	2.93742	0.00330951	0.0302316	NA
																											ENSG00000168675	245.696	-0.79555	0.214658	-3.70612	0.000210456	0.00218128	LDLRAD4		ENSG00000151092	390.611	-0.408945	0.139236	-2.93707	0.00331326	0.0302543	NGLY1
																											ENSG00000111215	216.22	0.52384	0.14135	3.70599	0.000210569	0.00218162	PRH1		ENSG00000065534	738.664	1.43941	0.490174	2.93653	0.00331906	0.0302712	MYLK
																											ENSG00000259887	52.5357	1.4956	0.403673	3.70498	0.00021141	0.0021895	FIGNL2-DT		ENSG00000174851	1283.68	0.601659	0.20489	2.9365	0.00331938	0.0302712	YIF1A
																											ENSG00000259363	9.08981	1.6464	0.444539	3.70362	0.000212546	0.00220043	NA		ENSG00000114349	4.50209	-1.75414	0.597368	-2.93644	0.00332002	0.0302712	GNAT1
																											ENSG00000124374	419.754	0.388474	0.104906	3.70307	0.000213003	0.00220432	PAIP2B		ENSG00000175898	127.468	0.842936	0.287062	2.93643	0.00332016	0.0302712	NA
																											ENSG00000184788	120.131	0.558577	0.150854	3.70275	0.000213271	0.0022055	SATL1		ENSG00000100439	649.685	0.731759	0.249258	2.93575	0.00332747	0.0303149	ABHD4
																											ENSG00000147416	2840.85	0.324503	0.0876385	3.70275	0.000213279	0.0022055	ATP6V1B2		ENSG00000111642	6935.43	0.342033	0.116514	2.93556	0.00332949	0.0303149	CHD4
																											ENSG00000160691	571.118	1.06936	0.288868	3.7019	0.000213991	0.00221203	SHC1		ENSG00000233508	17.078	1.95125	0.664704	2.93552	0.00332993	0.0303149	NA
																											ENSG00000162814	95.3121	0.96071	0.259576	3.70108	0.000214683	0.00221834	SPATA17		ENSG00000112378	349.572	1.91169	0.651229	2.93551	0.00333	0.0303149	PERP
																											ENSG00000181333	9.72324	1.48105	0.400298	3.69987	0.000215714	0.00222803	HEPHL1		ENSG00000126749	322.125	0.497651	0.169547	2.93517	0.00333363	0.0303364	EMG1
																											ENSG00000172554	28.0351	1.50004	0.405439	3.69978	0.000215785	0.00222803	SNTG2		ENSG00000197302	342.552	0.55392	0.188732	2.93495	0.00333599	0.0303464	ZNF720
																											ENSG00000174145	68.8036	1.02779	0.277839	3.69924	0.000216246	0.00223194	NWD2		ENSG00000184863	2543.76	-0.454891	0.154998	-2.93482	0.00333738	0.0303475	RBM33
																											ENSG00000105612	106.72	0.779364	0.210712	3.69872	0.000216686	0.00223564	DNASE2		ENSG00000081923	163.389	2.87487	0.979832	2.93405	0.00334573	0.0304119	ATP8B1
																											ENSG00000172732	1199.63	-0.355144	0.0960546	-3.69732	0.00021789	0.00224721	MUS81		ENSG00000165025	4.03956	4.195	1.42997	2.93362	0.00335034	0.0304423	SYK
																											ENSG00000165124	28.9666	1.28442	0.347448	3.69674	0.000218386	0.00225148	SVEP1		ENSG00000156804	226.26	1.6052	0.547328	2.9328	0.00335924	0.0305116	FBXO32
																											ENSG00000220161	20.5604	-0.738047	0.199679	-3.69616	0.000218884	0.00225576	LINC02076		ENSG00000173812	12403.4	0.577112	0.196797	2.93253	0.00336215	0.0305265	EIF1
																											ENSG00000100599	23.2317	1.30337	0.352717	3.69523	0.000219689	0.00226319	RIN3		ENSG00000006451	1052.23	0.259806	0.0886006	2.93233	0.00336428	0.0305343	RALA
																											ENSG00000112659	1423.04	-0.32021	0.0866848	-3.69396	0.00022079	0.00227368	CUL9		ENSG00000140451	291.268	-1.04749	0.357256	-2.93205	0.00336735	0.0305452	PIF1
																											ENSG00000112320	3064.04	0.691128	0.187149	3.69293	0.000221684	0.00228202	SOBP		ENSG00000137269	174.041	-0.655943	0.22372	-2.93198	0.00336803	0.0305452	LRRC1
																											ENSG00000178425	149.506	0.764937	0.207142	3.69281	0.000221791	0.00228226	NT5DC1		ENSG00000224557	37.3003	-1.29606	0.442077	-2.93174	0.00337069	0.0305469	HLA-DPB2
																											ENSG00000236144	248.452	-0.415436	0.112529	-3.69182	0.000222659	0.00229033	TMEM147-AS1		ENSG00000115233	1084.58	0.478704	0.163284	2.93173	0.00337077	0.0305469	PSMD14
																											ENSG00000183048	44.7123	-0.774245	0.209731	-3.69162	0.000222832	0.00229124	SLC25A10		ENSG00000101040	1486.07	-0.376974	0.128622	-2.93087	0.00338015	0.0306122	ZMYND8
																											ENSG00000175938	82.2703	0.772546	0.209309	3.69094	0.000223429	0.00229651	ORAI3		ENSG00000260735	13.7295	-0.990522	0.337966	-2.93084	0.00338052	0.0306122	LOC100505915
																											ENSG00000240449	20.0096	-0.843322	0.228541	-3.69002	0.000224238	0.00230396	NA		ENSG00000259498	106.702	1.99052	0.679215	2.93061	0.00338292	0.0306133	NA
																											ENSG00000169607	210.985	-0.850399	0.230488	-3.68955	0.000224649	0.00230683	CKAP2L		ENSG00000113140	13475.4	1.26713	0.432379	2.93059	0.00338319	0.0306133	SPARC
																											ENSG00000122877	23.1148	-1.31052	0.355202	-3.68951	0.000224687	0.00230683	EGR2		ENSG00000249790	16.8969	3.52212	1.20193	2.93038	0.00338544	0.0306221	NA
																											ENSG00000099992	181.584	-0.398515	0.108044	-3.68844	0.000225634	0.00231568	TBC1D10A		ENSG00000257596	8.19138	-1.30687	0.446031	-2.93001	0.00338955	0.0306473	SCAT2
																											ENSG00000132004	342.718	0.328377	0.0890487	3.68761	0.000226374	0.00232157	FBXW9		ENSG00000165140	9.43867	1.59326	0.543795	2.92989	0.00339078	0.0306473	FBP1
																											ENSG00000060642	145.021	0.453856	0.123078	3.68755	0.000226427	0.00232157	PIGV		ENSG00000188394	41.3713	-0.972474	0.331975	-2.92936	0.00339663	0.0306886	GPR21
																											ENSG00000224973	2.63371	4.23776	1.14922	3.6875	0.000226464	0.00232157	LARGE-AS1		ENSG00000116260	2418.91	1.04959	0.358354	2.92891	0.0034015	0.030696	QSOX1
																											ENSG00000033122	1254.24	-0.999748	0.271166	-3.68684	0.000227052	0.00232612	LRRC7		ENSG00000188909	5.58224	4.07831	1.39244	2.9289	0.00340161	0.030696	BSX
																											ENSG00000159792	664.78	0.369473	0.100215	3.68682	0.000227078	0.00232612	PSKH1		ENSG00000163808	393.617	-0.857138	0.292649	-2.9289	0.00340167	0.030696	KIF15
																											ENSG00000198673	650.258	1.34577	0.365083	3.68621	0.000227616	0.0023307	TAFA2		ENSG00000197860	497.907	0.552006	0.188474	2.92882	0.00340257	0.030696	SGTB
																											ENSG00000238287	5.71841	-1.24372	0.337407	-3.68612	0.000227697	0.0023307	NA		ENSG00000173267	35.7989	1.62677	0.555509	2.92842	0.00340688	0.0307233	SNCG
																											ENSG00000096696	46.6025	3.89749	1.05744	3.68579	0.000227997	0.00233291	DSP		ENSG00000234432	111.858	0.615902	0.210333	2.92822	0.00340911	0.0307319	LOC100129484
																											ENSG00000272732	77.2801	0.578948	0.157082	3.68564	0.000228127	0.00233335	NA		ENSG00000088832	2462.43	0.414606	0.141599	2.92803	0.0034112	0.0307392	FKBP1A
																											ENSG00000100433	387.925	-0.747293	0.202767	-3.68547	0.000228279	0.00233403	KCNK10		ENSG00000142512	16.4641	-1.01218	0.345704	-2.92788	0.00341278	0.0307419	SIGLEC10
																											ENSG00000110841	652.765	-0.592637	0.160821	-3.68506	0.000228646	0.00233691	PPFIBP1		ENSG00000185522	246.356	-0.871583	0.297699	-2.92773	0.00341444	0.0307454	LMNTD2
																											ENSG00000087299	161.075	-0.648407	0.175996	-3.68421	0.000229414	0.00234388	L2HGDH		ENSG00000187790	124.556	-0.628286	0.214782	-2.92522	0.00344211	0.0309821	FANCM
																											ENSG00000260317	69.9986	0.924795	0.251121	3.68267	0.000230803	0.00235718	NA		ENSG00000171940	336.704	0.780224	0.266737	2.92507	0.00344375	0.0309821	ZNF217
																											ENSG00000064199	102.41	1.05554	0.286668	3.68209	0.00023133	0.00236168	SPA17		ENSG00000174327	101.569	0.765341	0.261655	2.925	0.00344461	0.0309821	SLC16A13
																											ENSG00000224243	466.545	-1.07902	0.293106	-3.68135	0.000232004	0.00236768	SOX1-OT		ENSG00000156735	294.439	0.276479	0.0945312	2.92474	0.00344748	0.0309963	BAG4
																											ENSG00000265828	1.31667	-3.17404	0.862307	-3.68087	0.000232439	0.00237123	MIR3939		ENSG00000213918	824.95	-0.318412	0.108881	-2.92442	0.00345103	0.0310167	DNASE1
																											ENSG00000158764	10.1631	3.98828	1.08367	3.68036	0.000232903	0.00237507	ITLN2		ENSG00000204514	446.848	-0.44579	0.152481	-2.92358	0.00346032	0.0310885	ZNF814
																											ENSG00000213753	790.973	0.242035	0.0657756	3.67972	0.000233495	0.00238021	CENPBD1P1		ENSG00000257027	53.9726	0.708896	0.242533	2.92288	0.00346808	0.0311465	NA
																											ENSG00000162929	1160.56	0.513058	0.139445	3.6793	0.000233875	0.0023832	SANBR		ENSG00000234062	60.9031	-0.513291	0.17564	-2.92241	0.00347332	0.0311623	NA
																											ENSG00000179954	68.3235	0.823507	0.223838	3.67904	0.000234115	0.00238475	SSC5D		ENSG00000130822	797.074	-0.770802	0.263758	-2.92238	0.00347366	0.0311623	PNCK
																											ENSG00000163629	1729.06	0.650547	0.176842	3.67869	0.000234434	0.00238711	PTPN13		ENSG00000176155	1978.12	-0.399876	0.136834	-2.92234	0.00347407	0.0311623	CCDC57
																											ENSG00000135677	1769.19	0.90926	0.247219	3.67795	0.000235113	0.00239313	GNS		ENSG00000251474	281.32	-0.347241	0.118828	-2.92223	0.00347536	0.0311623	RPL32P3
																											ENSG00000204311	37.5732	-0.589797	0.160387	-3.67733	0.000235687	0.00239807	PJVK		ENSG00000099875	1575.13	0.490257	0.167773	2.92214	0.00347633	0.0311623	MKNK2
																											ENSG00000196159	1025.48	-0.995938	0.27085	-3.67708	0.000235918	0.00239952	FAT4		ENSG00000110108	658.743	0.869384	0.297539	2.92192	0.00347881	0.0311645	TMEM109
																											ENSG00000240045	11.7128	1.48822	0.404792	3.6765	0.00023646	0.00240414	STRIT1		ENSG00000135549	116.017	-0.882267	0.301951	-2.92189	0.00347918	0.0311645	PKIB
																											ENSG00000150637	5.85715	-1.48953	0.405213	-3.67592	0.000236995	0.00240869	CD226		ENSG00000035403	3238.59	1.04544	0.357863	2.92134	0.00348529	0.0312077	VCL
																											ENSG00000259116	8.22815	-1.54706	0.420916	-3.67547	0.000237411	0.00241201	HSPA2-AS1		ENSG00000105854	1067.63	0.363859	0.124637	2.91934	0.00350768	0.0313856	PON2
																											ENSG00000153822	1.62643	-2.21233	0.602115	-3.67427	0.000238531	0.00242249	KCNJ16		ENSG00000196960	2.92344	-1.77551	0.608201	-2.91929	0.00350834	0.0313856	NA
																											ENSG00000148411	471.978	-0.578031	0.157334	-3.67392	0.000238861	0.00242493	NACC2		ENSG00000254758	3.82088	-1.6798	0.575429	-2.91922	0.00350908	0.0313856	NA
																											ENSG00000067533	442.726	0.380249	0.103516	3.67334	0.000239401	0.00242951	RRP15		ENSG00000101608	1146.49	1.20327	0.412353	2.91806	0.00352219	0.031491	MYL12A
																											ENSG00000120471	23.6578	-1.13105	0.30817	-3.67023	0.000242332	0.00245834	TP53AIP1		ENSG00000023572	76.5759	0.813194	0.278727	2.91752	0.00352824	0.0315334	GLRX2
																											ENSG00000175216	4349.5	-0.245575	0.0669123	-3.67011	0.000242449	0.00245861	CKAP5		ENSG00000242686	45.5322	-1.56047	0.534906	-2.91728	0.00353095	0.0315459	PDE6B-AS1
																											ENSG00000169359	789.704	0.434559	0.118413	3.66987	0.000242676	0.00245996	SLC33A1		ENSG00000187185	2.97138	4.33603	1.48646	2.91702	0.00353391	0.0315606	LOC388282
																											ENSG00000128245	3231.18	-0.307325	0.0837466	-3.6697	0.000242836	0.00245996	YWHAH		ENSG00000165886	394.189	1.01981	0.349632	2.91682	0.00353616	0.0315689	UBTD1
																											ENSG00000131069	360.605	-0.376885	0.102702	-3.66968	0.000242853	0.00245996	ACSS2		ENSG00000203276	20.7614	-1.27235	0.436248	-2.91658	0.0035389	0.0315816	NA
																											ENSG00000101624	190.269	0.321116	0.0875142	3.6693	0.000243216	0.00246272	CEP76		ENSG00000153975	231.952	-0.337683	0.115791	-2.9163	0.0035421	0.0315984	ZUP1
																											ENSG00000161960	210.883	-0.427305	0.116457	-3.6692	0.000243315	0.00246281	EIF4A1		ENSG00000142871	3963.57	1.4247	0.488728	2.91511	0.0035556	0.0317071	CCN1
																											ENSG00000106609	1389.22	0.304902	0.0831087	3.66871	0.000243774	0.00246654	TMEM248		ENSG00000140403	95.8557	-0.787642	0.27021	-2.91493	0.0035577	0.031714	DNAJA4
																											ENSG00000101203	26.6198	-0.781412	0.21304	-3.66791	0.000244546	0.00247301	COL20A1		ENSG00000232807	16.7905	-1.00986	0.346483	-2.9146	0.00356144	0.0317274	NA
																											ENSG00000185189	1943.86	-0.383184	0.104471	-3.66785	0.000244595	0.00247301	NRBP2		ENSG00000271795	8.45579	-1.02843	0.35286	-2.91456	0.00356185	0.0317274	NA
																											ENSG00000263753	1166.7	0.3214	0.0876297	3.66771	0.000244735	0.00247351	LINC00667		ENSG00000116044	724.673	0.593883	0.203814	2.91385	0.00357004	0.0317886	NFE2L2
																											ENSG00000257151	2412.63	-0.343628	0.0937155	-3.66672	0.000245684	0.00248218	NA		ENSG00000244411	5.19447	-1.19912	0.411557	-2.91362	0.00357264	0.0317999	KRTAP5-7
																											ENSG00000131558	1549.83	0.29076	0.0793037	3.66641	0.000245981	0.00248425	EXOC4		ENSG00000115648	29.7134	2.76785	0.950109	2.91319	0.00357755	0.0318308	MLPH
																											ENSG00000110076	7197.1	-0.630576	0.171996	-3.66623	0.000246153	0.00248497	NRXN2		ENSG00000186297	259.349	-0.730421	0.250738	-2.91309	0.00357876	0.0318308	GABRA5
																											ENSG00000083444	321.462	0.735902	0.200729	3.66615	0.000246234	0.00248497	PLOD1		ENSG00000168874	273.204	1.01056	0.34694	2.91277	0.00358234	0.0318509	ATOH8
																											ENSG00000010072	262.407	0.355409	0.0969465	3.66603	0.000246347	0.00248519	SPRTN		ENSG00000157020	1730.75	0.646247	0.221914	2.91214	0.00358958	0.0319034	SEC13
																											ENSG00000177303	858.222	-0.28672	0.0782247	-3.66534	0.000247012	0.00249098	CASKIN2		ENSG00000215788	946.627	-0.5351	0.183846	-2.91059	0.00360749	0.0320356	TNFRSF25
																											ENSG00000272491	8.62512	1.51786	0.414142	3.66507	0.000247274	0.00249269	NA		ENSG00000101000	70.8307	2.12314	0.729467	2.91053	0.00360816	0.0320356	PROCR
																											ENSG00000182378	2266.04	-0.329113	0.0898171	-3.66426	0.000248053	0.00249962	PLCXD1		ENSG00000151617	217.31	2.41291	0.829034	2.9105	0.00360848	0.0320356	EDNRA
																											ENSG00000141052	4.96637	3.74027	1.02121	3.66259	0.000249682	0.00251358	MYOCD		ENSG00000245694	191.851	0.920892	0.316415	2.91039	0.0036098	0.0320356	CRNDE
																											ENSG00000117305	247.789	0.42688	0.116552	3.66258	0.000249687	0.00251358	HMGCL		ENSG00000080166	21.9241	1.89425	0.651062	2.90947	0.00362038	0.0321086	DCT
																											ENSG00000179454	473.366	0.429944	0.117389	3.66255	0.000249716	0.00251358	KLHL28		ENSG00000155252	686.21	0.394829	0.135706	2.90945	0.0036207	0.0321086	PI4K2A
																											ENSG00000078328	557.935	-1.94333	0.530614	-3.66241	0.000249856	0.00251406	RBFOX1		ENSG00000196776	1109.34	0.379766	0.130556	2.90885	0.00362766	0.0321584	CD47
																											ENSG00000272328	2.36372	3.58827	0.979828	3.66215	0.000250111	0.0025157	NA		ENSG00000115718	15.8749	-0.942441	0.324019	-2.9086	0.00363049	0.0321717	PROC
																											ENSG00000136881	10.0846	-0.928791	0.253626	-3.66205	0.000250203	0.0025157	BAAT		ENSG00000226390	8.7471	-1.20302	0.413751	-2.9076	0.00364211	0.0322413	NA
																											ENSG00000081842	157.045	2.15263	0.587882	3.66168	0.000250567	0.00251843	PCDHA6		ENSG00000108292	2551.11	-0.204012	0.0701668	-2.90753	0.00364292	0.0322413	NA
																											ENSG00000118160	1038.38	-0.450433	0.12303	-3.66117	0.000251066	0.00252141	SLC8A2		ENSG00000103449	994.576	-0.901127	0.309931	-2.90751	0.00364323	0.0322413	SALL1
																											ENSG00000184939	1995.83	0.251655	0.0687371	3.66113	0.000251107	0.00252141	ZFP90		ENSG00000175084	59.5731	3.07505	1.05767	2.90739	0.00364455	0.0322413	DES
																											ENSG00000157890	148.42	1.28583	0.351213	3.66109	0.000251141	0.00252141	MEGF11		ENSG00000173546	383.776	2.63357	0.905831	2.90735	0.00364507	0.0322413	CSPG4
																											ENSG00000089737	3101.51	-0.18771	0.051276	-3.66078	0.000251452	0.00252285	DDX24		ENSG00000166401	115.126	0.734975	0.252839	2.9069	0.00365035	0.0322761	SERPINB8
																											ENSG00000057294	161.688	1.36956	0.374126	3.6607	0.000251529	0.00252285	PKP2		ENSG00000250155	11.9962	-1.83545	0.63144	-2.90677	0.00365179	0.032277	LOC107986412
																											ENSG00000124160	2127.15	0.224611	0.061358	3.66066	0.000251562	0.00252285	NCOA5		ENSG00000197712	349.382	1.47196	0.506434	2.90653	0.00365464	0.0322903	FAM114A1
																											ENSG00000181378	133.982	1.2075	0.329873	3.66051	0.000251718	0.00252348	CFAP65		ENSG00000114354	1809.77	0.331789	0.114165	2.90623	0.00365811	0.032309	TFG
																											ENSG00000089101	45.4848	1.23118	0.336387	3.66003	0.000252188	0.00252726	CFAP61		ENSG00000134882	754.365	0.539282	0.185585	2.90586	0.00366249	0.0323347	UBAC2
																											ENSG00000197921	434.011	-1.45133	0.396611	-3.65934	0.000252864	0.0025331	HES5		ENSG00000197136	2334.36	-0.273638	0.0941713	-2.90575	0.00366371	0.0323347	PCNX3
																											ENSG00000102393	155.41	-0.62134	0.169833	-3.65854	0.000253658	0.00254012	GLA		ENSG00000270362	22.1673	0.859241	0.295793	2.90487	0.00367403	0.0324138	HMGN3-AS1
																											ENSG00000156795	175.49	0.535072	0.146259	3.65839	0.000253804	0.00254066	NTAQ1		ENSG00000155961	661.066	0.869833	0.299562	2.90368	0.00368808	0.0325259	RAB39B
																											ENSG00000114279	103.535	-0.691583	0.189074	-3.65774	0.000254446	0.00254614	FGF12		ENSG00000109047	16.8782	-1.05824	0.364473	-2.90348	0.00369037	0.0325341	RCVRN
																											ENSG00000272405	12.9984	1.65318	0.451989	3.65758	0.000254612	0.00254687	NA		ENSG00000165506	419.513	0.31473	0.108403	2.90333	0.00369222	0.0325384	DNAAF2
																											ENSG00000227057	561.82	-0.298744	0.0816929	-3.65692	0.000255262	0.00255243	WDR46		ENSG00000228623	97.895	-0.640676	0.220764	-2.90209	0.00370685	0.0326554	NA
																											ENSG00000138180	112.498	-0.961273	0.262891	-3.65654	0.000255638	0.00255526	CEP55		ENSG00000198860	692.073	0.846027	0.29157	2.90163	0.00371227	0.0326911	TSEN15
																											ENSG00000164626	10.9637	2.63044	0.719464	3.65611	0.000256071	0.00255865	KCNK5		ENSG00000138594	697.203	0.573947	0.197844	2.90101	0.0037196	0.0327402	TMOD3
																											ENSG00000171365	847.564	0.470978	0.128898	3.65389	0.000258293	0.0025799	CLCN5		ENSG00000178430	7.81451	-1.34621	0.464076	-2.90083	0.0037217	0.0327402	NA
																											ENSG00000127252	38.8107	-0.69955	0.191586	-3.65136	0.00026086	0.00260374	PLAAT1		ENSG00000121297	461.316	1.06185	0.366051	2.90082	0.00372193	0.0327402	TSHZ3
																											ENSG00000185565	3382.1	-0.777492	0.212933	-3.65134	0.000260871	0.00260374	LSAMP		ENSG00000163093	374.355	-0.417639	0.143984	-2.90058	0.00372467	0.0327444	BBS5
																											ENSG00000239482	16.4078	2.27594	0.623557	3.64992	0.000262319	0.00261723	LOC105374042		ENSG00000143995	558.107	-1.09211	0.37652	-2.90055	0.00372514	0.0327444	MEIS1
																											ENSG00000259803	74.1677	1.77425	0.486142	3.64965	0.000262598	0.00261905	SLC22A31		ENSG00000240024	305.742	0.461173	0.159008	2.90031	0.00372793	0.0327569	LINC00888
																											ENSG00000213689	150.57	0.61469	0.16845	3.64909	0.000263176	0.00262386	TREX1		ENSG00000144591	479.916	0.721071	0.248631	2.90017	0.00372961	0.0327597	GMPPA
																											ENSG00000134686	4731.6	0.235348	0.064521	3.64761	0.000264687	0.00263796	PHC2		ENSG00000001084	406.955	0.410369	0.141511	2.89992	0.00373263	0.0327742	GCLC
																											ENSG00000132640	1666.43	0.40891	0.112139	3.64646	0.000265873	0.00264882	BTBD3		ENSG00000146122	184.83	1.73554	0.598537	2.89963	0.003736	0.0327833	DAAM2
																											ENSG00000111144	894.894	0.654343	0.179457	3.64623	0.000266114	0.00265025	LTA4H		ENSG00000198648	1109	-0.545591	0.188161	-2.8996	0.0037364	0.0327833	STK39
																											ENSG00000006377	1034.74	-1.40071	0.384189	-3.6459	0.000266458	0.0026527	DLX6		ENSG00000272128	50.6454	1.3189	0.454967	2.89889	0.00374487	0.0328457	NA
																											ENSG00000165169	90.357	0.563233	0.154503	3.64545	0.000266921	0.00265634	DYNLT3		ENSG00000237080	2.38501	-1.93291	0.66694	-2.89817	0.00375346	0.0328978	NA
																											ENSG00000262691	28.9595	-0.810127	0.2223	-3.64429	0.000268129	0.00266613	NA		ENSG00000271824	124.54	1.77813	0.613562	2.89805	0.00375493	0.0328978	SMIM32
																											ENSG00000223518	2.09869	-1.95861	0.537447	-3.64428	0.000268138	0.00266613	NA		ENSG00000255182	24.5975	-0.77598	0.267759	-2.89805	0.00375493	0.0328978	NA
																											ENSG00000125257	219.723	1.54176	0.42307	3.64423	0.000268198	0.00266613	ABCC4		ENSG00000143819	841.953	0.57708	0.199141	2.89784	0.00375737	0.0329071	EPHX1
																											ENSG00000174099	79.8113	1.37912	0.378452	3.64411	0.000268323	0.00266639	MSRB3		ENSG00000268297	6.71554	-1.61987	0.559261	-2.89645	0.00377413	0.0330419	NA
																											ENSG00000228156	7.7914	2.21475	0.607869	3.64346	0.000268995	0.00267209	NA		ENSG00000204365	3.13806	3.83822	1.32555	2.89558	0.00378462	0.0331088	NA
																											ENSG00000203952	58.6993	0.916178	0.251526	3.64247	0.000270031	0.00268141	CCDC160		ENSG00000270988	4.91037	-1.20403	0.41582	-2.89556	0.00378485	0.0331088	NA
																											ENSG00000173926	70.5085	-0.828742	0.227583	-3.6415	0.000271055	0.00269059	MARCHF3		ENSG00000160055	236.305	0.397392	0.137246	2.89547	0.00378591	0.0331088	TMEM234
																											ENSG00000079387	612.818	0.606794	0.166648	3.64117	0.000271398	0.00269301	SENP1		ENSG00000078295	843.106	0.854637	0.295176	2.89535	0.00378739	0.0331096	ADCY2
																											ENSG00000143127	46.3023	-0.905399	0.248702	-3.6405	0.000272113	0.00269883	ITGA10		ENSG00000185115	531.361	0.347378	0.120001	2.89479	0.00379413	0.0331486	NSMCE3
																											ENSG00000266753	264.045	0.51002	0.140099	3.64043	0.000272182	0.00269883	NA		ENSG00000218416	234.759	-0.594415	0.205342	-2.89475	0.0037946	0.0331486	LOC100130449
																											ENSG00000234084	51.4263	0.911094	0.250288	3.64018	0.000272451	0.00270052	NA		ENSG00000183474	134.425	0.505389	0.174617	2.89427	0.00380039	0.0331803	GTF2H2C
																											ENSG00000105186	422.998	-0.273794	0.0752549	-3.63823	0.000274521	0.00272004	ANKRD27		ENSG00000122557	518.609	0.199458	0.0689161	2.89422	0.003801	0.0331803	HERPUD2
																											ENSG00000122557	639.391	0.294796	0.0810381	3.63775	0.000275027	0.00272383	HERPUD2		ENSG00000101166	678.713	0.264502	0.0914057	2.89371	0.00380715	0.0332219	PRELID3B
																											ENSG00000185379	110.61	-0.655337	0.180152	-3.63768	0.000275103	0.00272383	RAD51D		ENSG00000155265	874.837	-0.527074	0.182157	-2.89351	0.00380967	0.0332318	GOLGA7B
																											ENSG00000129925	1340	0.285188	0.0784015	3.63753	0.00027527	0.00272449	PGAP6		ENSG00000168291	818.994	0.333723	0.115344	2.89329	0.00381234	0.033243	PDHB
																											ENSG00000166794	2366.81	0.740035	0.203477	3.63695	0.00027588	0.00272954	PPIB		ENSG00000148935	28.3235	0.763254	0.263851	2.89274	0.00381894	0.0332885	GAS2
																											ENSG00000198223	5.26724	-1.2231	0.336351	-3.63638	0.000276493	0.00273462	CSF2RA		ENSG00000069329	2281.9	0.300782	0.103985	2.89254	0.00382135	0.0332974	VPS35
																											ENSG00000145088	15.8619	-0.782591	0.215322	-3.63451	0.000278509	0.00275355	EAF2		ENSG00000135482	162.476	0.351378	0.121487	2.8923	0.00382427	0.0333036	ZC3H10
																											ENSG00000223259	18.0024	0.903371	0.248565	3.63434	0.000278691	0.00275428	RNA5SP508		ENSG00000129534	237.828	-0.795096	0.274905	-2.89226	0.00382486	0.0333036	MIS18BP1
																											ENSG00000198189	210.244	1.18765	0.326792	3.63425	0.000278785	0.00275428	HSD17B11		ENSG00000166971	473.9	0.308148	0.106547	2.89214	0.00382623	0.0333036	AKTIP
																											ENSG00000235849	1.79776	-2.37159	0.652706	-3.63348	0.000279628	0.00276161	HS6ST2-AS1		ENSG00000156675	904.709	1.36195	0.47096	2.89185	0.00382977	0.0333189	RAB11FIP1
																											ENSG00000090097	5430.3	0.362277	0.0997596	3.6315	0.000281775	0.0027818	PCBP4		ENSG00000187109	8709.42	0.406092	0.14043	2.89177	0.00383077	0.0333189	NAP1L1
																											ENSG00000171189	258.431	-1.08763	0.299577	-3.63056	0.000282806	0.00279096	GRIK1		ENSG00000140807	106.918	0.74132	0.256372	2.89157	0.00383318	0.033319	NKD1
																											ENSG00000154768	20.2557	-1.15131	0.317153	-3.63015	0.000283255	0.00279439	NA		ENSG00000241547	17.1662	-0.860771	0.297686	-2.89154	0.00383356	0.033319	NA
																											ENSG00000020256	540.885	0.238769	0.0657957	3.62895	0.000284581	0.00280646	ZFP64		ENSG00000137177	753.267	0.527984	0.18261	2.89132	0.00383631	0.0333309	KIF13A
																											ENSG00000267799	1.16597	-2.68796	0.740755	-3.62868	0.000284873	0.00280804	NA		ENSG00000119414	953.122	0.200806	0.0694639	2.8908	0.00384262	0.0333737	PPP6C
																											ENSG00000164944	1234.35	0.255591	0.0704376	3.62861	0.000284949	0.00280804	VIRMA		ENSG00000092969	781.54	1.43675	0.497106	2.89022	0.00384969	0.033423	TGFB2
																											ENSG00000096968	418.37	-0.38329	0.105654	-3.62777	0.000285877	0.00281617	JAK2		ENSG00000104044	101.558	1.65366	0.572232	2.88984	0.0038544	0.0334518	OCA2
																											ENSG00000101464	698.947	0.467	0.12875	3.62719	0.000286527	0.00282156	PIGU		ENSG00000183960	434.9	-0.755786	0.261556	-2.88958	0.00385759	0.0334673	KCNH8
																											ENSG00000247746	148.956	0.55164	0.152115	3.62646	0.000287331	0.00282845	USP51		ENSG00000135778	572.526	0.476739	0.165039	2.88863	0.0038692	0.0335525	NTPCR
																											ENSG00000074317	165.095	-0.749106	0.206599	-3.62589	0.000287965	0.00283367	SNCB		ENSG00000233974	4.06257	-1.81768	0.629272	-2.88855	0.0038702	0.0335525	NA
																											ENSG00000243627	22.8574	-0.886641	0.244553	-3.62556	0.000288339	0.00283632	SMIM34A		ENSG00000158220	26.5319	-0.859854	0.297738	-2.88795	0.00387759	0.0336044	ESYT3
																											ENSG00000168672	421.489	1.21092	0.334015	3.62535	0.000288566	0.00283753	LRATD2		ENSG00000249115	676.066	-0.406597	0.14083	-2.88716	0.00388741	0.0336698	HAUS5
																											ENSG00000180929	17.4283	1.19	0.328261	3.62516	0.000288787	0.00283868	GPR62		ENSG00000146426	315.777	-0.734665	0.254464	-2.88711	0.00388795	0.0336698	TIAM2
																											ENSG00000197343	1972.53	0.269581	0.0743674	3.62498	0.000288981	0.00283957	ZNF655		ENSG00000273073	15.8812	-1.06461	0.368797	-2.88672	0.00389284	0.0337	NA
																											ENSG00000141424	3864.12	0.202098	0.0557537	3.62483	0.000289151	0.00283992	SLC39A6		ENSG00000181523	665.451	0.546545	0.189358	2.88631	0.0038979	0.0337317	SGSH
																											ENSG00000088756	273.873	0.658663	0.181712	3.62476	0.000289226	0.00283992	ARHGAP28		ENSG00000185594	5.40516	-1.82042	0.630748	-2.88613	0.00390005	0.0337351	SPATA8
																											ENSG00000173548	229.893	0.571921	0.157791	3.62455	0.000289463	0.00284028	SNX33		ENSG00000213085	15.5544	1.04251	0.361224	2.88605	0.00390111	0.0337351	CFAP45
																											ENSG00000111142	1672.96	0.362665	0.100058	3.62454	0.000289472	0.00284028	METAP2		ENSG00000021645	1353.3	-0.700872	0.242891	-2.88554	0.0039074	0.0337673	NRXN3
																											ENSG00000205231	5.80129	3.63562	1.0033	3.62368	0.000290442	0.00284878	TTLL10-AS1		ENSG00000261872	2.4549	-1.93296	0.669884	-2.88552	0.00390764	0.0337673	NA
																											ENSG00000148600	242.9	0.888869	0.245308	3.62349	0.000290657	0.002849	CDHR1		ENSG00000170390	4001.5	-0.491483	0.170336	-2.88537	0.00390952	0.0337713	DCLK2
																											ENSG00000164404	41.2817	-1.10847	0.305914	-3.62347	0.000290673	0.002849	GDF9		ENSG00000152578	525.036	0.640846	0.222128	2.88503	0.00391376	0.0337958	GRIA4
																											ENSG00000107537	185.217	0.595308	0.164298	3.62333	0.000290829	0.0028495	PHYH		ENSG00000185404	39.0537	2.33092	0.808056	2.8846	0.00391911	0.0338298	SP140L
																											ENSG00000185238	213.736	-0.318343	0.0878675	-3.62299	0.000291215	0.00285211	PRMT3		ENSG00000250325	3.50775	-1.34561	0.466544	-2.88421	0.00392398	0.0338597	NA
																											ENSG00000137841	98.8442	-0.616636	0.170205	-3.62291	0.000291306	0.00285211	PLCB2		ENSG00000116016	203.924	1.26926	0.440134	2.88379	0.00392917	0.0338923	EPAS1
																											ENSG00000231459	10.4423	-1.29423	0.357303	-3.6222	0.000292104	0.0028589	NA		ENSG00000203306	10.2889	-1.06184	0.36827	-2.88333	0.00393499	0.0339183	NA
																											ENSG00000270112	1.97665	-2.03287	0.561355	-3.62137	0.000293052	0.00286715	NA		ENSG00000119865	682.544	0.493407	0.171128	2.88326	0.00393577	0.0339183	CNRIP1
																											ENSG00000221819	21.9789	-0.848106	0.234205	-3.62122	0.000293221	0.00286778	GAS8-AS1		ENSG00000118194	57.0277	3.31832	1.15093	2.88318	0.00393686	0.0339183	TNNT2
																											ENSG00000157045	162.295	-0.583512	0.16116	-3.62069	0.000293813	0.00287253	NTAN1		ENSG00000151468	278.653	1.66837	0.578674	2.8831	0.00393784	0.0339183	CCDC3
																											ENSG00000246922	528.811	-0.521455	0.144051	-3.61995	0.000294662	0.0028798	UBAP1L		ENSG00000185787	6365.53	0.243119	0.084331	2.88291	0.00394016	0.0339261	MORF4L1
																											ENSG00000156966	41.9461	0.823701	0.227554	3.61981	0.000294818	0.00288029	B3GNT7		ENSG00000133069	1383.59	-0.509196	0.176651	-2.8825	0.00394533	0.0339585	TMCC2
																											ENSG00000103355	7.85281	3.97418	1.098	3.61946	0.000295214	0.00288165	PRSS33		ENSG00000064651	800.647	-0.600072	0.208211	-2.88204	0.0039511	0.0339959	SLC12A2
																											ENSG00000168397	2243.8	-0.227048	0.0627304	-3.61942	0.00029526	0.00288165	ATG4B		ENSG00000100300	637.767	1.25757	0.436379	2.88183	0.00395369	0.034006	TSPO
																											ENSG00000157107	352.017	-0.410929	0.113535	-3.61941	0.000295274	0.00288165	FCHO2		ENSG00000268927	30.5446	-0.881022	0.305767	-2.88136	0.00395968	0.0340375	NA
																											ENSG00000162923	2963.73	0.333397	0.092129	3.61881	0.000295965	0.00288694	WDR26		ENSG00000143353	153.737	0.487813	0.169302	2.88132	0.00396019	0.0340375	LYPLAL1
																											ENSG00000203356	12.6956	-0.9555	0.264041	-3.61875	0.000296028	0.00288694	LINC01562		ENSG00000180739	8.23428	2.75114	0.955016	2.88073	0.00396757	0.0340887	S1PR5
																											ENSG00000165072	24.2979	1.92512	0.532036	3.6184	0.000296434	0.0028896	MAMDC2		ENSG00000097046	387.509	-0.518495	0.180004	-2.88046	0.00397091	0.0341052	CDC7
																											ENSG00000166734	2086.86	0.289773	0.0800848	3.61833	0.000296513	0.0028896	GOLM2		ENSG00000112659	1311.52	-0.206844	0.0718231	-2.8799	0.00397798	0.0341439	CUL9
																											ENSG00000179195	4704.01	0.703732	0.194519	3.61781	0.000297101	0.00289429	ZNF664		ENSG00000108639	483.725	1.14906	0.398996	2.87988	0.00397826	0.0341439	SYNGR2
																											ENSG00000219736	3.50252	3.68408	1.01847	3.61726	0.000297737	0.00289863	LOC100127900		ENSG00000113532	504.439	0.755714	0.262471	2.87923	0.00398644	0.0342018	ST8SIA4
																											ENSG00000180822	441.267	-0.356225	0.0984797	-3.61724	0.00029776	0.00289863	PSMG4		ENSG00000228376	2.24628	-2.62204	0.910754	-2.87898	0.00398965	0.0342172	GAS2L1P2
																											ENSG00000255693	15.1469	-0.89215	0.246645	-3.61714	0.000297881	0.00289878	LINC02389		ENSG00000268231	20.7836	-1.03242	0.358699	-2.87824	0.00399896	0.0342759	NA
																											ENSG00000135775	485.388	0.420716	0.116324	3.61675	0.000298327	0.00290208	COG2		ENSG00000181577	74.5808	2.40922	0.837054	2.87821	0.00399936	0.0342759	C6orf223
																											ENSG00000224513	3.31599	4.578	1.26595	3.61625	0.0002989	0.00290662	NA		ENSG00000236199	9.3299	-1.19198	0.414187	-2.87789	0.00400344	0.0342987	NA
																											ENSG00000103995	113.129	-0.654959	0.18113	-3.61595	0.000299243	0.00290892	CEP152		ENSG00000134917	74.969	0.831127	0.288919	2.87668	0.00401886	0.0344185	ADAMTS8
																											ENSG00000187555	3675.54	0.13287	0.0367511	3.6154	0.000299889	0.00291328	USP7		ENSG00000102678	196.737	-0.557997	0.194003	-2.87623	0.00402461	0.0344554	FGF9
																											ENSG00000136897	421.738	0.27522	0.0761247	3.61538	0.000299906	0.00291328	MRPL50		ENSG00000100218	31.0974	-0.667901	0.232253	-2.87575	0.00403072	0.0344955	RSPH14
																											ENSG00000241945	480.314	-0.247558	0.0684845	-3.61481	0.000300573	0.00291794	PWP2		ENSG00000185803	932.222	0.693895	0.241378	2.87472	0.00404382	0.0345952	SLC52A2
																											ENSG00000185518	66.6046	1.05485	0.291815	3.61478	0.000300599	0.00291794	SV2B		ENSG00000162105	1385.52	-0.667199	0.232119	-2.87438	0.0040482	0.0346203	SHANK2
																											ENSG00000260461	48.3361	0.691432	0.191385	3.61278	0.000302936	0.00293957	NA		ENSG00000270049	12.9752	-0.781759	0.272114	-2.87291	0.00406709	0.0347695	ATP6V0D1-DT
																											ENSG00000197776	63.0179	-0.549745	0.152197	-3.61207	0.000303765	0.00294656	KLHDC1		ENSG00000175868	36.5654	1.74902	0.609038	2.87178	0.00408165	0.0348724	CALCB
																											ENSG00000131171	956.097	-0.528514	0.146331	-3.61178	0.000304107	0.00294883	SH3BGRL		ENSG00000267244	73.2387	-0.58682	0.204342	-2.87175	0.00408203	0.0348724	LOC100288123
																											ENSG00000112379	641.134	1.30185	0.360496	3.61127	0.000304707	0.00295359	ARFGEF3		ENSG00000165152	1166.28	0.656889	0.22879	2.87114	0.00408994	0.0349241	PGAP4
																											ENSG00000131591	707.6	-0.413291	0.114463	-3.61068	0.00030539	0.00295916	C1orf159		ENSG00000149474	414.145	0.372073	0.129594	2.87106	0.004091	0.0349241	KAT14
																											ENSG00000078579	1.59812	3.56131	0.986402	3.6104	0.00030572	0.00296131	FGF20		ENSG00000149532	2724.24	-0.192138	0.0669273	-2.87084	0.00409378	0.0349304	CPSF7
																											ENSG00000139826	423.498	0.374089	0.103621	3.61018	0.000305989	0.00296286	ABHD13		ENSG00000185000	1127.58	-0.436264	0.151971	-2.8707	0.00409563	0.0349304	DGAT1
																											ENSG00000205918	159.577	0.822128	0.227777	3.60936	0.00030695	0.00297111	PDPK2P		ENSG00000237188	23.9981	-0.68794	0.239645	-2.87066	0.0040961	0.0349304	NA
																											ENSG00000203705	340.135	0.343906	0.0952978	3.60875	0.000307678	0.00297677	TATDN3		ENSG00000162576	1173.94	1.56889	0.546599	2.87028	0.00410107	0.0349604	MXRA8
																											ENSG00000160445	1697.07	0.238504	0.0660916	3.60868	0.000307753	0.00297677	ZER1		ENSG00000178776	5.63893	3.57919	1.24709	2.87004	0.00410424	0.0349749	C5orf46
																											ENSG00000234626	11.0453	-1.02887	0.285142	-3.60828	0.000308239	0.00297942	NA		ENSG00000224020	27.3285	0.941731	0.328215	2.86925	0.00411444	0.0350468	MIR181A2HG
																											ENSG00000231625	7.8446	-1.19934	0.332386	-3.60827	0.000308246	0.00297942	NA		ENSG00000133256	218.774	-0.972653	0.339002	-2.86916	0.00411559	0.0350468	PDE6B
																											ENSG00000167702	2754.04	-0.452256	0.125351	-3.60791	0.000308677	0.00298147	KIFC2		ENSG00000197619	174.903	-0.400141	0.139514	-2.86812	0.0041292	0.0351502	ZNF615
																											ENSG00000188191	1338.03	-0.748839	0.207555	-3.60791	0.000308677	0.00298147	PRKAR1B		ENSG00000106459	548.851	-0.293049	0.10218	-2.86797	0.0041312	0.0351548	NRF1
																											ENSG00000196993	13.298	2.4032	0.666216	3.60724	0.000309467	0.00298804	NPIPB9		ENSG00000137876	1825.39	0.565827	0.197316	2.86761	0.0041358	0.0351814	RSL24D1
																											ENSG00000135451	438.685	-0.825515	0.228897	-3.60649	0.000310371	0.0029957	TROAP		ENSG00000079134	817.746	-0.454955	0.158668	-2.86734	0.00413933	0.035199	THOC1
																											ENSG00000226469	31.8546	0.756698	0.209824	3.60635	0.000310539	0.00299627	ADAM1B		ENSG00000261643	69.1994	0.751826	0.262228	2.86707	0.00414289	0.0352134	NA
																											ENSG00000121481	1256.98	0.445924	0.123654	3.60622	0.000310689	0.00299665	RNF2		ENSG00000006210	493.069	-0.710455	0.247813	-2.8669	0.00414515	0.0352134	CX3CL1
																											ENSG00000262903	72.9024	-0.539228	0.149533	-3.60608	0.000310861	0.00299725	NA		ENSG00000100031	126.163	-0.495579	0.172864	-2.86688	0.00414543	0.0352134	GGT1
																											ENSG00000109944	80.8179	1.48672	0.412378	3.60523	0.000311873	0.0030059	JHY		ENSG00000203799	39.7993	2.78171	0.970543	2.86614	0.00415509	0.0352709	CCDC162P
																											ENSG00000119866	1679.75	-0.81432	0.225877	-3.60514	0.000311979	0.0030059	BCL11A		ENSG00000130733	784.243	0.56678	0.197751	2.86614	0.00415513	0.0352709	YIPF2
																											ENSG00000178826	11.5717	-1.09419	0.303562	-3.60452	0.000312736	0.00301114	TMEM139		ENSG00000260037	7.53144	-0.94709	0.33049	-2.86571	0.0041607	0.0353056	NA
																											ENSG00000077147	2858.29	0.261065	0.0724275	3.60451	0.000312744	0.00301114	TM9SF3		ENSG00000206140	182.796	-0.563573	0.196682	-2.8654	0.00416486	0.0353284	TMEM191C
																											ENSG00000174948	30.225	-1.59544	0.442638	-3.6044	0.000312878	0.00301132	GPR149		ENSG00000244675	4.97663	-1.60101	0.558797	-2.8651	0.00416884	0.0353497	NA
																											ENSG00000241131	13.5967	5.65321	1.56846	3.60431	0.000312985	0.00301132	LINC02032		ENSG00000215784	28.5175	-0.601054	0.209846	-2.86427	0.00417971	0.0354293	FAM72D
																											ENSG00000143473	31.4155	-1.07573	0.298473	-3.60412	0.000313214	0.00301132	KCNH1		ENSG00000264112	475.684	-0.55045	0.192194	-2.86404	0.00418277	0.0354428	NA
																											ENSG00000064687	1626.82	-0.524729	0.145594	-3.60405	0.000313295	0.00301132	ABCA7		ENSG00000165731	276.75	2.07342	0.724033	2.86372	0.00418703	0.0354598	RET
																											ENSG00000167971	1802.32	-0.456413	0.12664	-3.60403	0.000313315	0.00301132	CASKIN1		ENSG00000265298	75.2511	-0.662631	0.231405	-2.86351	0.00418979	0.0354598	LOC101929240
																											ENSG00000204394	2221.16	-0.35928	0.0997478	-3.60188	0.000315927	0.00303535	VARS1		ENSG00000215417	29.6618	-0.96702	0.337712	-2.86344	0.00419062	0.0354598	MIR17HG
																											ENSG00000163818	750.178	0.600894	0.166883	3.60069	0.000317375	0.00304819	LZTFL1		ENSG00000145908	708.359	-0.694927	0.242689	-2.86344	0.00419069	0.0354598	ZNF300
																											ENSG00000168096	967.002	-0.333546	0.0926378	-3.60053	0.000317566	0.00304894	ANKS3		ENSG00000091622	434.795	-0.495219	0.173015	-2.86228	0.00420605	0.0355772	PITPNM3
																											ENSG00000120049	335.814	-0.435908	0.121085	-3.60001	0.000318208	0.00305403	KCNIP2		ENSG00000226210	970.103	-0.581383	0.203145	-2.86191	0.00421101	0.0356067	WASH8P
																											ENSG00000167992	364.329	-0.973372	0.270423	-3.59945	0.000318896	0.00305956	VWCE		ENSG00000258943	4.05219	-1.58213	0.552884	-2.8616	0.00421511	0.0356214	NA
																											ENSG00000155304	2854.8	0.369546	0.102684	3.59889	0.000319583	0.00306507	HSPA13		ENSG00000150093	3814.62	1.0049	0.351172	2.86155	0.00421573	0.0356214	ITGB1
																											ENSG00000268358	71.485	1.32283	0.367591	3.59864	0.000319883	0.00306687	NA		ENSG00000106610	194.375	0.495056	0.173025	2.86118	0.00422069	0.0356508	STAG3L4
																											ENSG00000232931	1295.68	-0.392176	0.108985	-3.59845	0.000320123	0.00306809	NA		ENSG00000005243	55.1711	2.06438	0.721554	2.86102	0.00422279	0.035656	COPZ2
																											ENSG00000170485	191.238	-0.830312	0.230761	-3.59815	0.000320488	0.00307024	NPAS2		ENSG00000258334	3.07872	-1.59497	0.557555	-2.86066	0.00422765	0.0356828	TROAP-AS1
																											ENSG00000185818	2250.71	-0.41992	0.116707	-3.59808	0.000320573	0.00307024	NAT8L		ENSG00000119318	2968.78	0.355206	0.124175	2.86053	0.00422927	0.0356828	RAD23B
																											ENSG00000177728	2977.2	-0.368422	0.102398	-3.59793	0.000320762	0.00307092	TMEM94		ENSG00000145740	546.891	0.35268	0.123295	2.86045	0.00423042	0.0356828	SLC30A5
																											ENSG00000050393	882.192	0.439551	0.122171	3.59784	0.00032087	0.00307092	MCUR1		ENSG00000232287	31.0369	-1.04576	0.365617	-2.86026	0.00423297	0.0356833	SLC6A1-AS1
																											ENSG00000100014	1441.63	0.221662	0.0616353	3.59635	0.000322716	0.00308751	SPECC1L		ENSG00000129055	841.516	0.322003	0.11258	2.86022	0.00423346	0.0356833	ANAPC13
																											ENSG00000104490	634.258	-0.659576	0.183452	-3.59536	0.000323942	0.00309815	NCALD		ENSG00000139675	216.043	0.323998	0.113316	2.85925	0.0042465	0.0357806	HNRNPA1L2
																											ENSG00000100979	1444.98	0.862045	0.239792	3.59497	0.000324431	0.00310174	PLTP		ENSG00000181656	127.374	-1.38485	0.484389	-2.85896	0.0042503	0.0357943	GPR88
																											ENSG00000111452	60.518	-0.600706	0.167116	-3.59454	0.000324966	0.00310576	ADGRD1		ENSG00000163993	6.61867	-1.1568	0.404632	-2.8589	0.00425111	0.0357943	S100P
																											ENSG00000151276	3678.6	-0.332278	0.0924427	-3.59442	0.000325109	0.00310604	MAGI1		ENSG00000163382	916.631	0.777306	0.271908	2.8587	0.00425377	0.0358042	NAXE
																											ENSG00000260534	224.75	0.44362	0.123445	3.59367	0.000326047	0.00311391	NA		ENSG00000177663	203.901	1.03331	0.361495	2.85844	0.00425732	0.0358215	IL17RA
																											ENSG00000203650	1.73027	3.62459	1.00864	3.59354	0.000326218	0.00311424	LINC01285		ENSG00000263648	3.38757	-1.8423	0.6446	-2.85805	0.0042625	0.0358525	NA
																											ENSG00000233429	6.28019	-1.66313	0.46282	-3.59346	0.00032631	0.00311424	HOTAIRM1		ENSG00000105219	44.5252	-0.778505	0.272414	-2.8578	0.00426583	0.0358679	CCNP
																											ENSG00000214756	97.353	0.455971	0.126895	3.5933	0.000326516	0.00311511	CSKMT		ENSG00000238228	32.976	-0.709952	0.248449	-2.85754	0.00426945	0.0358843	OR7E7P
																											ENSG00000148408	1547.55	-0.52229	0.145359	-3.59311	0.00032675	0.00311626	CACNA1B		ENSG00000184058	196.787	2.80922	0.983126	2.85744	0.00427076	0.0358843	TBX1
																											ENSG00000130653	276.194	-0.673221	0.187408	-3.59227	0.000327805	0.00312522	PNPLA7		ENSG00000260005	32.4131	-0.684767	0.239662	-2.85722	0.00427369	0.0358963	NA
																											ENSG00000157796	1841.29	0.322791	0.0898791	3.59139	0.000328914	0.0031347	WDR19		ENSG00000104267	169.96	1.4356	0.502468	2.8571	0.00427534	0.0358976	CA2
																											ENSG00000162992	107.452	3.61645	1.00706	3.59109	0.000329304	0.00313732	NEUROD1		ENSG00000127990	466.931	0.540526	0.189198	2.85693	0.00427761	0.0359039	SGCE
																											ENSG00000006210	324.988	-0.887966	0.24729	-3.5908	0.00032967	0.0031397	CX3CL1		ENSG00000001630	180.716	1.24027	0.434142	2.85682	0.00427908	0.0359039	CYP51A1
																											ENSG00000117411	1898.46	-0.399949	0.111404	-3.59009	0.000330563	0.00314711	B4GALT2		ENSG00000145703	347.082	-1.00535	0.351933	-2.85666	0.00428128	0.0359098	IQGAP2
																											ENSG00000130309	1091.19	-0.221727	0.061769	-3.58961	0.000331174	0.00315182	COLGALT1		ENSG00000164318	10.4029	1.85366	0.648934	2.85647	0.00428377	0.0359181	EGFLAM
																											ENSG00000233056	35.5727	0.850005	0.236851	3.58878	0.000332227	0.00316074	ERVH48-1		ENSG00000222019	35.9214	-0.841784	0.294715	-2.85626	0.00428659	0.0359185	URAHP
																											ENSG00000071539	139.192	-0.785109	0.21885	-3.58743	0.00033395	0.00317602	TRIP13		ENSG00000119139	488.708	0.688856	0.241175	2.85625	0.00428681	0.0359185	TJP2
																											ENSG00000212993	18.8592	1.91308	0.533322	3.58709	0.000334389	0.00317813	POU5F1B		ENSG00000152642	367.786	-0.29452	0.103121	-2.85607	0.00428922	0.0359262	GPD1L
																											ENSG00000256189	7.9484	1.46776	0.409181	3.58708	0.000334405	0.00317813	NA		ENSG00000137841	99.2217	-0.592132	0.207351	-2.85569	0.00429428	0.0359496	PLCB2
																											ENSG00000224728	24.96	-1.01887	0.284074	-3.58663	0.000334976	0.00318244	NA		ENSG00000198467	2128.06	2.08322	0.729515	2.85562	0.0042953	0.0359496	TPM2
																											ENSG00000115657	103.915	-0.541982	0.15117	-3.58523	0.000336776	0.00319843	ABCB6		ENSG00000241984	3.19434	-1.81012	0.6339	-2.85553	0.00429651	0.0359496	NA
																											ENSG00000268230	57.1586	-0.542124	0.151219	-3.58502	0.000337053	0.00319995	NA		ENSG00000166596	18.6398	1.22867	0.430315	2.85527	0.00429999	0.0359556	CFAP52
																											ENSG00000229520	388.525	-1.02004	0.284542	-3.58483	0.000337291	0.0032011	NA		ENSG00000120053	1188.35	0.618641	0.216668	2.85525	0.00430023	0.0359556	GOT1
																											ENSG00000270015	233.887	-0.386019	0.107698	-3.58428	0.000338005	0.00320675	NA		ENSG00000198157	101.961	-0.495834	0.173719	-2.85422	0.0043142	0.0360599	HMGN5
																											ENSG00000235887	4.19071	3.94193	1.09981	3.58419	0.00033813	0.00320682	NA		ENSG00000136932	160.661	0.362399	0.126991	2.85375	0.00432069	0.0361015	TRMO
																											ENSG00000120071	2418.6	0.317884	0.0886955	3.58399	0.00033839	0.00320791	KANSL1		ENSG00000111665	387.937	-0.621159	0.217701	-2.85327	0.00432714	0.0361405	CDCA3
																											ENSG00000250286	7.61635	-1.41192	0.393966	-3.58387	0.000338537	0.00320791	LOC105371824		ENSG00000150722	10.4607	-1.15531	0.404929	-2.85312	0.00432917	0.0361405	PPP1R1C
																											ENSG00000143622	1045.03	0.414228	0.115585	3.58375	0.000338693	0.00320791	RIT1		ENSG00000183304	6.57333	2.96226	1.03827	2.85307	0.00432987	0.0361405	FAM9A
																											ENSG00000144895	1382.81	0.53752	0.149989	3.58373	0.000338717	0.00320791	EIF2A		ENSG00000104213	37.4528	1.61966	0.567721	2.85291	0.00433209	0.0361464	PDGFRL
																											ENSG00000100285	79.3686	-0.636736	0.177699	-3.58323	0.000339365	0.00321294	NEFH		ENSG00000138316	142.738	2.88454	1.01144	2.85192	0.00434566	0.0362471	ADAMTS14
																											ENSG00000134333	458.892	0.387966	0.108287	3.58275	0.00033999	0.00321774	LDHA		ENSG00000204520	179.8	1.58914	0.557401	2.85098	0.00435848	0.0363414	MICA
																											ENSG00000166863	6.10938	-1.49366	0.417016	-3.58178	0.000341263	0.00322867	TAC3		ENSG00000169016	447.233	0.462574	0.162302	2.85008	0.00437081	0.0364196	E2F6
																											ENSG00000231754	9.99084	-2.18273	0.609463	-3.5814	0.000341756	0.00323221	NA		ENSG00000106052	1663.87	0.428804	0.150454	2.85007	0.0043709	0.0364196	TAX1BP1
																											ENSG00000231702	19.4647	-0.961677	0.268652	-3.57963	0.000344077	0.00325303	NA		ENSG00000119616	410.967	0.418726	0.146955	2.84936	0.00438076	0.0364891	FCF1
																											ENSG00000249115	624.021	-0.39842	0.111321	-3.57903	0.000344877	0.00325946	HAUS5		ENSG00000143862	2064.82	0.438899	0.154124	2.84771	0.00440351	0.0366481	ARL8A
																											ENSG00000128805	42.5442	1.24634	0.348261	3.57875	0.000345236	0.00326172	ARHGAP22		ENSG00000227725	4.75938	-1.28963	0.452866	-2.8477	0.00440363	0.0366481	NA
																											ENSG00000271830	48.9016	0.923033	0.257971	3.57805	0.000346165	0.00326936	NA		ENSG00000118518	970.643	0.350993	0.123258	2.84762	0.00440469	0.0366481	RNF146
																											ENSG00000071794	1511.66	0.267613	0.0748027	3.57758	0.000346789	0.00327412	HLTF		ENSG00000122359	431.554	1.51443	0.53184	2.84753	0.00440596	0.0366481	ANXA11
																											ENSG00000146374	79.0625	3.97325	1.11065	3.57742	0.000346997	0.00327495	RSPO3		ENSG00000120162	361.024	-1.16082	0.407686	-2.84734	0.00440856	0.0366514	MOB3B
																											ENSG00000250462	425.22	0.440705	0.123202	3.57709	0.000347443	0.00327802	NA		ENSG00000260367	10.2978	-0.880894	0.309381	-2.84728	0.00440941	0.0366514	NA
																											ENSG00000086589	1423.07	0.2142	0.0598846	3.57688	0.000347721	0.00327913	RBM22		ENSG00000243566	34.8586	1.77982	0.625226	2.84668	0.00441781	0.0367085	UPK3B
																											ENSG00000089280	8584.53	-0.27593	0.077144	-3.57682	0.000347801	0.00327913	FUS		ENSG00000131966	1161.13	0.264265	0.0928368	2.84656	0.00441949	0.0367098	ACTR10
																											ENSG00000249264	78.3269	0.754655	0.211021	3.5762	0.000348621	0.00328572	NA		ENSG00000262333	27.0978	-0.639428	0.22467	-2.84608	0.00442612	0.0367521	NA
																											ENSG00000266173	325.789	-0.32465	0.0908051	-3.57524	0.000349906	0.00329576	STRADA		ENSG00000147256	125.269	-2.02343	0.711055	-2.84568	0.00443172	0.0367747	ARHGAP36
																											ENSG00000204767	47.5108	1.33838	0.37435	3.57522	0.000349928	0.00329576	INSYN2B		ENSG00000213713	115.261	-0.324032	0.113869	-2.84566	0.00443191	0.0367747	NA
																											ENSG00000171533	12123.1	0.37738	0.105598	3.57376	0.000351896	0.00331314	MAP6		ENSG00000166343	56.3967	-0.611502	0.214932	-2.84509	0.00443989	0.0368282	MSS51
																											ENSG00000250012	8.32092	-1.2568	0.351771	-3.57278	0.000353212	0.00332439	NA		ENSG00000164663	971.738	-0.569185	0.200074	-2.84487	0.00444301	0.0368413	USP49
																											ENSG00000149929	557.623	-0.603442	0.168914	-3.57248	0.000353613	0.00332702	HIRIP3		ENSG00000179094	1114.44	-0.330365	0.116136	-2.84464	0.00444615	0.0368547	PER1
																											ENSG00000100399	22.0635	0.86918	0.24339	3.57114	0.000355428	0.00334294	CHADL		ENSG00000214006	11.0608	-1.25649	0.441902	-2.84336	0.00446403	0.0369901	NA
																											ENSG00000153132	567.774	0.526113	0.147331	3.57097	0.000355662	0.00334398	CLGN		ENSG00000174453	42.1821	1.00025	0.351803	2.84321	0.00446623	0.0369956	VWC2L
																											ENSG00000183401	121.295	0.454927	0.127402	3.57079	0.000355906	0.00334512	CCDC159		ENSG00000109472	5454.08	0.468804	0.164894	2.84306	0.00446823	0.0369994	CPE
																											ENSG00000061273	2005.16	-0.255873	0.0716636	-3.57048	0.000356326	0.00334792	HDAC7		ENSG00000165507	69.6644	0.857984	0.301812	2.84278	0.00447221	0.0370196	DEPP1
																											ENSG00000143157	2534.09	0.432101	0.12103	3.57019	0.000356727	0.00334949	POGK		ENSG00000120725	324.857	0.869694	0.306019	2.84196	0.00448371	0.0370962	SIL1
																											ENSG00000231770	91.3142	-0.47009	0.131671	-3.57018	0.00035674	0.00334949	NA		ENSG00000166444	933.292	0.679103	0.238961	2.8419	0.00448456	0.0370962	DENND2B
																											ENSG00000177380	1805.91	-0.325556	0.0912032	-3.56957	0.00035757	0.00335524	PPFIA3		ENSG00000173120	1850.32	-0.390427	0.13739	-2.84175	0.00448661	0.0371004	KDM2A
																											ENSG00000225733	4554.15	0.252142	0.0706386	3.56947	0.000357699	0.00335524	FGD5-AS1		ENSG00000184984	8.72521	-1.0945	0.38525	-2.84101	0.00449709	0.0371728	CHRM5
																											ENSG00000165996	122.788	0.447844	0.125466	3.56946	0.000357721	0.00335524	HACD1		ENSG00000245322	4.07064	2.32723	0.819185	2.84091	0.00449847	0.0371728	NA
																											ENSG00000118369	472.364	-0.340196	0.0953547	-3.56769	0.000360137	0.00337673	USP35		ENSG00000198569	41.6617	-0.66803	0.235199	-2.84028	0.00450744	0.0372168	SLC34A3
																											ENSG00000141574	2.61247	3.74484	1.04977	3.5673	0.000360672	0.00338059	SECTM1		ENSG00000182220	1354.54	0.286577	0.1009	2.84021	0.00450843	0.0372168	ATP6AP2
																											ENSG00000163110	723.621	0.614514	0.172348	3.56554	0.000363105	0.00340222	PDLIM5		ENSG00000152969	289.547	-0.580216	0.204287	-2.8402	0.00450856	0.0372168	JAKMIP1
																											ENSG00000104044	31.0938	1.6941	0.475215	3.56492	0.000363969	0.00340914	OCA2		ENSG00000167555	296.039	-0.667141	0.23491	-2.83999	0.00451152	0.0372168	ZNF528
																											ENSG00000114054	473.731	-0.241654	0.0678007	-3.56418	0.000364997	0.00341759	PCCB		ENSG00000163431	132.903	2.07352	0.730143	2.83988	0.00451305	0.0372168	LMOD1
																											ENSG00000179841	122.852	-0.84201	0.236268	-3.56379	0.000365539	0.00342113	AKAP5		ENSG00000123453	31.6029	0.713745	0.25133	2.83988	0.0045131	0.0372168	SARDH
																											ENSG00000198830	5353.65	-0.484453	0.13594	-3.56373	0.000365625	0.00342113	HMGN2		ENSG00000268466	7.1842	-1.28416	0.452241	-2.83954	0.00451779	0.0372427	NA
																											ENSG00000006114	1814.49	0.30357	0.0851969	3.56315	0.000366425	0.00342743	NA		ENSG00000117877	77.4842	0.647346	0.228052	2.83859	0.00453138	0.0373419	POLR1G
																											ENSG00000166598	21295.8	0.874347	0.245407	3.56285	0.000366847	0.0034302	HSP90B1		ENSG00000124299	1328.7	0.485262	0.170978	2.83816	0.00453746	0.0373791	PEPD
																											ENSG00000168036	5898.09	0.363391	0.102003	3.56256	0.000367255	0.00343169	CTNNB1		ENSG00000271359	31.648	0.948299	0.33418	2.83769	0.00454414	0.0374214	NA
																											ENSG00000267277	18.5893	1.40883	0.39546	3.56251	0.000367319	0.00343169	NA		ENSG00000198663	1388.68	0.299576	0.105579	2.83745	0.00454757	0.0374368	C6orf89
																											ENSG00000121297	618.758	1.40327	0.393902	3.56247	0.000367384	0.00343169	TSHZ3		ENSG00000266708	8.87247	-1.08785	0.383432	-2.83715	0.00455189	0.0374594	NA
																											ENSG00000152684	376	0.339493	0.0953061	3.56214	0.00036785	0.00343486	PELO		ENSG00000170296	176.897	1.01051	0.356264	2.83641	0.00456231	0.0375323	GABARAP
																											ENSG00000101825	75.3908	0.98679	0.277063	3.56162	0.00036858	0.0034405	MXRA5		ENSG00000169045	7609.04	-0.324076	0.114268	-2.83611	0.00456673	0.0375558	HNRNPH1
																											ENSG00000260193	8.70397	-1.24913	0.350732	-3.56151	0.000368724	0.00344066	NA		ENSG00000126950	1288.71	-0.617416	0.217714	-2.83591	0.00456951	0.0375658	TMEM35A
																											ENSG00000213918	942.948	-0.270367	0.0759198	-3.56122	0.000369138	0.00344335	DNASE1		ENSG00000156504	331.155	-0.672154	0.237026	-2.83578	0.00457137	0.0375682	PABIR2
																											ENSG00000146221	64.236	0.783714	0.220096	3.56078	0.000369761	0.00344798	TCTE1		ENSG00000170537	87.1317	-0.375913	0.132584	-2.83529	0.00457844	0.0376134	TMC7
																											ENSG00000164068	999.337	-0.286649	0.0805106	-3.56039	0.000370308	0.0034519	RNF123		ENSG00000086730	69.4031	-0.659452	0.232621	-2.83488	0.00458431	0.037645	LAT2
																											ENSG00000213859	263.542	0.453586	0.127402	3.56027	0.000370472	0.00345225	KCTD11		ENSG00000147437	83.0049	1.46619	0.517212	2.8348	0.00458542	0.037645	GNRH1
																											ENSG00000228343	198.099	0.939936	0.264027	3.56	0.00037086	0.00345468	NA		ENSG00000142156	6736.4	1.29737	0.457852	2.83359	0.00460284	0.0377751	COL6A1
																											ENSG00000134321	14.3886	-1.32957	0.373508	-3.55968	0.000371305	0.00345764	RSAD2		ENSG00000184937	9.87194	4.329	1.52785	2.83338	0.00460579	0.0377864	WT1
																											ENSG00000138622	1795.62	0.660565	0.185577	3.55951	0.000371543	0.00345868	HCN4		ENSG00000122958	871.636	0.272575	0.0962109	2.8331	0.00460988	0.037807	VPS26A
																											ENSG00000089225	3.01604	-2.49229	0.700204	-3.55937	0.000371743	0.00345936	TBX5		ENSG00000135046	1482.02	1.22405	0.432075	2.83297	0.00461183	0.03781	ANXA1
																											ENSG00000174194	174.874	-1.2347	0.346898	-3.55927	0.000371886	0.00345951	NA		ENSG00000164220	88.3954	2.21586	0.78222	2.83279	0.00461438	0.037812	F2RL2
																											ENSG00000148677	38.8689	3.651	1.02616	3.55792	0.000373809	0.00347576	ANKRD1		ENSG00000163898	10.2388	-1.27125	0.448772	-2.83273	0.00461521	0.037812	LIPH
																											ENSG00000203685	85.2599	-0.623769	0.175321	-3.55786	0.000373888	0.00347576	STUM		ENSG00000140743	360.684	0.550424	0.194353	2.83209	0.00462454	0.0378755	CDR2
																											ENSG00000085377	569.867	0.361877	0.101733	3.55712	0.000374937	0.00348431	PREP		ENSG00000153956	810.865	1.48443	0.524171	2.83196	0.00462632	0.037877	CACNA2D1
																											ENSG00000141503	2820.25	-0.463536	0.130323	-3.55681	0.000375381	0.00348726	MINK1		ENSG00000088899	1873.7	-0.360102	0.127161	-2.83185	0.00462788	0.037877	LZTS3
																											ENSG00000160188	71.0927	1.02679	0.2887	3.55658	0.000375709	0.00348878	RSPH1		ENSG00000006757	71.4695	0.762728	0.269471	2.83046	0.00464809	0.0380294	PNPLA4
																											ENSG00000081154	2758.21	0.280662	0.0789149	3.55652	0.000375801	0.00348878	PCNP		ENSG00000111885	272.258	0.753619	0.266305	2.82991	0.00465606	0.0380816	MAN1A1
																											ENSG00000154839	99.9068	-0.8831	0.248356	-3.55579	0.000376848	0.00349625	SKA1		ENSG00000184809	27.5886	1.03997	0.367648	2.82873	0.00467338	0.0382102	NA
																											ENSG00000143190	1606.34	0.49122	0.138147	3.55578	0.000376863	0.00349625	POU2F1		ENSG00000136448	1606.03	0.324127	0.11459	2.82858	0.00467555	0.038215	NMT1
																											ENSG00000096384	18401.1	0.32338	0.0909551	3.55538	0.000377436	0.00349947	HSP90AB1		ENSG00000114378	69.7444	-0.522728	0.184819	-2.82833	0.00467919	0.0382198	HYAL1
																											ENSG00000152518	491.208	-0.806167	0.22675	-3.55532	0.000377523	0.00349947	ZFP36L2		ENSG00000085382	580.295	-0.49783	0.176016	-2.82832	0.00467932	0.0382198	HACE1
																											ENSG00000110002	1215.9	0.947221	0.26643	3.55523	0.000377649	0.00349947	VWA5A		ENSG00000106991	283.77	2.36658	0.837005	2.82743	0.00469227	0.0383124	ENG
																											ENSG00000143878	1670.87	-0.324704	0.0913327	-3.55518	0.000377724	0.00349947	RHOB		ENSG00000115993	821.343	0.418161	0.1479	2.82732	0.00469396	0.0383133	TRAK2
																											ENSG00000106080	336.951	-0.712253	0.200353	-3.55499	0.000377992	0.00350076	FKBP14		ENSG00000259527	8.54261	2.62291	0.92779	2.82705	0.00469792	0.0383325	LINC00052
																											ENSG00000148153	727.664	0.231397	0.06511	3.55393	0.000379513	0.00351366	INIP		ENSG00000188725	574.857	0.304026	0.107574	2.82621	0.00471025	0.0384102	SMIM15
																											ENSG00000128487	811.638	-0.293145	0.0824979	-3.55337	0.000380332	0.00352004	SPECC1		ENSG00000196796	3.02011	-1.81796	0.643255	-2.82618	0.00471064	0.0384102	NA
																											ENSG00000166881	827.075	0.493612	0.138922	3.55316	0.000380632	0.00352162	NEMP1		ENSG00000188010	190.41	0.599732	0.212228	2.82588	0.00471504	0.038423	MORN2
																											ENSG00000168003	7375.69	0.717986	0.202106	3.55252	0.000381553	0.00352894	SLC3A2		ENSG00000135451	585.688	-0.759274	0.268693	-2.82581	0.00471619	0.038423	TROAP
																											ENSG00000123143	4061.27	0.384097	0.108168	3.55094	0.000383856	0.00354904	PKN1		ENSG00000141622	2570.9	-0.434478	0.153757	-2.82575	0.00471701	0.038423	RNF165
																											ENSG00000172986	22.9748	2.09438	0.589837	3.55078	0.000384097	0.00354911	GXYLT2		ENSG00000271959	10.2005	-1.04092	0.368397	-2.82554	0.00472007	0.0384348	NA
																											ENSG00000269103	38.8315	0.922323	0.259756	3.55073	0.000384164	0.00354911	NA		ENSG00000109046	7911.25	-0.61196	0.2166	-2.82529	0.00472373	0.038443	WSB1
																											ENSG00000102383	440.876	0.405394	0.114177	3.55056	0.000384411	0.00354911	ZDHHC15		ENSG00000143641	2879.44	0.651476	0.23059	2.82526	0.00472428	0.038443	GALNT2
																											ENSG00000169418	16.9202	-1.14263	0.321817	-3.55055	0.000384429	0.00354911	NPR1		ENSG00000037042	690.727	-0.342673	0.121304	-2.8249	0.00472953	0.0384727	TUBG2
																											ENSG00000245067	6.20528	-1.46167	0.411681	-3.55049	0.000384515	0.00354911	IGFBP7-AS1		ENSG00000122644	263.658	0.766919	0.271529	2.82445	0.00473621	0.038514	ARL4A
																											ENSG00000197586	1777.09	-0.335677	0.0945516	-3.55019	0.000384949	0.00355191	ENTPD6		ENSG00000212493	6.36042	-0.985047	0.348809	-2.82403	0.00474243	0.0385515	SNORD19
																											ENSG00000197557	184.581	0.433676	0.122177	3.54957	0.000385864	0.00355797	TTC30A		ENSG00000146674	5240	2.23536	0.791598	2.82386	0.00474493	0.0385588	IGFBP3
																											ENSG00000110975	89.2786	-1.18896	0.334958	-3.54957	0.000385867	0.00355797	SYT10		ENSG00000236969	2.61387	3.55726	1.26027	2.82263	0.00476321	0.0386912	NA
																											ENSG00000186790	11.5966	1.75818	0.495404	3.54897	0.00038674	0.00356481	FOXE3		ENSG00000155304	2049.45	0.724772	0.25678	2.82254	0.00476445	0.0386912	HSPA13
																											ENSG00000149798	54.0749	-0.617194	0.173945	-3.54822	0.000387846	0.00357311	CDC42EP2		ENSG00000085514	160.267	-0.781513	0.27691	-2.82226	0.00476865	0.0387122	PILRA
																											ENSG00000134419	2326.11	0.766941	0.21615	3.54818	0.000387903	0.00357311	RPS15A		ENSG00000159348	495.18	0.732217	0.259544	2.82116	0.00478496	0.0388315	CYB5R1
																											ENSG00000050555	15.7554	2.07997	0.586251	3.54791	0.0003883	0.00357557	LAMC3		ENSG00000108788	583.149	0.316471	0.112218	2.82013	0.0048004	0.0389436	MLX
																											ENSG00000090432	627.251	0.337808	0.0952203	3.54765	0.000388691	0.00357795	MUL1		ENSG00000103335	1445.58	1.22042	0.432791	2.81989	0.00480401	0.0389597	PIEZO1
																											ENSG00000272079	28.9665	1.1646	0.328303	3.54732	0.000389168	0.00358113	NA		ENSG00000187243	89.3242	-0.413856	0.146777	-2.81962	0.00480807	0.0389795	MAGED4B
																											ENSG00000270018	117.656	0.487615	0.1375	3.5463	0.000390685	0.00359388	NA		ENSG00000171840	2.11857	3.83876	1.36158	2.81934	0.00481225	0.0390002	NINJ2
																											ENSG00000262333	50.2459	-0.526871	0.148581	-3.54602	0.000391101	0.00359597	NA		ENSG00000241343	97.5159	-0.549388	0.19489	-2.81896	0.00481794	0.0390248	RPL36A
																											ENSG00000158290	1918.25	0.296067	0.0834941	3.54597	0.000391176	0.00359597	CUL4B		ENSG00000251322	2782.06	-0.515212	0.182769	-2.81892	0.00481854	0.0390248	SHANK3
																											ENSG00000074803	30.8433	1.79849	0.507256	3.54553	0.000391829	0.00360075	SLC12A1		ENSG00000250575	6.36265	1.51876	0.538903	2.81824	0.00482884	0.039095	NA
																											ENSG00000197903	252.883	0.792403	0.2235	3.54543	0.000391967	0.00360081	H2BC12		ENSG00000215086	6.73919	1.47896	0.524847	2.81788	0.0048342	0.0391252	NA
																											ENSG00000119655	354.346	0.820433	0.231436	3.54497	0.000392664	0.00360599	NPC2		ENSG00000183160	50.9096	2.78327	0.987808	2.81762	0.00483814	0.0391439	TMEM119
																											ENSG00000164199	2016.79	-1.26147	0.35591	-3.54435	0.000393584	0.00361323	ADGRV1		ENSG00000065060	991.444	0.514387	0.182594	2.8171	0.00484592	0.0391843	UHRF1BP1
																											ENSG00000079931	638.842	-1.25429	0.353959	-3.54362	0.000394676	0.00362203	MOXD1		ENSG00000175854	137.172	0.703618	0.24977	2.81707	0.0048464	0.0391843	SWI5
																											ENSG00000235618	16.8717	-0.830835	0.234491	-3.54315	0.000395385	0.00362732	FAM21EP		ENSG00000160360	5034.39	-0.397199	0.141013	-2.81675	0.00485118	0.0391975	GPSM1
																											ENSG00000214485	36.3447	0.860339	0.242933	3.54146	0.000397916	0.0036493	RPL7P1		ENSG00000108296	426.375	-0.268317	0.0952597	-2.81669	0.00485215	0.0391975	NA
																											ENSG00000104833	2016.68	-0.578351	0.163367	-3.5402	0.000399824	0.00366557	TUBB4A		ENSG00000256274	2.32081	3.38175	1.20063	2.81664	0.00485293	0.0391975	TAS2R64P
																											ENSG00000172331	393.588	0.330392	0.0933375	3.53975	0.000400504	0.00367057	BPGM		ENSG00000101347	447.812	0.279425	0.099215	2.81635	0.00485721	0.0392188	SAMHD1
																											ENSG00000109832	236.557	-0.594093	0.167848	-3.53947	0.000400925	0.00367319	DDX25		ENSG00000167130	580.201	0.582268	0.206757	2.81619	0.00485971	0.0392258	DOLPP1
																											ENSG00000201916	2.12717	-1.8315	0.517475	-3.53929	0.000401202	0.00367449	NA		ENSG00000154277	13801.2	0.458527	0.162827	2.81603	0.00486206	0.0392317	UCHL1
																											ENSG00000159363	2812.9	-0.286447	0.0809448	-3.53879	0.000401961	0.00368021	ATP13A2		ENSG00000213719	1994.83	1.07854	0.383045	2.81569	0.00486727	0.0392604	CLIC1
																											ENSG00000070601	22.6617	-0.91719	0.259276	-3.5375	0.000403934	0.00369703	FRMPD1		ENSG00000168298	7.15693	-1.29419	0.459654	-2.81558	0.00486899	0.0392611	H1-4
																											ENSG00000259867	11.9005	2.49824	0.706354	3.53682	0.000404983	0.00370538	NA		ENSG00000144331	47.9096	1.38519	0.492077	2.81498	0.00487804	0.0393209	ZNF385B
																											ENSG00000143318	46.4632	-1.10337	0.311995	-3.53649	0.000405478	0.00370834	CASQ1		ENSG00000130023	334.192	-0.351878	0.125014	-2.8147	0.00488228	0.0393297	ERMARD
																											ENSG00000197584	39.1147	-1.18947	0.336348	-3.53643	0.000405578	0.00370834	KCNMB2		ENSG00000163683	978.118	0.581466	0.206589	2.81461	0.00488367	0.0393297	SMIM14
																											ENSG00000132881	138.76	-0.46845	0.13249	-3.53573	0.000406651	0.0037169	CPLANE2		ENSG00000265002	2.2808	3.96308	1.40805	2.81458	0.00488404	0.0393297	NA
																											ENSG00000101306	11.652	-1.39891	0.395686	-3.53541	0.000407146	0.00372018	MYLK2		ENSG00000204291	336.134	1.50485	0.534747	2.81414	0.00489085	0.0393438	COL15A1
																											ENSG00000272449	113.422	-1.7907	0.506598	-3.53476	0.000408145	0.00372805	NA		ENSG00000228452	51.8338	0.673815	0.239445	2.81407	0.00489193	0.0393438	NA
																											ENSG00000239367	8.39121	-1.09179	0.309061	-3.53259	0.000411515	0.00375757	RN7SL477P		ENSG00000129245	2298.7	0.293255	0.104212	2.81404	0.00489238	0.0393438	FXR2
																											ENSG00000103502	1282.26	0.352469	0.0998107	3.53138	0.000413398	0.0037735	CDIPT		ENSG00000107829	253.47	0.636666	0.226252	2.81397	0.00489339	0.0393438	FBXW4
																											ENSG00000146263	254.469	-0.803426	0.227554	-3.53071	0.000414447	0.00378181	MMS22L		ENSG00000175183	1163.24	0.986489	0.350573	2.81393	0.004894	0.0393438	CSRP2
																											ENSG00000068793	907.69	-0.516533	0.14631	-3.5304	0.000414937	0.00378501	NA		ENSG00000168672	1326.41	1.08759	0.386597	2.81325	0.00490438	0.0394134	LRATD2
																											ENSG00000172058	9.48903	4.25382	1.20553	3.5286	0.000417762	0.0038095	SERF1A		ENSG00000106633	210.622	0.762888	0.271189	2.81312	0.00490634	0.0394134	GCK
																											ENSG00000153495	5.30059	-1.28355	0.363779	-3.52837	0.000418126	0.00381155	TEX29		ENSG00000244187	156.422	0.783789	0.278645	2.81286	0.00491026	0.0394134	TMEM141
																											ENSG00000135372	890.025	-0.207121	0.0587039	-3.52823	0.000418353	0.00381235	NAT10		ENSG00000170558	6916.33	0.475087	0.168898	2.81286	0.00491028	0.0394134	CDH2
																											ENSG00000055070	1800.89	0.303382	0.085992	3.52803	0.000418664	0.0038139	SZRD1		ENSG00000180787	29.0139	-0.942773	0.33517	-2.81282	0.00491086	0.0394134	ZFP3
																											ENSG00000151834	320.503	-0.812139	0.230223	-3.52762	0.00041932	0.0038186	GABRA2		ENSG00000085449	1068.67	0.438534	0.155921	2.81253	0.00491531	0.0394284	WDFY1
																											ENSG00000126264	3.29174	-1.43085	0.405673	-3.5271	0.000420143	0.00382481	HCST		ENSG00000172058	4.88335	3.37684	1.20066	2.81249	0.00491602	0.0394284	SERF1A
																											ENSG00000272468	22.8058	1.44249	0.409049	3.52644	0.000421187	0.00383215	NA		ENSG00000197776	46.8086	-0.552375	0.196417	-2.81225	0.00491961	0.0394387	KLHDC1
																											ENSG00000107902	162.384	-0.501565	0.142231	-3.52641	0.000421229	0.00383215	LHPP		ENSG00000254667	13.3339	-0.886176	0.31512	-2.81219	0.00492059	0.0394387	NA
																											ENSG00000111711	1142.73	0.503753	0.142859	3.52622	0.00042154	0.00383369	GOLT1B		ENSG00000143622	856.557	0.498447	0.177265	2.81188	0.0049253	0.0394629	RIT1
																											ENSG00000147905	376.597	0.452018	0.128207	3.52569	0.000422388	0.00384012	ZCCHC7		ENSG00000099385	773.38	0.397847	0.141493	2.81177	0.00492691	0.0394629	BCL7C
																											ENSG00000105088	2313.03	-0.478396	0.135733	-3.52453	0.000424236	0.00385564	OLFM2		ENSG00000137825	27.9772	-1.10271	0.392211	-2.81151	0.00493098	0.0394824	ITPKA
																											ENSG00000107186	1962.79	0.446526	0.1267	3.52427	0.000424646	0.00385808	MPDZ		ENSG00000101474	1695.45	0.352289	0.125318	2.81116	0.00493632	0.039512	APMAP
																											ENSG00000251602	97.9193	-0.540315	0.153382	-3.52268	0.000427209	0.00388007	LOC100507437		ENSG00000268970	21.4911	-0.716504	0.25491	-2.81081	0.00494167	0.0395416	NA
																											ENSG00000103353	2646.83	0.284513	0.0807704	3.52249	0.000427518	0.00388158	UBFD1		ENSG00000148948	400.203	0.496095	0.176504	2.81067	0.00494387	0.039546	LRRC4C
																											ENSG00000084764	3164.91	-0.314965	0.0894307	-3.52189	0.000428486	0.00388908	MAPRE3		ENSG00000092758	702.258	1.33885	0.476397	2.81035	0.0049487	0.0395715	COL9A3
																											ENSG00000253390	8.30134	-1.08672	0.308591	-3.52156	0.000429017	0.0038926	ENTPD4-DT		ENSG00000185201	410.34	2.22036	0.790102	2.81022	0.0049507	0.0395743	IFITM2
																											ENSG00000169764	1257.98	0.437016	0.124116	3.52104	0.000429854	0.00389889	UGP2		ENSG00000204577	8.50801	-0.932617	0.331906	-2.80988	0.004956	0.0396034	LILRB3
																											ENSG00000165349	966.064	0.872802	0.247892	3.52089	0.000430095	0.00389978	SLC7A3		ENSG00000165898	217.39	0.395971	0.140939	2.80951	0.00496164	0.0396353	ISCA2
																											ENSG00000258521	33.3503	1.05361	0.299262	3.52068	0.000430439	0.00390036	NA		ENSG00000076053	280.017	0.383599	0.136554	2.80914	0.00496746	0.0396686	RBM7
																											ENSG00000154760	21.7491	2.72177	0.77308	3.52068	0.000430446	0.00390036	SLFN13		ENSG00000107290	1883.31	0.558891	0.198966	2.80898	0.00496983	0.0396744	SETX
																											ENSG00000261008	18.2887	-0.761259	0.216232	-3.52056	0.000430637	0.0039008	LINC01572		ENSG00000116560	9134.25	-0.438456	0.156098	-2.80885	0.00497189	0.0396776	SFPQ
																											ENSG00000112761	22.8422	0.770349	0.218844	3.52007	0.000431426	0.00390664	CCN6		ENSG00000065357	353.212	0.777228	0.276745	2.80846	0.00497787	0.0397121	DGKA
																											ENSG00000137812	288.462	-0.736289	0.209194	-3.51965	0.000432124	0.00391166	KNL1		ENSG00000008323	19.3712	1.54173	0.549093	2.80778	0.00498845	0.0397833	PLEKHG6
																											ENSG00000187676	204.183	0.576862	0.16393	3.51895	0.000433266	0.0039207	B3GLCT		ENSG00000167695	531.824	0.396323	0.14116	2.80762	0.00499088	0.0397895	TLCD3A
																											ENSG00000168071	263.141	0.761846	0.216541	3.51825	0.000434411	0.00392975	CCDC88B		ENSG00000266967	80.4345	-0.573801	0.204394	-2.80733	0.00499544	0.0398125	AARSD1
																											ENSG00000060491	876.735	-0.451398	0.128322	-3.51769	0.000435326	0.00393673	OGFR		ENSG00000172671	166.702	0.541046	0.192753	2.80694	0.00500142	0.0398469	ZFAND4
																											ENSG00000254690	117.485	-0.58988	0.1677	-3.51748	0.000435671	0.00393854	NA		ENSG00000241131	9.03468	5.36327	1.91119	2.80625	0.00501216	0.0399173	LINC02032
																											ENSG00000131747	2025.76	-0.850021	0.241668	-3.51731	0.000435945	0.0039397	TOP2A		ENSG00000259886	7.85909	-1.28287	0.457162	-2.80616	0.00501357	0.0399173	NA
																											ENSG00000241829	9.67179	1.65834	0.471592	3.51647	0.000437325	0.00395087	RPL21P54		ENSG00000188610	43.1765	-0.706404	0.25175	-2.80598	0.00501644	0.0399265	FAM72B
																											ENSG00000071994	1109.78	0.285795	0.0812861	3.51591	0.000438243	0.00395784	PDCD2		ENSG00000065308	1213.24	1.02372	0.364861	2.80579	0.00501935	0.0399265	TRAM2
																											ENSG00000160888	415.186	-0.352743	0.100352	-3.51505	0.000439671	0.00396943	IER2		ENSG00000196208	1188.13	0.847614	0.302097	2.80577	0.00501972	0.0399265	GREB1
																											ENSG00000100416	1030.73	-0.300017	0.0853853	-3.51369	0.000441934	0.00398853	TRMU		ENSG00000174951	75.8118	1.03803	0.369992	2.80553	0.00502332	0.0399419	FUT1
																											ENSG00000100528	1022.7	0.459224	0.13076	3.51197	0.000444805	0.00401311	CNIH1		ENSG00000181751	587.06	-0.289976	0.103365	-2.80536	0.00502598	0.0399498	MACIR
																											ENSG00000237737	38.1749	-0.861188	0.245228	-3.51179	0.000445105	0.00401449	DCTN1-AS1		ENSG00000140481	22.2505	1.72056	0.613443	2.80475	0.00503558	0.0400128	CCDC33
																											ENSG00000114988	492.77	0.340662	0.0970119	3.51155	0.000445499	0.00401672	LMAN2L		ENSG00000205352	227.1	0.832512	0.296935	2.80369	0.00505216	0.0401313	PRR13
																											ENSG00000146477	5.09822	-1.29446	0.368645	-3.51139	0.00044577	0.00401783	SLC22A3		ENSG00000261596	4.75934	-1.47908	0.527597	-2.80343	0.00505616	0.0401498	NA
																											ENSG00000197405	20.5065	-0.865797	0.246644	-3.51031	0.000447584	0.00403285	C5AR1		ENSG00000011478	348.85	0.695727	0.2482	2.80309	0.00506149	0.0401788	QPCTL
																											ENSG00000101844	148.966	-0.439455	0.125198	-3.51008	0.000447967	0.00403462	ATG4A		ENSG00000111859	635.174	0.501309	0.178855	2.80287	0.00506494	0.0401929	NEDD9
																											ENSG00000243230	24.2477	0.706942	0.201407	3.51002	0.000448077	0.00403462	NA		ENSG00000140694	347.459	0.428186	0.152774	2.80275	0.00506692	0.0401954	PARN
																											ENSG00000105329	102.672	-0.569606	0.162313	-3.5093	0.000449284	0.00404415	TGFB1		ENSG00000110047	2089.3	0.566674	0.202197	2.80259	0.00506941	0.0402018	EHD1
																											ENSG00000185201	25.1911	1.69909	0.484206	3.50903	0.000449739	0.00404691	IFITM2		ENSG00000163659	335.583	0.425811	0.15197	2.80195	0.00507952	0.0402687	TIPARP
																											ENSG00000153485	134.025	0.354865	0.101133	3.5089	0.000449965	0.00404761	TMEM251		ENSG00000122547	204.731	-0.98371	0.351175	-2.8012	0.00509131	0.0403488	EEPD1
																											ENSG00000273372	44.957	1.36877	0.390109	3.50869	0.000450317	0.00404935	NA		ENSG00000204396	110.625	-0.574101	0.20497	-2.80091	0.00509585	0.0403714	VWA7
																											ENSG00000222019	30.3284	-0.745782	0.212558	-3.50861	0.000450457	0.00404935	URAHP		ENSG00000099250	1924.81	0.819025	0.292471	2.80036	0.00510455	0.040427	NRP1
																											ENSG00000100284	453.843	0.369439	0.10533	3.50745	0.000452422	0.00406568	TOM1		ENSG00000104299	294.284	-0.405493	0.144827	-2.79984	0.00511281	0.0404733	INTS9
																											ENSG00000204386	636.027	0.378752	0.108009	3.50667	0.000453752	0.00407611	NEU1		ENSG00000129354	14.0673	-1.71321	0.611932	-2.79968	0.00511537	0.0404733	AP1M2
																											ENSG00000169989	54.0878	0.561004	0.159985	3.50659	0.000453882	0.00407611	TIGD4		ENSG00000169908	134.119	2.19276	0.78322	2.79967	0.00511546	0.0404733	TM4SF1
																											ENSG00000070081	1352.94	0.458594	0.130791	3.50631	0.000454363	0.00407909	NUCB2		ENSG00000237054	6.18994	-1.13086	0.403946	-2.79953	0.00511763	0.0404772	PRMT5-AS1
																											ENSG00000224149	391.53	5.73248	1.63529	3.50549	0.000455774	0.0040904	NA		ENSG00000162267	45.574	1.15289	0.411889	2.79904	0.00512541	0.0405253	ITIH3
																											ENSG00000160323	622.241	-0.523887	0.149475	-3.50486	0.000456853	0.00409874	ADAMTS13		ENSG00000247095	163.399	-1.47888	0.52841	-2.79875	0.00513013	0.0405493	MIR210HG
																											ENSG00000228748	70.9723	-0.546344	0.155891	-3.50464	0.000457219	0.00409934	NA		ENSG00000090054	619.841	0.379535	0.135626	2.79839	0.00513584	0.0405811	SPTLC1
																											ENSG00000227115	1.86157	-1.98827	0.567325	-3.50464	0.000457221	0.00409934	LINC01630		ENSG00000150687	1393.83	1.46965	0.525273	2.79788	0.00514394	0.0406317	PRSS23
																											ENSG00000133116	3.99034	-1.49237	0.425885	-3.50415	0.000458065	0.00410446	KL		ENSG00000103966	541.105	1.08025	0.386132	2.79762	0.00514805	0.0406376	EHD4
																											ENSG00000266176	1.35144	-2.12092	0.605263	-3.50413	0.000458094	0.00410446	NA		ENSG00000124225	622.75	0.96731	0.345762	2.79762	0.00514808	0.0406376	PMEPA1
																											ENSG00000257702	4.23515	2.47287	0.705717	3.50405	0.000458247	0.00410448	LBX2-AS1		ENSG00000136731	2799.57	0.433294	0.154892	2.7974	0.00515158	0.0406519	UGGT1
																											ENSG00000234911	19.8514	-0.744494	0.2125	-3.5035	0.000459192	0.00411159	NA		ENSG00000102466	878.884	0.666823	0.238425	2.79678	0.00516145	0.0407164	FGF14
																											ENSG00000213468	20.1785	3.1081	0.887409	3.50244	0.000461017	0.00412658	FIRRE		ENSG00000265112	3.69282	-2.05326	0.734238	-2.79645	0.00516679	0.0407451	MIR3153
																											ENSG00000259359	1.30431	-3.32679	0.950156	-3.50131	0.000462972	0.00414271	NA		ENSG00000153246	50.7512	2.25292	0.805696	2.79624	0.00517009	0.0407479	PLA2R1
																											ENSG00000124074	577.225	0.406095	0.115991	3.50109	0.000463368	0.00414378	ENKD1		ENSG00000225057	4.12982	-1.55359	0.555605	-2.79621	0.00517053	0.0407479	NA
																											ENSG00000266970	13.132	1.22725	0.350535	3.50107	0.000463395	0.00414378	SOCS3-DT		ENSG00000232742	3.36423	2.34834	0.840057	2.79546	0.00518262	0.0408297	NA
																											ENSG00000163956	1522.11	0.212794	0.0607942	3.50024	0.000464847	0.0041554	LRPAP1		ENSG00000004961	223.587	0.437724	0.15661	2.79498	0.00519022	0.0408758	HCCS
																											ENSG00000176956	1457.73	-0.558852	0.159722	-3.4989	0.000467179	0.00417487	LY6H		ENSG00000237863	42.3669	1.27144	0.454916	2.79488	0.00519187	0.0408758	NA
																											ENSG00000211460	2017.43	0.209165	0.0597841	3.49867	0.00046758	0.00417627	TSN		ENSG00000091127	257.833	-0.417107	0.149254	-2.79461	0.00519626	0.0408969	PUS7
																											ENSG00000204713	1748.26	0.192394	0.0549911	3.49864	0.000467641	0.00417627	TRIM27		ENSG00000226800	14.0263	-0.966332	0.345872	-2.7939	0.00520765	0.0409731	CACTIN-AS1
																											ENSG00000101210	4824.32	-0.766867	0.219218	-3.4982	0.000468417	0.00418117	EEF1A2		ENSG00000120686	1071.33	0.347463	0.12439	2.79334	0.00521674	0.0410247	UFM1
																											ENSG00000168803	284.926	0.4131	0.118091	3.49815	0.000468497	0.00418117	ADAL		ENSG00000259772	11.4662	-0.919938	0.329339	-2.79328	0.00521763	0.0410247	LOC283710
																											ENSG00000083093	320.749	0.251393	0.0718709	3.49785	0.000469033	0.00418458	PALB2		ENSG00000176463	563.758	0.429008	0.153593	2.79314	0.0052199	0.0410292	SLCO3A1
																											ENSG00000269293	89.0529	-0.469501	0.134274	-3.49659	0.000471252	0.004203	ZSCAN16-AS1		ENSG00000163386	496.236	-0.591839	0.211906	-2.79293	0.00522324	0.0410419	NA
																											ENSG00000165102	1445.77	-0.364017	0.104136	-3.49557	0.000473043	0.00421759	HGSNAT		ENSG00000137135	97.6108	-0.603157	0.215974	-2.79273	0.00522658	0.0410547	ARHGEF39
																											ENSG00000270605	20.3917	1.599	0.457533	3.49482	0.000474388	0.0042282	NA		ENSG00000231889	224.303	-0.411708	0.147429	-2.79259	0.00522873	0.0410582	TRAF3IP2-AS1
																											ENSG00000157782	151.065	-0.810385	0.231899	-3.49456	0.000474844	0.00423088	CABP1		ENSG00000143742	3955.85	0.347197	0.124345	2.79222	0.00523475	0.041092	SRP9
																											ENSG00000065802	983.433	0.298531	0.0854345	3.49427	0.000475362	0.00423411	ASB1		ENSG00000170419	678.221	-0.675088	0.241808	-2.79184	0.00524098	0.0411275	VSTM2A
																											ENSG00000169955	141.651	0.50813	0.145439	3.49376	0.000476268	0.00424079	ZNF747		ENSG00000204619	1073.45	0.28202	0.101035	2.79132	0.00524942	0.0411803	PPP1R11
																											ENSG00000172782	1.85218	-2.13328	0.610963	-3.49167	0.000480004	0.00427266	FADS6		ENSG00000112514	2553.72	0.48987	0.175511	2.79111	0.00525273	0.0411888	CUTA
																											ENSG00000140750	821.706	0.274154	0.0785317	3.491	0.000481223	0.00428147	ARHGAP17		ENSG00000250439	2.08539	-1.77496	0.635952	-2.79104	0.00525395	0.0411888	NA
																											ENSG00000072422	405.816	0.660548	0.189217	3.49095	0.000481308	0.00428147	RHOBTB1		ENSG00000169288	316.063	0.257735	0.0923515	2.79081	0.00525767	0.0412045	MRPL1
																											ENSG00000231154	57.4706	0.579306	0.16595	3.49084	0.00048151	0.00428187	NA		ENSG00000081913	1578.91	-0.482551	0.172941	-2.79027	0.00526645	0.0412599	PHLPP1
																											ENSG00000232956	258.801	-0.588266	0.168522	-3.49074	0.000481683	0.00428201	SNHG15		ENSG00000268241	6.95256	-1.63285	0.585262	-2.78995	0.00527162	0.0412869	NA
																											ENSG00000009954	3218.24	0.257428	0.073757	3.49022	0.000482623	0.0042876	BAZ1B		ENSG00000126903	204.781	0.805132	0.288602	2.78977	0.00527458	0.0412966	SLC10A3
																											ENSG00000250155	13.4621	-2.11597	0.606256	-3.49022	0.000482627	0.0042876	LOC107986412		ENSG00000183508	20.0885	1.19534	0.42858	2.78906	0.00528607	0.0413707	TENT5C
																											ENSG00000105255	1711.85	-0.402388	0.1153	-3.48992	0.000483173	0.00429106	FSD1		ENSG00000125257	196.371	0.85868	0.307892	2.78891	0.00528864	0.0413707	ABCC4
																											ENSG00000138650	1549.24	-0.610761	0.175057	-3.48892	0.000484981	0.00430537	PCDH10		ENSG00000188305	9.31928	-1.19249	0.427588	-2.78887	0.00528921	0.0413707	PEAK3
																											ENSG00000164331	458.174	0.277932	0.0796629	3.48885	0.000485101	0.00430537	ANKRA2		ENSG00000121316	13.335	1.52373	0.546416	2.78858	0.00529393	0.0413941	PLBD1
																											ENSG00000153266	618.528	2.03919	0.58453	3.48859	0.000485575	0.00430817	FEZF2		ENSG00000166526	785.151	-0.209515	0.07515	-2.78796	0.00530405	0.0414597	ZNF3
																											ENSG00000232825	3.23086	-1.71833	0.492639	-3.48802	0.000486614	0.0043149	LOC100129620		ENSG00000108669	1251.29	-0.368433	0.132157	-2.78784	0.005306	0.0414614	CYTH1
																											ENSG00000173436	392.963	0.359807	0.103156	3.488	0.00048665	0.0043149	MICOS10		ENSG00000109929	1043.9	0.519873	0.18651	2.78736	0.00531388	0.0415074	SC5D
																											ENSG00000125691	8905.39	0.666878	0.191202	3.48782	0.00048697	0.00431633	RPL23		ENSG00000120278	980.615	0.726965	0.260817	2.78726	0.0053155	0.0415074	PLEKHG1
																											ENSG00000159733	94.9534	-0.620939	0.178047	-3.48751	0.000487546	0.00432003	ZFYVE28		ENSG00000259295	31.8952	-0.865696	0.3106	-2.78717	0.00531707	0.0415074	LOC440300
																											ENSG00000213889	10.475	-0.988898	0.28357	-3.48732	0.000487887	0.00432165	PPM1N		ENSG00000251359	6.18877	1.86508	0.669284	2.78668	0.00532507	0.0415564	WWC2-AS2
																											ENSG00000162972	192.198	0.327291	0.0938575	3.48711	0.000488278	0.00432327	MAIP1		ENSG00000023228	1747.34	0.205716	0.0738286	2.7864	0.00532971	0.0415791	NDUFS1
																											ENSG00000108256	1851.67	0.374655	0.107442	3.48705	0.000488388	0.00432327	NUFIP2		ENSG00000143217	5.22361	-1.36411	0.489801	-2.78502	0.00535237	0.0417422	NECTIN4
																											ENSG00000232533	114.745	-0.477123	0.136832	-3.48693	0.000488601	0.00432375	NA		ENSG00000112699	329.452	0.738352	0.265134	2.78482	0.00535569	0.0417429	GMDS
																											ENSG00000103507	697.978	-0.293132	0.0840733	-3.48662	0.000489166	0.00432735	BCKDK		ENSG00000173157	26.947	-1.49469	0.53673	-2.78481	0.00535593	0.0417429	ADAMTS20
																											ENSG00000122644	212.789	0.639558	0.183443	3.48641	0.000489551	0.00432935	ARL4A		ENSG00000170370	536.754	2.4598	0.88353	2.78406	0.00536826	0.0418254	EMX2
																											ENSG00000067842	295.443	-0.901792	0.25869	-3.48599	0.000490321	0.00433348	ATP2B3		ENSG00000261963	109.79	-0.524912	0.188567	-2.78368	0.00537457	0.0418513	NA
																											ENSG00000132970	1911.17	-0.405107	0.11621	-3.48598	0.000490336	0.00433348	WASF3		ENSG00000124098	419.3	0.625003	0.224526	2.78365	0.00537508	0.0418513	FAM210B
																											ENSG00000092621	6488.06	0.69221	0.198609	3.4853	0.000491595	0.00434319	PHGDH		ENSG00000140873	18.9686	-1.29479	0.4652	-2.78329	0.00538102	0.041884	ADAMTS18
																											ENSG00000105929	8.91203	-1.31239	0.376588	-3.48496	0.000492214	0.00434725	ATP6V0A4		ENSG00000233293	34.1487	1.36176	0.489297	2.7831	0.00538424	0.0418954	NA
																											ENSG00000179796	143.949	-1.13061	0.32451	-3.48404	0.0004939	0.00435972	LRRC3B		ENSG00000213967	19.539	-1.71566	0.616517	-2.78282	0.00538887	0.0419179	ZNF726
																											ENSG00000181929	749.768	0.293473	0.0842341	3.48402	0.000493945	0.00435972	PRKAG1		ENSG00000108557	4522.88	-0.369372	0.132738	-2.78271	0.00539074	0.0419188	RAI1
																											ENSG00000256043	17.0568	1.45003	0.416282	3.48328	0.000495314	0.00436971	CTSO		ENSG00000157005	825.863	-2.4294	0.873072	-2.78259	0.00539265	0.0419192	SST
																											ENSG00000154548	594.723	-0.29536	0.0847948	-3.48323	0.000495398	0.00436971	SRSF12		ENSG00000250658	8.17346	4.06634	1.46157	2.78218	0.00539954	0.0419192	NA
																											ENSG00000171282	3899.45	-0.511053	0.146729	-3.48297	0.000495893	0.00437265	NA		ENSG00000272690	12.3222	-0.978901	0.351852	-2.78214	0.00540019	0.0419192	LINC02018
																											ENSG00000166181	1678.99	0.223106	0.0640606	3.48273	0.00049633	0.00437509	API5		ENSG00000160271	4033.32	-0.331355	0.119103	-2.78208	0.00540114	0.0419192	RALGDS
																											ENSG00000224861	63.6209	-0.598015	0.171717	-3.48256	0.000496649	0.00437649	NA		ENSG00000186716	3691.33	-0.332811	0.119627	-2.78208	0.00540123	0.0419192	BCR
																											ENSG00000265280	24.2229	1.13443	0.325761	3.48239	0.000496967	0.00437788	NA		ENSG00000121769	231.29	1.00762	0.362184	2.78207	0.00540127	0.0419192	FABP3
																											ENSG00000213937	13.3346	1.6585	0.47628	3.4822	0.000497309	0.00437947	CLDN9		ENSG00000177119	592.658	0.636158	0.22869	2.78175	0.00540671	0.0419479	ANO6
																											ENSG00000245105	29.507	1.49359	0.428944	3.48201	0.000497668	0.00438122	A2M-AS1		ENSG00000166289	53.5776	1.01509	0.36493	2.78161	0.00540894	0.0419517	PLEKHF1
																											ENSG00000169071	61.3626	1.9924	0.572242	3.48174	0.000498166	0.00438419	ROR2		ENSG00000092421	2439.49	0.657264	0.236311	2.78135	0.00541337	0.0419625	SEMA6A
																											ENSG00000265681	154.842	0.623429	0.179079	3.4813	0.000498983	0.00438996	RPL17		ENSG00000129460	490.802	-0.326867	0.117522	-2.78132	0.00541384	0.0419625	NGDN
																											ENSG00000170522	809.004	-0.400073	0.114929	-3.48105	0.000499443	0.00439258	ELOVL6		ENSG00000180769	86.3921	0.618737	0.222487	2.78101	0.00541903	0.0419877	WDFY3-AS2
																											ENSG00000104856	43.8357	-0.61767	0.177449	-3.48084	0.000499849	0.00439473	RELB		ENSG00000203877	33.0765	0.900029	0.323645	2.78092	0.00542059	0.0419877	RIPPLY2
																											ENSG00000188931	227.076	0.706303	0.202927	3.48058	0.000500335	0.00439758	CFAP126		ENSG00000165588	727.473	1.30881	0.470668	2.78074	0.00542346	0.0419964	OTX2
																											ENSG00000112685	1031.59	0.221941	0.0637792	3.47983	0.00050173	0.00440843	EXOC2		ENSG00000125967	512.267	0.534627	0.192271	2.78059	0.0054261	0.0420032	NECAB3
																											ENSG00000198648	923.025	-0.430693	0.123773	-3.4797	0.000501972	0.00440913	STK39		ENSG00000118271	22.2949	3.62179	1.30261	2.78041	0.00542895	0.0420118	TTR
																											ENSG00000197153	6.21091	2.38894	0.68682	3.47826	0.000504673	0.00443143	H3C12		ENSG00000161798	24.3795	1.69072	0.60834	2.77923	0.00544882	0.0421436	AQP5
																											ENSG00000120694	3145.76	0.528968	0.152133	3.47701	0.000507046	0.00445083	HSPH1		ENSG00000112394	35.7019	-0.8107	0.291706	-2.77917	0.00544979	0.0421436	SLC16A10
																											ENSG00000207816	36.9449	-1.47195	0.423367	-3.47677	0.000507499	0.00445337	MIR124-2		ENSG00000250986	58.2007	-1.19778	0.431	-2.77908	0.00545126	0.0421436	NA
																											ENSG00000121073	1762.82	0.483409	0.139068	3.47606	0.00050883	0.00446361	SLC35B1		ENSG00000163516	1381.87	-0.375009	0.134969	-2.77849	0.00546127	0.0422074	ANKZF1
																											ENSG00000054598	22.7198	1.84481	0.530747	3.47587	0.000509208	0.00446527	FOXC1		ENSG00000241481	7.77167	-1.08826	0.391742	-2.778	0.00546953	0.0422577	NA
																											ENSG00000157168	305.336	-0.477165	0.137282	-3.47579	0.000509347	0.00446527	NRG1		ENSG00000140391	3780.91	0.249492	0.0898157	2.77782	0.00547245	0.0422666	TSPAN3
																											ENSG00000158296	242.141	-0.623562	0.179425	-3.47534	0.000510211	0.0044714	SLC13A3		ENSG00000177469	3208.29	1.58394	0.570234	2.7777	0.00547449	0.0422687	CAVIN1
																											ENSG00000172037	1212.22	0.832607	0.239606	3.4749	0.000511036	0.00447642	LAMB2		ENSG00000223482	403.461	0.235758	0.0848958	2.77703	0.00548584	0.0423428	NUTM2A-AS1
																											ENSG00000145016	1100.88	-0.323196	0.0930096	-3.47486	0.000511112	0.00447642	RUBCN		ENSG00000173171	294.161	0.514899	0.18544	2.77663	0.00549265	0.0423817	MTX1
																											ENSG00000164136	12.5198	2.49713	0.718754	3.47424	0.000512295	0.00448416	IL15		ENSG00000149503	698.864	-0.620487	0.223514	-2.77606	0.00550218	0.0424416	INCENP
																											ENSG00000260118	18.1639	-0.944644	0.2719	-3.47423	0.000512324	0.00448416	NA		ENSG00000119669	6243.19	0.314516	0.113306	2.77581	0.00550644	0.0424608	IRF2BPL
																											ENSG00000143751	677.003	0.476819	0.137249	3.47412	0.000512529	0.00448451	SDE2		ENSG00000258938	3.2793	-1.82576	0.657838	-2.77539	0.00551358	0.0425022	NA
																											ENSG00000087152	2894.39	-0.284589	0.0819273	-3.47368	0.000513377	0.00448935	ATXN7L3		ENSG00000054690	652.658	-0.570074	0.205433	-2.77498	0.00552045	0.0425415	PLEKHH1
																											ENSG00000156831	197.712	0.406348	0.11698	3.47366	0.000513412	0.00448935	NSMCE2		ENSG00000049759	3564.41	-0.504039	0.181681	-2.7743	0.00553201	0.0426069	NEDD4L
																											ENSG00000168924	1366.65	-0.236147	0.0679861	-3.47346	0.000513788	0.00449119	LETM1		ENSG00000249487	36.9553	1.22055	0.439965	2.77419	0.00553395	0.0426069	LINC01586
																											ENSG00000074266	387.289	-0.303051	0.0872553	-3.47315	0.000514385	0.00449497	EED		ENSG00000238528	5.07532	-1.23387	0.444771	-2.77417	0.00553427	0.0426069	NA
																											ENSG00000131061	163.361	-0.410478	0.118197	-3.47283	0.000514997	0.00449887	ZNF341		ENSG00000186162	236.727	0.46622	0.168098	2.77351	0.0055456	0.0426805	CIDECP1
																											ENSG00000235016	153.268	-0.589447	0.169767	-3.47209	0.000516418	0.00450984	SEMA3F-AS1		ENSG00000204128	571.295	-0.762396	0.27506	-2.77175	0.00557561	0.0428977	C2orf72
																											ENSG00000130988	8.49883	-1.21924	0.351307	-3.47059	0.000519318	0.00453371	RGN		ENSG00000107317	212.831	2.00084	0.722228	2.77038	0.00559913	0.0430606	PTGDS
																											ENSG00000204099	8.26429	-1.51775	0.437332	-3.47047	0.000519543	0.00453422	NEU4		ENSG00000154734	553.199	1.4569	0.525898	2.77031	0.00560038	0.0430606	ADAMTS1
																											ENSG00000198382	700.274	0.46918	0.135201	3.47023	0.000520004	0.00453679	UVRAG		ENSG00000206888	3.96575	-1.45389	0.524896	-2.76985	0.00560818	0.0431068	RNU6-48P
																											ENSG00000186111	2721.74	-0.253794	0.073145	-3.46974	0.000520958	0.00454366	PIP5K1C		ENSG00000140836	3630.28	-0.766024	0.276585	-2.76958	0.00561284	0.0431288	ZFHX3
																											ENSG00000167491	1770.71	0.217215	0.0626143	3.4691	0.000522201	0.00455305	GATAD2A		ENSG00000117480	800.606	-0.470177	0.169783	-2.76928	0.00561796	0.0431544	FAAH
																											ENSG00000231784	40.2814	-0.632646	0.18238	-3.46883	0.000522727	0.00455584	DBIL5P		ENSG00000115507	152.786	-1.31004	0.473317	-2.76779	0.00564373	0.0433384	OTX1
																											ENSG00000265369	8.72734	-0.932736	0.268896	-3.46877	0.000522856	0.00455584	PCAT18		ENSG00000267093	6.32299	-1.03708	0.374784	-2.76714	0.00565508	0.0434117	NA
																											ENSG00000182010	312.189	-0.74055	0.213512	-3.46842	0.000523522	0.00456018	RTKN2		ENSG00000117586	13.727	1.13404	0.410029	2.76576	0.00567908	0.043582	TNFSF4
																											ENSG00000130347	117.37	-0.333743	0.0962274	-3.46827	0.000523813	0.00456126	RTN4IP1		ENSG00000260498	4.84799	1.82966	0.661614	2.76545	0.00568448	0.0436095	NA
																											ENSG00000162630	454.691	0.652347	0.1881	3.46809	0.000524176	0.00456296	B3GALT2		ENSG00000236943	63.5019	0.635073	0.229685	2.76498	0.0056927	0.0436492	NA
																											ENSG00000253203	112.74	0.816323	0.235402	3.46778	0.000524782	0.00456678	GUSBP3		ENSG00000172432	1784.15	0.446393	0.161447	2.76494	0.00569329	0.0436492	GTPBP2
																											ENSG00000233961	64.2294	0.564229	0.162758	3.46668	0.000526935	0.00458405	NA		ENSG00000217165	89.2086	-0.66293	0.239784	-2.7647	0.00569756	0.0436663	ANKRD18EP
																											ENSG00000197415	189.085	-0.986276	0.284514	-3.46653	0.000527225	0.00458511	VEPH1		ENSG00000186020	524.877	-0.380318	0.137568	-2.76458	0.0056997	0.0436663	ZNF529
																											ENSG00000175445	88.7584	-1.05144	0.303405	-3.46548	0.000529287	0.00460157	LPL		ENSG00000103365	1444.29	-0.239033	0.0864652	-2.7645	0.00570099	0.0436663	GGA2
																											ENSG00000237506	37.2995	1.06686	0.307905	3.46489	0.00053045	0.00461021	RPSAP15		ENSG00000272663	3.65249	-1.74318	0.630646	-2.76411	0.00570782	0.0437047	NA
																											ENSG00000265179	147.322	3.17915	0.917617	3.46457	0.000531072	0.00461415	NA		ENSG00000269925	23.8276	-0.775329	0.280511	-2.76399	0.00570988	0.0437065	NA
																											ENSG00000164924	14570.5	0.235571	0.0680022	3.46417	0.00053187	0.0046196	YWHAZ		ENSG00000246363	6.37942	3.35563	1.2143	2.76344	0.00571959	0.0437469	LINC02458
																											ENSG00000236088	151.961	-0.516527	0.149119	-3.46385	0.000532504	0.00462364	COX10-AS1		ENSG00000139620	800.697	0.330292	0.119526	2.76334	0.00572131	0.0437469	KANSL2
																											ENSG00000260769	8.2648	1.72508	0.49808	3.46346	0.000533277	0.00462887	NA		ENSG00000263463	3.85606	-1.59459	0.577063	-2.76328	0.00572229	0.0437469	NA
																											ENSG00000229358	137.38	0.301421	0.0870359	3.46318	0.000533828	0.00463218	NA		ENSG00000142627	2140.17	1.00632	0.364189	2.76319	0.00572391	0.0437469	EPHA2
																											ENSG00000227632	8.85653	-1.15696	0.33412	-3.4627	0.000534777	0.00463893	NA		ENSG00000164048	397.235	-0.311266	0.112648	-2.76317	0.00572427	0.0437469	ZNF589
																											ENSG00000006283	739.115	-1.19901	0.346301	-3.46232	0.000535535	0.00464403	CACNA1G		ENSG00000004534	3215.68	-0.477143	0.172688	-2.76304	0.0057265	0.04375	RBM6
																											ENSG00000172716	16.9375	2.3485	0.678392	3.46186	0.000536458	0.00465047	SLFN11		ENSG00000258732	36.5712	3.31803	1.20101	2.76271	0.00573235	0.0437808	NA
																											ENSG00000121957	271.761	-0.567145	0.16383	-3.46178	0.000536619	0.00465047	GPSM2		ENSG00000121210	697.538	-0.729253	0.264076	-2.76152	0.00575326	0.0439265	TMEM131L
																											ENSG00000231725	12.603	-0.790229	0.228284	-3.46161	0.000536955	0.00465191	VN1R110P		ENSG00000030582	1746.07	0.983067	0.356173	2.76008	0.0057787	0.0441067	GRN
																											ENSG00000185361	139.412	-0.714095	0.206297	-3.46149	0.000537203	0.00465257	TNFAIP8L1		ENSG00000261308	83.9334	1.34968	0.48908	2.75963	0.00578667	0.0441535	FIGNL2
																											ENSG00000115461	858.101	-1.8523	0.535165	-3.46117	0.000537828	0.00465651	IGFBP5		ENSG00000112977	2177.58	0.591711	0.214487	2.75873	0.00580271	0.0442618	DAP
																											ENSG00000134996	36.2775	-0.708551	0.20475	-3.46057	0.000539038	0.0046655	OSTF1		ENSG00000177103	632.754	-0.981149	0.355791	-2.75766	0.00582171	0.0443926	DSCAML1
																											ENSG00000101670	327.865	-0.658653	0.190368	-3.4599	0.000540374	0.00467557	LIPG		ENSG00000164023	77.8709	1.37877	0.500035	2.75735	0.00582726	0.0444208	SGMS2
																											ENSG00000272501	60.4494	-1.34414	0.388518	-3.45966	0.000540858	0.00467828	NA		ENSG00000108829	1613.57	0.486178	0.176329	2.75722	0.00582958	0.0444244	LRRC59
																											ENSG00000181656	109.555	-1.77333	0.512601	-3.45947	0.000541248	0.00468017	GPR88		ENSG00000167766	573.769	-0.625721	0.226998	-2.75651	0.00584221	0.0445065	ZNF83
																											ENSG00000232732	3.15318	-1.46959	0.424841	-3.45916	0.000541868	0.00468404	NA		ENSG00000242808	811.476	-0.914382	0.331753	-2.75621	0.00584751	0.0445328	SOX2-OT
																											ENSG00000110148	59.4373	-0.740084	0.213962	-3.45895	0.000542277	0.00468608	CCKBR		ENSG00000175348	677.519	0.319711	0.116016	2.75576	0.00585559	0.0445671	TMEM9B
																											ENSG00000250326	15.7185	1.13443	0.328052	3.45807	0.000544066	0.00470005	LOC105377623		ENSG00000005893	1291.95	0.518488	0.188147	2.75575	0.00585573	0.0445671	LAMP2
																											ENSG00000164175	34.8477	-1.41087	0.408067	-3.45743	0.000545345	0.00470961	SLC45A2		ENSG00000138798	149.457	0.945046	0.342988	2.75533	0.0058633	0.0446106	EGF
																											ENSG00000226207	6.86249	-1.63948	0.474251	-3.45698	0.000546264	0.00471605	NA		ENSG00000104980	1652.47	0.455264	0.165264	2.75476	0.00587347	0.0446652	TIMM44
																											ENSG00000069188	1645.88	0.635869	0.183957	3.45663	0.000546983	0.00472076	SDK2		ENSG00000182500	237.755	0.716573	0.260134	2.75463	0.00587586	0.0446652	NA
																											ENSG00000182481	1904.15	-0.566415	0.163886	-3.45615	0.000547947	0.00472759	KPNA2		ENSG00000144366	276.576	0.688557	0.249965	2.75462	0.00587607	0.0446652	GULP1
																											ENSG00000197183	3978.76	0.259281	0.0750302	3.45569	0.000548884	0.00473417	NOL4L		ENSG00000248126	16.3766	-0.789731	0.286802	-2.75358	0.00589481	0.0447935	NA
																											ENSG00000186094	77.2827	0.747526	0.216335	3.45541	0.000549466	0.00473769	AGBL4		ENSG00000254470	240.807	-0.294121	0.10682	-2.75343	0.00589749	0.0447997	AP5B1
																											ENSG00000151849	568.685	-0.297111	0.0859886	-3.45524	0.000549811	0.00473917	CENPJ		ENSG00000249412	7.46042	-1.45647	0.528992	-2.7533	0.00589983	0.0448033	NA
																											ENSG00000173598	1283.71	0.64232	0.185988	3.45355	0.00055326	0.00476738	NUDT4		ENSG00000175283	356.173	0.496186	0.180241	2.75291	0.00590685	0.0448394	DOLK
																											ENSG00000135218	33.0997	2.54598	0.73729	3.45315	0.000554078	0.00477292	CD36		ENSG00000261528	3.4073	-1.6226	0.589429	-2.75283	0.00590833	0.0448394	CCNYL7
																											ENSG00000071553	3573.18	0.263105	0.076224	3.45174	0.000556986	0.00479608	ATP6AP1		ENSG00000168621	23.2062	1.81439	0.659148	2.75262	0.00591197	0.0448507	GDNF
																											ENSG00000188846	8224.55	0.592119	0.171545	3.45168	0.000557118	0.00479608	RPL14		ENSG00000106688	305.102	-0.546146	0.198422	-2.75244	0.00591522	0.0448507	SLC1A1
																											ENSG00000116774	5.99018	2.61179	0.756781	3.45119	0.000558122	0.0048032	OLFML3		ENSG00000198833	1694.31	0.416937	0.151483	2.75236	0.00591672	0.0448507	UBE2J1
																											ENSG00000101003	365.785	-0.543884	0.157619	-3.45062	0.000559299	0.00481181	GINS1		ENSG00000008283	831.116	0.752058	0.273244	2.75233	0.0059173	0.0448507	CYB561
																											ENSG00000235785	1.79295	-2.92451	0.847962	-3.44887	0.000562936	0.00484157	NA		ENSG00000114125	924.366	0.369628	0.13431	2.75205	0.0059223	0.0448745	RNF7
																											ENSG00000272068	10.2751	1.69646	0.491901	3.44878	0.000563115	0.00484158	NA		ENSG00000139737	1186.94	-0.462065	0.167926	-2.7516	0.00593058	0.044923	SLAIN1
																											ENSG00000087111	900.863	0.228787	0.0663412	3.44864	0.000563416	0.00484264	PIGS		ENSG00000231738	17.7848	1.4537	0.528415	2.75107	0.00594017	0.0449815	TSPAN19
																											ENSG00000097046	486.386	-0.645278	0.187152	-3.44788	0.000565014	0.00485484	CDC7		ENSG00000196700	3488.03	-0.242187	0.0880545	-2.75042	0.00595191	0.0450506	ZNF512B
																											ENSG00000206066	4.89947	3.74767	1.08708	3.44746	0.000565885	0.0048608	NA		ENSG00000198121	501.446	1.0373	0.377151	2.75036	0.00595305	0.0450506	LPAR1
																											ENSG00000002919	413.768	0.342666	0.0994063	3.44713	0.000566583	0.00486525	SNX11		ENSG00000139117	103.102	1.0264	0.373228	2.75007	0.00595828	0.0450759	CPNE8
																											ENSG00000124098	328.716	0.583834	0.169386	3.44677	0.000567336	0.00486955	FAM210B		ENSG00000240771	636.862	0.50165	0.182433	2.74978	0.00596345	0.0451008	ARHGEF25
																											ENSG00000100473	166.779	-0.950387	0.275737	-3.44672	0.000567441	0.00486955	COCH		ENSG00000203724	55.856	0.883909	0.321468	2.7496	0.00596681	0.045112	C1orf53
																											ENSG00000065615	430.627	0.403731	0.117143	3.44649	0.00056792	0.00487213	CYB5R4		ENSG00000269990	149.409	-0.33235	0.120887	-2.74926	0.00597296	0.0451365	NA
																											ENSG00000165655	1090.98	-1.79622	0.521545	-3.44403	0.000573119	0.00491503	ZNF503		ENSG00000006071	240.906	-0.626197	0.227773	-2.74922	0.0059738	0.0451365	ABCC8
																											ENSG00000266189	26.396	-0.865035	0.251175	-3.44395	0.000573282	0.00491503	MIR3186		ENSG00000138709	411.035	0.304496	0.110789	2.74844	0.00598798	0.0452261	LARP1B
																											ENSG00000174628	308.347	0.575503	0.167117	3.44372	0.000573778	0.00491774	IQCK		ENSG00000115568	870.537	-0.22916	0.0833805	-2.74836	0.00598943	0.0452261	ZNF142
																											ENSG00000095303	21.0489	2.57071	0.746712	3.44271	0.000575915	0.0049345	PTGS1		ENSG00000124766	15302	-0.49491	0.18011	-2.74782	0.00599933	0.0452866	SOX4
																											ENSG00000006634	271.362	-0.53751	0.156181	-3.44158	0.00057833	0.00495363	DBF4		ENSG00000186832	7.19724	3.90335	1.42063	2.74763	0.00600281	0.0452986	KRT16
																											ENSG00000117222	630.806	0.396694	0.115283	3.44105	0.000579457	0.00496172	RBBP5		ENSG00000125864	34.2291	1.36707	0.497589	2.74739	0.00600707	0.0453158	BFSP1
																											ENSG00000134202	605.807	-0.294994	0.085748	-3.44024	0.000581202	0.00497511	GSTM3		ENSG00000257038	4.82022	2.03889	0.742145	2.7473	0.00600887	0.0453158	ARHGEF17-AS1
																											ENSG00000073150	481.108	0.643553	0.187095	3.43971	0.00058233	0.00498223	PANX2		ENSG00000160539	43.0003	0.875716	0.318774	2.74714	0.00601177	0.0453204	PLPP7
																											ENSG00000204022	3.96717	-1.46909	0.427101	-3.43968	0.0005824	0.00498223	LIPJ		ENSG00000151702	38.0742	2.38156	0.86695	2.74706	0.00601326	0.0453204	FLI1
																											ENSG00000163945	595.923	-0.638963	0.185774	-3.43947	0.000582854	0.00498454	UVSSA		ENSG00000008294	4292.31	-0.399386	0.145419	-2.74646	0.00602426	0.0453891	SPAG9
																											ENSG00000108528	1018.72	-0.352339	0.102456	-3.43892	0.000584035	0.00499307	SLC25A11		ENSG00000134627	36.0161	-0.562118	0.204684	-2.74627	0.00602774	0.045401	PIWIL4
																											ENSG00000106305	298.811	0.385597	0.112155	3.43808	0.00058585	0.00500702	AIMP2		ENSG00000270083	18.8793	-0.695904	0.253419	-2.74606	0.00603161	0.0454076	NA
																											ENSG00000204640	7.63141	4.37952	1.27406	3.43746	0.000587195	0.00501694	NMS		ENSG00000156463	32.0592	-1.60889	0.585901	-2.74601	0.0060324	0.0454076	SH3RF2
																											ENSG00000198873	535.037	-0.408332	0.118805	-3.43699	0.000588217	0.0050241	GRK5		ENSG00000261386	13.3561	-0.831089	0.302677	-2.74579	0.00603655	0.0454246	NA
																											ENSG00000158615	2037.4	0.451533	0.131384	3.43674	0.000588762	0.00502718	PPP1R15B		ENSG00000101236	1592.96	-0.354664	0.129174	-2.74562	0.00603969	0.045434	RNF24
																											ENSG00000162959	221.876	-0.381202	0.110971	-3.43514	0.000592238	0.00505527	MEMO1		ENSG00000148175	111.987	1.26472	0.460756	2.74487	0.00605349	0.0455235	STOM
																											ENSG00000158006	156.269	0.565401	0.164609	3.43481	0.000592966	0.0050599	PAFAH2		ENSG00000197409	12.4994	-1.25657	0.457888	-2.74427	0.00606461	0.0455929	H3C4
																											ENSG00000203814	54.3046	0.8909	0.259389	3.43462	0.00059339	0.00506193	H2BC18		ENSG00000152520	803.796	-0.351556	0.128115	-2.74406	0.00606843	0.0456073	PAN3
																											ENSG00000160801	14.6882	1.69248	0.49279	3.43448	0.000593689	0.0050629	PTH1R		ENSG00000249428	10.1084	-1.02404	0.373269	-2.74343	0.00608013	0.0456757	NA
																											ENSG00000206190	60.1127	1.4323	0.417119	3.4338	0.000595187	0.00507408	ATP10A		ENSG00000237351	2.76236	-1.63976	0.597718	-2.74336	0.00608134	0.0456757	NA
																											ENSG00000186301	119.12	-0.859546	0.250349	-3.43339	0.000596082	0.00508012	NA		ENSG00000160282	29.6782	1.93782	0.706501	2.74284	0.00609101	0.045734	FTCD
																											ENSG00000254667	9.458	-1.5025	0.437643	-3.43315	0.000596608	0.00508302	NA		ENSG00000067840	12075.8	-0.43969	0.160343	-2.74219	0.00610317	0.045811	PDZD4
																											ENSG00000135722	3.36711	-1.39174	0.405451	-3.43256	0.000597911	0.00509253	FBXL8		ENSG00000181408	6.98386	-1.00655	0.367208	-2.74109	0.00612355	0.0459243	UTS2R
																											ENSG00000251331	5.59823	1.92717	0.561529	3.43201	0.000599136	0.00509931	NA		ENSG00000261652	51.0291	0.854481	0.311738	2.74102	0.00612488	0.0459243	C15orf65
																											ENSG00000260018	20.7083	-0.987673	0.287786	-3.43198	0.0005992	0.00509931	NA		ENSG00000258646	4.83063	-1.70467	0.621944	-2.74087	0.00612762	0.0459243	NA
																											ENSG00000063660	6415.79	-0.416717	0.121423	-3.43195	0.000599269	0.00509931	GPC1		ENSG00000151490	2138.18	1.27632	0.465665	2.74084	0.00612817	0.0459243	PTPRO
																											ENSG00000269858	449.252	-0.336169	0.0979904	-3.43063	0.000602177	0.00512245	EGLN2		ENSG00000137804	920.305	-0.634277	0.231422	-2.74078	0.00612927	0.0459243	NUSAP1
																											ENSG00000135821	3907.63	0.432946	0.126224	3.42998	0.000603631	0.00513322	GLUL		ENSG00000185920	2163.64	-0.761634	0.277892	-2.74076	0.00612975	0.0459243	PTCH1
																											ENSG00000242384	8.30893	-2.40955	0.702583	-3.42955	0.000604574	0.00513805	NA		ENSG00000162639	47.9249	-0.788175	0.287612	-2.74041	0.00613626	0.0459275	HENMT1
																											ENSG00000159445	436.246	0.666094	0.194222	3.42955	0.000604577	0.00513805	THEM4		ENSG00000033170	739.877	-0.523108	0.190889	-2.74037	0.00613696	0.0459275	FUT8
																											ENSG00000075239	440.077	-0.285008	0.0831314	-3.42841	0.000607138	0.00515821	ACAT1		ENSG00000132906	251.704	0.456924	0.166738	2.74037	0.00613706	0.0459275	CASP9
																											ENSG00000252172	1.12224	-2.81174	0.820167	-3.42825	0.000607478	0.00515949	RNU6-720P		ENSG00000196932	9.92341	1.66122	0.606211	2.74033	0.00613783	0.0459275	TMEM26
																											ENSG00000139977	856.677	0.250864	0.0731975	3.42722	0.000609785	0.00517747	NAA30		ENSG00000245849	87.1332	-0.537006	0.195997	-2.73987	0.00614631	0.0459766	RAD51-AS1
																											ENSG00000229874	41.2688	-0.652929	0.190529	-3.42693	0.000610457	0.00518085	NA		ENSG00000241278	18.4226	-1.2206	0.44563	-2.73904	0.00616181	0.0460672	ENPP7P4
																											ENSG00000258441	2161.89	0.4162	0.121452	3.42688	0.000610563	0.00518085	LINC00641		ENSG00000114302	1459.38	0.355935	0.12995	2.73902	0.00616226	0.0460672	PRKAR2A
																											ENSG00000096395	2.71563	-1.66981	0.48732	-3.42652	0.000611371	0.00518608	MLN		ENSG00000185070	763.551	-0.941439	0.343749	-2.73874	0.00616744	0.0460916	FLRT2
																											ENSG00000240882	2.06617	-1.84906	0.539691	-3.42614	0.000612214	0.00519162	LOC442087		ENSG00000164442	1876.93	0.559104	0.204161	2.73855	0.00617112	0.0460956	CITED2
																											ENSG00000153347	8.54721	1.67791	0.489751	3.42604	0.00061246	0.00519209	FAM81B		ENSG00000187091	355.988	0.549628	0.200703	2.73851	0.00617182	0.0460956	PLCD1
																											ENSG00000122218	4833.44	0.391949	0.114411	3.42579	0.000613018	0.00519423	COPA		ENSG00000163909	21.8274	1.66371	0.607753	2.73748	0.00619122	0.0462261	HEYL
																											ENSG00000182255	27.3035	-1.27032	0.370814	-3.42575	0.000613094	0.00519423	KCNA4		ENSG00000206341	32.9583	1.70142	0.621607	2.73713	0.00619769	0.0462488	NA
																											ENSG00000112208	153.453	0.534973	0.156183	3.42531	0.000614102	0.00520115	BAG2		ENSG00000172232	123.639	-0.623422	0.227766	-2.73711	0.00619811	0.0462488	AZU1
																											ENSG00000265778	45.8489	0.907535	0.264957	3.42521	0.00061432	0.00520138	ZNF516-AS1		ENSG00000187951	203.803	-0.790808	0.289028	-2.7361	0.00621731	0.0463773	LOC100288637
																											ENSG00000116833	4.42017	3.12142	0.911453	3.42466	0.00061557	0.00521035	NR5A2		ENSG00000229953	7.80838	1.50587	0.550412	2.7359	0.00622105	0.0463773	NA
																											ENSG00000163235	33.5325	1.69683	0.495491	3.42454	0.000615852	0.00521044	TGFA		ENSG00000131069	662.995	0.72855	0.266293	2.73589	0.00622113	0.0463773	ACSS2
																											ENSG00000127993	336.109	0.321841	0.0939824	3.42449	0.000615964	0.00521044	RBM48		ENSG00000147869	13.0765	2.3668	0.86518	2.73562	0.00622637	0.0463931	CER1
																											ENSG00000253753	2.88843	-1.84658	0.539351	-3.42371	0.000617724	0.00522371	NA		ENSG00000136449	14.9376	-1.0333	0.377726	-2.73558	0.00622712	0.0463931	MYCBPAP
																											ENSG00000267778	23.4781	-0.775499	0.226537	-3.42328	0.000618714	0.00523046	NA		ENSG00000130202	2132.5	0.798213	0.291828	2.73522	0.00623391	0.0464293	NECTIN2
																											ENSG00000229119	19.1963	0.897591	0.262223	3.42301	0.000619316	0.00523392	NA		ENSG00000172954	215.803	0.377274	0.137945	2.73496	0.00623871	0.0464375	LCLAT1
																											ENSG00000173267	36.5462	2.07001	0.605005	3.42147	0.00062284	0.00526207	SNCG		ENSG00000026559	881.729	0.741826	0.271239	2.73495	0.00623888	0.0464375	KCNG1
																											ENSG00000141664	414.23	0.384317	0.112336	3.42116	0.000623557	0.0052665	ZCCHC2		ENSG00000156265	39.5693	2.96391	1.08388	2.73455	0.00624663	0.0464735	MAP3K7CL
																											ENSG00000203780	83.891	1.19961	0.350713	3.42048	0.000625112	0.00527799	FANK1		ENSG00000255769	11.9378	-1.1819	0.432218	-2.7345	0.0062476	0.0464735	NA
																											ENSG00000221986	16.1997	-0.866097	0.253218	-3.42036	0.000625381	0.00527863	MYBPHL		ENSG00000076382	645.555	-0.668998	0.244682	-2.73415	0.0062542	0.0464945	SPAG5
																											ENSG00000119729	837.555	0.372377	0.108885	3.41992	0.000626385	0.00528546	RHOQ		ENSG00000143543	1750.07	0.565119	0.20669	2.73414	0.00625429	0.0464945	JTB
																											ENSG00000053900	550.703	-0.296509	0.0867075	-3.41965	0.000627012	0.00528862	ANAPC4		ENSG00000010244	2680.96	-0.268777	0.0983155	-2.73382	0.00626042	0.0465256	ZNF207
																											ENSG00000120539	181.338	-0.643885	0.188293	-3.41959	0.000627147	0.00528862	MASTL		ENSG00000266235	15.9045	-0.735178	0.268946	-2.73355	0.00626558	0.0465496	MIR3176
																											ENSG00000113384	1512.52	0.194673	0.0569409	3.41885	0.000628857	0.0053014	GOLPH3		ENSG00000237172	100.934	1.17462	0.429843	2.73267	0.00628236	0.0466598	B3GNT9
																											ENSG00000114021	216.807	-0.497689	0.145612	-3.41792	0.000631028	0.00531805	NIT2		ENSG00000133808	4.12656	2.32346	0.850326	2.73244	0.00628678	0.0466782	NA
																											ENSG00000087087	3383.66	-0.301645	0.0883124	-3.41566	0.000636271	0.00536058	SRRT		ENSG00000223979	9.85457	1.91377	0.700521	2.73192	0.00629663	0.0467288	SMCR2
																											ENSG00000114346	351.839	-0.580482	0.169957	-3.41545	0.000636759	0.00536303	ECT2		ENSG00000118600	217.754	0.385631	0.14116	2.73188	0.00629749	0.0467288	RXYLT1
																											ENSG00000088205	1448.5	0.16997	0.049772	3.41498	0.000637877	0.00537078	DDX18		ENSG00000273382	9.8889	0.95848	0.350897	2.73152	0.00630433	0.0467651	NA
																											ENSG00000103723	2418.27	-0.226064	0.0662018	-3.41477	0.000638359	0.00537318	AP3B2		ENSG00000113272	248.177	0.570306	0.208814	2.73117	0.00631094	0.0467881	THG1L
																											ENSG00000215165	2.20502	-1.73631	0.508538	-3.41432	0.000639421	0.00538046	NA		ENSG00000156030	818.579	-0.37068	0.135723	-2.73115	0.00631133	0.0467881	MIDEAS
																											ENSG00000118762	1438.19	0.282314	0.0826931	3.41399	0.000640191	0.00538527	PKD2		ENSG00000054803	6.48209	4.8837	1.78829	2.73093	0.00631563	0.0467971	CBLN4
																											ENSG00000134910	2002.06	0.531144	0.155632	3.41281	0.000642975	0.00540703	STT3A		ENSG00000135324	31.4187	1.00263	0.367145	2.73088	0.00631645	0.0467971	MRAP2
																											ENSG00000238105	122.008	1.45532	0.426484	3.41236	0.000644038	0.00541429	GOLGA2P5		ENSG00000269935	7.22488	-1.24639	0.456448	-2.73064	0.00632124	0.0468182	NA
																											ENSG00000100078	68.9927	1.68881	0.494943	3.41213	0.000644575	0.00541714	PLA2G3		ENSG00000171621	185.841	1.46348	0.535982	2.73047	0.00632438	0.0468223	SPSB1
																											ENSG00000117543	333.607	0.557016	0.163285	3.41132	0.000646502	0.00543054	DPH5		ENSG00000170961	93.9546	1.70844	0.625731	2.73031	0.00632752	0.0468223	HAS2
																											ENSG00000198089	966.856	-0.424681	0.124493	-3.41129	0.000646568	0.00543054	SFI1		ENSG00000104870	494.864	1.20977	0.443091	2.7303	0.00632765	0.0468223	FCGRT
																											ENSG00000143450	39.6185	0.594339	0.174306	3.40975	0.000650223	0.00545955	OAZ3		ENSG00000259511	6.38327	-1.05499	0.386435	-2.73006	0.00633221	0.0468326	UBE2Q2L
																											ENSG00000196353	125.483	1.03745	0.304377	3.40845	0.000653326	0.00548391	CPNE4		ENSG00000183576	661.438	0.322148	0.118002	2.73002	0.00633296	0.0468326	SETD3
																											ENSG00000134970	1178.3	0.556688	0.163339	3.40818	0.000653989	0.00548779	TMED7		ENSG00000186666	82.4194	0.548565	0.200952	2.72984	0.00633659	0.0468451	BCDIN3D
																											ENSG00000073417	502.659	-0.574054	0.168455	-3.40775	0.000655	0.00549458	PDE8A		ENSG00000230155	2.63009	-1.62474	0.595247	-2.72953	0.00634255	0.0468747	NA
																											ENSG00000147155	722.915	-0.430108	0.126225	-3.40747	0.000655674	0.00549854	EBP		ENSG00000203307	2.87128	-1.82212	0.66761	-2.72932	0.00634642	0.0468889	NA
																											ENSG00000257135	15.7194	-0.815235	0.239288	-3.40692	0.000657004	0.005508	NA		ENSG00000138346	211.856	-0.561459	0.205756	-2.72877	0.00635716	0.0469537	DNA2
																											ENSG00000066468	617.836	-1.9908	0.584423	-3.40643	0.000658181	0.00551617	FGFR2		ENSG00000188573	1285.81	0.734282	0.269104	2.72861	0.0063601	0.0469611	FBLL1
																											ENSG00000105792	206.771	0.825795	0.242444	3.40612	0.000658937	0.00552073	CFAP69		ENSG00000138759	839.892	-0.749325	0.274631	-2.72848	0.00636276	0.0469662	FRAS1
																											ENSG00000227598	6.80596	-1.73733	0.510073	-3.40604	0.000659131	0.00552073	NA		ENSG00000167701	124.88	-0.414567	0.151958	-2.72817	0.00636877	0.0469961	GPT
																											ENSG00000107105	1425.75	0.64767	0.190197	3.40526	0.000661009	0.00553476	ELAVL2		ENSG00000184389	8.57328	-1.18423	0.434112	-2.72794	0.0063731	0.0470136	A3GALT2
																											ENSG00000092200	15.5166	0.893986	0.262546	3.40507	0.000661469	0.00553691	RPGRIP1		ENSG00000259203	12.6269	1.99806	0.732529	2.72761	0.00637943	0.0470315	NA
																											ENSG00000182492	21.257	2.18217	0.640908	3.40481	0.000662097	0.00554046	BGN		ENSG00000269019	4.07008	-1.53193	0.561637	-2.72761	0.00637944	0.0470315	NA
																											ENSG00000151883	958.384	0.545577	0.160247	3.40461	0.00066259	0.00554196	PARP8		ENSG00000167971	2925.54	-0.497433	0.182401	-2.72714	0.00638854	0.0470714	CASKIN1
																											ENSG00000109689	632.34	-0.342339	0.100555	-3.4045	0.000662848	0.00554196	STIM2		ENSG00000099194	10214.8	0.841867	0.308701	2.72713	0.00638879	0.0470714	SCD
																											ENSG00000164576	1033.89	0.212898	0.0625347	3.40449	0.000662887	0.00554196	SAP30L		ENSG00000097033	2188.62	0.259713	0.0952423	2.72686	0.00639393	0.0470944	SH3GLB1
																											ENSG00000178773	108.125	-1.38706	0.407496	-3.40387	0.000664395	0.00555243	CPNE7		ENSG00000167600	13.6567	1.2796	0.469272	2.72677	0.00639582	0.0470944	CYP2S1
																											ENSG00000136449	11.8491	-1.4708	0.432114	-3.40374	0.000664711	0.00555243	MYCBPAP		ENSG00000143603	573.958	-0.701629	0.257333	-2.72654	0.00640013	0.0471116	KCNN3
																											ENSG00000152457	295.623	0.332431	0.0976686	3.40366	0.000664901	0.00555243	DCLRE1C		ENSG00000117242	110.329	0.525421	0.192733	2.72616	0.00640754	0.0471517	PINK1-AS
																											ENSG00000125991	3439.26	0.477833	0.140389	3.40364	0.000664955	0.00555243	ERGIC3		ENSG00000236548	7.47286	1.63688	0.600476	2.72598	0.00641108	0.0471633	RNF217-AS1
																											ENSG00000049130	631.874	1.83053	0.537885	3.40319	0.000666031	0.00555747	KITLG		ENSG00000233117	7.06979	2.62373	0.962953	2.72467	0.0064366	0.0473142	NA
																											ENSG00000113838	256.373	0.336617	0.0989145	3.40311	0.000666243	0.00555747	TBCCD1		ENSG00000123307	20.5709	3.1828	1.16815	2.72465	0.00643691	0.0473142	NEUROD4
																											ENSG00000065000	5937.56	0.228324	0.0670932	3.40309	0.000666295	0.00555747	AP3D1		ENSG00000148400	6172.64	-0.720783	0.264552	-2.72454	0.00643905	0.0473142	NOTCH1
																											ENSG00000129595	298.694	1.14726	0.337127	3.40305	0.000666374	0.00555747	EPB41L4A		ENSG00000204516	56.2674	2.32708	0.854148	2.72445	0.00644093	0.0473142	MICB
																											ENSG00000131067	2141.17	-0.278813	0.081936	-3.40282	0.000666941	0.0055605	GGT7		ENSG00000116717	720.172	0.594433	0.2182	2.72426	0.00644459	0.0473142	GADD45A
																											ENSG00000176700	735.654	0.334546	0.0983309	3.40225	0.000668339	0.00557045	NA		ENSG00000163006	196.845	-0.301233	0.110576	-2.72422	0.00644529	0.0473142	CCDC138
																											ENSG00000234661	2.44214	-3.20479	0.942377	-3.40075	0.000672003	0.0055982	CHL1-AS1		ENSG00000161638	821.434	1.33063	0.488459	2.72413	0.00644718	0.0473142	ITGA5
																											ENSG00000219186	3.773	-2.17955	0.640908	-3.40072	0.00067208	0.0055982	NA		ENSG00000124596	365.059	0.355206	0.130401	2.72395	0.00645066	0.0473142	OARD1
																											ENSG00000175197	1195.63	1.14969	0.33813	3.40015	0.000673499	0.0056083	DDIT3		ENSG00000172086	258.416	0.288604	0.105952	2.72392	0.00645122	0.0473142	KRCC1
																											ENSG00000112742	174.052	-0.815381	0.239832	-3.39981	0.000674335	0.00561355	TTK		ENSG00000272918	46.018	-0.757131	0.277957	-2.72392	0.00645131	0.0473142	NA
																											ENSG00000080166	18.8852	1.6759	0.492975	3.39957	0.00067493	0.00561647	DCT		ENSG00000184916	1587.84	-0.53186	0.195277	-2.72362	0.00645702	0.0473416	JAG2
																											ENSG00000153113	515.073	1.21897	0.358576	3.39948	0.000675147	0.00561647	CAST		ENSG00000133789	353.907	0.664455	0.244016	2.723	0.00646927	0.0474169	SWAP70
																											ENSG00000188848	169.689	-0.70108	0.206236	-3.39941	0.000675304	0.00561647	BEND4		ENSG00000180777	4.61387	4.97869	1.82849	2.72285	0.00647217	0.0474237	ANKRD30B
																											ENSG00000188566	763.886	-0.295816	0.0870314	-3.39896	0.000676437	0.00562418	NDOR1		ENSG00000101442	261.693	-0.309505	0.113688	-2.7224	0.00648106	0.0474739	ACTR5
																											ENSG00000063322	1380.74	0.236817	0.0696807	3.3986	0.000677308	0.00562969	MED29		ENSG00000137270	2.33702	-1.61154	0.591998	-2.7222	0.00648487	0.0474739	GCM1
																											ENSG00000132849	623.24	0.815987	0.240105	3.39845	0.000677679	0.00563107	PATJ		ENSG00000104765	2808.54	-0.402286	0.147781	-2.72217	0.0064854	0.0474739	BNIP3L
																											ENSG00000156502	632.704	0.189912	0.0558842	3.39831	0.000678029	0.00563225	SUPV3L1		ENSG00000129515	894.803	0.327891	0.120459	2.72202	0.00648843	0.0474739	SNX6
																											ENSG00000201709	9.06154	1.32587	0.390168	3.3982	0.000678303	0.00563281	RNU6-686P		ENSG00000113396	4.65415	2.02879	0.745333	2.72199	0.00648902	0.0474739	SLC27A6
																											ENSG00000144791	394.201	-0.629092	0.185153	-3.39769	0.000679576	0.00564166	LIMD1		ENSG00000157349	378.365	0.346992	0.127482	2.72189	0.00649089	0.0474739	DDX19B
																											ENSG00000136870	590.879	0.291399	0.0857739	3.3973	0.000680552	0.00564804	ZNF189		ENSG00000138835	1171.47	0.452424	0.166268	2.72105	0.00650751	0.0475787	RGS3
																											ENSG00000269621	18.6589	1.08868	0.320472	3.39712	0.000680982	0.00564989	NA		ENSG00000111639	709.342	0.497091	0.182689	2.72096	0.00650919	0.0475787	MRPL51
																											ENSG00000169116	361.338	1.62401	0.478089	3.39689	0.000681575	0.00565309	PARM1		ENSG00000266236	34.0441	-0.853261	0.313657	-2.72037	0.00652095	0.0476399	NA
																											ENSG00000117862	884.662	0.36171	0.106544	3.39495	0.000686423	0.00569157	TXNDC12		ENSG00000226471	14.8647	1.56988	0.577092	2.72034	0.00652153	0.0476399	NA
																											ENSG00000167680	2105.68	-0.4947	0.145736	-3.39449	0.000687555	0.00569921	SEMA6B		ENSG00000125355	345.977	0.942736	0.346653	2.71954	0.00653735	0.0477409	TMEM255A
																											ENSG00000205356	2058.99	-0.30417	0.0896469	-3.39298	0.000691362	0.0057268	TECPR1		ENSG00000188277	111.045	-0.484347	0.178109	-2.71938	0.00654047	0.0477438	C15orf62
																											ENSG00000141441	191.095	1.49156	0.439605	3.39296	0.000691417	0.0057268	GAREM1		ENSG00000158286	293.161	-0.423036	0.155567	-2.71932	0.00654172	0.0477438	RNF207
																											ENSG00000175215	2818.7	0.564569	0.166396	3.39292	0.000691514	0.0057268	CTDSP2		ENSG00000164007	22.7179	1.65944	0.610269	2.7192	0.0065441	0.0477466	CLDN19
																											ENSG00000250182	178.124	0.71713	0.211408	3.39216	0.00069344	0.00574101	NA		ENSG00000269423	3.66601	-1.69246	0.622465	-2.71896	0.00654872	0.0477658	NA
																											ENSG00000079459	3549.78	-0.454355	0.13397	-3.39148	0.000695172	0.0057536	FDFT1		ENSG00000263400	4.72745	-1.17452	0.432061	-2.7184	0.00655977	0.0478319	TMEM220-AS1
																											ENSG00000147526	811.641	-0.396489	0.116926	-3.39093	0.000696553	0.00576327	TACC1		ENSG00000245149	80.7291	-0.538742	0.198192	-2.71828	0.00656223	0.0478353	RNF139-AS1
																											ENSG00000066629	964.76	0.478519	0.141121	3.39083	0.000696802	0.00576359	EML1		ENSG00000271335	66.1111	-0.652379	0.240012	-2.7181	0.0065657	0.0478461	NA
																											ENSG00000253734	3.62664	-1.39091	0.41032	-3.38982	0.000699388	0.00578322	LINC01289		ENSG00000106070	3044.69	-0.320369	0.117879	-2.71779	0.00657204	0.04787	GRB10
																											ENSG00000173137	273.145	-0.755271	0.222827	-3.3895	0.000700194	0.00578813	ADCK5		ENSG00000230663	2.44199	4.05416	1.49174	2.71774	0.00657298	0.04787	NA
																											ENSG00000215493	40.9969	-0.672441	0.198405	-3.38924	0.000700869	0.00579195	NA		ENSG00000205403	157.459	1.95411	0.719183	2.71713	0.00658511	0.0479384	CFI
																											ENSG00000249493	3.13174	-1.48605	0.438486	-3.38904	0.000701378	0.00579429	ANKRD20A18P		ENSG00000164284	604.789	0.296983	0.109303	2.71707	0.00658637	0.0479384	GRPEL2
																											ENSG00000130813	41.3958	-0.560163	0.165291	-3.38894	0.000701625	0.00579429	SHFL		ENSG00000067208	325.061	0.389116	0.143236	2.7166	0.0065957	0.0479918	EVI5
																											ENSG00000157895	481.379	0.282983	0.0835033	3.38888	0.00070179	0.00579429	C12orf43		ENSG00000172733	250.987	-0.388252	0.142927	-2.71643	0.00659908	0.0480019	PURG
																											ENSG00000234965	14.9272	-0.843058	0.248799	-3.38851	0.000702726	0.00580026	SHISA8		ENSG00000164342	12.4499	1.73772	0.640025	2.71507	0.0066261	0.0481838	TLR3
																											ENSG00000134153	640.33	0.361247	0.10662	3.38816	0.000703638	0.00580603	EMC7		ENSG00000270189	161.3	-0.610784	0.22508	-2.71363	0.00665503	0.0483682	NA
																											ENSG00000177359	30.8124	-1.12715	0.33272	-3.38767	0.000704887	0.00581457	OVOS2		ENSG00000078246	636.189	0.348968	0.128599	2.71361	0.00665549	0.0483682	TULP3
																											ENSG00000138379	10.4733	-1.03086	0.304398	-3.38655	0.000707773	0.00583661	MSTN		ENSG00000169047	1679.63	0.505887	0.186453	2.71322	0.00666329	0.0484103	IRS1
																											ENSG00000137876	2309.5	0.382873	0.11308	3.38587	0.00070953	0.00584933	RSL24D1		ENSG00000197386	2889.66	-0.321791	0.11862	-2.71279	0.00667192	0.0484564	HTT
																											ENSG00000164535	648.954	-0.278129	0.0821511	-3.38557	0.000710294	0.00585385	DAGLB		ENSG00000163565	153.402	1.23616	0.455704	2.71264	0.00667497	0.0484564	IFI16
																											ENSG00000255748	40.0264	0.534181	0.157787	3.38546	0.000710597	0.00585458	NA		ENSG00000146373	318.673	0.631239	0.232706	2.7126	0.00667571	0.0484564	RNF217
																											ENSG00000237217	2.78242	-1.60536	0.474241	-3.38511	0.000711486	0.00585857	NA		ENSG00000100445	382.748	0.387039	0.142693	2.71239	0.00667993	0.0484657	SDR39U1
																											ENSG00000110080	301.06	-0.449159	0.132687	-3.3851	0.000711511	0.00585857	ST3GAL4		ENSG00000113240	537.588	-0.402972	0.14857	-2.71234	0.00668102	0.0484657	CLK4
																											ENSG00000114115	358.365	1.02592	0.303125	3.38447	0.000713166	0.00587042	RBP1		ENSG00000215217	114.679	0.534395	0.197038	2.71214	0.006685	0.0484799	C5orf49
																											ENSG00000223979	20.2373	1.56544	0.462581	3.38415	0.000713991	0.00587543	SMCR2		ENSG00000090932	1047.75	-0.62185	0.229303	-2.71191	0.00668964	0.0484989	DLL3
																											ENSG00000174502	2.32989	3.5778	1.05753	3.38316	0.000716559	0.00589478	SLC26A9		ENSG00000272902	5.67666	-1.23673	0.456093	-2.71157	0.00669647	0.0485338	TBC1D8-AS1
																											ENSG00000204590	2232.61	-0.244217	0.0722117	-3.38196	0.00071971	0.00591892	GNL1		ENSG00000149212	1380.23	0.539339	0.198914	2.71142	0.00669966	0.0485422	SESN3
																											ENSG00000115604	4.85196	-1.68795	0.499239	-3.38105	0.0007221	0.00593678	IL18R1		ENSG00000168890	279.621	0.462715	0.170677	2.71105	0.00670697	0.0485805	TMEM150A
																											ENSG00000133103	446.353	0.412042	0.12195	3.37878	0.000728092	0.00598424	COG6		ENSG00000108010	815.459	0.366041	0.135032	2.71077	0.00671262	0.0486067	GLRX3
																											ENSG00000236824	98.0774	0.957609	0.283453	3.37837	0.000729181	0.00599138	BCYRN1		ENSG00000226524	13.2288	-1.01853	0.375796	-2.71033	0.00672161	0.0486546	NA
																											ENSG00000162521	4820.38	0.16904	0.0500407	3.37806	0.000729998	0.00599629	RBBP4		ENSG00000158480	379.447	-0.282704	0.104309	-2.71025	0.00672328	0.0486546	SPATA2
																											ENSG00000131873	1045.69	0.364496	0.107925	3.37732	0.000731952	0.00601052	CHSY1		ENSG00000080371	1146.88	0.478734	0.176687	2.7095	0.0067385	0.04875	RAB21
																											ENSG00000137055	746.088	0.228416	0.0676397	3.37695	0.000732946	0.00601687	PLAA		ENSG00000215021	3790.17	0.352591	0.130139	2.70935	0.00674158	0.0487576	PHB2
																											ENSG00000108306	428.498	0.367961	0.108969	3.37675	0.000733482	0.00601946	FBXL20		ENSG00000013016	366.548	0.446164	0.16472	2.70862	0.00675646	0.0488339	EHD3
																											ENSG00000231991	2.05955	3.38438	1.00231	3.37657	0.000733964	0.0060216	NA		ENSG00000272108	70.1152	-0.808344	0.298438	-2.70858	0.00675708	0.0488339	NA
																											ENSG00000162032	57.1473	0.728617	0.215798	3.37638	0.000734462	0.00602269	SPSB3		ENSG00000258871	4.86261	-1.7748	0.655265	-2.70853	0.00675824	0.0488339	NA
																											ENSG00000181751	716.158	-0.455632	0.134948	-3.37635	0.000734539	0.00602269	MACIR		ENSG00000187772	135.101	0.948673	0.350324	2.70799	0.00676924	0.0488704	LIN28B
																											ENSG00000159713	95.6525	1.06097	0.314265	3.37604	0.000735378	0.00602775	TPPP3		ENSG00000159166	3.12791	3.22634	1.19145	2.7079	0.00677095	0.0488704	LAD1
																											ENSG00000185220	205.783	0.349263	0.103485	3.37501	0.000738139	0.00604812	PGBD2		ENSG00000158623	548.872	0.436776	0.161297	2.7079	0.006771	0.0488704	COPG2
																											ENSG00000225826	7.1332	2.8975	0.858533	3.37494	0.000738307	0.00604812	LINC00626		ENSG00000134825	791.186	0.635415	0.234663	2.70778	0.00677347	0.0488704	TMEM258
																											ENSG00000139998	1431.95	-0.512877	0.151984	-3.37455	0.000739362	0.00605494	RAB15		ENSG00000259969	124.844	-0.716155	0.26448	-2.70778	0.00677348	0.0488704	NA
																											ENSG00000135324	18.0057	1.36501	0.404537	3.37425	0.000740182	0.00605948	MRAP2		ENSG00000064199	76.7892	0.61251	0.226246	2.70727	0.00678386	0.0489307	SPA17
																											ENSG00000269975	488.644	-0.515593	0.152805	-3.37418	0.000740361	0.00605948	NA		ENSG00000215795	18.2242	-1.23858	0.457542	-2.70704	0.00678866	0.0489392	LOC100131465
																											ENSG00000022567	403.166	-0.237868	0.0704994	-3.37405	0.000740723	0.00606062	SLC45A4		ENSG00000172340	222.646	0.63563	0.234808	2.70701	0.00678912	0.0489392	SUCLG2
																											ENSG00000130962	126.324	-0.610971	0.181107	-3.37353	0.000742101	0.00607008	PRRG1		ENSG00000112183	184.952	0.905275	0.33449	2.70644	0.00680099	0.0490059	RBM24
																											ENSG00000159556	11.413	1.51828	0.45009	3.37329	0.00074276	0.00607364	ISL2		ENSG00000225964	4.10231	-1.80036	0.665233	-2.70636	0.00680245	0.0490059	NA
																											ENSG00000155714	16.565	0.898497	0.266378	3.37301	0.000743501	0.00607788	PDZD9		ENSG00000105176	946.393	0.291494	0.107748	2.70533	0.00682361	0.0491435	URI1
																											ENSG00000257556	17.9196	-1.25905	0.373354	-3.37228	0.000745495	0.00609235	NA		ENSG00000221598	9.37185	-0.858191	0.31736	-2.70416	0.00684783	0.0493031	MIR1249
																											ENSG00000226702	52.3918	1.9391	0.575116	3.37166	0.000747155	0.00610408	NA		ENSG00000217648	26.0271	0.701332	0.25943	2.70335	0.00686436	0.0494073	LOC100131471
																											ENSG00000164983	625.812	-0.425178	0.126127	-3.37102	0.000748896	0.00611647	TMEM65		ENSG00000228343	150.41	0.685062	0.253485	2.70257	0.00688061	0.0495094	NA
																											ENSG00000183682	36.3485	-0.850235	0.25223	-3.37087	0.000749325	0.00611814	BMP8A		ENSG00000204962	23.4682	-0.909429	0.336533	-2.70235	0.00688522	0.0495277	PCDHA8
																											ENSG00000170185	582.245	0.369862	0.109728	3.37073	0.0007497	0.00611846	USP38		ENSG00000262903	57.0444	-0.530396	0.196323	-2.70166	0.0068995	0.0496012	NA
																											ENSG00000198814	320.396	0.423272	0.125575	3.37069	0.000749813	0.00611846	GK		ENSG00000111554	309.818	0.48187	0.178361	2.70165	0.00689957	0.0496012	MDM1
																											ENSG00000114784	2343.65	0.445766	0.132285	3.36973	0.000752418	0.00613788	EIF1B		ENSG00000271614	100.016	0.725778	0.268663	2.70145	0.00690384	0.0496171	ATP2B1-AS1
																											ENSG00000065150	5127.6	0.432734	0.128422	3.36962	0.000752728	0.00613857	IPO5		ENSG00000143771	588.688	0.546508	0.202334	2.70101	0.00691289	0.0496673	CNIH4
																											ENSG00000259416	19.9315	-1.11481	0.330882	-3.36922	0.000753808	0.0061425	NA		ENSG00000224855	2.63884	-1.88184	0.696814	-2.70063	0.00692086	0.0497096	OPA1-AS1
																											ENSG00000159128	408.813	-0.355912	0.105639	-3.36912	0.000754077	0.0061425	IFNGR2		ENSG00000139168	509.271	0.298163	0.11043	2.70001	0.00693375	0.0497873	ZCRB1
																											ENSG00000104805	1853.82	0.469609	0.139387	3.36911	0.000754107	0.0061425	NUCB1		ENSG00000175928	1700.71	0.704047	0.260819	2.69937	0.00694704	0.0498678	LRRN1
																											ENSG00000144642	20.0765	1.15545	0.342955	3.36911	0.000754112	0.0061425	RBMS3		ENSG00000105971	182.558	1.83137	0.678523	2.69905	0.00695375	0.0498918	CAV2
																											ENSG00000083312	4930.51	0.393273	0.116738	3.36886	0.000754803	0.00614628	TNPO1		ENSG00000138111	393.304	-0.338094	0.125266	-2.69901	0.00695454	0.0498918	MFSD13A
																											ENSG00000103184	13.5658	-0.99252	0.294625	-3.36876	0.000755065	0.00614658	SEC14L5		ENSG00000114209	274.183	0.336706	0.124763	2.69877	0.00695967	0.0499137	PDCD10
																											ENSG00000233247	4.97836	1.62742	0.483127	3.3685	0.000755771	0.00615049	NA		ENSG00000197914	9.94378	-1.06376	0.394229	-2.69834	0.00696856	0.0499625	NA
																											ENSG00000103740	120.518	-1.39717	0.414852	-3.36788	0.000757489	0.00616263	ACSBG1		ENSG00000196090	788.897	1.8099	0.670769	2.69824	0.00697068	0.0499628	PTPRT
																											ENSG00000253425	6.3585	5.52337	1.64012	3.36766	0.000758103	0.00616578	HSPA8P13		ENSG00000166188	774.676	0.270278	0.10018	2.69793	0.0069773	0.0499838	ZNF319
																											ENSG00000133135	8.71361	-1.0543	0.313084	-3.36748	0.000758583	0.00616784	RNF128		ENSG00000119684	306.942	-0.324886	0.120422	-2.6979	0.00697778	0.0499838	MLH3
																											ENSG00000154813	770.192	0.294209	0.0873752	3.3672	0.000759368	0.00617239	DPH3		ENSG00000169490	557.219	0.330873	0.12265	2.6977	0.00698193	0.0499986	TM2D2
																											ENSG00000241170	27.2217	-0.577526	0.171525	-3.36701	0.000759876	0.00617467	NA
																											ENSG00000142765	38.0884	1.18059	0.350682	3.36657	0.000761106	0.00618282	SYTL1
																											ENSG00000107147	84.9269	-0.930905	0.276522	-3.36647	0.000761358	0.00618303	KCNT1
																											ENSG00000166068	943.403	0.45767	0.135961	3.3662	0.000762123	0.00618739	SPRED1
																											ENSG00000257894	5.19721	1.56516	0.465079	3.36536	0.000764436	0.00620432	NA
																											ENSG00000214135	681.099	0.333132	0.0989977	3.36505	0.000765291	0.00620942	LOC220729
																											ENSG00000197054	61.0652	0.496318	0.147498	3.36491	0.000765687	0.00621077	ZNF763
																											ENSG00000148158	1456.65	0.402382	0.119586	3.36478	0.000766058	0.00621193	SNX30
																											ENSG00000196405	11270.3	-0.298774	0.0888016	-3.36452	0.000766779	0.00621593	EVL
																											ENSG00000163449	665.894	0.318509	0.0946928	3.3636	0.000769322	0.00623469	TMEM169
																											ENSG00000163960	2831.55	0.487609	0.144983	3.36322	0.000770391	0.00624149	UBXN7
																											ENSG00000125872	8.73178	-1.31762	0.39183	-3.36273	0.000771766	0.00625077	LRRN4
																											ENSG00000101004	1940.11	-0.414435	0.123262	-3.36223	0.000773161	0.00626022	NINL
																											ENSG00000185278	1145.12	0.467871	0.139176	3.36172	0.000774586	0.00626989	ZBTB37
																											ENSG00000270399	3.12259	3.05605	0.909486	3.36019	0.00077888	0.00630277	NA
																											ENSG00000185986	628.849	-0.384825	0.114573	-3.35876	0.000782919	0.00633357	NA
																											ENSG00000158402	86.7851	-0.866193	0.25797	-3.35773	0.000785865	0.00635552	CDC25C
																											ENSG00000251161	16.2464	0.968448	0.28848	3.35707	0.000787729	0.0063687	NA
																											ENSG00000257069	2.32406	-2.23837	0.666838	-3.35669	0.00078881	0.00637555	KCNK4-TEX40
																											ENSG00000182389	435.965	-0.647701	0.192994	-3.35606	0.000790609	0.0063882	CACNB4
																											ENSG00000188987	4.39512	2.23627	0.666364	3.35593	0.000790972	0.00638923	NA
																											ENSG00000010278	19.4316	2.01159	0.599489	3.35552	0.00079217	0.00639701	CD9
																											ENSG00000175063	389.169	-0.918804	0.273902	-3.35449	0.000795107	0.00641883	UBE2C
																											ENSG00000142583	1.73313	3.66567	1.09318	3.35323	0.000798756	0.00644637	SLC2A5
																											ENSG00000224367	3.05874	-1.98569	0.592475	-3.35152	0.000803696	0.00648432	NA
																											ENSG00000015520	9.36231	1.82362	0.544239	3.35076	0.000805891	0.00649822	NPC1L1
																											ENSG00000170445	1515.94	-0.202526	0.0604433	-3.35068	0.000806121	0.00649822	HARS1
																											ENSG00000232573	62.0885	0.72069	0.215088	3.35068	0.000806134	0.00649822	RPL3P4
																											ENSG00000161509	31.906	-1.00981	0.301388	-3.35053	0.000806566	0.00649859	GRIN2C
																											ENSG00000261766	17.624	-0.764687	0.228231	-3.3505	0.000806657	0.00649859	NA
																											ENSG00000214128	8.52514	-1.16267	0.34706	-3.35006	0.00080793	0.00650692	TMEM213
																											ENSG00000123349	2642.44	0.463261	0.138306	3.34954	0.000809467	0.00651737	PFDN5
																											ENSG00000178974	542.805	0.268025	0.0800598	3.34781	0.00081453	0.00655463	FBXO34
																											ENSG00000168724	623.147	0.31564	0.0942844	3.34774	0.000814729	0.00655463	DNAJC21
																											ENSG00000161981	385.426	-0.494668	0.147763	-3.34771	0.000814817	0.00655463	SNRNP25
																											ENSG00000178522	17.2096	-2.65481	0.793056	-3.34757	0.000815229	0.0065548	AMBN
																											ENSG00000169026	22.8772	-0.996816	0.297778	-3.34752	0.000815395	0.0065548	SLC49A3
																											ENSG00000254221	40.2127	0.694306	0.207413	3.34746	0.00081556	0.0065548	PCDHGB1
																											ENSG00000179292	233.368	-0.721578	0.215572	-3.34727	0.000816106	0.00655726	TMEM151A
																											ENSG00000155189	1236.98	0.270809	0.0809159	3.34679	0.000817528	0.00656674	AGPAT5
																											ENSG00000100219	3159.19	0.929172	0.277691	3.34606	0.000819679	0.00658208	XBP1
																											ENSG00000199023	7.20233	-1.46337	0.437357	-3.34594	0.000820028	0.00658295	MIR339
																											ENSG00000100726	1135.12	-0.333834	0.0998068	-3.3448	0.000823427	0.00660828	TELO2
																											ENSG00000183508	17.7525	1.97225	0.589917	3.34327	0.000827966	0.00664275	TENT5C
																											ENSG00000269935	6.46803	-1.36862	0.409375	-3.34318	0.000828232	0.00664292	NA
																											ENSG00000185133	414.134	-0.477447	0.142859	-3.34209	0.000831505	0.00666722	INPP5J
																											ENSG00000261400	1.04569	-2.81628	0.842745	-3.34179	0.000832403	0.00667245	NA
																											ENSG00000156427	57.7491	1.91831	0.57421	3.34078	0.000835432	0.00669385	FGF18
																											ENSG00000259431	68.3587	-0.423315	0.126713	-3.34073	0.00083559	0.00669385	THTPA
																											ENSG00000271737	15.6874	-0.903039	0.270318	-3.34065	0.00083581	0.00669385	NA
																											ENSG00000104613	832.955	-0.219541	0.0657404	-3.33952	0.000839236	0.00671932	INTS10
																											ENSG00000099326	2012.02	0.269692	0.0808128	3.33724	0.000846141	0.00677261	MZF1
																											ENSG00000166510	6.3165	2.53143	0.75863	3.33684	0.000847358	0.00678036	CCDC68
																											ENSG00000102225	4152.44	-0.472312	0.141563	-3.3364	0.000848706	0.00678915	CDK16
																											ENSG00000002079	14.3731	-0.764388	0.22912	-3.3362	0.000849334	0.00679218	NA
																											ENSG00000153187	9558.76	-0.188593	0.0565327	-3.33599	0.000849948	0.00679509	HNRNPU
																											ENSG00000112182	2246.62	-0.427478	0.128147	-3.33585	0.000850404	0.00679675	BACH2
																											ENSG00000125485	271.327	-0.240207	0.0720614	-3.33336	0.000858044	0.00685579	DDX31
																											ENSG00000046604	204.722	0.909023	0.272728	3.33308	0.000858908	0.00686068	DSG2
																											ENSG00000265002	5.85591	5.40437	1.62153	3.33287	0.000859542	0.00686374	NA
																											ENSG00000233198	30.5634	-0.857922	0.257472	-3.3321	0.000861939	0.00688086	RNF224
																											ENSG00000168778	643.665	0.597751	0.179436	3.33128	0.000864465	0.006899	TCTN2
																											ENSG00000146926	6.2057	5.48733	1.64748	3.33074	0.00086617	0.00691058	ASB10
																											ENSG00000146426	342.274	-0.625605	0.187868	-3.33003	0.00086836	0.00692603	TIAM2
																											ENSG00000127415	576.158	-0.742871	0.223088	-3.32994	0.000868642	0.00692615	IDUA
																											ENSG00000259129	97.6835	1.85026	0.555657	3.32986	0.000868884	0.00692615	LINC00648
																											ENSG00000104537	1.4684	3.41117	1.02446	3.32973	0.000869315	0.00692756	ANXA13
																											ENSG00000249417	5.2558	1.8732	0.562584	3.32963	0.000869616	0.00692793	NA
																											ENSG00000121005	517.168	0.796762	0.239308	3.32944	0.000870198	0.00693055	CRISPLD1
																											ENSG00000187398	194.812	-0.629436	0.189063	-3.32924	0.000870843	0.00693365	LUZP2
																											ENSG00000228203	27.4217	-0.647881	0.194624	-3.32888	0.000871965	0.00694042	GRASLND
																											ENSG00000215912	51.0288	-0.630456	0.189397	-3.32875	0.000872368	0.00694042	TTC34
																											ENSG00000163536	153.19	-0.726752	0.218328	-3.32871	0.000872483	0.00694042	SERPINI1
																											ENSG00000136104	170.999	-1.07815	0.323902	-3.32864	0.000872712	0.00694042	RNASEH2B
																											ENSG00000116747	1120.04	0.337711	0.10146	3.32853	0.000873059	0.00694115	RO60
																											ENSG00000134748	1252.62	0.188924	0.0567704	3.32786	0.000875165	0.00695587	PRPF38A
																											ENSG00000170370	826.446	2.45926	0.739182	3.327	0.000877869	0.00697532	EMX2
																											ENSG00000087589	4.23364	-1.20405	0.361961	-3.32646	0.00087958	0.00698597	CASS4
																											ENSG00000146828	901.959	-0.350614	0.105403	-3.32641	0.000879722	0.00698597	SLC12A9
																											ENSG00000164941	879.62	0.312061	0.0938414	3.32541	0.000882881	0.00700901	INTS8
																											ENSG00000114120	3086.41	0.368099	0.110714	3.32479	0.000884863	0.00702269	SLC25A36
																											ENSG00000197324	362.806	0.660147	0.198572	3.32448	0.000885847	0.00702846	LRP10
																											ENSG00000258590	7.56416	1.75092	0.526751	3.324	0.000887362	0.00703672	NA
																											ENSG00000178607	308.736	0.46804	0.140809	3.32394	0.000887552	0.00703672	ERN1
																											ENSG00000104324	5.07041	2.08717	0.627926	3.32391	0.000887664	0.00703672	CPQ
																											ENSG00000139445	151.331	-0.836423	0.251669	-3.3235	0.000888951	0.00704488	FOXN4
																											ENSG00000124659	672.035	0.356518	0.107283	3.32314	0.000890115	0.00705205	TBCC
																											ENSG00000148357	42.6093	1.6926	0.50947	3.32228	0.000892843	0.00707161	HMCN2
																											ENSG00000018869	169.005	0.362051	0.109004	3.32143	0.00089556	0.00709107	ZNF582
																											ENSG00000011426	225.375	-0.759633	0.228739	-3.32096	0.000897085	0.00710108	ANLN
																											ENSG00000172840	197.702	0.486933	0.146648	3.32043	0.000898797	0.00711256	PDP2
																											ENSG00000183087	589.238	-0.3978	0.119824	-3.31987	0.000900608	0.00712483	GAS6
																											ENSG00000152234	9548.31	0.462514	0.13935	3.31909	0.000903116	0.00714126	ATP5F1A
																											ENSG00000149658	1756.35	0.137424	0.0414045	3.31906	0.00090321	0.00714126	YTHDF1
																											ENSG00000272977	137.33	0.506513	0.152619	3.3188	0.000904058	0.00714589	NA
																											ENSG00000267127	62.4079	-0.697864	0.210291	-3.31857	0.000904788	0.00714959	NA
																											ENSG00000128606	97.8076	-0.881982	0.265809	-3.3181	0.000906331	0.0071597	LRRC17
																											ENSG00000213626	1687.07	0.58233	0.17551	3.31793	0.000906861	0.00716181	LBH
																											ENSG00000100867	32.6947	1.67008	0.50349	3.317	0.000909901	0.00718268	DHRS2
																											ENSG00000263648	2.44044	-1.62844	0.490945	-3.31696	0.000910031	0.00718268	NA
																											ENSG00000181873	374.773	0.410824	0.123907	3.31559	0.000914483	0.00721573	IBA57
																											ENSG00000197822	68.3033	1.05508	0.318268	3.31507	0.000916193	0.00722713	OCLN
																											ENSG00000065559	1327.4	0.294934	0.0889903	3.31423	0.000918967	0.00724691	MAP2K4
																											ENSG00000232745	4.93012	-3.98202	1.20164	-3.31383	0.000920279	0.00725515	NA
																											ENSG00000258871	4.09674	-1.957	0.590626	-3.31343	0.000921582	0.00726332	NA
																											ENSG00000163904	1267.21	0.193093	0.0582999	3.31207	0.000926093	0.00729676	SENP2
																											ENSG00000170906	589.491	-0.538666	0.162659	-3.31163	0.000927542	0.00730607	NDUFA3
																											ENSG00000213058	5.42192	3.78094	1.14192	3.31104	0.00092949	0.0073193	NA
																											ENSG00000060971	643.627	-0.310699	0.0938609	-3.31021	0.000932272	0.00733908	ACAA1
																											ENSG00000234840	6.9332	2.21645	0.669608	3.31007	0.000932715	0.00734045	LINC01239
																											ENSG00000270419	53.216	-0.783495	0.236738	-3.30955	0.000934459	0.00735205	CAHM
																											ENSG00000163053	900.054	-0.434573	0.131336	-3.30886	0.00093676	0.00736802	SLC16A14
																											ENSG00000101166	758.68	0.296323	0.0895692	3.30831	0.000938598	0.00738035	PRELID3B
																											ENSG00000107669	692.139	0.314903	0.0951939	3.30801	0.000939602	0.00738612	ATE1
																											ENSG00000251173	4.63459	1.97791	0.598033	3.30736	0.000941791	0.00740118	UCHL1-DT
																											ENSG00000189079	1168.48	0.42236	0.127708	3.30722	0.000942256	0.0074027	ARID2
																											ENSG00000149781	35.5591	0.633883	0.191699	3.30667	0.00094413	0.00741529	FERMT3
																											ENSG00000172992	1109.7	-0.313315	0.0947697	-3.30606	0.000946172	0.00742918	DCAKD
																											ENSG00000269559	4.58003	-1.29174	0.390733	-3.30593	0.000946617	0.00743053	NA
																											ENSG00000136160	527.434	0.812431	0.245756	3.30584	0.000946921	0.00743078	EDNRB
																											ENSG00000160345	177.257	0.71289	0.21567	3.30547	0.000948169	0.00743843	C9orf116
																											ENSG00000230847	58.7269	0.923716	0.279471	3.30523	0.000948971	0.00744258	NA
																											ENSG00000119684	340.638	-0.33398	0.101059	-3.30479	0.000950468	0.00745218	MLH3
																											ENSG00000205702	301.95	-0.628451	0.190175	-3.30459	0.000951141	0.0074553	CYP2D7
																											ENSG00000107854	2591.72	0.359463	0.108792	3.30415	0.000952662	0.00746507	TNKS2
																											ENSG00000169758	131.29	-0.392856	0.118909	-3.30384	0.00095371	0.00746627	TMEM266
																											ENSG00000130363	335.421	0.485843	0.147055	3.30382	0.000953763	0.00746627	RSPH3
																											ENSG00000115896	386.712	0.591389	0.179002	3.30382	0.000953764	0.00746627	PLCL1
																											ENSG00000112419	213.089	1.65122	0.499798	3.30378	0.000953911	0.00746627	PHACTR2
																											ENSG00000174804	123.328	0.565061	0.171102	3.30247	0.000958358	0.00749892	FZD4
																											ENSG00000243710	46.6928	1.45234	0.439859	3.30184	0.000960522	0.00751238	CFAP57
																											ENSG00000077274	103.563	-1.92577	0.583248	-3.30181	0.000960629	0.00751238	CAPN6
																											ENSG00000114737	56.4538	0.784628	0.237647	3.30165	0.000961163	0.00751439	CISH
																											ENSG00000167552	66330.8	-0.496925	0.15053	-3.30117	0.000962818	0.00752518	TUBA1A
																											ENSG00000111860	227.383	-0.431887	0.130853	-3.30055	0.000964962	0.00753977	CEP85L
																											ENSG00000164002	108.298	-0.357874	0.10846	-3.2996	0.00096824	0.00756321	EXO5
																											ENSG00000117308	570.307	-0.448075	0.135806	-3.29938	0.000968974	0.00756677	GALE
																											ENSG00000136059	8.94628	-1.40014	0.424457	-3.29865	0.000971494	0.00758428	VILL
																											ENSG00000151490	2825.92	1.16685	0.35375	3.29852	0.000971944	0.00758562	PTPRO
																											ENSG00000197748	174.469	1.12972	0.342502	3.29843	0.000972259	0.0075859	CFAP43
																											ENSG00000253865	2.15007	-1.59288	0.483048	-3.29756	0.000975293	0.0076074	NA
																											ENSG00000225385	2.64963	-1.6087	0.487919	-3.29706	0.000977027	0.00761874	NA
																											ENSG00000124635	37.0787	1.10828	0.336201	3.29647	0.000979071	0.00763249	H2BC11
																											ENSG00000095209	317.281	0.568885	0.172591	3.29615	0.000980193	0.00763906	TMEM38B
																											ENSG00000077238	7.13412	1.83532	0.556916	3.29551	0.000982449	0.00765366	IL4R
																											ENSG00000185155	3.09249	3.49471	1.06047	3.29544	0.000982686	0.00765366	MIXL1
																											ENSG00000115616	31.57	-1.43595	0.435746	-3.29537	0.00098291	0.00765366	SLC9A2
																											ENSG00000120278	1509.2	0.661228	0.200696	3.29467	0.000985373	0.00766932	PLEKHG1
																											ENSG00000165410	725.034	0.330615	0.100349	3.29464	0.000985485	0.00766932	CFL2
																											ENSG00000187790	188.477	-0.438063	0.132972	-3.2944	0.000986334	0.00767374	FANCM
																											ENSG00000259840	51.8134	0.764801	0.232191	3.29384	0.000988272	0.00768662	NA
																											ENSG00000100353	2309.63	0.583307	0.177104	3.29359	0.000989172	0.00769142	EIF3D
																											ENSG00000236875	1.81576	3.7452	1.13722	3.29329	0.000990236	0.0076975	NA
																											ENSG00000110721	954.932	-0.349451	0.106118	-3.29304	0.000991108	0.00770208	CHKA
																											ENSG00000100023	1376.23	-0.184546	0.0560544	-3.29226	0.000993843	0.00772113	PPIL2
																											ENSG00000087842	105.727	0.862489	0.262026	3.29162	0.000996113	0.00773656	PIR
																											ENSG00000188596	114.273	1.24277	0.377588	3.29134	0.000997123	0.0077422	CFAP54
																											ENSG00000197329	858.271	0.369175	0.112176	3.29102	0.000998248	0.00774872	PELI1
																											ENSG00000140025	78.1939	0.42753	0.12995	3.28994	0.00100207	0.00777457	EFCAB11
																											ENSG00000067141	5842.45	0.398225	0.121044	3.28992	0.00100215	0.00777457	NEO1
																											ENSG00000137101	13.1981	1.37525	0.418117	3.28914	0.00100493	0.00779389	CD72
																											ENSG00000224216	7.3454	1.67064	0.508082	3.28813	0.00100855	0.00781974	NA
																											ENSG00000260518	58.3076	5.2873	1.60815	3.28782	0.00100965	0.00782611	NA
																											ENSG00000142089	313.062	1.60255	0.487457	3.28758	0.00101052	0.00783059	IFITM3
																											ENSG00000158987	471.328	-0.536382	0.163164	-3.28738	0.00101124	0.00783311	RAPGEF6
																											ENSG00000176971	108.819	1.49404	0.454483	3.28733	0.00101142	0.00783311	FIBIN
																											ENSG00000198555	35.5583	7.01214	2.13323	3.2871	0.00101224	0.00783565	NA
																											ENSG00000109991	12.8119	2.13399	0.649205	3.28708	0.00101232	0.00783565	P2RX3
																											ENSG00000228036	2.30353	3.55327	1.08114	3.28661	0.00101402	0.00784654	NA
																											ENSG00000221866	2101.22	-0.542727	0.165137	-3.28652	0.00101434	0.00784683	PLXNA4
																											ENSG00000100744	428.181	0.256225	0.0779684	3.28626	0.00101526	0.00785165	GSKIP
																											ENSG00000100526	76.4498	-0.975895	0.297008	-3.28575	0.00101711	0.00786375	CDKN3
																											ENSG00000130816	3147.32	-0.237493	0.0722996	-3.28484	0.00102041	0.00788639	DNMT1
																											ENSG00000224215	5.87938	1.77505	0.540387	3.28478	0.00102062	0.00788639	LOC105376453
																											ENSG00000145592	10602.5	0.454926	0.138508	3.28448	0.00102171	0.00789259	RPL37
																											ENSG00000144476	531.665	0.951217	0.289662	3.28388	0.00102388	0.00790711	ACKR3
																											ENSG00000267350	222.374	0.430544	0.131121	3.28356	0.00102504	0.00791224	NA
																											ENSG00000135924	2097.92	-0.468878	0.142796	-3.28354	0.00102512	0.00791224	DNAJB2
																											ENSG00000099899	695.005	-0.357234	0.108811	-3.28306	0.00102685	0.00792202	TRMT2A
																											ENSG00000133639	1625.35	0.275189	0.0838216	3.28303	0.00102697	0.00792202	BTG1
																											ENSG00000102312	440.431	-0.303503	0.0924589	-3.28257	0.00102864	0.00792835	PORCN
																											ENSG00000259985	61.2174	0.441394	0.134466	3.28257	0.00102866	0.00792835	NA
																											ENSG00000083814	386.916	-0.202429	0.0616678	-3.28257	0.00102867	0.00792835	ZNF671
																											ENSG00000187955	202.904	2.37109	0.7224	3.28224	0.00102986	0.00793533	COL14A1
																											ENSG00000120332	7.92432	2.43073	0.740627	3.28199	0.00103078	0.00794017	TNN
																											ENSG00000177191	12.7461	0.98919	0.301413	3.28185	0.0010313	0.00794191	B3GNT8
																											ENSG00000263906	29.3815	-0.70594	0.215159	-3.28101	0.00103436	0.00796326	NA
																											ENSG00000255374	1.93084	3.81066	1.16154	3.28069	0.00103552	0.00796991	TAS2R43
																											ENSG00000169946	154.874	0.673414	0.205271	3.2806	0.00103585	0.00797019	ZFPM2
																											ENSG00000054690	1084.11	-0.440648	0.134341	-3.28008	0.00103779	0.00798282	PLEKHH1
																											ENSG00000156171	364.17	0.389755	0.118842	3.2796	0.00103953	0.00799219	DRAM2
																											ENSG00000128253	107.814	-0.460689	0.140472	-3.27959	0.00103959	0.00799219	RFPL2
																											ENSG00000096063	1201.36	0.253151	0.0771917	3.27951	0.00103988	0.00799221	SRPK1
																											ENSG00000107249	343.278	1.00081	0.305231	3.27888	0.00104221	0.00800786	GLIS3
																											ENSG00000205089	32.7632	-0.735406	0.22431	-3.27853	0.00104348	0.00801534	CCNI2
																											ENSG00000258695	3.65351	-1.57272	0.47973	-3.27835	0.00104416	0.00801832	NA
																											ENSG00000039650	736.501	-0.331732	0.101197	-3.2781	0.0010451	0.00802322	PNKP
																											ENSG00000084444	913.239	0.570889	0.174188	3.27743	0.00104758	0.00803926	FAM234B
																											ENSG00000185085	404.989	0.317507	0.0968785	3.27737	0.00104778	0.00803926	INTS5
																											ENSG00000150471	2599.49	-0.480513	0.146644	-3.27673	0.00105018	0.00805541	ADGRL3
																											ENSG00000228314	76.7688	7.2186	2.20338	3.27615	0.00105233	0.00806967	CYP4F29P
																											ENSG00000016391	48.9664	-0.682551	0.208371	-3.27565	0.00105419	0.00808159	CHDH
																											ENSG00000185559	2293.86	2.18357	0.666626	3.27555	0.00105457	0.00808227	DLK1
																											ENSG00000118518	1624.3	0.143768	0.0439203	3.27338	0.00106269	0.00814218	RNF146
																											ENSG00000136492	151.64	-0.993325	0.303476	-3.27316	0.00106352	0.00814626	BRIP1
																											ENSG00000115207	969.184	0.188077	0.0574631	3.27301	0.00106409	0.00814832	GTF3C2
																											ENSG00000140262	2276.5	0.373841	0.11424	3.27243	0.00106629	0.00816287	TCF12
																											ENSG00000170584	551.611	-0.206748	0.0631824	-3.27224	0.00106698	0.00816591	NUDCD2
																											ENSG00000251226	1.4312	-2.35168	0.718694	-3.27215	0.00106731	0.00816613	LINC02714
																											ENSG00000059122	1899.94	-0.491922	0.150341	-3.27203	0.00106778	0.00816743	FLYWCH1
																											ENSG00000213988	78.638	-0.607513	0.185716	-3.27119	0.00107094	0.00818623	ZNF90
																											ENSG00000254872	4.53522	-1.47596	0.451205	-3.27115	0.00107113	0.00818623	LINC02688
																											ENSG00000183960	1103.48	-0.48446	0.148101	-3.27114	0.00107114	0.00818623	KCNH8
																											ENSG00000205038	27.516	1.40209	0.428696	3.27059	0.00107324	0.00820001	PKHD1L1
																											ENSG00000240204	65.1071	-0.499206	0.152646	-3.27034	0.00107417	0.0082048	SMKR1
																											ENSG00000235704	47.2554	-0.971394	0.297095	-3.26964	0.00107685	0.00822295	NA
																											ENSG00000111344	18.3678	-1.25521	0.383911	-3.26954	0.00107724	0.00822362	RASAL1
																											ENSG00000251050	30.2367	0.813359	0.248829	3.26875	0.00108023	0.00824414	NA
																											ENSG00000213593	1382.04	0.365218	0.111734	3.26865	0.00108063	0.00824488	TMX2
																											ENSG00000189060	3038.33	1.17097	0.358301	3.26813	0.00108262	0.00825776	H1-0
																											ENSG00000273247	121.216	-0.343768	0.105216	-3.26727	0.00108591	0.00828053	NA
																											ENSG00000237489	27.4082	-0.715114	0.218917	-3.2666	0.00108848	0.00829781	C10orf143
																											ENSG00000173442	508.874	-0.523601	0.160296	-3.26646	0.00108902	0.00829956	EHBP1L1
																											ENSG00000260552	39.2465	0.696428	0.213218	3.26627	0.00108976	0.00830292	COSMOC
																											ENSG00000104967	5883.77	0.258985	0.079294	3.26614	0.00109025	0.00830429	NOVA2
																											ENSG00000137992	449.966	0.323741	0.0991269	3.26593	0.00109107	0.00830823	DBT
																											ENSG00000171587	365.541	2.12453	0.650685	3.26507	0.00109437	0.00833105	DSCAM
																											ENSG00000160161	57.482	0.513575	0.157342	3.26406	0.00109828	0.00835847	CILP2
																											ENSG00000169836	15.7907	-0.861971	0.264103	-3.26377	0.00109939	0.008363	TACR3
																											ENSG00000230104	1.28244	-2.29686	0.703748	-3.26375	0.00109949	0.008363	NA
																											ENSG00000105520	4118.72	-0.386059	0.118301	-3.26336	0.00110098	0.00837169	PLPPR2
																											ENSG00000230903	12.8575	1.00507	0.307993	3.2633	0.00110125	0.00837169	NA
																											ENSG00000154114	505.565	0.284695	0.0872619	3.26253	0.00110421	0.0083897	TBCEL
																											ENSG00000161638	131.971	1.1128	0.341084	3.26253	0.00110423	0.0083897	ITGA5
																											ENSG00000185044	1.26802	-2.54947	0.781817	-3.26096	0.00111037	0.00843395	NA
																											ENSG00000164366	954.882	0.308154	0.0945013	3.26085	0.00111079	0.00843482	CCDC127
																											ENSG00000186472	1264.66	-0.654545	0.20075	-3.26049	0.00111219	0.00844308	PCLO
																											ENSG00000224127	127.359	5.81625	1.78397	3.26029	0.001113	0.00844527	NA
																											ENSG00000178217	19.8088	-0.758583	0.232676	-3.26026	0.0011131	0.00844527	SH2D4B
																											ENSG00000111224	696.188	0.431785	0.132448	3.26004	0.00111397	0.00844952	PARP11
																											ENSG00000092871	228.428	-0.384912	0.118075	-3.25989	0.00111457	0.00845176	RFFL
																											ENSG00000203900	122.823	-0.755379	0.23174	-3.2596	0.00111569	0.00845786	LOC100130587
																											ENSG00000240710	9.57274	1.28586	0.39459	3.25872	0.00111916	0.00848183	NA
																											ENSG00000008226	53.1544	1.19348	0.366268	3.2585	0.00112003	0.00848603	DLEC1
																											ENSG00000267731	32.2304	1.00141	0.307345	3.25828	0.0011209	0.00849025	NA
																											ENSG00000124333	395.196	0.424576	0.130346	3.25729	0.00112482	0.00851763	VAMP7
																											ENSG00000155463	1734.65	0.391434	0.120211	3.25623	0.00112903	0.00854715	OXA1L
																											ENSG00000233396	109.066	0.494642	0.151935	3.25561	0.00113148	0.0085633	NA
																											ENSG00000173193	88.9854	0.84302	0.258958	3.25543	0.00113219	0.00856627	PARP14
																											ENSG00000176563	21.9029	-0.654821	0.201167	-3.25511	0.00113348	0.00857209	CNTD1
																											ENSG00000232859	135.94	-0.420991	0.129335	-3.25505	0.00113372	0.00857209	LYRM9
																											ENSG00000265962	3.08731	-1.51065	0.464101	-3.25501	0.0011339	0.00857209	GACAT2
																											ENSG00000008056	992.541	-0.417322	0.128213	-3.2549	0.00113433	0.00857298	SYN1
																											ENSG00000271109	20.9347	1.21542	0.373504	3.25412	0.00113745	0.00859417	NA
																											ENSG00000215217	106.135	0.869668	0.267289	3.25367	0.00113926	0.00860539	C5orf49
																											ENSG00000151500	389.606	-0.389569	0.119754	-3.25308	0.00114159	0.00861991	THYN1
																											ENSG00000075826	1150.63	-0.374717	0.11519	-3.25303	0.00114181	0.00861991	SEC31B
																											ENSG00000134308	11218.7	-0.275459	0.0846814	-3.25288	0.00114241	0.00862202	YWHAQ
																											ENSG00000171962	542.273	0.41633	0.128002	3.25254	0.00114378	0.00863002	DRC3
																											ENSG00000159259	203.572	-0.767645	0.236049	-3.25206	0.00114573	0.0086423	CHAF1B
																											ENSG00000165416	1357.93	0.328896	0.101165	3.25108	0.00114966	0.00866802	SUGT1
																											ENSG00000128285	40.184	1.00086	0.307857	3.25106	0.00114978	0.00866802	MCHR1
																											ENSG00000165164	26.2113	2.58173	0.794184	3.2508	0.00115082	0.00867348	CFAP47
																											ENSG00000108591	558.912	-0.289521	0.089065	-3.25067	0.00115132	0.00867484	DRG2
																											ENSG00000147166	38.6641	-0.5711	0.175729	-3.24988	0.00115454	0.00869669	ITGB1BP2
																											ENSG00000109680	215.575	0.384956	0.118456	3.24979	0.00115491	0.00869707	TBC1D19
																											ENSG00000166136	211.618	-0.375787	0.115652	-3.24928	0.00115697	0.00871023	NDUFB8
																											ENSG00000117154	349.319	2.10949	0.649248	3.24913	0.0011576	0.00871255	IGSF21
																											ENSG00000232456	2.05372	-1.66271	0.511764	-3.24898	0.00115819	0.00871459	NA
																											ENSG00000158315	36.8821	0.634395	0.195283	3.2486	0.00115974	0.00872384	RHBDL2
																											ENSG00000134575	746.576	0.244969	0.0754204	3.24805	0.00116201	0.00873845	ACP2
																											ENSG00000198954	1137.81	0.204215	0.0628766	3.24786	0.00116275	0.00874163	KIFBP
																											ENSG00000125834	1079.39	0.223972	0.0689701	3.24737	0.00116475	0.00875429	STK35
																											ENSG00000269772	75.1689	0.631564	0.194497	3.24716	0.00116564	0.00875851	NA
																											ENSG00000125977	2624.01	0.472526	0.14561	3.24514	0.00117391	0.00881827	EIF2S2
																											ENSG00000253456	1.84159	-2.65469	0.818074	-3.24505	0.00117428	0.00881863	NA
																											ENSG00000261754	161.284	0.610505	0.188145	3.24486	0.00117508	0.00882216	NA
																											ENSG00000273073	15.0659	-1.04976	0.323643	-3.24359	0.00118035	0.00885931	NA
																											ENSG00000109854	10.6023	1.37188	0.423006	3.24317	0.00118207	0.00886974	HTATIP2
																											ENSG00000165861	666.099	0.224564	0.0692596	3.24235	0.00118547	0.00889279	ZFYVE1
																											ENSG00000269916	17.2008	1.23577	0.381164	3.2421	0.00118653	0.00889617	NA
																											ENSG00000260425	20.7044	-0.67073	0.206882	-3.24209	0.00118657	0.00889617	NA
																											ENSG00000138653	123.208	1.45866	0.449929	3.24198	0.00118703	0.00889715	NDST4
																											ENSG00000174792	8.61554	1.54369	0.476202	3.24168	0.00118827	0.00890204	ODAPH
																											ENSG00000075240	1225.71	-0.449985	0.138813	-3.24167	0.00118833	0.00890204	GRAMD4
																											ENSG00000149930	2442.71	-0.236878	0.0730755	-3.24155	0.0011888	0.00890311	TAOK2
																											ENSG00000155011	27.862	3.04825	0.940397	3.24145	0.00118924	0.0089039	DKK2
																											ENSG00000177025	31.426	0.671115	0.207067	3.24106	0.00119088	0.00891377	C19orf18
																											ENSG00000164120	33.9196	-0.841805	0.259745	-3.24089	0.00119156	0.00891638	HPGD
																											ENSG00000255160	1.91466	-1.68046	0.518609	-3.24032	0.00119394	0.00893027	NA
																											ENSG00000113812	875.846	0.369682	0.114089	3.24029	0.00119407	0.00893027	ACTR8
																											ENSG00000152578	703.048	0.967917	0.298757	3.23982	0.00119607	0.00894276	GRIA4
																											ENSG00000164885	532.378	-0.427606	0.132024	-3.23884	0.00120016	0.00897088	CDK5
																											ENSG00000263053	99.4965	-0.629352	0.194324	-3.23868	0.00120083	0.00897346	NA
																											ENSG00000173894	1855.05	0.418618	0.129261	3.23854	0.00120144	0.00897554	CBX2
																											ENSG00000074660	84.7088	0.539615	0.166702	3.237	0.00120793	0.00901993	SCARF1
																											ENSG00000100485	1132.15	0.405898	0.125394	3.23697	0.00120804	0.00901993	SOS2
																											ENSG00000196456	1035.9	-0.314015	0.097032	-3.2362	0.00121134	0.00904205	ZNF775
																											ENSG00000102606	3989.39	-0.234315	0.0724125	-3.23584	0.00121286	0.00904862	ARHGEF7
																											ENSG00000205978	1588.56	-0.474648	0.146685	-3.23583	0.00121288	0.00904862	NYNRIN
																											ENSG00000142330	1230.79	-0.256817	0.0793874	-3.23499	0.00121647	0.0090729	CAPN10
																											ENSG00000163633	22.691	0.727829	0.225012	3.23462	0.00121804	0.00908214	C4orf36
																											ENSG00000186815	310.983	0.489982	0.151486	3.2345	0.00121854	0.00908339	TPCN1
																											ENSG00000257758	1.78623	3.19595	0.9882	3.23411	0.00122024	0.00909353	KRT18P20
																											ENSG00000128534	481.663	-0.223936	0.0692601	-3.23326	0.00122386	0.00911756	LSM8
																											ENSG00000049319	6.212	1.66753	0.515752	3.2332	0.00122413	0.00911756	NA
																											ENSG00000135541	978.379	0.554197	0.171413	3.2331	0.00122454	0.00911807	AHI1
																											ENSG00000231875	3.32093	-1.64231	0.508044	-3.23261	0.00122666	0.00913141	NA
																											ENSG00000050730	23.305	4.86508	1.50524	3.2321	0.00122884	0.00914514	TNIP3
																											ENSG00000227082	44.037	1.46035	0.451855	3.23189	0.00122975	0.00914848	LINC02798
																											ENSG00000205413	3.67206	4.23951	1.3118	3.23184	0.00122996	0.00914848	SAMD9
																											ENSG00000259502	11.1326	-1.09192	0.337887	-3.23159	0.00123102	0.00915383	LOC100419668
																											ENSG00000239467	168.29	0.749491	0.231944	3.23134	0.0012321	0.00915934	ERICH2
																											ENSG00000101251	1.72354	-2.19935	0.680646	-3.23127	0.00123243	0.00915934	SEL1L2
																											ENSG00000237854	181.573	0.663468	0.205343	3.23103	0.00123346	0.00916449	NA
																											ENSG00000099814	2820.79	-0.363126	0.112403	-3.23058	0.00123538	0.00917463	CEP170B
																											ENSG00000161267	352.597	-0.381621	0.118129	-3.23056	0.0012355	0.00917463	BDH1
																											ENSG00000170322	1049.05	-0.218709	0.0677096	-3.23011	0.00123744	0.00918447	NFRKB
																											ENSG00000109180	2216.33	0.244389	0.07566	3.23009	0.0012375	0.00918447	OCIAD1
																											ENSG00000134440	3310.31	0.390769	0.120994	3.22967	0.00123934	0.00919367	NARS1
																											ENSG00000146535	2166.19	0.243354	0.0753499	3.22965	0.00123941	0.00919367	GNA12
																											ENSG00000132840	2.89274	2.90809	0.900603	3.22905	0.00124201	0.00921043	BHMT2
																											ENSG00000106608	806.833	-0.24287	0.0752169	-3.22893	0.00124255	0.00921191	URGCP
																											ENSG00000150773	70.3993	0.611787	0.189476	3.22883	0.00124298	0.00921258	PIH1D2
																											ENSG00000161277	191.44	0.427742	0.132482	3.22869	0.0012436	0.00921468	THAP8
																											ENSG00000166224	1806.03	0.362869	0.112396	3.22849	0.00124448	0.00921867	SGPL1
																											ENSG00000116809	1230.97	-0.302186	0.0936241	-3.22765	0.00124811	0.00924311	ZBTB17
																											ENSG00000231858	2.05999	-2.02585	0.627671	-3.22757	0.00124846	0.00924314	LOC105373805
																											ENSG00000140543	284.256	0.335673	0.104016	3.22712	0.00125043	0.00925525	DET1
																											ENSG00000043143	57.9063	-0.652005	0.202056	-3.22685	0.00125159	0.00926034	JADE2
																											ENSG00000163508	164.908	4.0521	1.25579	3.22673	0.00125214	0.00926034	EOMES
																											ENSG00000182256	111.145	1.28942	0.399607	3.22673	0.00125214	0.00926034	GABRG3
																											ENSG00000105392	4.64976	4.57912	1.41928	3.22636	0.00125375	0.00926974	CRX
																											ENSG00000144741	210.365	0.392263	0.121585	3.22625	0.00125424	0.00927085	SLC25A26
																											ENSG00000231822	14.7036	1.02936	0.319074	3.22609	0.00125493	0.00927345	NA
																											ENSG00000137802	2041.94	-0.307302	0.0952629	-3.22583	0.00125607	0.00927932	MAPKBP1
																											ENSG00000204178	1712.68	0.374108	0.115985	3.22549	0.00125758	0.00928754	MACO1
																											ENSG00000256053	410.955	0.32028	0.0992987	3.22542	0.00125787	0.00928754	COA8
																											ENSG00000158435	626.516	0.248435	0.0770282	3.22525	0.00125864	0.00929075	CNOT11
																											ENSG00000163050	580.374	0.57717	0.178959	3.22515	0.00125909	0.00929152	COQ8A
																											ENSG00000162374	1943.04	0.606811	0.188181	3.22461	0.00126146	0.0093065	ELAVL4
																											ENSG00000175182	1433.89	-0.235431	0.0730295	-3.22378	0.0012651	0.0093277	FAM131A
																											ENSG00000101180	432.827	0.458397	0.142194	3.22375	0.00126523	0.0093277	HRH3
																											ENSG00000169499	99.9201	-0.618269	0.191787	-3.22372	0.00126536	0.0093277	PLEKHA2
																											ENSG00000251468	3.97636	2.17681	0.675308	3.22343	0.00126666	0.00933474	LOC100422204
																											ENSG00000145506	115.107	-0.786335	0.243985	-3.22288	0.00126911	0.00935026	NKD2
																											ENSG00000268660	4.25536	-1.38499	0.42978	-3.22257	0.00127048	0.00935782	NA
																											ENSG00000177150	193.762	0.282926	0.0878124	3.22194	0.00127328	0.00937592	FAM210A
																											ENSG00000212802	52.0762	0.613687	0.190483	3.22174	0.00127416	0.00937985	RPL15P3
																											ENSG00000163001	1073.76	0.332707	0.103298	3.22085	0.00127812	0.0094065	CFAP36
																											ENSG00000130244	546.609	-0.436559	0.135563	-3.22034	0.00128039	0.00942064	FAM98C
																											ENSG00000259472	26.2158	-1.55694	0.483495	-3.22017	0.00128115	0.00942373	NA
																											ENSG00000269387	2.67863	-1.54951	0.48123	-3.2199	0.00128236	0.00942763	NA
																											ENSG00000166341	8791.97	-0.352287	0.109409	-3.21989	0.00128238	0.00942763	DCHS1
																											ENSG00000259436	542.131	1.87319	0.581771	3.2198	0.00128278	0.00942805	NA
																											ENSG00000230830	3.40698	-1.21835	0.378418	-3.21958	0.00128377	0.00943042	NA
																											ENSG00000181418	30.336	-0.763409	0.237114	-3.21958	0.00128379	0.00943042	DDN
																											ENSG00000143612	3155.09	0.648505	0.201435	3.21942	0.0012845	0.00943303	C1orf43
																											ENSG00000158270	7.89417	2.06106	0.64044	3.2182	0.00128998	0.00946996	COLEC12
																											ENSG00000124818	7.17579	-1.24493	0.386847	-3.21815	0.00129022	0.00946996	OPN5
																											ENSG00000106245	813.4	0.338402	0.105167	3.21775	0.00129202	0.00947723	BUD31
																											ENSG00000003436	19.5097	1.66566	0.517655	3.2177	0.00129222	0.00947723	TFPI
																											ENSG00000186918	579.962	0.350906	0.109055	3.21769	0.00129225	0.00947723	ZNF395
																											ENSG00000107187	2.99295	2.96347	0.921352	3.21644	0.00129792	0.00951624	LHX3
																											ENSG00000197930	818.673	0.308701	0.0959874	3.21606	0.00129965	0.00952633	ERO1A
																											ENSG00000053328	4.42218	2.11826	0.658753	3.21556	0.00130192	0.00954037	METTL24
																											ENSG00000224597	186.968	-0.544616	0.16945	-3.21403	0.00130887	0.0095888	SVIL-AS1
																											ENSG00000252986	1.46868	-1.98239	0.616847	-3.21374	0.00131019	0.00959582	NA
																											ENSG00000174238	2681.4	0.374793	0.116626	3.21364	0.00131064	0.00959656	PITPNA
																											ENSG00000135390	2827.81	0.59778	0.186031	3.21333	0.00131204	0.00960421	ATP5MC2
																											ENSG00000161610	44.1008	1.33071	0.414141	3.21319	0.00131267	0.0096063	HCRT
																											ENSG00000169762	893.293	0.281833	0.0877261	3.21264	0.0013152	0.00962219	TAPT1
																											ENSG00000162636	368.922	-0.304115	0.0946677	-3.21245	0.00131608	0.00962607	FAM102B
																											ENSG00000213963	51.8437	0.739009	0.230052	3.21236	0.0013165	0.00962652	LOC100130691
																											ENSG00000223947	9.56294	-1.06037	0.330171	-3.21158	0.00132007	0.00965002	NA
																											ENSG00000163297	309.911	0.717899	0.223586	3.21084	0.0013235	0.00967251	ANTXR2
																											ENSG00000231113	139.807	0.285543	0.0889358	3.21067	0.00132428	0.00967561	NA
																											ENSG00000167130	774.206	0.350787	0.109272	3.21023	0.00132628	0.00968653	DOLPP1
																											ENSG00000184206	53.3534	-0.642634	0.200186	-3.21018	0.00132653	0.00968653	GOLGA6L4
																											ENSG00000067057	712.665	-0.869536	0.270874	-3.21011	0.00132684	0.00968653	PFKP
																											ENSG00000144029	1036.2	-0.177846	0.0554049	-3.20994	0.00132765	0.00968984	MRPS5
																											ENSG00000104112	2606.21	0.394947	0.123059	3.20941	0.00133006	0.00970487	SCG3
																											ENSG00000253919	13.6823	-0.92927	0.289561	-3.20924	0.00133089	0.00970713	NA
																											ENSG00000102910	1295.75	0.2906	0.0905525	3.20919	0.00133109	0.00970713	LONP2
																											ENSG00000138311	55.3906	-0.704435	0.219597	-3.20785	0.00133729	0.00974976	ZNF365
																											ENSG00000166025	885.597	-0.300103	0.093555	-3.20777	0.00133768	0.00975	AMOTL1
																											ENSG00000204566	13.961	1.15585	0.360398	3.20715	0.00134056	0.00976841	NA
																											ENSG00000108946	5240.16	0.267565	0.0834341	3.20691	0.00134171	0.00977412	PRKAR1A
																											ENSG00000081377	746.407	0.244174	0.0761434	3.20676	0.00134238	0.00977643	CDC14B
																											ENSG00000186073	205.468	-0.330925	0.103205	-3.20647	0.00134376	0.00978384	CDIN1
																											ENSG00000005513	511.748	-1.11099	0.346507	-3.20627	0.0013447	0.00978452	SOX8
																											ENSG00000226465	10.735	-0.884331	0.275817	-3.20622	0.00134491	0.00978452	NA
																											ENSG00000090520	2897.39	0.61391	0.191475	3.20622	0.00134493	0.00978452	DNAJB11
																											ENSG00000124217	289.981	0.32096	0.100125	3.20558	0.00134788	0.00980147	MOCS3
																											ENSG00000123106	264.492	0.543851	0.169658	3.20556	0.00134798	0.00980147	CCDC91
																											ENSG00000006007	850.739	0.226483	0.0706741	3.20462	0.00135243	0.00983117	GDE1
																											ENSG00000196421	221.225	-0.541563	0.169022	-3.2041	0.00135487	0.00984632	C20orf204
																											ENSG00000164323	788.499	0.306974	0.0958144	3.20384	0.00135607	0.00984909	CFAP97
																											ENSG00000119953	806.687	0.245707	0.0766925	3.20379	0.00135631	0.00984909	SMNDC1
																											ENSG00000083817	156.329	0.373148	0.116471	3.20378	0.00135634	0.00984909	ZNF416
																											ENSG00000039139	127.265	-1.20993	0.377673	-3.20365	0.00135697	0.00985102	DNAH5
																											ENSG00000130449	1699.61	-0.337953	0.105502	-3.20328	0.00135873	0.00986121	ZSWIM6
																											ENSG00000131981	25.6022	0.724033	0.226034	3.2032	0.00135911	0.00986133	LGALS3
																											ENSG00000205336	8607.79	0.325664	0.101672	3.20309	0.00135963	0.00986246	ADGRG1
																											ENSG00000152670	8.98188	-0.951812	0.29722	-3.20238	0.00136297	0.00988406	DDX4
																											ENSG00000213639	2868.76	0.24634	0.0769292	3.20216	0.00136399	0.00988883	PPP1CB
																											ENSG00000105649	2415.01	-0.45396	0.141809	-3.20121	0.0013685	0.00991887	RAB3A
																											ENSG00000221055	11.0843	1.80711	0.564649	3.20042	0.00137228	0.00994367	MIR1302-3
																											ENSG00000011258	1851.46	0.276051	0.0862704	3.19984	0.00137506	0.00996112	MBTD1
																											ENSG00000237172	15.3863	1.27518	0.398546	3.19957	0.00137634	0.00996779	B3GNT9
																											ENSG00000147604	13437.6	0.550328	0.17203	3.19903	0.00137892	0.00998378	RPL7
																											ENSG00000176884	489.149	-1.0695	0.334362	-3.19864	0.0013808	0.00999472	GRIN1
																											ENSG00000165821	3602.77	0.35818	0.112022	3.1974	0.00138672	0.0100349	SALL2
																											ENSG00000168214	2063.85	0.31431	0.0983046	3.1973	0.00138719	0.0100357	RBPJ
																											ENSG00000254602	246.846	0.774163	0.242144	3.19712	0.00138806	0.0100393	NA
																											ENSG00000101126	4669.01	0.181566	0.0568086	3.1961	0.00139299	0.0100723	ADNP
																											ENSG00000075702	339.313	-0.743713	0.232704	-3.19597	0.00139364	0.0100743	WDR62
																											ENSG00000258366	37.6499	-0.542324	0.169695	-3.19587	0.00139409	0.0100749	RTEL1
																											ENSG00000244567	224.74	0.396091	0.12395	3.19557	0.00139556	0.0100822	NA
																											ENSG00000272243	1.43462	3.37819	1.05717	3.19551	0.00139584	0.0100822	NA
																											ENSG00000266930	103.262	0.440034	0.137709	3.19538	0.00139645	0.0100829	NA
																											ENSG00000179562	601.158	0.361586	0.113161	3.19534	0.00139668	0.0100829	GCC1
																											ENSG00000100842	1654.1	0.667145	0.208822	3.19481	0.00139925	0.0100988	EFS
																											ENSG00000196236	387.461	0.272151	0.0851954	3.19444	0.00140104	0.010109	XPNPEP3
																											ENSG00000182827	1054.95	0.399109	0.124951	3.19413	0.00140253	0.0101171	ACBD3
																											ENSG00000095397	1029.6	0.594166	0.186056	3.19349	0.00140566	0.010137	WHRN
																											ENSG00000273032	157.019	-0.554184	0.17354	-3.19341	0.00140603	0.010137	DGCR5
																											ENSG00000196453	1008.86	0.29274	0.091679	3.19309	0.00140758	0.0101454	ZNF777
																											ENSG00000104863	231.498	-0.513657	0.160888	-3.19264	0.00140978	0.0101586	LIN7B
																											ENSG00000255200	6.54388	-1.05309	0.329865	-3.19248	0.00141057	0.0101616	NA
																											ENSG00000156675	349.999	1.16032	0.363705	3.19029	0.00142132	0.0102364	RAB11FIP1
																											ENSG00000085999	149.092	-0.758699	0.237835	-3.19003	0.0014226	0.0102399	RAD54L
																											ENSG00000168159	5304.37	0.42355	0.132775	3.18998	0.00142284	0.0102399	RNF187
																											ENSG00000125675	674.645	-0.583185	0.182822	-3.18991	0.00142317	0.0102399	GRIA3
																											ENSG00000204969	192.736	0.610134	0.191272	3.18988	0.00142331	0.0102399	PCDHA2
																											ENSG00000163389	516.719	0.20197	0.0633338	3.18898	0.00142778	0.0102693	POGLUT1
																											ENSG00000086159	2.33885	3.0698	0.962811	3.18837	0.00143077	0.0102881	AQP6
																											ENSG00000143631	5.38599	4.30202	1.34938	3.18814	0.00143191	0.0102936	FLG
																											ENSG00000104361	39.3499	0.956795	0.300142	3.18781	0.00143357	0.0103028	NIPAL2
																											ENSG00000234449	50.0605	4.56077	1.43085	3.18745	0.00143535	0.0103124	NA
																											ENSG00000171320	73.7753	-1.07229	0.336417	-3.18738	0.00143567	0.0103124	ESCO2
																											ENSG00000205869	60.9931	-0.599805	0.188195	-3.18715	0.00143681	0.0103179	KRTAP5-1
																											ENSG00000198535	4.32087	-2.35709	0.739855	-3.18588	0.00144316	0.0103608	C2CD4A
																											ENSG00000175766	4.16589	-1.36895	0.429792	-3.18515	0.00144677	0.0103815	EIF4E1B
																											ENSG00000184007	3125.75	0.241429	0.0757985	3.18515	0.00144681	0.0103815	PTP4A2
																											ENSG00000114204	13.1474	1.47734	0.463858	3.18489	0.00144808	0.0103879	SERPINI2
																											ENSG00000272779	61.0884	0.771654	0.242294	3.18479	0.0014486	0.0103889	NA
																											ENSG00000180385	125.904	-0.558747	0.175459	-3.18449	0.00145011	0.010397	NA
																											ENSG00000177030	1662.97	-0.370146	0.116241	-3.18429	0.0014511	0.0104013	DEAF1
																											ENSG00000142549	2873.9	0.412072	0.129462	3.18294	0.00145786	0.0104471	IGLON5
																											ENSG00000184828	421.508	0.717301	0.225418	3.1821	0.00146214	0.0104749	ZBTB7C
																											ENSG00000183615	12.5113	1.07541	0.337995	3.18173	0.00146398	0.0104854	FAM167B
																											ENSG00000197813	55.16	0.93197	0.292922	3.18163	0.00146451	0.0104864	NA
																											ENSG00000059588	2553.59	-0.382412	0.120204	-3.18135	0.00146588	0.0104935	TARBP1
																											ENSG00000172175	450.481	0.499788	0.157108	3.18117	0.0014668	0.0104973	MALT1
																											ENSG00000062194	2268.43	0.206207	0.0648324	3.18062	0.00146959	0.0105145	GPBP1
																											ENSG00000204568	836.887	0.393203	0.123644	3.18013	0.00147209	0.0105296	MRPS18B
																											ENSG00000149476	366.772	-0.340844	0.10721	-3.17922	0.0014767	0.0105598	TKFC
																											ENSG00000169855	4082.04	-0.390405	0.122804	-3.1791	0.00147734	0.0105616	ROBO1
																											ENSG00000175344	86.3742	-0.406577	0.127894	-3.17901	0.00147781	0.0105622	CHRNA7
																											ENSG00000162458	578.754	-0.497668	0.156646	-3.17702	0.00148797	0.010632	FBLIM1
																											ENSG00000132139	31.8483	-0.987237	0.310791	-3.17653	0.00149047	0.0106453	NA
																											ENSG00000173678	18.3803	1.07138	0.337287	3.17646	0.00149086	0.0106453	SPDYE2B
																											ENSG00000205002	6.64079	-1.2009	0.378065	-3.17643	0.00149101	0.0106453	AARD
																											ENSG00000177425	747.867	0.816154	0.256947	3.17635	0.00149139	0.0106453	PAWR
																											ENSG00000204961	74.005	-0.96716	0.304572	-3.17548	0.00149591	0.0106748	PCDHA9
																											ENSG00000178209	5154.16	-0.36227	0.114099	-3.17504	0.00149815	0.010688	PLEC
																											ENSG00000187068	217.352	-0.571621	0.180103	-3.17386	0.00150429	0.0107282	C3orf70
																											ENSG00000233836	36.4304	0.938277	0.295632	3.1738	0.00150458	0.0107282	NA
																											ENSG00000269983	13.2286	4.44679	1.40122	3.17351	0.00150608	0.0107361	NA
																											ENSG00000225485	2785.94	0.745804	0.235039	3.17311	0.00150814	0.010748	NA
																											ENSG00000170903	1172.15	0.249081	0.0785216	3.17214	0.0015132	0.0107812	MSANTD4
																											ENSG00000176845	263.98	0.515271	0.162475	3.17138	0.00151715	0.0108065	METRNL
																											ENSG00000125409	23.9552	0.893701	0.281911	3.17015	0.00152361	0.0108497	TEKT3
																											ENSG00000031544	26.5649	-1.06362	0.335777	-3.16766	0.00153673	0.0109403	NA
																											ENSG00000260578	31.4378	-0.626635	0.197836	-3.16745	0.00153782	0.0109452	NA
																											ENSG00000113578	11.3096	1.40248	0.44281	3.16724	0.00153894	0.0109503	FGF1
																											ENSG00000141127	1542.09	0.247084	0.078023	3.1668	0.00154124	0.0109638	PRPSAP2
																											ENSG00000106460	1194.67	0.430841	0.136074	3.16622	0.00154432	0.0109828	TMEM106B
																											ENSG00000178913	1751.32	0.323247	0.102095	3.16613	0.00154483	0.0109836	TAF7
																											ENSG00000109184	1469	-0.186304	0.0588495	-3.16578	0.00154668	0.0109939	DCUN1D4
																											ENSG00000161249	13.7216	1.47393	0.465606	3.16562	0.00154754	0.0109971	DMKN
																											ENSG00000112561	10.8747	-0.983128	0.310628	-3.16497	0.001551	0.0110188	TFEB
																											ENSG00000262700	8.35347	-1.02515	0.32392	-3.16482	0.0015518	0.0110216	LOC100421173
																											ENSG00000172478	2.09723	3.4208	1.08091	3.16474	0.00155222	0.0110217	MAB21L4
																											ENSG00000122497	262.047	-0.552327	0.174546	-3.16437	0.00155422	0.011033	NA
																											ENSG00000171720	1036.25	-0.198092	0.0626054	-3.16414	0.00155542	0.0110387	HDAC3
																											ENSG00000027697	485.757	0.222331	0.0702833	3.16335	0.00155966	0.0110659	IFNGR1
																											ENSG00000116584	3908.47	0.556408	0.175901	3.16319	0.00156048	0.0110688	ARHGEF2
																											ENSG00000162702	991.969	0.371866	0.117613	3.16178	0.00156808	0.0111198	ZNF281
																											ENSG00000174827	30.7472	0.613125	0.193938	3.16145	0.00156987	0.0111297	PDZK1
																											ENSG00000173744	1603.04	-0.212887	0.0673503	-3.1609	0.00157284	0.0111478	AGFG1
																											ENSG00000262583	10.9298	-0.728754	0.230637	-3.15975	0.00157907	0.0111863	NA
																											ENSG00000255920	12.6972	1.16069	0.367338	3.15974	0.0015791	0.0111863	CCND2-AS1
																											ENSG00000260644	17.4634	5.1081	1.61679	3.1594	0.00158093	0.0111964	HERC2P5
																											ENSG00000146833	257.524	-0.664168	0.21028	-3.15849	0.00158589	0.0112286	TRIM4
																											ENSG00000001084	513.335	0.310128	0.0982025	3.15805	0.00158828	0.0112426	GCLC
																											ENSG00000030582	712.218	0.483937	0.153268	3.15745	0.00159156	0.0112627	GRN
																											ENSG00000187122	268.044	1.53749	0.48695	3.15738	0.00159195	0.0112627	SLIT1
																											ENSG00000130045	4.38405	-1.26485	0.400664	-3.15689	0.00159463	0.0112787	NXNL2
																											ENSG00000180044	23.8894	0.897909	0.28444	3.15676	0.00159533	0.0112808	C3orf80
																											ENSG00000064195	3.97815	2.73793	0.867399	3.15648	0.00159684	0.0112886	DLX3
																											ENSG00000073670	437.9	-0.607009	0.192357	-3.15564	0.00160144	0.0113163	ADAM11
																											ENSG00000131323	1374.9	0.424795	0.134617	3.15558	0.00160179	0.0113163	TRAF3
																											ENSG00000183506	2017.56	-0.697325	0.220984	-3.15554	0.00160201	0.0113163	PI4KAP2
																											ENSG00000130649	75.3147	0.969464	0.307308	3.1547	0.00160661	0.0113458	CYP2E1
																											ENSG00000137154	10736.6	0.583627	0.185047	3.15394	0.0016108	0.0113725	RPS6
																											ENSG00000152348	114.027	0.613338	0.194484	3.15367	0.00161229	0.0113801	ATG10
																											ENSG00000185024	1762.8	-0.284177	0.090131	-3.15294	0.00161636	0.0114058	BRF1
																											ENSG00000159346	1064.71	0.378177	0.119956	3.15264	0.00161799	0.0114144	ADIPOR1
																											ENSG00000232637	273.283	0.730549	0.231784	3.15185	0.00162242	0.0114426	NA
																											ENSG00000228252	78.779	1.86457	0.591671	3.15137	0.00162509	0.0114585	NA
																											ENSG00000271664	12.5242	-0.862194	0.273612	-3.15115	0.00162629	0.011464	NA
																											ENSG00000109047	12.0138	-1.08545	0.344506	-3.15075	0.00162853	0.0114768	RCVRN
																											ENSG00000118900	1490.06	0.178449	0.0566405	3.15056	0.00162958	0.0114812	UBN1
																											ENSG00000122012	155.413	0.990128	0.31428	3.15046	0.00163014	0.0114822	SV2C
																											ENSG00000270277	2.83899	2.95286	0.937331	3.15028	0.00163114	0.0114849	NA
																											ENSG00000141002	2489.86	-0.201501	0.0639638	-3.15024	0.00163136	0.0114849	TCF25
																											ENSG00000113522	571.18	-0.619621	0.1967	-3.15008	0.00163225	0.0114849	RAD50
																											ENSG00000116985	87.8294	-0.569455	0.180776	-3.15006	0.00163235	0.0114849	BMP8B
																											ENSG00000197614	8.73203	3.85848	1.22491	3.15001	0.00163263	0.0114849	MFAP5
																											ENSG00000006459	763.628	0.401823	0.127567	3.14989	0.00163332	0.0114868	KDM7A
																											ENSG00000170537	121.854	-0.448686	0.142463	-3.1495	0.00163553	0.0114993	TMC7
																											ENSG00000112996	738.922	0.27223	0.0864456	3.14915	0.00163749	0.0115102	MRPS30
																											ENSG00000226310	29.3965	0.58711	0.18646	3.14872	0.00163985	0.0115238	NA
																											ENSG00000100077	1281.61	0.613068	0.194718	3.14849	0.00164117	0.0115301	GRK3
																											ENSG00000173276	677.556	0.359018	0.114041	3.14815	0.00164307	0.0115405	ZBTB21
																											ENSG00000186298	3114.24	0.330846	0.105116	3.14743	0.00164711	0.0115659	PPP1CC
																											ENSG00000219438	1451.73	0.424731	0.134988	3.14642	0.0016528	0.0116028	TAFA5
																											ENSG00000127399	164.299	-0.704416	0.223884	-3.14635	0.00165322	0.0116028	LRRC61
																											ENSG00000260583	15.8458	0.916658	0.291347	3.14627	0.00165366	0.0116029	LINC00515
																											ENSG00000084453	14.513	1.89233	0.601533	3.14584	0.00165608	0.0116169	SLCO1A2
																											ENSG00000198597	946.83	1.08938	0.346326	3.14553	0.00165785	0.0116236	ZNF536
																											ENSG00000227684	2.78758	-1.76902	0.562391	-3.14553	0.00165789	0.0116236	CROCCP4
																											ENSG00000104723	2061.4	0.342832	0.108998	3.1453	0.00165916	0.0116255	TUSC3
																											ENSG00000119471	241.641	-0.583784	0.185605	-3.1453	0.00165916	0.0116255	HSDL2
																											ENSG00000226471	29.289	0.948756	0.301647	3.14525	0.00165944	0.0116255	NA
																											ENSG00000159176	223.302	1.039	0.330388	3.14479	0.00166207	0.0116409	CSRP1
																											ENSG00000268758	3.91557	3.3072	1.05187	3.14411	0.00166595	0.0116651	ADGRE4P
																											ENSG00000105640	11022.5	0.690086	0.2195	3.1439	0.0016671	0.0116701	RPL18A
																											ENSG00000147571	11.7255	-1.79199	0.570032	-3.14367	0.00166844	0.0116765	CRH
																											ENSG00000183571	3.48116	-1.78359	0.567407	-3.14341	0.00166994	0.0116813	PGPEP1L
																											ENSG00000110851	1236.89	0.5479	0.174302	3.1434	0.00166998	0.0116813	PRDM4
																											ENSG00000111432	9.37387	3.55603	1.13132	3.14326	0.00167077	0.0116838	FZD10
																											ENSG00000177459	5.43396	-1.37892	0.43873	-3.14298	0.00167237	0.011692	ERICH5
																											ENSG00000135298	1268.84	-0.435592	0.138606	-3.14265	0.00167424	0.011702	ADGRB3
																											ENSG00000100242	1855.46	-0.323069	0.102841	-3.14145	0.00168115	0.0117473	SUN2
																											ENSG00000230839	2.18193	-1.91124	0.608719	-3.13977	0.00169079	0.0118117	NA
																											ENSG00000253811	1.10899	-2.51634	0.801625	-3.13904	0.001695	0.011838	NA
																											ENSG00000108064	949.346	0.180786	0.0576	3.13865	0.00169727	0.0118509	TFAM
																											ENSG00000106153	1354.09	0.813514	0.259211	3.13842	0.00169863	0.0118573	CHCHD2
																											ENSG00000032742	430.314	0.523993	0.166974	3.13817	0.00170006	0.0118642	IFT88
																											ENSG00000169251	590.248	0.301159	0.0959783	3.13778	0.0017023	0.0118768	NMD3
																											ENSG00000196358	345.543	-0.912852	0.290967	-3.1373	0.0017051	0.0118933	NTNG2
																											ENSG00000241322	4.40544	-1.18184	0.376729	-3.1371	0.00170625	0.0118983	CDRT1
																											ENSG00000185046	1149.97	-0.47688	0.152077	-3.13578	0.00171398	0.0119492	ANKS1B
																											ENSG00000183444	41.7305	0.584249	0.186367	3.13494	0.00171887	0.0119802	OR7E38P
																											ENSG00000100226	2261.56	0.190886	0.0608978	3.13453	0.00172131	0.0119941	GTPBP1
																											ENSG00000261794	23.183	-0.643259	0.205257	-3.13392	0.00172485	0.0120157	GOLGA8H
																											ENSG00000131845	480.87	0.31697	0.101178	3.13281	0.00173143	0.0120585	ZNF304
																											ENSG00000110060	183.853	0.31874	0.101755	3.13244	0.00173363	0.0120707	PUS3
																											ENSG00000100968	355.863	0.668767	0.213555	3.13159	0.00173864	0.0121025	NFATC4
																											ENSG00000226530	9.92922	1.20197	0.383913	3.13083	0.0017431	0.0121305	NA
																											ENSG00000255836	7.7354	-1.00226	0.320135	-3.13074	0.00174365	0.0121312	LOC100419928
																											ENSG00000237188	17.0821	-0.902447	0.288324	-3.12998	0.0017482	0.0121597	NA
																											ENSG00000205629	962.305	0.287531	0.091874	3.12963	0.00175029	0.0121712	LCMT1
																											ENSG00000135502	210.314	0.748717	0.239279	3.12905	0.0017537	0.0121917	SLC26A10
																											ENSG00000068912	919.472	0.300906	0.0961805	3.12855	0.00175669	0.0122094	ERLEC1
																											ENSG00000272263	28.9288	0.796468	0.254713	3.12692	0.00176649	0.0122744	NA
																											ENSG00000108691	39.975	1.09156	0.349172	3.12613	0.00177124	0.0123043	CCL2
																											ENSG00000120254	1215.11	0.533178	0.170591	3.12547	0.00177519	0.0123286	MTHFD1L
																											ENSG00000255504	2.65266	3.77053	1.2066	3.12493	0.0017785	0.012345	NA
																											ENSG00000162413	427.269	-0.273541	0.0875354	-3.12492	0.00177855	0.012345	KLHL21
																											ENSG00000136807	2236.04	-0.280824	0.0898677	-3.12486	0.00177892	0.012345	CDK9
																											ENSG00000215580	1.30095	3.25069	1.04059	3.12391	0.00178466	0.0123817	BCORP1
																											ENSG00000185115	582.541	0.26173	0.0837868	3.12376	0.00178558	0.0123847	NSMCE3
																											ENSG00000183172	1165.37	0.731501	0.234178	3.12369	0.001786	0.0123847	SMDT1
																											ENSG00000142731	272.96	-0.619119	0.19822	-3.12339	0.00178781	0.0123941	PLK4
																											ENSG00000172915	2782.25	0.498956	0.159773	3.12291	0.00179075	0.0124113	NBEA
																											ENSG00000267220	1.06657	-2.45064	0.784784	-3.12269	0.00179206	0.0124172	NA
																											ENSG00000177981	790.306	0.269763	0.0863929	3.12251	0.00179316	0.0124212	ASB8
																											ENSG00000063177	10506.3	0.620574	0.198751	3.12238	0.00179398	0.0124212	RPL18
																											ENSG00000136240	2351.66	0.395869	0.126785	3.12237	0.001794	0.0124212	KDELR2
																											ENSG00000174428	495.756	0.319851	0.102465	3.12156	0.00179895	0.0124523	GTF2IRD2B
																											ENSG00000260831	39.939	-0.619391	0.198487	-3.12057	0.00180503	0.0124912	NA
																											ENSG00000198821	6.44531	-1.39362	0.446652	-3.12014	0.00180764	0.0125061	CD247
																											ENSG00000130764	1932.58	0.168861	0.054135	3.11926	0.00181305	0.0125404	LRRC47
																											ENSG00000154035	817.163	0.446985	0.143325	3.11867	0.0018167	0.0125624	NA
																											ENSG00000198795	2285.79	0.63467	0.203546	3.11807	0.0018204	0.0125848	ZNF521
																											ENSG00000231607	47.1962	-0.808713	0.259442	-3.11712	0.00182627	0.0126222	DLEU2
																											ENSG00000128923	1085.48	0.396706	0.127304	3.1162	0.00183198	0.0126584	MINDY2
																											ENSG00000125648	1617.21	-0.33138	0.106347	-3.11603	0.00183306	0.0126626	SLC25A23
																											ENSG00000119541	626.69	0.21864	0.0701681	3.11595	0.00183351	0.0126626	VPS4B
																											ENSG00000198018	255.062	0.447995	0.143782	3.11579	0.00183451	0.0126663	ENTPD7
																											ENSG00000109452	66.96	1.12318	0.360499	3.11562	0.00183558	0.0126704	INPP4B
																											ENSG00000109738	160.609	-0.611081	0.196176	-3.11497	0.00183964	0.0126953	GLRB
																											ENSG00000137822	2688.69	0.29844	0.0958203	3.11457	0.00184211	0.0127091	TUBGCP4
																											ENSG00000213145	9.63732	1.1622	0.373183	3.1143	0.00184382	0.0127177	CRIP1
																											ENSG00000109790	594.053	-0.311987	0.100195	-3.11381	0.00184688	0.0127308	KLHL5
																											ENSG00000113368	2432.64	-0.357621	0.114852	-3.11376	0.00184718	0.0127308	LMNB1
																											ENSG00000149591	306.701	0.833721	0.267763	3.11366	0.00184785	0.0127308	TAGLN
																											ENSG00000171621	41.7525	0.749637	0.24076	3.11363	0.00184799	0.0127308	SPSB1
																											ENSG00000033178	1355.86	-0.269261	0.0864783	-3.11362	0.00184806	0.0127308	UBA6
																											ENSG00000214491	6.17502	2.57472	0.827175	3.11266	0.00185407	0.0127689	SEC14L6
																											ENSG00000242571	8.04039	1.30121	0.418056	3.11252	0.00185495	0.0127718	RPL21P11
																											ENSG00000266306	2.18318	2.9778	0.956775	3.11233	0.00185616	0.0127743	NA
																											ENSG00000113100	142.279	0.990803	0.31835	3.11231	0.00185629	0.0127743	CDH9
																											ENSG00000011260	554.801	0.224985	0.0722904	3.11224	0.00185672	0.0127743	UTP18
																											ENSG00000261200	24.2725	6.97485	2.24128	3.112	0.00185827	0.0127817	NA
																											ENSG00000265874	6.65969	-1.02911	0.33073	-3.11164	0.00186049	0.0127938	MIR4489
																											ENSG00000164631	776.946	0.241397	0.0776031	3.11066	0.00186671	0.0128333	ZNF12
																											ENSG00000234311	3.19389	-1.31488	0.422882	-3.10933	0.00187509	0.0128859	NA
																											ENSG00000260296	382.814	0.466551	0.15005	3.1093	0.0018753	0.0128859	NA
																											ENSG00000171135	464.699	0.481859	0.155012	3.10853	0.00188024	0.0129165	JAGN1
																											ENSG00000085719	1034.89	0.355269	0.114296	3.10833	0.00188147	0.0129187	CPNE3
																											ENSG00000152936	3.45188	3.6508	1.17452	3.10832	0.00188151	0.0129187	LMNTD1
																											ENSG00000107560	882.948	0.637007	0.204941	3.10824	0.00188204	0.0129191	RAB11FIP2
																											ENSG00000139675	351.823	0.234611	0.075487	3.10796	0.00188381	0.0129257	HNRNPA1L2
																											ENSG00000173262	2.69943	4.2845	1.37857	3.10794	0.00188396	0.0129257	SLC2A14
																											ENSG00000245857	6.71452	-1.28962	0.415015	-3.1074	0.00188742	0.0129463	GS1-24F4.2
																											ENSG00000180530	1250.51	0.425592	0.136971	3.10717	0.00188886	0.0129501	NRIP1
																											ENSG00000122687	618.421	0.254994	0.0820666	3.10716	0.00188894	0.0129501	MRM2
																											ENSG00000178996	590.977	0.383572	0.123468	3.10666	0.00189212	0.0129687	SNX18
																											ENSG00000128346	396.678	0.214702	0.0691152	3.10643	0.0018936	0.0129749	C22orf23
																											ENSG00000128918	8.02185	1.64867	0.530737	3.10637	0.00189398	0.0129749	ALDH1A2
																											ENSG00000152332	850.988	0.405071	0.130405	3.10626	0.00189471	0.0129767	UHMK1
																											ENSG00000111254	42.2357	0.835255	0.268933	3.10582	0.00189754	0.0129928	AKAP3
																											ENSG00000267507	3.82587	-1.5299	0.49272	-3.105	0.00190276	0.0130252	NA
																											ENSG00000224141	2.64289	3.25672	1.04895	3.10473	0.0019045	0.0130319	MIR548XHG
																											ENSG00000113262	25.264	-0.691904	0.222856	-3.10471	0.00190468	0.0130319	GRM6
																											ENSG00000167555	521.92	-0.306204	0.0986298	-3.10457	0.00190553	0.0130344	ZNF528
																											ENSG00000205143	22.6726	0.72978	0.235075	3.10446	0.00190627	0.0130361	ARID3C
																											ENSG00000156853	641.983	0.278145	0.0896064	3.10408	0.00190873	0.013049	ZNF689
																											ENSG00000184162	79.4953	-0.554419	0.178615	-3.10399	0.00190929	0.013049	NR2C2AP
																											ENSG00000112981	117.968	0.673373	0.216941	3.10394	0.00190959	0.013049	NME5
																											ENSG00000267893	3.00853	2.9343	0.945379	3.10383	0.00191031	0.0130507	NA
																											ENSG00000048740	4616.51	-0.578373	0.186367	-3.1034	0.00191308	0.0130663	CELF2
																											ENSG00000198324	816.414	0.491843	0.158515	3.10282	0.00191683	0.0130887	PHETA1
																											ENSG00000248405	1.10216	-2.27435	0.733035	-3.10265	0.00191796	0.0130931	PRR5-ARHGAP8
																											ENSG00000259957	3.20996	2.31914	0.747574	3.10222	0.00192078	0.0131091	NA
																											ENSG00000128254	37.9856	-0.637822	0.205633	-3.10175	0.00192379	0.0131263	YWHAH-AS1
																											ENSG00000151287	82.4482	-0.520323	0.167771	-3.10138	0.0019262	0.0131394	TEX30
																											ENSG00000233265	1.99618	3.84572	1.24007	3.10122	0.00192728	0.0131418	NA
																											ENSG00000215065	1.35842	-1.86066	0.599983	-3.10118	0.00192752	0.0131418	NA
																											ENSG00000131370	574.61	-0.514556	0.165929	-3.10106	0.00192828	0.0131438	SH3BP5
																											ENSG00000165389	482.32	0.321677	0.103739	3.10083	0.0019298	0.0131508	SPTSSA
																											ENSG00000164751	460.75	0.357472	0.115286	3.10076	0.00193027	0.0131508	PEX2
																											ENSG00000248489	10.0526	-0.92771	0.299233	-3.10029	0.00193332	0.0131682	LINC02062
																											ENSG00000198561	4286.32	-0.224489	0.0724146	-3.10006	0.00193483	0.0131744	CTNND1
																											ENSG00000123975	212.456	-0.845016	0.272586	-3.1	0.00193519	0.0131744	CKS2
																											ENSG00000162836	201.416	0.871806	0.281309	3.09911	0.00194105	0.013211	ACP6
																											ENSG00000133111	306.306	-0.279353	0.0901469	-3.09887	0.00194263	0.0132184	RFXAP
																											ENSG00000123104	33.7063	-0.997971	0.322058	-3.09873	0.00194355	0.0132214	ITPR2
																											ENSG00000172458	265.072	-0.448245	0.144735	-3.097	0.00195487	0.0132951	IL17D
																											ENSG00000099715	47.9406	2.26379	0.731015	3.09677	0.0019564	0.0132996	PCDH11Y
																											ENSG00000153714	70.4334	1.06813	0.344921	3.09673	0.00195667	0.0132996	LURAP1L
																											ENSG00000113448	683.17	-0.383548	0.123858	-3.09668	0.001957	0.0132996	PDE4D
																											ENSG00000168807	360.921	0.265367	0.0857133	3.09598	0.00196161	0.0133249	SNTB2
																											ENSG00000154734	85.9769	-0.82987	0.268048	-3.09597	0.0019617	0.0133249	ADAMTS1
																											ENSG00000125841	1370.6	-0.319135	0.103092	-3.09563	0.00196397	0.0133359	NRSN2
																											ENSG00000241043	41.9854	-0.477318	0.154193	-3.09558	0.0019643	0.0133359	NA
																											ENSG00000272321	9.34324	-1.03714	0.335058	-3.09542	0.00196535	0.0133377	NA
																											ENSG00000166562	1907.19	0.437102	0.141211	3.09539	0.00196554	0.0133377	SEC11C
																											ENSG00000120937	11.6766	3.22298	1.04137	3.09493	0.00196856	0.0133549	NPPB
																											ENSG00000166226	3899.88	0.223086	0.0720872	3.09467	0.00197032	0.0133634	CCT2
																											ENSG00000230448	1.40583	-2.18172	0.705095	-3.09422	0.00197331	0.0133804	LINC00276
																											ENSG00000260366	8.77627	1.31198	0.424057	3.09389	0.00197554	0.0133918	NA
																											ENSG00000174939	513.94	-0.484514	0.156607	-3.09382	0.00197597	0.0133918	ASPHD1
																											ENSG00000204815	256.622	0.379167	0.122568	3.09354	0.00197786	0.0134012	ODAD4
																											ENSG00000204264	1.60774	3.54854	1.14713	3.09341	0.0019787	0.0134036	PSMB8
																											ENSG00000180769	123.206	0.426419	0.137892	3.09241	0.00198541	0.0134457	WDFY3-AS2
																											ENSG00000144681	44.7835	-0.791319	0.255909	-3.09219	0.00198685	0.0134521	STAC
																											ENSG00000123307	58.2526	3.64771	1.17976	3.09191	0.00198876	0.0134617	NEUROD4
																											ENSG00000233325	78.9776	0.399161	0.129164	3.09035	0.0019992	0.013529	NA
																											ENSG00000213347	365.538	-0.710742	0.230034	-3.08972	0.00200344	0.0135543	MXD3
																											ENSG00000258776	2.5524	3.70071	1.19806	3.08892	0.00200883	0.0135874	NA
																											ENSG00000269038	11.9875	-0.944827	0.305903	-3.08865	0.00201065	0.0135964	NA
																											ENSG00000163171	1110.63	0.44717	0.144789	3.08843	0.00201219	0.0136034	CDC42EP3
																											ENSG00000213762	685.816	0.278562	0.0902045	3.08812	0.00201426	0.013614	ZNF134
																											ENSG00000079689	185.962	2.40124	0.777721	3.08754	0.00201823	0.0136357	SCGN
																											ENSG00000237058	2.23129	3.4985	1.13312	3.08749	0.00201857	0.0136357	NA
																											ENSG00000221818	202.881	3.39443	1.09944	3.08743	0.00201898	0.0136357	EBF2
																											ENSG00000255495	22.7834	1.05992	0.343353	3.08698	0.00202201	0.0136529	NA
																											ENSG00000172262	760.799	-0.201714	0.065345	-3.0869	0.00202253	0.0136529	ZNF131
																											ENSG00000221630	3.9079	3.30715	1.07142	3.08669	0.00202395	0.0136592	MIR1179
																											ENSG00000117971	79.2503	2.65877	0.861504	3.0862	0.00202733	0.0136768	CHRNB4
																											ENSG00000127249	29.8989	-0.556728	0.180395	-3.08616	0.00202757	0.0136768	ATP13A4
																											ENSG00000260780	7.17835	1.99356	0.645996	3.08603	0.00202847	0.0136773	NA
																											ENSG00000107863	6039.58	-0.397953	0.128954	-3.08601	0.00202864	0.0136773	ARHGAP21
																											ENSG00000253837	5.06432	-1.2326	0.399454	-3.08572	0.00203057	0.0136869	LOC100507156
																											ENSG00000069849	2025.9	0.308629	0.100064	3.0843	0.00204031	0.0137491	ATP1B3
																											ENSG00000186001	1728.4	0.20306	0.0658473	3.0838	0.00204373	0.0137654	LRCH3
																											ENSG00000170044	12.4235	1.5279	0.495459	3.0838	0.00204373	0.0137654	ZPLD1
																											ENSG00000271119	20.7563	-0.93822	0.304256	-3.08365	0.00204477	0.0137689	NA
																											ENSG00000151552	319.805	-0.547192	0.177482	-3.08308	0.00204867	0.0137918	QDPR
																											ENSG00000205542	11376.7	-0.550255	0.178501	-3.08265	0.00205168	0.0138087	TMSB4X
																											ENSG00000227500	1026.35	0.228601	0.074181	3.08167	0.00205846	0.0138509	SCAMP4
																											ENSG00000120438	4189.62	0.25601	0.0830771	3.08159	0.00205897	0.0138509	TCP1
																											ENSG00000234650	4.9331	1.88577	0.61202	3.08122	0.00206157	0.013865	NA
																											ENSG00000170312	398.412	-0.866215	0.281149	-3.08099	0.00206316	0.0138722	CDK1
																											ENSG00000272769	2.68063	-1.4383	0.466882	-3.08065	0.0020655	0.0138845	NA
																											ENSG00000123838	1.93741	3.29486	1.06969	3.0802	0.00206864	0.0139022	C4BPA
																											ENSG00000249846	12.7867	1.06684	0.346399	3.07979	0.00207145	0.0139176	LINC02021
																											ENSG00000244694	48.618	-0.670531	0.217729	-3.07965	0.0020724	0.0139206	PTCHD4
																											ENSG00000187990	35.3444	1.01439	0.329447	3.07905	0.0020766	0.0139454	NA
																											ENSG00000181896	224.384	-0.389144	0.126396	-3.07877	0.00207854	0.0139529	ZNF101
																											ENSG00000165480	124.293	-0.891704	0.289632	-3.07875	0.00207874	0.0139529	SKA3
																											ENSG00000265917	49.3348	0.453357	0.147258	3.07865	0.00207941	0.0139539	MIR3685
																											ENSG00000134200	5.04535	-1.12303	0.364811	-3.07839	0.00208123	0.0139627	TSHB
																											ENSG00000162604	398.924	0.236701	0.0768976	3.07813	0.00208304	0.0139714	TM2D1
																											ENSG00000168005	1133.67	0.292126	0.094907	3.07803	0.00208377	0.0139729	SPINDOC
																											ENSG00000117625	1821.92	0.34569	0.112332	3.0774	0.00208815	0.0139988	RCOR3
																											ENSG00000089685	194.424	-0.923009	0.300101	-3.07566	0.00210037	0.0140772	BIRC5
																											ENSG00000253910	22.1289	0.96959	0.315292	3.07521	0.00210355	0.0140951	PCDHGB2
																											ENSG00000155961	931.132	0.450684	0.146574	3.07478	0.0021066	0.014112	RAB39B
																											ENSG00000257122	73.9944	-0.558184	0.181544	-3.07465	0.0021075	0.0141146	NA
																											ENSG00000228350	17.351	-0.656492	0.213581	-3.07374	0.00211395	0.0141543	LINC02585
																											ENSG00000231970	22.8931	-0.728102	0.236925	-3.07314	0.0021182	0.0141793	NA
																											ENSG00000008988	9423.88	0.626035	0.203735	3.07279	0.00212071	0.0141926	RPS20
																											ENSG00000203546	7.17911	-1.00852	0.328255	-3.07236	0.00212375	0.0142095	NA
																											ENSG00000163328	167.978	-0.448441	0.14599	-3.07172	0.00212827	0.0142362	GPR155
																											ENSG00000162981	1453.48	-0.51802	0.168675	-3.07112	0.00213258	0.0142615	LRATD1
																											ENSG00000259422	6.19165	-0.894073	0.291132	-3.07103	0.00213322	0.0142622	LOC101929439
																											ENSG00000232412	2.23802	-1.73092	0.563649	-3.07092	0.00213401	0.0142622	LOC101928402
																											ENSG00000105419	4695.23	-0.381361	0.124186	-3.07089	0.00213425	0.0142622	MEIS3
																											ENSG00000178719	3826.6	0.278267	0.090618	3.07078	0.00213503	0.0142639	GRINA
																											ENSG00000229272	3.87336	-1.52793	0.497757	-3.06962	0.00214329	0.0143156	NA
																											ENSG00000188732	480.433	0.366352	0.119361	3.06927	0.00214583	0.014329	FAM221A
																											ENSG00000272092	18.0526	-0.656407	0.213899	-3.06877	0.00214943	0.0143495	NA
																											ENSG00000264281	41.7307	0.857214	0.27935	3.0686	0.00215061	0.0143539	NA
																											ENSG00000170852	1090.57	0.174743	0.0569494	3.06839	0.00215215	0.0143576	KBTBD2
																											ENSG00000257103	2665.73	0.168256	0.0548353	3.06838	0.00215222	0.0143576	LSM14A
																											ENSG00000129515	1019.59	0.284281	0.0926513	3.06829	0.00215291	0.0143587	SNX6
																											ENSG00000125740	25.7375	-1.42352	0.464093	-3.06732	0.00215987	0.0144016	FOSB
																											ENSG00000137871	887.007	0.37799	0.123272	3.06631	0.00216722	0.0144441	ZNF280D
																											ENSG00000108439	46.003	-0.504868	0.164651	-3.06629	0.00216731	0.0144441	PNPO
																											ENSG00000196169	16.0104	1.04613	0.341205	3.066	0.00216946	0.0144524	KIF19
																											ENSG00000174611	40.561	1.21695	0.396922	3.06597	0.00216964	0.0144524	KY
																											ENSG00000198169	1215.9	0.198577	0.0647695	3.0659	0.00217014	0.0144524	ZNF251
																											ENSG00000137054	380.986	0.404831	0.132054	3.06564	0.00217206	0.0144616	POLR1E
																											ENSG00000135597	1510.82	0.202015	0.0659032	3.06533	0.00217432	0.0144731	REPS1
																											ENSG00000100321	1937.35	-0.264432	0.0862761	-3.06495	0.00217709	0.0144881	SYNGR1
																											ENSG00000119523	390.326	0.408971	0.133453	3.06452	0.00218016	0.0145049	ALG2
																											ENSG00000230068	4.04162	-1.20014	0.391675	-3.06412	0.00218314	0.0145177	NA
																											ENSG00000196950	1439.61	0.385433	0.125789	3.06412	0.00218314	0.0145177	SLC39A10
																											ENSG00000226792	1.65177	3.60353	1.17607	3.06403	0.00218373	0.0145181	C13orf42
																											ENSG00000248456	12.6265	1.52794	0.498773	3.06339	0.00218845	0.0145432	NA
																											ENSG00000224583	1.68787	3.10547	1.01374	3.06337	0.00218859	0.0145432	NA
																											ENSG00000107742	1093.34	0.726681	0.237295	3.06235	0.00219604	0.0145892	SPOCK2
																											ENSG00000145248	278.133	1.03526	0.338075	3.06221	0.00219709	0.0145926	SLC10A4
																											ENSG00000234165	25.5789	-1.18033	0.385489	-3.06191	0.00219928	0.0146036	NA
																											ENSG00000213337	217.285	-0.307328	0.100403	-3.06094	0.00220645	0.0146459	ANKRD39
																											ENSG00000243678	103.406	-0.477633	0.156043	-3.0609	0.00220672	0.0146459	NME2
																											ENSG00000138614	546.026	0.255715	0.0835498	3.06063	0.00220869	0.0146553	INTS14
																											ENSG00000198730	1183.15	0.206356	0.067425	3.06052	0.00220951	0.0146572	CTR9
																											ENSG00000136003	1210.3	0.460547	0.150492	3.06028	0.00221131	0.0146656	ISCU
																											ENSG00000117281	38.3194	0.709949	0.232033	3.05969	0.00221565	0.0146878	CD160
																											ENSG00000083937	380.023	-0.440863	0.144088	-3.05968	0.00221574	0.0146878	CHMP2B
																											ENSG00000118507	141.914	-0.805282	0.263199	-3.05959	0.00221637	0.0146885	AKAP7
																											ENSG00000245164	1.07201	-2.31904	0.758011	-3.05938	0.00221796	0.0146954	LINC00861
																											ENSG00000213943	1.95906	2.83705	0.927359	3.05928	0.00221868	0.0146966	KRT18P17
																											ENSG00000166501	1719.45	1.12828	0.368849	3.05892	0.00222139	0.0147077	PRKCB
																											ENSG00000144214	47.5469	-0.447032	0.146141	-3.05891	0.00222143	0.0147077	LYG1
																											ENSG00000196987	20.36	-0.970356	0.317301	-3.05815	0.00222707	0.0147414	NA
																											ENSG00000204536	383.02	-0.425906	0.13929	-3.05769	0.00223048	0.0147604	CCHCR1
																											ENSG00000198569	46.2729	-0.606913	0.198501	-3.05748	0.00223204	0.0147671	SLC34A3
																											ENSG00000112640	1245.99	-0.288841	0.0944778	-3.05723	0.00223392	0.0147744	PPP2R5D
																											ENSG00000150433	395.408	0.24931	0.0815488	3.05719	0.00223422	0.0147744	TMEM218
																											ENSG00000110324	18.2254	-0.973149	0.318328	-3.05706	0.00223518	0.0147771	IL10RA
																											ENSG00000108298	10498.8	0.564183	0.184565	3.05682	0.00223695	0.0147853	RPL19
																											ENSG00000129083	1964.68	0.276917	0.0905941	3.05668	0.002238	0.0147886	COPB1
																											ENSG00000108479	109.528	-0.737467	0.241298	-3.05625	0.00224125	0.0148042	GALK1
																											ENSG00000233382	41.0475	0.632658	0.207007	3.05622	0.00224145	0.0148042	NKAPP1
																											ENSG00000112308	2999.17	0.225419	0.0737629	3.05599	0.0022432	0.0148122	C6orf62
																											ENSG00000162073	461.462	-0.451815	0.147855	-3.05581	0.00224455	0.0148175	PAQR4
																											ENSG00000157423	410.4	0.930322	0.304465	3.0556	0.00224613	0.0148211	HYDIN
																											ENSG00000157216	6545.62	0.372782	0.122001	3.05557	0.00224634	0.0148211	SSBP3
																											ENSG00000080493	122.877	-1.06352	0.348067	-3.0555	0.00224682	0.0148211	SLC4A4
																											ENSG00000166183	7.93138	-1.9521	0.638893	-3.05545	0.00224727	0.0148211	ASPG
																											ENSG00000057757	1302.05	-0.227263	0.0743875	-3.05513	0.00224966	0.014831	PITHD1
																											ENSG00000160957	634.476	-0.616747	0.201875	-3.0551	0.00224986	0.014831	RECQL4
																											ENSG00000137331	66.1875	0.952117	0.311667	3.05491	0.00225125	0.0148366	IER3
																											ENSG00000140945	136.252	-0.875972	0.286762	-3.0547	0.00225284	0.0148435	CDH13
																											ENSG00000198832	109.524	0.586326	0.191968	3.05429	0.00225594	0.0148573	SELENOM
																											ENSG00000259583	1.55276	-2.16333	0.708296	-3.05428	0.00225605	0.0148573	ALDH1A3-AS1
																											ENSG00000164929	616.867	1.20176	0.393476	3.0542	0.00225658	0.0148573	BAALC
																											ENSG00000173269	20.6422	1.09272	0.357916	3.05301	0.00226561	0.0149121	MMRN2
																											ENSG00000228787	1.45919	3.42366	1.12142	3.05296	0.00226599	0.0149121	NLGN4Y-AS1
																											ENSG00000240685	5.21119	1.59168	0.52139	3.05276	0.00226746	0.0149182	NA
																											ENSG00000118508	54.5983	0.781032	0.255856	3.05262	0.00226851	0.0149191	RAB32
																											ENSG00000203401	11.8643	1.08086	0.354078	3.0526	0.0022687	0.0149191	NA
																											ENSG00000223414	4.93116	2.98838	0.97902	3.05242	0.00227006	0.0149244	NA
																											ENSG00000272800	18.0562	-0.677215	0.221878	-3.05219	0.0022718	0.0149323	NA
																											ENSG00000174748	17575.3	0.406426	0.133189	3.0515	0.00227701	0.0149629	RPL15
																											ENSG00000130822	427.775	-0.761032	0.249446	-3.05088	0.00228169	0.01499	PNCK
																											ENSG00000213430	9.09088	0.957851	0.313977	3.0507	0.00228306	0.0149954	NA
																											ENSG00000272086	63.0412	0.645761	0.211694	3.05045	0.00228496	0.0150043	NA
																											ENSG00000080371	1356.87	0.50695	0.166192	3.05038	0.00228554	0.0150044	RAB21
																											ENSG00000157916	1571.37	0.183893	0.0603026	3.0495	0.00229221	0.0150446	RER1
																											ENSG00000196204	462.088	-0.215521	0.0706826	-3.04914	0.00229501	0.0150594	RNF216P1
																											ENSG00000130775	8.46476	-1.07997	0.354211	-3.04894	0.00229647	0.0150653	THEMIS2
																											ENSG00000228271	5.32714	2.58114	0.846732	3.04836	0.00230093	0.0150875	LINC02048
																											ENSG00000131408	541.556	0.365846	0.120014	3.04836	0.00230095	0.0150875	NR1H2
																											ENSG00000225471	12.5314	-0.845169	0.277313	-3.0477	0.00230597	0.0151167	NA
																											ENSG00000185973	98.6629	-0.528714	0.173485	-3.0476	0.00230673	0.0151181	TMLHE
																											ENSG00000124440	420.043	0.631315	0.207158	3.0475	0.00230755	0.0151198	HIF3A
																											ENSG00000185345	58.0813	-0.63194	0.207404	-3.04691	0.00231211	0.015146	PRKN
																											ENSG00000197093	1729.4	-0.794634	0.260848	-3.04634	0.00231642	0.0151707	GAL3ST4
																											ENSG00000232104	45.5749	-0.797975	0.262014	-3.04555	0.00232258	0.0152073	RFX3-AS1
																											ENSG00000142541	31753.9	0.568923	0.186816	3.04537	0.00232396	0.0152127	RPL13A
																											ENSG00000145331	144.951	0.343218	0.112735	3.04447	0.0023309	0.0152545	TRMT10A
																											ENSG00000253764	115.912	-1.14025	0.374564	-3.04421	0.00233294	0.0152642	KBTBD11-AS1
																											ENSG00000189227	141.476	-0.46459	0.152657	-3.04336	0.00233949	0.0153033	C15orf61
																											ENSG00000073331	46.2596	1.45417	0.477849	3.04316	0.00234108	0.0153077	ALPK1
																											ENSG00000244731	101.08	-0.533298	0.175248	-3.04311	0.00234151	0.0153077	C4A
																											ENSG00000270424	9.0469	-1.05982	0.348273	-3.04306	0.00234185	0.0153077	PAWRP2
																											ENSG00000111640	18060.8	0.415521	0.136553	3.04294	0.0023428	0.0153092	GAPDH
																											ENSG00000170365	592.767	0.264406	0.0868931	3.04289	0.0023432	0.0153092	SMAD1
																											ENSG00000213420	6755.03	-0.424076	0.139379	-3.04262	0.00234529	0.0153192	GPC2
																											ENSG00000131584	7148.09	-0.444376	0.146062	-3.04238	0.00234714	0.0153276	ACAP3
																											ENSG00000066279	462.466	-0.855906	0.281341	-3.04224	0.00234826	0.0153313	ASPM
																											ENSG00000206814	7.3652	-1.01036	0.332176	-3.04163	0.00235301	0.0153586	NA
																											ENSG00000261868	2.89033	2.95991	0.973183	3.04148	0.0023542	0.0153626	NA
																											ENSG00000215769	76.6952	-0.562762	0.185043	-3.04126	0.00235592	0.0153702	ARHGAP27P1-BPTFP1-KPNA2P3
																											ENSG00000140479	20.8216	-0.85692	0.281782	-3.04107	0.00235738	0.0153761	PCSK6
																											ENSG00000124120	782.055	0.243286	0.0800034	3.04094	0.00235841	0.0153791	TTPAL
																											ENSG00000146457	1657.01	0.175862	0.0578331	3.04086	0.00235904	0.0153795	WTAP
																											ENSG00000197062	725.313	0.243909	0.0802385	3.0398	0.00236739	0.0154288	ZSCAN26
																											ENSG00000165810	54.3617	-1.04817	0.344821	-3.03975	0.00236773	0.0154288	BTNL9
																											ENSG00000128394	5.22296	1.97603	0.65009	3.03963	0.00236872	0.0154315	APOBEC3F
																											ENSG00000146677	16.5245	0.928812	0.305597	3.03934	0.00237099	0.0154426	RPL32P18
																											ENSG00000259156	2.25019	4.02064	1.32299	3.03905	0.00237322	0.0154506	CHEK2P2
																											ENSG00000160299	2323.51	-0.291765	0.0960059	-3.03904	0.00237335	0.0154506	PCNT
																											ENSG00000136161	629.003	0.389537	0.1282	3.0385	0.00237759	0.0154745	RCBTB2
																											ENSG00000119927	489.064	-0.278475	0.0916567	-3.03824	0.00237966	0.0154843	GPAM
																											ENSG00000174521	1063.68	-0.536308	0.176546	-3.03777	0.00238333	0.0155044	TTC9B
																											ENSG00000235621	3.6002	3.19668	1.0526	3.03693	0.00239001	0.0155442	LINC00494
																											ENSG00000203791	176.341	-0.337087	0.111009	-3.03656	0.00239296	0.0155597	EEF1AKMT2
																											ENSG00000198848	9.22119	4.65546	1.53321	3.03641	0.00239415	0.0155637	CES1
																											ENSG00000178093	70.7828	-0.53191	0.175241	-3.0353	0.00240297	0.0156173	TSSK6
																											ENSG00000116685	747.707	0.271227	0.0893615	3.03517	0.00240402	0.0156204	KIAA2013
																											ENSG00000173890	20.5915	-0.904423	0.297991	-3.03507	0.00240483	0.0156211	GPR160
																											ENSG00000067840	11572	-0.410215	0.135161	-3.03501	0.00240528	0.0156211	PDZD4
																											ENSG00000261504	18.2442	1.21528	0.400553	3.03402	0.00241321	0.0156689	LINC01686
																											ENSG00000231728	67.0902	-0.763734	0.251784	-3.03329	0.00241902	0.0157029	NA
																											ENSG00000205959	89.8093	-0.39862	0.131419	-3.0332	0.00241972	0.0157037	NA
																											ENSG00000172404	32.5368	0.580739	0.191481	3.03287	0.00242237	0.0157157	DNAJB7
																											ENSG00000092295	118.513	-0.486939	0.160556	-3.03283	0.00242273	0.0157157	TGM1
																											ENSG00000105499	81.3707	-0.74085	0.244283	-3.03276	0.00242331	0.0157157	PLA2G4C
																											ENSG00000148450	329.496	0.371905	0.122656	3.0321	0.0024286	0.0157463	MSRB2
																											ENSG00000118407	66.4305	-0.707496	0.233349	-3.03193	0.00242999	0.0157482	FILIP1
																											ENSG00000104518	3.7802	3.27202	1.0792	3.0319	0.00243018	0.0157482	GSDMD
																											ENSG00000213658	10.9584	-0.780315	0.257373	-3.03185	0.00243063	0.0157482	LAT
																											ENSG00000258561	5.91356	-1.01938	0.336391	-3.03035	0.00244271	0.0158227	NA
																											ENSG00000175664	6.81304	1.36329	0.449915	3.03011	0.00244468	0.0158314	TEX26
																											ENSG00000166200	1366.69	0.252462	0.0833197	3.03004	0.00244522	0.0158314	COPS2
																											ENSG00000162396	111.085	0.3798	0.125357	3.02974	0.00244764	0.0158434	PARS2
																											ENSG00000273301	227.396	0.651739	0.215134	3.02946	0.00244994	0.0158521	NA
																											ENSG00000197124	344.598	-0.549707	0.181456	-3.02943	0.00245015	0.0158521	ZNF682
																											ENSG00000163412	792.795	0.469923	0.15515	3.02883	0.00245501	0.0158797	EIF4E3
																											ENSG00000105928	584.367	-0.614859	0.203017	-3.0286	0.00245689	0.0158881	GSDME
																											ENSG00000070669	6949.31	0.474148	0.156562	3.0285	0.00245768	0.0158894	ASNS
																											ENSG00000143801	303.151	0.503511	0.166271	3.02826	0.00245964	0.0158984	PSEN2
																											ENSG00000120693	247.882	-0.581622	0.19207	-3.02818	0.0024603	0.0158989	SMAD9
																											ENSG00000157259	1170.69	0.247745	0.0818353	3.02736	0.00246702	0.0159385	GATAD1
																											ENSG00000271662	33.6105	-0.826611	0.273157	-3.02614	0.00247701	0.0159992	NA
																											ENSG00000138798	114.905	1.73709	0.57413	3.02561	0.00248133	0.0160234	EGF
																											ENSG00000150722	6.79486	-1.04194	0.344393	-3.02543	0.0024828	0.016029	PPP1R1C
																											ENSG00000164124	9.71784	1.82076	0.601892	3.02507	0.00248578	0.0160435	TMEM144
																											ENSG00000224769	45.6262	-0.736756	0.243555	-3.02501	0.00248622	0.0160435	NA
																											ENSG00000187595	69.833	0.453799	0.150026	3.0248	0.00248799	0.0160512	ZNF385C
																											ENSG00000120306	136.237	0.665121	0.219903	3.02462	0.00248947	0.0160563	CYSTM1
																											ENSG00000131951	55.5667	1.17421	0.388224	3.02456	0.00248998	0.0160563	LRRC9
																											ENSG00000196123	6347.1	-0.321868	0.106421	-3.02447	0.00249073	0.0160574	KIAA0895L
																											ENSG00000035687	780.937	-0.227807	0.0753588	-3.02296	0.00250313	0.0161335	ADSS2
																											ENSG00000115944	1898.72	0.454614	0.150405	3.0226	0.00250613	0.016149	COX7A2L
																											ENSG00000119922	12.7549	1.16323	0.384883	3.02229	0.00250869	0.0161586	IFIT2
																											ENSG00000197467	124.724	1.01997	0.337485	3.02228	0.00250879	0.0161586	COL13A1
																											ENSG00000162909	2016.7	0.41937	0.138783	3.02176	0.00251313	0.0161826	CAPN2
																											ENSG00000177519	241.009	0.522735	0.173016	3.02131	0.00251687	0.0161995	RPRM
																											ENSG00000056736	150.181	0.308263	0.10203	3.0213	0.00251694	0.0161995	IL17RB
																											ENSG00000182223	11.6178	1.18476	0.392275	3.02022	0.00252587	0.0162502	ZAR1
																											ENSG00000121486	335.273	0.467655	0.154842	3.0202	0.00252609	0.0162502	TRMT1L
																											ENSG00000105221	3373.35	-0.291404	0.0964869	-3.02014	0.00252659	0.0162502	AKT2
																											ENSG00000182379	379.096	1.75017	0.579541	3.01992	0.00252839	0.0162578	NXPH4
																											ENSG00000230330	80.7634	-0.560951	0.185764	-3.01969	0.00253031	0.0162663	NA
																											ENSG00000170776	1049.07	-0.385661	0.127729	-3.01937	0.00253301	0.0162798	AKAP13
																											ENSG00000105204	1355.48	0.286415	0.0948757	3.01885	0.00253737	0.016304	DYRK1B
																											ENSG00000109099	69.7521	1.09433	0.362551	3.01841	0.00254102	0.0163172	PMP22
																											ENSG00000164221	1324.93	0.257099	0.0851774	3.01839	0.00254121	0.0163172	CCDC112
																											ENSG00000206754	4.68593	-1.35923	0.450323	-3.01835	0.00254152	0.0163172	SNORD101
																											ENSG00000102738	383.178	0.227995	0.075537	3.01832	0.00254181	0.0163172	MRPS31
																											ENSG00000249131	2.90159	2.94524	0.976111	3.01732	0.00255023	0.0163674	NA
																											ENSG00000182149	3224.03	0.0936906	0.0310559	3.01684	0.00255428	0.0163895	IST1
																											ENSG00000169851	800.451	-0.669233	0.221851	-3.01659	0.00255639	0.0163992	PCDH7
																											ENSG00000237126	44.6453	0.523441	0.173562	3.01587	0.00256243	0.016434	NA
																											ENSG00000103150	205.701	0.351496	0.116557	3.01566	0.00256421	0.0164416	MLYCD
																											ENSG00000113732	272.083	0.485561	0.161051	3.01494	0.0025703	0.0164768	ATP6V0E1
																											ENSG00000230633	41.3278	-0.520978	0.172819	-3.01458	0.00257332	0.0164923	NA
																											ENSG00000131626	1383.55	0.260978	0.0865881	3.01401	0.00257816	0.0165194	PPFIA1
																											ENSG00000175348	667.002	0.261534	0.086776	3.01389	0.00257918	0.016522	TMEM9B
																											ENSG00000223401	14.5097	-1.17643	0.390344	-3.01382	0.00257983	0.0165223	NA
																											ENSG00000060656	529.391	0.456786	0.151576	3.01357	0.00258193	0.0165318	PTPRU
																											ENSG00000173786	1469.57	-0.294644	0.0978227	-3.01202	0.00259515	0.0166111	CNP
																											ENSG00000179083	69.7662	-0.541126	0.179661	-3.01193	0.0025959	0.0166111	FAM133A
																											ENSG00000198816	1531.05	0.416994	0.138449	3.01191	0.00259613	0.0166111	ZNF358
																											ENSG00000230701	11.357	-0.839081	0.278601	-3.01177	0.00259733	0.0166149	FBXW4P1
																											ENSG00000169184	3330.74	-0.781089	0.259356	-3.01165	0.00259828	0.0166171	MN1
																											ENSG00000168824	6451.28	-0.349193	0.115966	-3.01117	0.00260244	0.0166397	NSG1
																											ENSG00000204991	1447.41	-0.329658	0.109511	-3.01026	0.00261021	0.0166855	SPIRE2
																											ENSG00000223180	1.62389	-1.92575	0.639796	-3.00995	0.00261293	0.0166989	NA
																											ENSG00000142920	278.328	0.448339	0.148964	3.00971	0.00261501	0.0167068	AZIN2
																											ENSG00000163637	224.125	-0.494185	0.164201	-3.00964	0.00261556	0.0167068	PRICKLE2
																											ENSG00000144821	31.2839	0.949828	0.315601	3.00959	0.002616	0.0167068	MYH15
																											ENSG00000116991	1967.39	0.631241	0.209804	3.00872	0.00262349	0.0167507	SIPA1L2
																											ENSG00000094975	1937.77	0.433609	0.144127	3.00853	0.00262519	0.0167563	SUCO
																											ENSG00000159784	2540.63	-0.229534	0.0762956	-3.00848	0.00262559	0.0167563	FAM131B
																											ENSG00000198354	65.0914	0.446053	0.148272	3.00835	0.00262672	0.0167596	DCAF12L2
																											ENSG00000168439	3746.22	0.262517	0.0872841	3.00761	0.0026331	0.0167964	STIP1
																											ENSG00000039600	5.95175	2.06569	0.686839	3.00753	0.00263383	0.016797	SOX30
																											ENSG00000172954	240.303	0.352885	0.117359	3.0069	0.0026393	0.016828	LCLAT1
																											ENSG00000165194	2430.88	0.655097	0.217896	3.00646	0.00264306	0.0168481	PCDH19
																											ENSG00000229186	597.758	0.308478	0.102632	3.00568	0.0026499	0.0168877	NA
																											ENSG00000154262	3.23637	-1.50691	0.501491	-3.00485	0.00265708	0.0169295	ABCA6
																											ENSG00000169641	370.928	-0.404863	0.134769	-3.00411	0.00266355	0.0169667	LUZP1
																											ENSG00000163638	306.313	0.784635	0.261288	3.00295	0.00267373	0.0170276	ADAMTS9
																											ENSG00000182134	362.13	-0.32069	0.106818	-3.0022	0.00268032	0.0170639	TDRKH
																											ENSG00000167625	213.425	0.280431	0.0934097	3.00216	0.00268068	0.0170639	ZNF526
																											ENSG00000108270	504.146	0.399321	0.133028	3.00177	0.00268413	0.0170819	NA
																											ENSG00000183250	105.208	-0.365366	0.12172	-3.00169	0.00268481	0.0170822	LINC01547
																											ENSG00000198176	1551.52	-0.157385	0.0524336	-3.0016	0.00268567	0.0170837	TFDP1
																											ENSG00000101574	196.371	0.374725	0.124874	3.00083	0.00269246	0.0171229	METTL4
																											ENSG00000181264	539.635	0.29748	0.0991379	3.00067	0.00269388	0.0171279	TLCD5
																											ENSG00000197375	204.48	-0.407826	0.135921	-3.00046	0.0026957	0.0171355	SLC22A5
																											ENSG00000100591	1303.34	0.318764	0.106271	2.99955	0.00270382	0.0171812	AHSA1
																											ENSG00000187821	23.2793	-1.15095	0.383713	-2.99951	0.00270415	0.0171812	HELT
																											ENSG00000233469	9.53637	0.988388	0.329532	2.99937	0.00270539	0.017185	ST6GALNAC4P1
																											ENSG00000158623	779.844	0.595	0.198385	2.99921	0.00270681	0.01719	COPG2
																											ENSG00000162004	366.644	-0.524827	0.174997	-2.99906	0.00270815	0.0171945	CCDC78
																											ENSG00000135870	942.404	0.306798	0.102301	2.99898	0.00270885	0.0171949	RC3H1
																											ENSG00000188647	820.42	0.368796	0.122979	2.99885	0.00271005	0.0171986	PTAR1
																											ENSG00000176919	16.464	-0.718492	0.239605	-2.99865	0.00271176	0.0172054	C8G
																											ENSG00000161681	2682.92	-0.406336	0.135513	-2.9985	0.00271313	0.0172074	SHANK1
																											ENSG00000144152	96.4219	-0.738982	0.246453	-2.99848	0.00271333	0.0172074	FBLN7
																											ENSG00000183628	651.156	-0.345429	0.115222	-2.99795	0.002718	0.017233	DGCR6
																											ENSG00000228126	12.6834	-0.986871	0.329245	-2.99738	0.00272311	0.0172612	FALEC
																											ENSG00000116209	1442.76	0.253429	0.084552	2.99731	0.00272373	0.0172612	TMEM59
																											ENSG00000141068	1458.6	-0.330809	0.11041	-2.9962	0.00273369	0.0173204	KSR1
																											ENSG00000230536	2.47414	-1.49712	0.499711	-2.99596	0.0027358	0.0173297	NA
																											ENSG00000228794	857.29	0.35225	0.117601	2.9953	0.00274173	0.0173632	LINC01128
																											ENSG00000198570	43.8744	1.98183	0.661675	2.99517	0.0027429	0.0173666	RD3
																											ENSG00000119408	351.379	-0.839035	0.280167	-2.99477	0.00274655	0.0173857	NEK6
																											ENSG00000136750	2121.76	-1.11209	0.371411	-2.99423	0.00275135	0.017411	GAD2
																											ENSG00000229178	29.4035	-0.909343	0.303703	-2.99418	0.00275184	0.017411	NA
																											ENSG00000112144	942.58	0.451592	0.150851	2.99364	0.00275671	0.0174378	CILK1
																											ENSG00000108587	1103.91	0.175061	0.0584815	2.99344	0.00275848	0.017445	GOSR1
																											ENSG00000164109	303.168	-0.792307	0.264732	-2.99286	0.00276373	0.0174741	MAD2L1
																											ENSG00000174442	424.227	-0.360979	0.120631	-2.99243	0.00276769	0.0174951	ZWILCH
																											ENSG00000120555	5.4221	2.80446	0.937393	2.99177	0.00277366	0.0175288	NA
																											ENSG00000136710	751.807	-0.230977	0.077223	-2.99103	0.00278034	0.0175669	CCDC115
																											ENSG00000223759	6.52158	1.21637	0.406686	2.99093	0.00278129	0.0175688	NA
																											ENSG00000168216	665.832	0.353198	0.118102	2.99062	0.00278409	0.0175824	LMBRD1
																											ENSG00000139734	80.8057	-0.633715	0.211936	-2.99013	0.0027886	0.0176068	DIAPH3
																											ENSG00000154803	1144.82	0.260462	0.0871372	2.9891	0.00279798	0.0176619	FLCN
																											ENSG00000116678	57.8948	-0.592811	0.198356	-2.98862	0.00280241	0.0176859	LEPR
																											ENSG00000244159	3.75489	2.01948	0.675918	2.98775	0.00281039	0.0177321	NA
																											ENSG00000139874	81.8552	-1.23714	0.414119	-2.9874	0.00281358	0.0177481	SSTR1
																											ENSG00000240244	7.45193	-1.13452	0.379788	-2.98724	0.00281508	0.0177535	NA
																											ENSG00000138111	454.114	-0.319281	0.106886	-2.98713	0.00281611	0.0177559	MFSD13A
																											ENSG00000164951	876.608	0.24208	0.0810507	2.98677	0.00281938	0.0177692	PDP1
																											ENSG00000109171	976.354	0.207079	0.0693336	2.9867	0.00282004	0.0177692	SLAIN2
																											ENSG00000176105	887.116	0.427303	0.143069	2.98669	0.00282019	0.0177692	YES1
																											ENSG00000221553	1.32962	-1.96968	0.659536	-2.98647	0.00282219	0.0177747	NA
																											ENSG00000132485	2671.4	0.166596	0.0557847	2.98641	0.00282271	0.0177747	ZRANB2
																											ENSG00000117600	584.31	-0.628984	0.210621	-2.98633	0.00282344	0.0177747	PLPPR4
																											ENSG00000035115	820.345	-0.296304	0.0992209	-2.98631	0.00282367	0.0177747	SH3YL1
																											ENSG00000215883	91.0485	0.436911	0.146371	2.98495	0.00283623	0.0178496	CYB5RL
																											ENSG00000136628	3551.59	0.500792	0.167784	2.98475	0.00283813	0.0178575	EPRS1
																											ENSG00000188660	30.892	-0.841968	0.282151	-2.98411	0.00284408	0.0178908	LINC00319
																											ENSG00000086544	462.459	0.261334	0.0875808	2.98392	0.00284579	0.017897	ITPKC
																											ENSG00000106049	175.331	0.349122	0.117004	2.98386	0.00284638	0.017897	HIBADH
																											ENSG00000163513	18.5034	1.93026	0.647001	2.9834	0.00285067	0.0179198	TGFBR2
																											ENSG00000196639	6.35357	-1.36563	0.457757	-2.98332	0.00285142	0.0179204	HRH1
																											ENSG00000184068	175.743	-0.349539	0.117173	-2.9831	0.00285345	0.017929	NA
																											ENSG00000184178	118.785	-0.263355	0.0883256	-2.98164	0.00286707	0.0180104	SCFD2
																											ENSG00000114529	9.78096	-0.770097	0.258345	-2.98088	0.00287419	0.018049	C3orf52
																											ENSG00000179397	11.2911	-0.87714	0.294266	-2.98077	0.00287526	0.018049	CATSPERE
																											ENSG00000157349	538.524	0.285698	0.0958481	2.98074	0.00287552	0.018049	DDX19B
																											ENSG00000261560	19.3096	-0.608273	0.204072	-2.98068	0.00287605	0.018049	NA
																											ENSG00000269978	77.9601	-0.529473	0.177638	-2.98063	0.00287652	0.018049	NA
																											ENSG00000267756	39.7316	-0.668969	0.224496	-2.97987	0.00288367	0.0180897	NA
																											ENSG00000166091	1.46129	3.39658	1.14012	2.97913	0.00289065	0.0181293	CMTM5
																											ENSG00000017621	33.8138	-0.973696	0.326881	-2.97875	0.00289426	0.0181478	NA
																											ENSG00000258628	3.52724	3.68263	1.23641	2.97848	0.00289679	0.018158	NA
																											ENSG00000138395	1.68988	-1.77864	0.597171	-2.97844	0.00289724	0.018158	CDK15
																											ENSG00000258301	74.5248	-0.337964	0.113477	-2.97826	0.00289893	0.0181645	VASH1-AS1
																											ENSG00000070950	268.999	-0.375151	0.125967	-2.97818	0.00289969	0.0181651	RAD18
																											ENSG00000176383	23.9731	-0.714158	0.239845	-2.97758	0.00290537	0.0181965	B3GNT4
																											ENSG00000196458	804.914	0.451659	0.151698	2.97735	0.00290754	0.0182018	ZNF605
																											ENSG00000187801	276.158	-0.58534	0.196598	-2.97735	0.00290756	0.0182018	ZFP69B
																											ENSG00000116560	12807.4	-0.207427	0.0696709	-2.97725	0.00290849	0.0182034	SFPQ
																											ENSG00000253839	1.56841	3.49841	1.1752	2.97686	0.00291215	0.0182222	NA
																											ENSG00000107242	82.1776	0.848624	0.285181	2.97574	0.00292286	0.018285	PIP5K1B
																											ENSG00000261185	299.087	1.69237	0.568744	2.97563	0.00292383	0.0182869	NA
																											ENSG00000158156	49.6444	0.927279	0.311661	2.97528	0.00292718	0.0183036	XKR8
																											ENSG00000244274	31.2973	-0.690145	0.231972	-2.97513	0.00292869	0.0183088	DBNDD2
																											ENSG00000101425	3.40541	4.61891	1.55277	2.97462	0.0029335	0.0183325	BPI
																											ENSG00000204950	311.03	0.754938	0.253798	2.97456	0.00293408	0.0183325	LRRC10B
																											ENSG00000168264	3016.34	0.683953	0.229941	2.97447	0.00293495	0.0183325	IRF2BP2
																											ENSG00000236914	16.0184	1.11228	0.373945	2.97445	0.00293516	0.0183325	LINC01852
																											ENSG00000169598	280.546	-0.297749	0.100108	-2.97428	0.00293681	0.0183386	DFFB
																											ENSG00000145949	23.1924	0.841503	0.282941	2.97413	0.00293823	0.0183432	MYLK4
																											ENSG00000104774	891.406	0.554619	0.186578	2.97258	0.00295307	0.0184317	MAN2B1
																											ENSG00000184459	3.52372	3.15254	1.0608	2.97184	0.00296023	0.0184721	BPIFC
																											ENSG00000166938	504.81	0.202157	0.0680303	2.97157	0.00296282	0.018484	DIS3L
																											ENSG00000090612	610.118	0.397297	0.133755	2.97033	0.00297482	0.0185528	ZNF268
																											ENSG00000226348	1.93848	2.79816	0.942049	2.97029	0.0029752	0.0185528	VN2R10P
																											ENSG00000077458	801.301	0.233957	0.0787741	2.96997	0.00297825	0.0185675	FAM76B
																											ENSG00000156802	441.646	-0.836203	0.281596	-2.96951	0.00298275	0.0185913	ATAD2
																											ENSG00000135338	251.274	0.531017	0.178828	2.96943	0.00298357	0.0185922	LCA5
																											ENSG00000230729	9.14173	-1.13649	0.382741	-2.96934	0.00298441	0.0185932	NA
																											ENSG00000142676	9204.65	0.564366	0.190072	2.96922	0.00298556	0.0185961	RPL11
																											ENSG00000121931	455.737	0.401908	0.135369	2.96897	0.00298796	0.0186068	LRIF1
																											ENSG00000164040	830.199	0.468306	0.15774	2.96885	0.0029892	0.0186102	PGRMC2
																											ENSG00000114670	30.8032	-0.865929	0.291718	-2.96838	0.00299376	0.0186344	NEK11
																											ENSG00000145388	653.714	0.187036	0.0630133	2.9682	0.00299546	0.0186407	METTL14
																											ENSG00000213860	13.1159	1.32334	0.445907	2.96775	0.00299985	0.0186638	RPL21P75
																											ENSG00000198580	59.3159	-0.693587	0.233722	-2.96757	0.00300162	0.0186655	NA
																											ENSG00000198342	36.7209	0.47818	0.161137	2.96754	0.00300195	0.0186655	ZNF442
																											ENSG00000225361	66.3999	-0.512639	0.17275	-2.96751	0.00300218	0.0186655	PPP1R26-AS1
																											ENSG00000185697	81.8203	-0.820691	0.276595	-2.96712	0.00300601	0.018685	MYBL1
																											ENSG00000103227	443.925	-0.306349	0.103254	-2.96695	0.0030077	0.0186912	LMF1
																											ENSG00000248708	11.1729	-2.51893	0.849064	-2.96672	0.00301	0.0187013	NA
																											ENSG00000235162	510.748	0.575166	0.19389	2.96645	0.00301257	0.0187129	C12orf75
																											ENSG00000171208	1698.42	-0.399963	0.134854	-2.9659	0.003018	0.0187407	NETO2
																											ENSG00000198455	497.623	0.334141	0.112662	2.96586	0.00301841	0.0187407	ZXDB
																											ENSG00000198000	528.863	0.186551	0.0629028	2.9657	0.00301993	0.0187459	NOL8
																											ENSG00000145390	107.9	-0.557971	0.188178	-2.96512	0.00302561	0.0187769	USP53
																											ENSG00000214595	384.741	0.522411	0.176207	2.96475	0.00302929	0.0187922	EML6
																											ENSG00000159248	180.622	1.29993	0.438464	2.96473	0.00302946	0.0187922	GJD2
																											ENSG00000181019	107.468	1.12663	0.380033	2.96457	0.00303104	0.0187977	NQO1
																											ENSG00000125454	39.3169	-0.540347	0.182278	-2.96441	0.00303264	0.0187999	SLC25A19
																											ENSG00000196542	12.5431	-0.725686	0.244804	-2.96436	0.00303313	0.0187999	SPTSSB
																											ENSG00000213777	21.6789	-0.661424	0.223128	-2.96433	0.00303347	0.0187999	VN1R103P
																											ENSG00000246067	133.617	-0.35531	0.119868	-2.96418	0.00303494	0.018802	NA
																											ENSG00000173801	2167.57	-0.283025	0.0954841	-2.96411	0.00303559	0.018802	JUP
																											ENSG00000225446	1.85662	3.25192	1.09711	2.96408	0.00303587	0.018802	NA
																											ENSG00000127903	23.1161	-1.01844	0.343604	-2.96401	0.00303662	0.0188024	ZNF835
																											ENSG00000152778	424.113	0.44113	0.148858	2.96344	0.00304224	0.0188328	IFIT5
																											ENSG00000151079	532.359	-0.347839	0.117385	-2.96322	0.00304436	0.0188417	KCNA6
																											ENSG00000254995	243.779	-0.6494	0.219178	-2.96289	0.00304761	0.0188575	STX16-NPEPL1
																											ENSG00000265800	78.864	-0.504505	0.17029	-2.96262	0.00305037	0.0188703	NA
																											ENSG00000264527	3.14238	2.99519	1.01112	2.96225	0.003054	0.0188885	NA
																											ENSG00000215039	190.763	-0.507256	0.171254	-2.96201	0.00305637	0.0188988	CD27-AS1
																											ENSG00000178965	10.9227	-1.41319	0.477187	-2.96151	0.0030614	0.0189246	ERICH3
																											ENSG00000267696	5.12898	3.12833	1.05635	2.96145	0.00306192	0.0189246	NA
																											ENSG00000172575	372.971	2.03604	0.687624	2.96098	0.00306659	0.0189439	RASGRP1
																											ENSG00000122042	1498.06	0.327377	0.110564	2.96096	0.00306677	0.0189439	UBL3
																											ENSG00000021762	1205.84	-0.490906	0.165796	-2.9609	0.00306741	0.0189439	OSBPL5
																											ENSG00000229117	6334.82	0.646238	0.218261	2.96084	0.00306799	0.0189439	RPL41
																											ENSG00000215861	9.96235	-0.836311	0.282462	-2.96079	0.00306853	0.0189439	NA
																											ENSG00000240230	610.711	0.244875	0.0827261	2.96006	0.00307576	0.0189842	COX19
																											ENSG00000173065	1172.8	0.299518	0.101207	2.95945	0.00308187	0.0190177	FAM222B
																											ENSG00000213930	459.887	-0.243777	0.0823857	-2.95897	0.00308671	0.0190432	GALT
																											ENSG00000254353	57.8506	0.601986	0.203462	2.95872	0.00308923	0.0190543	NA
																											ENSG00000090266	637.885	-0.431655	0.145896	-2.95865	0.00308991	0.0190543	NDUFB2
																											ENSG00000147256	41.985	-1.73606	0.586796	-2.95855	0.00309095	0.0190564	ARHGAP36
																											ENSG00000082146	801.105	0.205641	0.0695107	2.95841	0.00309235	0.0190607	STRADB
																											ENSG00000133937	9.01092	2.38268	0.805499	2.95802	0.00309623	0.0190803	GSC
																											ENSG00000140853	7.33668	1.60079	0.54129	2.95737	0.00310279	0.0191165	NLRC5
																											ENSG00000256604	37.731	1.23032	0.416083	2.95691	0.00310737	0.0191403	NA
																											ENSG00000197932	102.507	0.976985	0.330561	2.95553	0.00312129	0.0192217	NA
																											ENSG00000140009	64.3189	0.693687	0.234758	2.9549	0.00312768	0.0192533	ESR2
																											ENSG00000185432	81.878	0.870842	0.294713	2.95489	0.00312783	0.0192533	METTL7A
																											ENSG00000111424	6.33204	1.86665	0.631812	2.95444	0.00313236	0.0192768	VDR
																											ENSG00000005206	3149.96	-0.273937	0.0927237	-2.95434	0.0031334	0.0192788	SPPL2B
																											ENSG00000082929	1.51313	-1.79696	0.60826	-2.95426	0.00313422	0.0192795	LINC01587
																											ENSG00000135341	1276.5	0.217921	0.0737698	2.95407	0.00313613	0.019287	MAP3K7
																											ENSG00000101974	836.32	-0.257669	0.0872358	-2.95371	0.00313977	0.019305	ATP11C
																											ENSG00000019144	4147.98	-0.310475	0.105117	-2.95363	0.0031406	0.0193057	PHLDB1
																											ENSG00000224747	32.9267	-0.854651	0.289372	-2.95347	0.00314224	0.0193114	MTCYBP21
																											ENSG00000152253	78.686	-1.14296	0.387021	-2.95323	0.00314464	0.0193219	SPC25
																											ENSG00000103056	1953.21	-0.539116	0.182564	-2.95303	0.00314674	0.019327	SMPD3
																											ENSG00000233143	1.64408	-2.30318	0.779943	-2.95301	0.0031469	0.019327	NA
																											ENSG00000131470	217.006	-0.366982	0.124307	-2.95222	0.003155	0.0193724	PSMC3IP
																											ENSG00000214357	498.731	-0.441481	0.149569	-2.95169	0.00316039	0.0194011	NEURL1B
																											ENSG00000145147	2780.9	0.539613	0.182822	2.95158	0.00316152	0.0194036	SLIT2
																											ENSG00000100239	2711.47	-0.200873	0.0680597	-2.95142	0.00316312	0.0194091	PPP6R2
																											ENSG00000226210	1091.97	-0.483752	0.163918	-2.95119	0.00316556	0.0194197	WASH8P
																											ENSG00000200966	15.8431	0.852266	0.288795	2.95111	0.00316638	0.0194204	NA
																											ENSG00000082684	1639.15	-0.971383	0.329241	-2.95037	0.00317393	0.0194623	SEMA5B
																											ENSG00000135241	936.734	0.317459	0.107604	2.95025	0.00317521	0.0194658	PNPLA8
																											ENSG00000175906	398.632	0.922085	0.31258	2.94991	0.00317863	0.0194824	ARL4D
																											ENSG00000236963	2.6791	-2.33308	0.790942	-2.94975	0.00318035	0.0194885	NA
																											ENSG00000258654	48.2315	3.36759	1.14173	2.94954	0.00318244	0.0194969	NA
																											ENSG00000164674	33.104	-0.55613	0.188631	-2.94824	0.00319586	0.0195747	SYTL3
																											ENSG00000165997	1734.66	0.259454	0.0880238	2.94755	0.00320304	0.0196143	ARL5B
																											ENSG00000245975	15.1852	0.731635	0.248249	2.94719	0.00320679	0.0196328	LOC101928725
																											ENSG00000090382	8.34643	1.45186	0.49269	2.94679	0.00321091	0.0196536	LYZ
																											ENSG00000034053	3648.96	-0.253274	0.08596	-2.94641	0.00321484	0.0196733	APBA2
																											ENSG00000072501	2915.28	-0.291721	0.0990215	-2.94603	0.00321879	0.0196894	SMC1A
																											ENSG00000138685	378.754	0.307504	0.104379	2.94602	0.00321891	0.0196894	FGF2
																											ENSG00000114503	2056.43	-0.13802	0.046855	-2.94568	0.00322249	0.0197068	NCBP2
																											ENSG00000161888	175.341	-1.17582	0.399257	-2.94502	0.00322934	0.0197425	SPC24
																											ENSG00000156097	46.8997	-0.69006	0.234317	-2.94498	0.00322978	0.0197425	GPR61
																											ENSG00000169750	941.894	-0.439671	0.149304	-2.9448	0.00323168	0.0197497	RAC3
																											ENSG00000136010	1162.08	0.849083	0.28835	2.94462	0.00323347	0.0197562	ALDH1L2
																											ENSG00000144445	626.967	0.258334	0.0877329	2.94455	0.00323425	0.0197565	KANSL1L
																											ENSG00000141349	974.305	0.397709	0.135125	2.94326	0.00324776	0.0198346	G6PC3
																											ENSG00000154727	783.267	0.24626	0.0836909	2.9425	0.00325576	0.019879	GABPA
																											ENSG00000258982	26.0611	-0.740776	0.25176	-2.94239	0.0032569	0.0198816	NA
																											ENSG00000147027	1413.59	0.428744	0.145717	2.94231	0.00325775	0.0198823	TMEM47
																											ENSG00000165891	236.03	-0.553491	0.188137	-2.94196	0.00326146	0.0199004	E2F7
																											ENSG00000225373	60.5609	-0.746409	0.253725	-2.9418	0.00326307	0.0199058	NA
																											ENSG00000185869	128.89	-0.516499	0.175587	-2.94156	0.00326568	0.0199173	ZNF829
																											ENSG00000224356	20.7423	0.814792	0.277003	2.94145	0.00326675	0.0199194	NA
																											ENSG00000113209	374.34	1.46105	0.496731	2.94134	0.00326797	0.0199223	PCDHB5
																											ENSG00000155926	60.2322	-3.32744	1.13143	-2.94091	0.00327253	0.0199447	SLA
																											ENSG00000198646	3701.11	0.32477	0.110435	2.94083	0.00327333	0.0199447	NCOA6
																											ENSG00000273066	131.621	-0.573534	0.195031	-2.94073	0.00327435	0.0199447	NA
																											ENSG00000116194	52.7216	1.29263	0.439563	2.94071	0.00327456	0.0199447	ANGPTL1
																											ENSG00000257027	80.4921	0.815006	0.277164	2.94052	0.0032766	0.0199526	NA
																											ENSG00000151065	436.57	0.429916	0.146235	2.9399	0.00328322	0.0199884	DCP1B
																											ENSG00000164587	8613.1	0.506573	0.172346	2.93928	0.00328977	0.0200238	RPS14
																											ENSG00000108523	1506.98	0.272174	0.092604	2.93911	0.00329153	0.0200301	RNF167
																											ENSG00000144843	8.32884	1.28183	0.436191	2.93868	0.0032961	0.0200534	ADPRH
																											ENSG00000156273	1102.33	0.260727	0.088729	2.93846	0.00329844	0.0200632	BACH1
																											ENSG00000153902	57.0838	-0.701248	0.238739	-2.9373	0.00331085	0.0201342	LGI4
																											ENSG00000259248	22.5392	-0.620072	0.211119	-2.93707	0.00331329	0.0201445	USP3-AS1
																											ENSG00000131051	7010.73	0.197372	0.0672134	2.93649	0.00331948	0.0201777	RBM39
																											ENSG00000255655	7.29792	1.65932	0.565124	2.93621	0.00332249	0.0201914	NA
																											ENSG00000104267	127.434	1.26788	0.431932	2.93536	0.00333156	0.0202421	CA2
																											ENSG00000145214	1143.74	-0.251329	0.0856341	-2.93492	0.00333635	0.0202655	DGKQ
																											ENSG00000140280	81.1931	0.76563	0.260874	2.93487	0.00333691	0.0202655	LYSMD2
																											ENSG00000203724	44.546	1.00962	0.34403	2.93468	0.00333892	0.0202732	C1orf53
																											ENSG00000157064	4622.36	0.352692	0.120196	2.93432	0.00334285	0.0202925	NMNAT2
																											ENSG00000171612	464.716	0.251347	0.0856605	2.93422	0.00334384	0.020294	SLC25A33
																											ENSG00000112357	59.9924	-0.381276	0.129947	-2.93408	0.00334535	0.0202987	PEX7
																											ENSG00000135643	774.508	0.633627	0.21604	2.93291	0.00335802	0.020371	KCNMB4
																											ENSG00000231804	4.46929	1.88925	0.644257	2.93244	0.0033631	0.0203972	RPL21P85
																											ENSG00000177469	63.5878	2.08928	0.71257	2.93203	0.00336758	0.0204199	CAVIN1
																											ENSG00000164087	132.314	-0.694187	0.236767	-2.93194	0.00336848	0.0204208	POC1A
																											ENSG00000165886	106.096	0.525754	0.179345	2.93152	0.00337303	0.0204438	UBTD1
																											ENSG00000236676	1.67627	-1.70608	0.582007	-2.93137	0.00337466	0.0204491	NA
																											ENSG00000135974	479.671	0.234409	0.0799699	2.93121	0.00337644	0.0204539	C2orf49
																											ENSG00000204084	679.627	0.398344	0.1359	2.93116	0.00337694	0.0204539	INPP5B
																											ENSG00000258888	1.89987	-1.76295	0.601487	-2.93099	0.00337886	0.0204609	NA
																											ENSG00000078900	46.24	1.35919	0.46386	2.93017	0.0033878	0.0205105	TP73
																											ENSG00000186462	434.35	0.388584	0.132625	2.92994	0.00339022	0.0205206	NAP1L2
																											ENSG00000223561	3.92936	-1.85727	0.633921	-2.92981	0.00339169	0.0205249	LOC646588
																											ENSG00000179820	528.707	0.597091	0.203815	2.92958	0.00339426	0.0205343	MYADM
																											ENSG00000240935	6.30989	4.01269	1.36975	2.92951	0.003395	0.0205343	PLGLA
																											ENSG00000130827	4537.7	-0.279633	0.0954554	-2.92946	0.00339549	0.0205343	PLXNA3
																											ENSG00000137252	30.209	-0.806235	0.275278	-2.9288	0.00340275	0.0205736	HCRTR2
																											ENSG00000255566	52.697	0.944866	0.322673	2.92824	0.00340886	0.020606	LOC100420899
																											ENSG00000271997	102.004	0.330729	0.112964	2.92773	0.00341442	0.020635	NA
																											ENSG00000172115	2118.46	-0.196941	0.0672726	-2.92751	0.00341693	0.0206456	CYCS
																											ENSG00000072134	871.163	-0.239214	0.0817171	-2.92735	0.00341867	0.0206515	EPN2
																											ENSG00000161980	88.1304	-0.505259	0.172604	-2.92727	0.00341956	0.0206523	POLR3K
																											ENSG00000228716	829.783	-0.417347	0.142596	-2.92678	0.00342492	0.0206801	DHFR
																											ENSG00000229638	113.245	0.690439	0.235962	2.92607	0.00343278	0.0207191	RPL4P4
																											ENSG00000156709	455.345	-0.247191	0.0844792	-2.92606	0.0034329	0.0207191	AIFM1
																											ENSG00000115041	97.3375	0.412598	0.141018	2.92585	0.00343514	0.0207281	KCNIP3
																											ENSG00000099953	130.96	-1.16783	0.399226	-2.92523	0.00344198	0.020762	MMP11
																											ENSG00000114744	918.592	0.27449	0.0938362	2.9252	0.00344229	0.020762	COMMD2
																											ENSG00000197182	3.84476	-1.93241	0.660864	-2.92407	0.00345484	0.0208324	MIRLET7BHG
																											ENSG00000271043	28.9875	-0.657816	0.22497	-2.92401	0.00345549	0.0208324	NA
																											ENSG00000168118	568.337	0.576156	0.197049	2.92392	0.0034565	0.0208339	RAB4A
																											ENSG00000116990	706.998	0.292032	0.0999058	2.92307	0.00346595	0.0208862	MYCL
																											ENSG00000213199	408.647	-0.375071	0.128317	-2.923	0.00346673	0.0208863	ASIC3
																											ENSG00000101298	1091.03	-0.335164	0.114667	-2.92293	0.00346751	0.0208863	SNPH
																											ENSG00000080947	732.581	-0.330352	0.113039	-2.92245	0.00347285	0.0209105	CROCCP3
																											ENSG00000255529	532.384	0.339599	0.116204	2.92244	0.00347306	0.0209105	POLR2M
																											ENSG00000069345	1393.99	0.130069	0.0445105	2.92222	0.00347544	0.0209202	DNAJA2
																											ENSG00000039068	11.5997	-1.04125	0.356344	-2.92203	0.00347758	0.0209285	CDH1
																											ENSG00000162552	359.778	0.926638	0.317144	2.92182	0.00347993	0.020938	WNT4
																											ENSG00000243753	44.4241	-0.564252	0.193131	-2.9216	0.00348244	0.0209485	HLA-L
																											ENSG00000226416	48.9635	-0.716534	0.245261	-2.92152	0.00348331	0.0209491	MRPL23-AS1
																											ENSG00000183722	836.98	0.469005	0.160541	2.9214	0.00348459	0.0209521	LHFPL6
																											ENSG00000140598	349.525	0.32355	0.110755	2.9213	0.00348578	0.0209547	EFL1
																											ENSG00000165495	641.664	0.756218	0.258873	2.9212	0.00348689	0.0209567	PKNOX2
																											ENSG00000115966	1822.79	0.242496	0.0830179	2.92101	0.00348899	0.0209647	ATF2
																											ENSG00000128165	581.743	1.21586	0.41633	2.92042	0.00349557	0.0209997	ADM2
																											ENSG00000017483	19.8659	-0.705166	0.241518	-2.91972	0.00350343	0.0210422	SLC38A5
																											ENSG00000183150	317.16	0.296666	0.101629	2.91912	0.00351019	0.0210766	GPR19
																											ENSG00000227620	9.09072	1.06071	0.363372	2.91908	0.00351071	0.0210766	ALG1L8P
																											ENSG00000078098	1.97153	3.85199	1.31973	2.91877	0.0035141	0.0210924	FAP
																											ENSG00000136279	2680.53	-0.193943	0.0664562	-2.91836	0.00351875	0.0211156	DBNL
																											ENSG00000188906	11.6039	-0.840669	0.288111	-2.91786	0.0035244	0.0211448	LRRK2
																											ENSG00000142453	2574.28	-0.189241	0.0648615	-2.91762	0.0035271	0.0211564	CARM1
																											ENSG00000175040	500.916	-0.382912	0.131246	-2.91752	0.00352829	0.0211589	CHST2
																											ENSG00000260523	2.48948	-1.69346	0.580469	-2.9174	0.00352959	0.021162	NA
																											ENSG00000144868	376.494	0.881022	0.302012	2.91718	0.00353214	0.0211681	TMEM108
																											ENSG00000188629	6.90773	-0.944838	0.323888	-2.91718	0.00353217	0.0211681	ZNF177
																											ENSG00000168306	9.14191	1.47171	0.504579	2.91672	0.00353736	0.0211946	ACOX2
																											ENSG00000109255	64.9537	0.895141	0.306909	2.91664	0.00353829	0.0211955	NMU
																											ENSG00000125846	795.624	-0.198224	0.0679745	-2.91615	0.00354385	0.0212203	ZNF133
																											ENSG00000170899	2044.18	-0.254524	0.0872812	-2.91613	0.00354398	0.0212203	GSTA4
																											ENSG00000127990	574.081	0.343562	0.11782	2.91599	0.00354565	0.0212256	SGCE
																											ENSG00000147799	1697.64	0.246064	0.0844245	2.9146	0.00356141	0.0213152	ARHGAP39
																											ENSG00000189011	7.39414	1.77816	0.610116	2.91447	0.00356297	0.0213199	NA
																											ENSG00000154928	1816.31	-0.505959	0.173622	-2.91415	0.00356659	0.0213369	EPHB1
																											ENSG00000233081	2.17793	-1.53205	0.525784	-2.91384	0.0035701	0.0213532	NA
																											ENSG00000145029	531.638	-0.276749	0.0949825	-2.91368	0.00357192	0.0213567	NICN1
																											ENSG00000175931	2564.21	-0.205285	0.0704561	-2.91365	0.00357226	0.0213567	UBE2O
																											ENSG00000130299	588.569	-0.266723	0.0915624	-2.91302	0.0035795	0.0213953	GTPBP3
																											ENSG00000181163	8685.27	0.507084	0.174104	2.91253	0.00358517	0.0214245	NPM1
																											ENSG00000173846	459.993	0.451545	0.155081	2.91167	0.003595	0.0214785	PLK3
																											ENSG00000144481	22.2383	-0.96022	0.329811	-2.91143	0.00359783	0.0214907	TRPM8
																											ENSG00000196535	1558.99	-0.447058	0.153569	-2.91112	0.00360139	0.0215073	MYO18A
																											ENSG00000165606	5.0136	-1.89942	0.652607	-2.91052	0.00360833	0.021544	DRGX
																											ENSG00000148090	329.075	0.22713	0.078045	2.91025	0.00361144	0.0215578	AUH
																											ENSG00000203943	41.9488	-0.646135	0.222048	-2.90989	0.00361554	0.0215751	SAMD13
																											ENSG00000047365	114.887	0.636772	0.218833	2.90986	0.00361592	0.0215751	ARAP2
																											ENSG00000166821	192.549	0.293943	0.10102	2.90975	0.00361719	0.0215779	PEX11A
																											ENSG00000171490	2101.58	0.313765	0.10784	2.90956	0.0036194	0.0215864	RSL1D1
																											ENSG00000103550	333.104	-0.23623	0.0811984	-2.90929	0.00362254	0.0216004	KNOP1
																											ENSG00000196584	219.091	-0.851057	0.292563	-2.90897	0.00362622	0.0216166	XRCC2
																											ENSG00000119431	266.325	-0.302959	0.104148	-2.90892	0.00362684	0.0216166	HDHD3
																											ENSG00000245532	444.504	0.726587	0.249815	2.9085	0.00363168	0.0216407	NEAT1
																											ENSG00000267287	4.29104	-1.17221	0.403078	-2.90816	0.00363563	0.0216595	NA
																											ENSG00000159348	558.653	0.554386	0.190686	2.90733	0.00364534	0.0217104	CYB5R1
																											ENSG00000182224	434.876	0.237004	0.0815208	2.90729	0.00364576	0.0217104	CYB5D1
																											ENSG00000132382	1088.48	-0.242587	0.0834485	-2.90702	0.00364885	0.021724	MYBBP1A
																											ENSG00000188368	79.9934	-0.494136	0.169986	-2.90691	0.00365014	0.0217269	PRR19
																											ENSG00000238465	54.3797	0.537158	0.184801	2.90668	0.00365282	0.0217382	NA
																											ENSG00000258498	449.503	-0.582249	0.200333	-2.9064	0.00365613	0.0217531	DIO3OS
																											ENSG00000000457	390.63	0.339381	0.116774	2.90629	0.00365737	0.0217557	SCYL3
																											ENSG00000261379	1.59988	-2.2215	0.764547	-2.90564	0.003665	0.0217943	NA
																											ENSG00000153885	2915.17	0.479857	0.165149	2.9056	0.00366546	0.0217943	KCTD15
																											ENSG00000135929	29.896	1.113	0.383116	2.90511	0.00367118	0.0218236	CYP27A1
																											ENSG00000163683	1314.39	0.344886	0.118727	2.90488	0.00367398	0.0218337	SMIM14
																											ENSG00000223477	5.05141	-1.16519	0.401122	-2.90483	0.00367448	0.0218337	NA
																											ENSG00000147224	726.582	-0.24417	0.0840875	-2.90376	0.00368709	0.0219038	PRPS1
																											ENSG00000217442	1.53684	2.9604	1.01982	2.90286	0.0036977	0.021962	SYCE3
																											ENSG00000162148	118.032	0.596267	0.205411	2.90279	0.00369849	0.021962	PPP1R32
																											ENSG00000248202	1.93723	2.80386	0.966001	2.90254	0.00370144	0.0219747	LINC02234
																											ENSG00000114742	1944.58	0.16773	0.0577898	2.90241	0.00370305	0.0219794	WDR48
																											ENSG00000143603	551.554	-0.587943	0.20263	-2.90156	0.00371316	0.0220346	KCNN3
																											ENSG00000054179	11.8069	-0.990491	0.341386	-2.90138	0.00371518	0.022039	ENTPD2
																											ENSG00000107581	5471.12	0.308218	0.106232	2.90136	0.00371551	0.022039	EIF3A
																											ENSG00000230724	290.837	0.486032	0.167539	2.90101	0.00371966	0.0220588	NA
																											ENSG00000119714	83.4705	0.689713	0.237816	2.90019	0.00372931	0.0221112	GPR68
																											ENSG00000135083	143.074	0.526493	0.181581	2.89949	0.0037377	0.0221562	CCNJL
																											ENSG00000166860	884.049	0.446445	0.153977	2.89942	0.00373857	0.0221565	ZBTB39
																											ENSG00000214826	236.549	-0.701324	0.241899	-2.89924	0.0037407	0.0221643	NA
																											ENSG00000248477	11.0631	1.00097	0.34528	2.899	0.00374355	0.0221763	NAIPP3
																											ENSG00000142698	4.0476	1.63449	0.563844	2.89884	0.00374551	0.0221831	C1orf94
																											ENSG00000198440	512.782	0.255447	0.0881319	2.89846	0.00374997	0.0222047	ZNF583
																											ENSG00000183735	349.824	0.425898	0.146961	2.89802	0.00375521	0.0222268	TBK1
																											ENSG00000174579	1062.02	0.227879	0.0786329	2.89802	0.00375532	0.0222268	MSL2
																											ENSG00000185641	93.826	0.755486	0.260718	2.89771	0.00375897	0.0222435	NA
																											ENSG00000124164	1775.61	0.249498	0.0861044	2.89763	0.00375999	0.0222447	VAPB
																											ENSG00000197622	1571.74	-0.323099	0.111519	-2.89725	0.00376454	0.0222668	CDC42SE1
																											ENSG00000158062	1108.94	0.418214	0.144353	2.89716	0.00376555	0.0222679	UBXN11
																											ENSG00000212396	1.10072	-2.03695	0.703108	-2.89707	0.00376666	0.0222696	RNA5SP323
																											ENSG00000170502	424.401	0.268065	0.0925659	2.89594	0.00378029	0.0223384	NUDT9
																											ENSG00000196182	2253.12	0.287031	0.0991158	2.89592	0.00378055	0.0223384	STK40
																											ENSG00000182165	90.1195	-0.405131	0.139898	-2.8959	0.00378074	0.0223384	NA
																											ENSG00000186409	455.308	0.819799	0.28312	2.89559	0.00378447	0.0223538	CCDC30
																											ENSG00000175567	240.745	-0.689502	0.238125	-2.89555	0.003785	0.0223538	UCP2
																											ENSG00000109339	1561.87	0.389265	0.134439	2.89548	0.00378583	0.0223539	MAPK10
																											ENSG00000049283	14.762	-1.31304	0.453564	-2.89494	0.00379231	0.0223873	EPN3
																											ENSG00000165118	3.66898	-1.3218	0.456614	-2.89478	0.00379421	0.0223936	C9orf64
																											ENSG00000156345	978.65	-0.247669	0.0855598	-2.89469	0.00379528	0.0223951	CDK20
																											ENSG00000227063	714.809	0.514921	0.177888	2.89463	0.0037961	0.0223951	NA
																											ENSG00000196091	1.68131	3.60485	1.24544	2.89443	0.00379847	0.0224042	MYBPC1
																											ENSG00000101222	68.7073	1.07617	0.371852	2.89409	0.00380265	0.022424	SPEF1
																											ENSG00000154930	96.2765	-1.52687	0.527607	-2.89396	0.00380416	0.022428	ACSS1
																											ENSG00000041515	1122.71	0.767323	0.265222	2.89313	0.00381418	0.0224823	MYO16
																											ENSG00000172757	9105.47	-0.360376	0.124567	-2.89302	0.00381557	0.0224856	CFL1
																											ENSG00000177374	53.9929	-0.743178	0.256919	-2.89265	0.00382005	0.0225057	HIC1
																											ENSG00000222493	3.46358	-1.23395	0.42659	-2.89259	0.00382079	0.0225057	NA
																											ENSG00000101049	90.4075	0.481665	0.16652	2.89254	0.00382146	0.0225057	SGK2
																											ENSG00000139644	7144.57	0.412903	0.142755	2.89238	0.00382333	0.0225119	TMBIM6
																											ENSG00000035681	572.017	-0.217169	0.0750888	-2.89217	0.00382595	0.0225224	NSMAF
																											ENSG00000198015	1176.44	0.411167	0.142188	2.89171	0.00383148	0.0225492	MRPL42
																											ENSG00000085978	725.036	-0.250877	0.0867589	-2.89166	0.00383216	0.0225492	ATG16L1
																											ENSG00000129990	4111.13	-0.490536	0.169681	-2.89094	0.00384097	0.0225962	SYT5
																											ENSG00000166046	139.685	0.952023	0.329396	2.89021	0.00384984	0.0226435	TCP11L2
																											ENSG00000224905	44.5908	-0.693517	0.239969	-2.89003	0.00385208	0.0226518	NA
																											ENSG00000167968	100.566	-0.459085	0.158856	-2.88995	0.00385305	0.0226526	DNASE1L2
																											ENSG00000005955	1387.56	0.181767	0.0629	2.88978	0.00385513	0.022656	NA
																											ENSG00000269386	45.2968	-0.523623	0.181199	-2.88977	0.00385529	0.022656	RAB11B-AS1
																											ENSG00000182909	17.5193	-1.17644	0.407166	-2.88934	0.00386051	0.0226798	NA
																											ENSG00000211829	2.18203	3.99603	1.38304	2.8893	0.00386101	0.0226798	NA
																											ENSG00000134882	717.422	0.317362	0.10985	2.88904	0.00386418	0.0226935	UBAC2
																											ENSG00000258107	4.61831	1.63287	0.565219	2.88892	0.00386573	0.0226977	NA
																											ENSG00000147174	76.8724	-0.337743	0.116926	-2.88852	0.00387055	0.0227169	GCNA
																											ENSG00000100865	401.729	0.185314	0.0641555	2.88851	0.00387069	0.0227169	CINP
																											ENSG00000136153	164.003	-0.46056	0.159449	-2.88845	0.0038715	0.0227169	LMO7
																											ENSG00000204519	424.932	-0.264146	0.0914836	-2.88736	0.00388495	0.0227907	ZNF551
																											ENSG00000047662	59.4667	-0.40594	0.140595	-2.88729	0.00388574	0.0227907	FAM184B
																											ENSG00000130950	59.9881	0.892739	0.309206	2.8872	0.00388689	0.0227925	NUTM2F
																											ENSG00000219693	1.90777	3.27992	1.13606	2.8871	0.00388814	0.0227949	NA
																											ENSG00000272005	523.084	0.313634	0.10866	2.88638	0.00389703	0.0228421	NA
																											ENSG00000103449	1133.31	-0.476597	0.165133	-2.88614	0.00389997	0.0228544	SALL1
																											ENSG00000251596	11.0643	-0.775019	0.268543	-2.88602	0.00390151	0.0228585	HADHAP1
																											ENSG00000188828	15.8406	0.977834	0.338843	2.8858	0.00390417	0.0228645	NA
																											ENSG00000147140	10401.4	0.181484	0.0628889	2.88578	0.0039044	0.0228645	NONO
																											ENSG00000145741	5043.85	0.461716	0.16	2.88573	0.00390504	0.0228645	BTF3
																											ENSG00000254999	2649.63	0.389326	0.134947	2.88503	0.0039137	0.0229097	BRK1
																											ENSG00000226981	3.97631	1.56832	0.543615	2.88498	0.00391444	0.0229097	NA
																											ENSG00000023734	3393.65	0.364691	0.126414	2.88488	0.00391558	0.0229114	STRAP
																											ENSG00000173992	390.868	-0.767493	0.266101	-2.88422	0.00392388	0.022955	CCS
																											ENSG00000243560	1.68056	-1.77786	0.616444	-2.88405	0.00392594	0.0229575	RN7SL364P
																											ENSG00000136997	317.218	-0.35047	0.12152	-2.88405	0.00392599	0.0229575	MYC
																											ENSG00000184845	13.8874	-1.05958	0.367428	-2.88377	0.0039295	0.0229696	DRD1
																											ENSG00000269837	665.127	0.31018	0.107562	2.88375	0.00392975	0.0229696	NA
																											ENSG00000260011	16.5563	-0.820386	0.284521	-2.88339	0.00393415	0.0229866	NA
																											ENSG00000100266	1157.32	0.251478	0.0872164	2.88338	0.00393434	0.0229866	PACSIN2
																											ENSG00000226314	68.0242	-0.570122	0.197753	-2.88301	0.003939	0.0230089	ZKSCAN8P1
																											ENSG00000201969	2.39287	-1.76022	0.610639	-2.8826	0.00394414	0.0230324	SNORD115-20
																											ENSG00000123600	256.074	-0.300196	0.104142	-2.88255	0.00394472	0.0230324	METTL8
																											ENSG00000035862	4160.42	0.422555	0.146598	2.88241	0.00394642	0.0230374	TIMP2
																											ENSG00000122741	1001.65	0.231962	0.0804859	2.88202	0.00395139	0.0230615	DCAF10
																											ENSG00000066735	2252.61	-0.637375	0.221187	-2.88161	0.00395651	0.0230846	KIF26A
																											ENSG00000128607	2490.06	0.410743	0.142542	2.88157	0.00395704	0.0230846	KLHDC10
																											ENSG00000177202	2.72314	-1.40053	0.486047	-2.88148	0.00395818	0.0230863	SPACA4
																											ENSG00000150753	2566.82	0.172816	0.0599876	2.88087	0.00396582	0.0231215	CCT5
																											ENSG00000272037	27.4627	-0.705852	0.245019	-2.8808	0.00396665	0.0231215	NA
																											ENSG00000128272	8355.23	0.450814	0.15649	2.88079	0.00396677	0.0231215	ATF4
																											ENSG00000238186	14.1662	-0.627685	0.217904	-2.88055	0.00396978	0.0231341	NA
																											ENSG00000115216	2049.18	0.186475	0.0647625	2.87937	0.00398474	0.0232151	NRBP1
																											ENSG00000174453	60.916	1.28314	0.445641	2.87932	0.00398538	0.0232151	VWC2L
																											ENSG00000111186	354.575	0.995894	0.345896	2.87917	0.0039872	0.0232208	WNT5B
																											ENSG00000213676	2157.32	0.252524	0.0877144	2.87894	0.00399013	0.0232328	ATF6B
																											ENSG00000160439	387.684	-0.207509	0.0720876	-2.87857	0.00399484	0.0232504	RDH13
																											ENSG00000165092	3.50755	3.67665	1.27725	2.87857	0.00399485	0.0232504	ALDH1A1
																											ENSG00000149557	4232.37	-0.349307	0.121363	-2.87819	0.00399959	0.023273	FEZ1
																											ENSG00000020181	95.7633	-0.551716	0.191694	-2.87811	0.00400064	0.0232741	ADGRA2
																											ENSG00000106628	1408.32	-0.381977	0.132726	-2.87793	0.00400292	0.0232795	POLD2
																											ENSG00000139117	33.0311	0.725396	0.252057	2.8779	0.00400327	0.0232795	CPNE8
																											ENSG00000141505	727.982	-0.318281	0.110627	-2.87706	0.00401395	0.0233366	ASGR1
																											ENSG00000183475	347.168	0.306502	0.106553	2.87651	0.00402103	0.0233727	ASB7
																											ENSG00000222640	3.06408	1.94734	0.677015	2.87636	0.00402294	0.0233789	RNU2-51P
																											ENSG00000147586	110.03	0.37216	0.129392	2.87623	0.00402458	0.0233805	MRPS28
																											ENSG00000127955	905.505	0.483615	0.168144	2.8762	0.00402493	0.0233805	GNAI1
																											ENSG00000107020	174.132	-0.295825	0.102868	-2.87578	0.0040303	0.0234067	PLGRKT
																											ENSG00000140511	20.7297	0.977583	0.339972	2.87548	0.00403411	0.0234238	HAPLN3
																											ENSG00000141384	20.6334	0.742724	0.258329	2.87511	0.00403888	0.0234465	TAF4B
																											ENSG00000259642	30.2967	-0.853105	0.296756	-2.87477	0.00404323	0.0234667	NA
																											ENSG00000158966	930.979	0.611397	0.21271	2.87432	0.00404898	0.0234952	CACHD1
																											ENSG00000273162	8.1226	-0.919041	0.319781	-2.87397	0.00405342	0.0235159	NA
																											ENSG00000269946	5.88187	-0.858545	0.298743	-2.87386	0.0040549	0.0235195	NA
																											ENSG00000234531	7.51367	-1.7553	0.610995	-2.87285	0.00406783	0.0235881	NA
																											ENSG00000155592	1147.44	0.197633	0.0687943	2.8728	0.00406846	0.0235881	ZKSCAN2
																											ENSG00000176014	263.862	-0.647405	0.225403	-2.87221	0.00407607	0.0236271	TUBB6
																											ENSG00000121410	45.5448	-0.616982	0.214867	-2.87147	0.00408573	0.0236757	A1BG
																											ENSG00000101265	1182.48	-0.487598	0.169814	-2.87137	0.00408702	0.0236757	RASSF2
																											ENSG00000179097	1.56458	-2.09138	0.728358	-2.87136	0.00408704	0.0236757	HTR1F
																											ENSG00000166997	327.54	-0.288092	0.100344	-2.87105	0.00409116	0.0236924	CNPY4
																											ENSG00000157240	796.58	0.530112	0.184643	2.87101	0.00409167	0.0236924	FZD1
																											ENSG00000139531	466.48	0.52053	0.18131	2.87094	0.00409258	0.0236926	SUOX
																											ENSG00000196569	154.791	1.94507	0.677566	2.87067	0.00409606	0.0237077	LAMA2
																											ENSG00000272910	14.7467	0.868187	0.302529	2.86976	0.00410778	0.0237705	NA
																											ENSG00000249755	3.44155	-1.11624	0.389005	-2.86947	0.00411159	0.0237843	NA
																											ENSG00000206344	12.1923	-1.14388	0.39864	-2.86945	0.00411191	0.0237843	HCG27
																											ENSG00000135439	2311.46	-0.452329	0.157651	-2.86918	0.00411532	0.023799	AGAP2
																											ENSG00000139112	1686.33	0.494446	0.172358	2.86871	0.00412147	0.0238295	GABARAPL1
																											ENSG00000100918	292.373	-1.00795	0.351377	-2.86856	0.00412345	0.0238359	REC8
																											ENSG00000122952	254.683	-1.03712	0.361577	-2.86834	0.00412634	0.0238409	ZWINT
																											ENSG00000226235	83.8679	0.690299	0.240664	2.86831	0.00412667	0.0238409	LEMD1-AS1
																											ENSG00000109323	419.595	0.252235	0.087939	2.86829	0.00412696	0.0238409	MANBA
																											ENSG00000269783	49.4711	-0.725821	0.25306	-2.86817	0.00412849	0.0238447	NA
																											ENSG00000129195	325.191	-0.890213	0.310386	-2.86808	0.00412969	0.0238466	PIMREG
																											ENSG00000135823	1073.81	0.234809	0.0818756	2.86787	0.0041324	0.0238572	STX6
																											ENSG00000119938	29.5547	0.674819	0.235331	2.86753	0.00413685	0.0238778	PPP1R3C
																											ENSG00000168028	15494.4	0.467486	0.163035	2.8674	0.00413864	0.0238831	RPSA
																											ENSG00000167996	7663.27	0.315546	0.11005	2.8673	0.00413996	0.0238857	FTH1
																											ENSG00000091127	247.841	-0.351052	0.122438	-2.86718	0.00414144	0.0238892	PUS7
																											ENSG00000187231	2551.01	0.375485	0.130963	2.86712	0.00414232	0.0238892	SESTD1
																											ENSG00000260306	104.606	0.952599	0.332258	2.86704	0.00414327	0.0238896	NA
																											ENSG00000148344	5.71519	-1.03213	0.360052	-2.86662	0.00414877	0.0239162	PTGES
																											ENSG00000144451	352.991	0.282142	0.0984368	2.86622	0.00415399	0.0239413	SPAG16
																											ENSG00000170846	424.272	-0.355314	0.123984	-2.86581	0.00415942	0.0239675	LOC93622
																											ENSG00000124574	1054.81	-0.256493	0.0895067	-2.86562	0.00416188	0.0239766	ABCC10
																											ENSG00000157326	74.8348	0.743034	0.259322	2.86529	0.00416621	0.0239965	DHRS4
																											ENSG00000270587	32.7773	0.531706	0.185578	2.86512	0.00416845	0.0239993	NA
																											ENSG00000155090	128.766	0.634512	0.22146	2.86512	0.00416847	0.0239993	KLF10
																											ENSG00000273188	43.3183	-0.574488	0.200565	-2.86435	0.00417869	0.0240531	NA
																											ENSG00000270604	27.6256	0.643505	0.224689	2.86398	0.00418359	0.0240762	HCG17
																											ENSG00000259553	9.06281	1.60449	0.560346	2.86339	0.00419139	0.0241119	NA
																											ENSG00000187323	1796.08	0.814351	0.284403	2.86337	0.00419157	0.0241119	DCC
																											ENSG00000197067	1.04845	2.91456	1.01796	2.86313	0.00419483	0.024125	NA
																											ENSG00000107862	3142.26	-0.129787	0.0453316	-2.86307	0.00419561	0.024125	GBF1
																											ENSG00000103260	1456.25	0.546933	0.191088	2.86221	0.00420701	0.024181	METRN
																											ENSG00000161011	1359.1	0.337483	0.11791	2.8622	0.00420713	0.024181	SQSTM1
																											ENSG00000166104	2.72811	3.80183	1.32836	2.86204	0.00420922	0.0241855	NA
																											ENSG00000135953	364.668	-0.300112	0.104861	-2.86201	0.00420968	0.0241855	MFSD9
																											ENSG00000161671	2466.84	0.24158	0.0844189	2.86168	0.00421399	0.0242051	EMC10
																											ENSG00000164078	62.8909	-0.538216	0.188128	-2.86091	0.00422433	0.0242594	MST1R
																											ENSG00000170476	3.17455	2.05173	0.7172	2.86075	0.0042264	0.0242662	MZB1
																											ENSG00000235280	48.8308	-0.50455	0.176428	-2.8598	0.00423903	0.0243336	NA
																											ENSG00000269124	3.88574	1.66225	0.5813	2.85954	0.00424261	0.024349	NA
																											ENSG00000099910	1151.52	-0.197178	0.0689606	-2.85929	0.0042459	0.024361	KLHL22
																											ENSG00000144554	272.236	-0.760804	0.266086	-2.85925	0.0042465	0.024361	FANCD2
																											ENSG00000005436	204.457	-0.356807	0.12481	-2.85879	0.00425261	0.024391	GCFC2
																											ENSG00000105176	1084.87	0.218273	0.0763641	2.85832	0.00425892	0.024422	URI1
																											ENSG00000182578	18.6946	0.91414	0.319831	2.85819	0.00426061	0.0244266	CSF1R
																											ENSG00000139637	930.047	0.368842	0.129056	2.85801	0.0042631	0.0244357	MYG1
																											ENSG00000197275	89.5549	0.473728	0.165763	2.85787	0.00426501	0.0244415	RAD54B
																											ENSG00000251867	68.3831	0.609016	0.213117	2.85766	0.00426773	0.0244519	NA
																											ENSG00000273174	7.00905	-0.851367	0.297978	-2.85714	0.00427471	0.0244868	NA
																											ENSG00000008118	223.416	0.593928	0.207903	2.85675	0.00428004	0.0245122	CAMK1G
																											ENSG00000155256	1461.9	-0.29664	0.103871	-2.85586	0.004292	0.0245755	ZFYVE27
																											ENSG00000146282	686.191	0.228395	0.0799795	2.85567	0.00429465	0.0245855	RARS2
																											ENSG00000163479	3724.36	0.653753	0.228941	2.85555	0.00429626	0.0245895	SSR2
																											ENSG00000063127	200.634	0.770182	0.269737	2.85531	0.00429953	0.0246031	SLC6A16
																											ENSG00000116857	1799.32	0.410474	0.143763	2.8552	0.00430093	0.0246059	TMEM9
																											ENSG00000204165	1.40434	2.84428	0.996428	2.85448	0.00431076	0.0246569	CXorf65
																											ENSG00000198542	129.061	1.07656	0.377276	2.8535	0.004324	0.0247275	ITGBL1
																											ENSG00000237863	60.9753	1.02925	0.360719	2.85333	0.00432632	0.0247345	NA
																											ENSG00000072571	113.526	-0.60721	0.212811	-2.85328	0.00432703	0.0247345	HMMR
																											ENSG00000198856	1272.91	0.626721	0.219672	2.85299	0.00433103	0.0247521	OSTC
																											ENSG00000224116	98.2718	-0.791065	0.277303	-2.85271	0.00433483	0.0247687	INHBA-AS1
																											ENSG00000267295	3.74599	-1.31434	0.460767	-2.8525	0.00433763	0.0247795	NA
																											ENSG00000203772	311.884	-0.398143	0.139589	-2.85226	0.00434102	0.0247897	SPRN
																											ENSG00000185838	157.144	-0.36063	0.126437	-2.85224	0.00434128	0.0247897	GNB1L
																											ENSG00000113161	5396.59	-0.395132	0.138537	-2.85217	0.00434217	0.0247897	HMGCR
																											ENSG00000120708	23.8891	1.96512	0.689133	2.85158	0.00435024	0.0248306	TGFBI
																											ENSG00000139263	101.329	1.20521	0.422674	2.85141	0.00435264	0.0248391	LRIG3
																											ENSG00000181652	54.0712	-0.670155	0.235066	-2.85092	0.00435928	0.0248718	ATG9B
																											ENSG00000197479	53.8878	0.743545	0.260834	2.85064	0.00436312	0.0248885	PCDHB11
																											ENSG00000261270	99.8889	0.787239	0.276174	2.85052	0.00436478	0.0248927	NA
																											ENSG00000254093	66.191	-0.479031	0.168058	-2.85038	0.00436667	0.0248983	PINX1
																											ENSG00000260608	11.1941	-0.864461	0.303288	-2.85029	0.00436788	0.0249	NA
																											ENSG00000258947	808.333	-0.282285	0.0990395	-2.85022	0.00436887	0.0249004	TUBB3
																											ENSG00000148308	1622.92	-0.283766	0.0995646	-2.85007	0.00437096	0.0249072	GTF3C5
																											ENSG00000228727	11.8494	-1.02431	0.359582	-2.8486	0.00439118	0.0250172	SAPCD1
																											ENSG00000197971	163.065	0.79407	0.278808	2.84809	0.00439825	0.0250493	MBP
																											ENSG00000267244	92.7178	-0.408913	0.143576	-2.84806	0.00439867	0.0250493	LOC100288123
																											ENSG00000146700	12.3058	-0.983515	0.345361	-2.84779	0.00440239	0.0250653	SSC4D
																											ENSG00000175868	49.7215	1.09733	0.385349	2.84763	0.00440461	0.0250727	CALCB
																											ENSG00000249159	3.74593	4.75935	1.67147	2.84741	0.00440766	0.0250848	NA
																											ENSG00000136928	605.194	-0.468721	0.164644	-2.84687	0.00441511	0.0251219	GABBR2
																											ENSG00000204410	125.339	-0.582169	0.204503	-2.84674	0.00441691	0.0251269	MSH5
																											ENSG00000147257	427.701	1.05169	0.369494	2.8463	0.00442302	0.0251515	GPC3
																											ENSG00000198863	817.822	0.242199	0.0850925	2.8463	0.00442307	0.0251515	RUNDC1
																											ENSG00000104164	1753.45	0.252856	0.0888516	2.84583	0.00442963	0.0251835	BLOC1S6
																											ENSG00000076685	1475.85	0.43502	0.152938	2.84442	0.00444917	0.0252893	NT5C2
																											ENSG00000182500	116.88	0.50494	0.177537	2.84414	0.00445316	0.0253067	NA
																											ENSG00000144589	1136.73	0.43287	0.152215	2.84381	0.00445771	0.0253273	STK11IP
																											ENSG00000215023	2.83366	-2.47668	0.871173	-2.84292	0.00447018	0.0253929	NA
																											ENSG00000188801	15.2645	1.99147	0.700672	2.84223	0.00447999	0.0254433	NA
																											ENSG00000138796	453.623	-0.36998	0.130176	-2.84214	0.00448121	0.0254449	HADH
																											ENSG00000273271	37.403	0.747947	0.263221	2.84152	0.00448986	0.0254887	NA
																											ENSG00000184743	122.576	0.524587	0.184672	2.84064	0.00450235	0.0255543	ATL3
																											ENSG00000253477	101.446	0.550476	0.193816	2.8402	0.00450854	0.0255775	NA
																											ENSG00000109674	63.1302	-0.674366	0.237444	-2.84011	0.00450983	0.0255775	NEIL3
																											ENSG00000153487	738.545	-0.261508	0.0920772	-2.8401	0.00450993	0.0255775	ING1
																											ENSG00000144730	3068.23	0.959906	0.337985	2.84008	0.0045102	0.0255775	IL17RD
																											ENSG00000214814	18.1429	1.23865	0.436157	2.83992	0.00451243	0.0255849	FER1L6
																											ENSG00000141279	3215.79	0.183183	0.0645052	2.83982	0.0045139	0.0255878	NPEPPS
																											ENSG00000107362	709.006	0.216138	0.0761125	2.83972	0.00451535	0.0255891	ABHD17B
																											ENSG00000172137	243.437	1.38239	0.486815	2.83967	0.00451601	0.0255891	CALB2
																											ENSG00000270903	19.7248	-0.874103	0.30785	-2.83938	0.00452007	0.0256068	HNRNPA3P9
																											ENSG00000020577	344.091	-0.602066	0.212069	-2.83902	0.0045253	0.0256311	SAMD4A
																											ENSG00000111981	259.342	0.877678	0.309176	2.83876	0.00452892	0.0256463	ULBP1
																											ENSG00000260878	26.1175	-0.918036	0.323451	-2.83825	0.00453617	0.025682	NA
																											ENSG00000272994	181.019	-0.310756	0.109511	-2.83768	0.00454426	0.0257225	NA
																											ENSG00000134152	707.084	-0.267892	0.0944165	-2.83734	0.0045491	0.0257445	KATNBL1
																											ENSG00000155868	275.387	0.295258	0.104088	2.8366	0.00455965	0.0257988	MED7
																											ENSG00000224431	2.75743	2.52484	0.89014	2.83645	0.0045618	0.0258057	NA
																											ENSG00000168916	2074.34	0.649441	0.228974	2.83631	0.00456386	0.025812	ZNF608
																											ENSG00000106624	625.905	0.495468	0.174699	2.83611	0.00456661	0.0258222	AEBP1
																											ENSG00000158301	1131.53	-0.216983	0.0765123	-2.83592	0.00456935	0.0258323	GPRASP2
																											ENSG00000111859	245.616	1.05619	0.37251	2.83534	0.00457763	0.0258718	NEDD9
																											ENSG00000117318	101.487	-1.60254	0.565216	-2.83526	0.00457883	0.0258718	ID3
																											ENSG00000149428	11925.6	0.756367	0.266774	2.83524	0.00457919	0.0258718	HYOU1
																											ENSG00000157873	7.69088	-0.983961	0.347106	-2.83475	0.00458609	0.0259054	TNFRSF14
																											ENSG00000176204	367.215	-0.55093	0.194383	-2.83425	0.00459332	0.0259409	LRRTM4
																											ENSG00000182722	13.1084	-0.859765	0.30336	-2.83414	0.00459493	0.0259446	NA
																											ENSG00000154678	112.85	-1.12766	0.397895	-2.83407	0.00459592	0.0259448	PDE1C
																											ENSG00000228065	26.836	1.07021	0.377663	2.83378	0.00460013	0.0259632	NA
																											ENSG00000227997	7.11971	-2.25947	0.797371	-2.83366	0.0046019	0.0259678	NA
																											ENSG00000145819	157.453	-0.434368	0.153293	-2.83358	0.00460295	0.0259683	ARHGAP26
																											ENSG00000135333	468.12	-0.764975	0.269977	-2.83348	0.00460438	0.0259711	EPHA7
																											ENSG00000188467	302.084	0.195509	0.0690038	2.83331	0.00460689	0.0259798	SLC24A5
																											ENSG00000262823	4.51229	-1.43679	0.507263	-2.83244	0.0046194	0.0260449	NA
																											ENSG00000205838	89.5872	0.546368	0.192906	2.83231	0.00462132	0.0260504	TTC23L
																											ENSG00000101290	3054.78	0.291433	0.102902	2.83215	0.00462368	0.0260583	CDS2
																											ENSG00000148459	152.661	-0.268091	0.0946658	-2.83197	0.00462622	0.0260632	PDSS1
																											ENSG00000174371	102.786	-0.82026	0.289644	-2.83195	0.00462645	0.0260632	EXO1
																											ENSG00000171502	13.3217	-0.864269	0.305204	-2.83178	0.004629	0.0260721	COL24A1
																											ENSG00000175322	220.018	-0.35785	0.126387	-2.83139	0.00463464	0.0260953	ZNF519
																											ENSG00000142937	14427.3	0.519518	0.183487	2.83136	0.00463504	0.0260953	RPS8
																											ENSG00000236194	14.1247	-0.85246	0.301088	-2.83127	0.0046364	0.0260976	NA
																											ENSG00000116729	1040.89	0.873836	0.30871	2.83061	0.00464598	0.0261418	WLS
																											ENSG00000245281	20.331	1.0631	0.375576	2.83059	0.00464617	0.0261418	LOC101929066
																											ENSG00000161647	663.059	-0.273003	0.0965069	-2.82884	0.00467165	0.0262797	MPP3
																											ENSG00000273267	5.91677	-1.50041	0.530504	-2.82828	0.00467995	0.026321	NA
																											ENSG00000135048	1037.99	0.449705	0.159026	2.82786	0.00468597	0.0263467	CEMIP2
																											ENSG00000100304	1060.31	-0.373157	0.131959	-2.82783	0.00468645	0.0263467	TTLL12
																											ENSG00000105732	575.376	0.232392	0.0821888	2.82754	0.00469067	0.026365	ZNF574
																											ENSG00000156973	389.039	-0.300365	0.106233	-2.82743	0.0046924	0.0263692	PDE6D
																											ENSG00000239306	1347.94	-0.315325	0.111546	-2.82687	0.00470054	0.0264085	RBM14
																											ENSG00000079819	362.627	-0.476539	0.168578	-2.82682	0.00470133	0.0264085	EPB41L2
																											ENSG00000033100	1035.75	0.257379	0.0910541	2.82666	0.00470359	0.0264157	CHPF2
																											ENSG00000234664	46.7729	-0.567096	0.200655	-2.82622	0.00471012	0.026447	NA
																											ENSG00000108176	163.837	1.09891	0.388915	2.82557	0.00471972	0.0264954	DNAJC12
																											ENSG00000109586	388.034	0.494243	0.174946	2.82512	0.0047263	0.0265269	GALNT7
																											ENSG00000112679	728.189	0.413248	0.146285	2.82495	0.00472884	0.0265357	DUSP22
																											ENSG00000131379	27.6843	0.820258	0.290376	2.82481	0.00473081	0.0265389	C3orf20
																											ENSG00000182600	51.6255	-0.607535	0.215074	-2.82478	0.00473136	0.0265389	SNORC
																											ENSG00000270110	3.85918	1.70661	0.604207	2.82455	0.00473468	0.026552	NA
																											ENSG00000270147	10.5282	0.851733	0.301605	2.824	0.00474286	0.0265924	NA
																											ENSG00000175550	1299.87	-0.434271	0.153799	-2.82363	0.00474836	0.0266178	DRAP1
																											ENSG00000130940	129.574	0.652888	0.231258	2.8232	0.00475463	0.0266475	CASZ1
																											ENSG00000260236	42.4676	-0.452205	0.160189	-2.82295	0.00475837	0.0266629	NA
																											ENSG00000251259	12.6285	-0.943807	0.334372	-2.82263	0.00476318	0.0266844	NA
																											ENSG00000067992	65.6937	-0.518767	0.18382	-2.82214	0.00477041	0.0267194	PDK3
																											ENSG00000254833	4.7635	-0.957938	0.339454	-2.822	0.00477257	0.026726	NA
																											ENSG00000166455	96.042	0.519403	0.184067	2.82182	0.00477526	0.0267356	C16orf46
																											ENSG00000185942	94.8727	-0.633135	0.224378	-2.82173	0.00477655	0.0267373	NKAIN3
																											ENSG00000140694	360.245	0.331267	0.117432	2.82092	0.00478864	0.0267994	PARN
																											ENSG00000267571	16.5179	0.725396	0.257206	2.8203	0.00479794	0.026846	NA
																											ENSG00000178752	13.8445	-1.0343	0.366754	-2.82014	0.00480032	0.0268538	ERFE
																											ENSG00000003249	722.707	-0.446301	0.15826	-2.82005	0.00480158	0.0268553	DBNDD1
																											ENSG00000134897	612.241	-0.238731	0.0846692	-2.81958	0.00480871	0.0268897	BIVM
																											ENSG00000250343	2.44885	-1.80265	0.639364	-2.81945	0.00481066	0.0268934	NA
																											ENSG00000176402	3.58147	-1.19211	0.422824	-2.8194	0.00481135	0.0268934	GJC3
																											ENSG00000259820	70.0138	-0.600062	0.212842	-2.81929	0.00481305	0.0268944	NA
																											ENSG00000140836	6500.16	-0.69258	0.245663	-2.81923	0.00481389	0.0268944	ZFHX3
																											ENSG00000166263	216.458	0.353079	0.125241	2.81919	0.00481449	0.0268944	STXBP4
																											ENSG00000159596	366.377	0.418225	0.148361	2.81897	0.00481781	0.0269067	TMEM69
																											ENSG00000167487	429.275	-0.234485	0.0831828	-2.81891	0.00481867	0.0269067	KLHL26
																											ENSG00000103175	2.05021	-1.90271	0.675026	-2.81871	0.00482163	0.0269177	WFDC1
																											ENSG00000087995	557.505	0.232126	0.0823718	2.81803	0.00483197	0.0269699	METTL2A
																											ENSG00000234742	22.5286	0.766506	0.272083	2.81718	0.00484469	0.0270354	RPL17P18
																											ENSG00000129518	559.063	0.265756	0.094339	2.81703	0.004847	0.0270427	EAPP
																											ENSG00000148339	795.683	-0.308748	0.109627	-2.81636	0.00485714	0.0270913	SLC25A25
																											ENSG00000169710	10205.7	-0.32658	0.11596	-2.81632	0.00485769	0.0270913	FASN
																											ENSG00000010626	234.947	0.882685	0.313476	2.8158	0.0048656	0.0271298	LRRC23
																											ENSG00000145996	296.998	0.247819	0.0880389	2.81488	0.00487956	0.0272021	CDKAL1
																											ENSG00000001167	722.158	-0.255232	0.0906792	-2.81466	0.00488282	0.0272147	NFYA
																											ENSG00000232398	5.54731	-1.03665	0.368347	-2.81434	0.0048878	0.0272369	TMPRSS11CP
																											ENSG00000254758	2.06093	-1.83025	0.650367	-2.81418	0.00489024	0.0272442	NA
																											ENSG00000221571	3.23241	2.07589	0.737669	2.81412	0.00489111	0.0272442	NA
																											ENSG00000271259	16.7742	0.772399	0.274632	2.81249	0.00491597	0.027377	NA
																											ENSG00000102893	1613.8	-0.178681	0.0635397	-2.81212	0.0049216	0.0274028	PHKB
																											ENSG00000170542	29.0362	-0.876079	0.31156	-2.81191	0.00492485	0.0274153	SERPINB9
																											ENSG00000117407	56.8306	-0.491134	0.174668	-2.81181	0.00492631	0.0274178	ARTN
																											ENSG00000066044	3002.75	0.161592	0.0574797	2.81129	0.0049344	0.0274573	ELAVL1
																											ENSG00000177084	1942.87	-0.365366	0.129998	-2.81055	0.00494568	0.0275144	POLE
																											ENSG00000140285	22.2707	1.07739	0.383418	2.80995	0.00495488	0.0275599	FGF7
																											ENSG00000268812	1.55095	-1.81371	0.645544	-2.80959	0.00496051	0.0275856	LIF-AS2
																											ENSG00000184640	4190.82	0.28999	0.103248	2.80868	0.00497446	0.0276548	SEPTIN9
																											ENSG00000213519	26.3499	-0.536165	0.190898	-2.80864	0.00497511	0.0276548	RPL36P7
																											ENSG00000268471	206.377	-0.398271	0.141805	-2.80858	0.00497599	0.0276548	MIR4453HG
																											ENSG00000134759	1861.07	0.208865	0.0743686	2.80852	0.00497702	0.0276548	ELP2
																											ENSG00000135185	72.5479	-0.585588	0.208518	-2.80834	0.0049798	0.0276647	TMEM243
																											ENSG00000151929	174.107	0.570885	0.203395	2.80678	0.00500387	0.0277927	BAG3
																											ENSG00000183558	5.34774	1.64187	0.584994	2.80664	0.00500605	0.0277991	NA
																											ENSG00000239815	39.8805	-0.556046	0.198123	-2.80657	0.00500725	0.0278001	NA
																											ENSG00000211451	42.7253	0.499718	0.178068	2.80633	0.00501093	0.0278126	GNRHR2
																											ENSG00000151491	615.579	0.710241	0.253089	2.80629	0.00501154	0.0278126	EPS8
																											ENSG00000171777	10.8314	-0.943209	0.336127	-2.8061	0.00501444	0.027823	RASGRP4
																											ENSG00000227857	2.509	-1.3867	0.494196	-2.80597	0.00501653	0.0278289	LOC101929626
																											ENSG00000113318	259.783	0.368443	0.13131	2.8059	0.00501762	0.0278293	MSH3
																											ENSG00000272686	105.786	-0.367253	0.130907	-2.80544	0.00502484	0.0278637	WASL-DT
																											ENSG00000065135	1487.19	0.198575	0.0707898	2.80513	0.00502958	0.0278843	GNAI3
																											ENSG00000261534	381.055	0.352638	0.125735	2.80461	0.00503783	0.0279244	NA
																											ENSG00000112159	1225.46	-0.445991	0.159036	-2.80434	0.00504198	0.0279417	MDN1
																											ENSG00000138944	1436.59	0.769734	0.274518	2.80395	0.00504806	0.0279697	SHISAL1
																											ENSG00000215142	54.9521	1.00781	0.359466	2.80362	0.00505317	0.0279923	NA
																											ENSG00000136830	737.661	-0.26771	0.0954936	-2.80343	0.00505623	0.0280036	NIBAN2
																											ENSG00000205693	9.24885	-0.891887	0.318216	-2.80277	0.00506653	0.0280549	MANSC4
																											ENSG00000204516	6.52187	1.94661	0.694624	2.8024	0.00507241	0.0280818	MICB
																											ENSG00000089123	149.409	-0.281764	0.100553	-2.80214	0.00507651	0.0280987	TASP1
																											ENSG00000197818	746.06	-0.243677	0.086964	-2.80205	0.00507789	0.0281007	SLC9A8
																											ENSG00000062650	1122.65	0.20111	0.0717767	2.80188	0.00508053	0.0281096	WAPL
																											ENSG00000272540	12.6801	-0.683004	0.243773	-2.80181	0.00508171	0.0281104	NA
																											ENSG00000269656	20.7644	0.826347	0.294944	2.80171	0.00508331	0.0281136	NOP53-AS1
																											ENSG00000114391	7231	0.496006	0.177043	2.8016	0.00508492	0.0281167	RPL24
																											ENSG00000146021	427.935	-0.409953	0.146345	-2.80128	0.00508998	0.028139	KLHL3
																											ENSG00000182796	532.94	0.337696	0.120559	2.80109	0.00509296	0.0281497	TMEM198B
																											ENSG00000117013	39.6953	-0.582939	0.208125	-2.80092	0.00509578	0.0281596	KCNQ4
																											ENSG00000250412	6.52511	-0.987457	0.352601	-2.80049	0.00510248	0.0281909	KLHL2P1
																											ENSG00000177453	157.214	-0.352389	0.125841	-2.80028	0.00510587	0.0282009	NIM1K
																											ENSG00000136143	783.114	0.232788	0.083131	2.80025	0.00510634	0.0282009	SUCLA2
																											ENSG00000272667	136.231	-0.307385	0.109777	-2.80007	0.00510913	0.0282105	NA
																											ENSG00000197114	263.729	-0.369818	0.132079	-2.79997	0.00511077	0.0282139	ZGPAT
																											ENSG00000182372	432.117	0.301141	0.107577	2.7993	0.00512133	0.0282664	CLN8
																											ENSG00000188243	814.353	0.386967	0.13825	2.79904	0.00512547	0.028278	COMMD6
																											ENSG00000111145	67.3868	0.754531	0.269568	2.79904	0.0051255	0.028278	ELK3
																											ENSG00000205485	296.36	-0.696608	0.248913	-2.7986	0.00513254	0.0283061	LOC100133091
																											ENSG00000133115	4.7402	2.82126	1.00811	2.79855	0.00513329	0.0283061	STOML3
																											ENSG00000103496	477.833	-0.257831	0.0921312	-2.79852	0.00513372	0.0283061	STX4
																											ENSG00000138326	8945.04	0.49932	0.178433	2.79836	0.00513626	0.0283144	RPS24
																											ENSG00000257526	4.94156	1.47597	0.52746	2.79827	0.00513777	0.028317	NA
																											ENSG00000143322	1179.31	0.328956	0.117577	2.7978	0.00514523	0.0283524	ABL2
																											ENSG00000260708	49.5723	-0.643133	0.229894	-2.79751	0.00514979	0.0283718	NA
																											ENSG00000203760	49.9784	-0.704293	0.251825	-2.79676	0.00516181	0.0284322	CENPW
																											ENSG00000168209	1207.9	0.505448	0.180748	2.79642	0.0051672	0.0284562	DDIT4
																											ENSG00000140525	584.969	-0.660594	0.236234	-2.79635	0.00516826	0.0284563	FANCI
																											ENSG00000104524	172.806	-0.365314	0.130644	-2.79625	0.00516988	0.0284594	PYCR3
																											ENSG00000196670	795.61	-0.309889	0.110837	-2.79591	0.00517534	0.0284795	ZFP62
																											ENSG00000178921	917.029	-0.284398	0.10172	-2.79589	0.00517562	0.0284795	PFAS
																											ENSG00000104299	282.494	-0.32437	0.11602	-2.79582	0.00517688	0.0284807	INTS9
																											ENSG00000182446	2455.39	0.174519	0.0624282	2.79552	0.00518159	0.0285008	NPLOC4
																											ENSG00000112319	139.827	1.26382	0.452245	2.79455	0.00519719	0.0285809	EYA4
																											ENSG00000272511	16.1974	-1.15288	0.412563	-2.79444	0.00519891	0.0285845	NA
																											ENSG00000128699	1372.9	0.189572	0.0678478	2.79408	0.0052047	0.0286102	ORMDL1
																											ENSG00000272644	25.4304	0.620588	0.222115	2.79399	0.00520621	0.0286102	NA
																											ENSG00000138131	15.7609	0.917286	0.32831	2.79396	0.00520672	0.0286102	LOXL4
																											ENSG00000169957	1737.56	0.209502	0.0750018	2.79329	0.00521742	0.0286632	ZNF768
																											ENSG00000267582	9.69578	1.09338	0.391554	2.79242	0.00523151	0.0287348	NA
																											ENSG00000267940	55.8796	0.556576	0.199321	2.79236	0.00523257	0.0287348	NA
																											ENSG00000165175	886.055	0.424374	0.152001	2.79191	0.00523978	0.0287632	MID1IP1
																											ENSG00000126062	636.992	0.280583	0.100499	2.79191	0.00523985	0.0287632	TMEM115
																											ENSG00000184831	254.396	-0.343109	0.122903	-2.79171	0.00524308	0.0287751	APOO
																											ENSG00000161149	181.196	0.575604	0.20619	2.79162	0.00524444	0.0287768	TUBA3FP
																											ENSG00000067177	208.374	0.385258	0.138017	2.79138	0.00524837	0.0287919	PHKA1
																											ENSG00000089820	198.412	-0.532185	0.190657	-2.79132	0.00524934	0.0287919	ARHGAP4
																											ENSG00000214871	10.4985	-0.74974	0.268603	-2.79126	0.00525037	0.0287919	NA
																											ENSG00000168702	386.136	-0.626001	0.224279	-2.79117	0.0052518	0.028794	LRP1B
																											ENSG00000178715	22.9128	0.798949	0.28628	2.7908	0.00525785	0.0288214	RPS16P1
																											ENSG00000118246	592.841	0.238071	0.085317	2.79043	0.00526378	0.028846	FASTKD2
																											ENSG00000084234	5721.35	0.114335	0.0409747	2.79039	0.00526446	0.028846	APLP2
																											ENSG00000094880	697.771	0.172887	0.0619644	2.7901	0.00526911	0.0288656	CDC23
																											ENSG00000103121	366.324	-0.344255	0.123408	-2.78957	0.00527781	0.0289075	CMC2
																											ENSG00000186952	95.7104	0.512999	0.183923	2.7892	0.00528383	0.0289347	TMEM232
																											ENSG00000171163	1444.07	-0.34402	0.123355	-2.78886	0.00528942	0.0289594	ZNF692
																											ENSG00000104894	192.417	0.783173	0.280834	2.78874	0.00529137	0.0289643	CD37
																											ENSG00000205746	355.565	-0.772176	0.276931	-2.78833	0.00529799	0.0289947	PKD1P4
																											ENSG00000044574	18211.9	0.649258	0.232893	2.7878	0.00530678	0.029037	HSPA5
																											ENSG00000215041	1654.81	-0.211749	0.0759614	-2.78759	0.0053102	0.0290499	NEURL4
																											ENSG00000174516	314.974	-0.199699	0.0716492	-2.78718	0.00531686	0.0290772	PELI3
																											ENSG00000174527	155.011	1.01474	0.364079	2.78715	0.00531733	0.0290772	MYO1H
																											ENSG00000013392	351.422	0.473069	0.169737	2.78707	0.00531869	0.0290776	RWDD2A
																											ENSG00000247416	33.651	0.520576	0.186786	2.78702	0.00531956	0.0290776	LOC101928847
																											ENSG00000260233	34.2968	-0.432116	0.15505	-2.78695	0.00532061	0.0290776	NA
																											ENSG00000251523	5.32008	-1.07518	0.385816	-2.78676	0.00532377	0.029089	NA
																											ENSG00000160908	233.787	0.206926	0.0742816	2.78569	0.00534132	0.0291749	ZNF394
																											ENSG00000205108	1.15006	-1.91388	0.687044	-2.78568	0.00534163	0.0291749	FAM205A
																											ENSG00000213326	13.8271	1.00754	0.361704	2.78552	0.00534412	0.0291826	RPS7P11
																											ENSG00000240466	4.7267	-1.39361	0.50036	-2.78522	0.00534909	0.029204	NA
																											ENSG00000179335	1094.56	-0.197935	0.0710699	-2.78507	0.00535154	0.0292114	CLK3
																											ENSG00000144824	93.0579	0.877748	0.315251	2.78428	0.00536464	0.0292714	PHLDB2
																											ENSG00000105486	1169.66	-0.319195	0.114642	-2.78428	0.00536467	0.0292714	LIG1
																											ENSG00000213612	2.2884	-1.78441	0.64095	-2.78401	0.00536906	0.0292864	NA
																											ENSG00000074695	1492.44	0.362858	0.130338	2.78398	0.00536957	0.0292864	LMAN1
																											ENSG00000172292	2204.76	0.56049	0.201333	2.78389	0.00537107	0.0292875	CERS6
																											ENSG00000117533	512.224	0.301898	0.108447	2.78384	0.00537192	0.0292875	VAMP4
																											ENSG00000146151	164.884	-0.296093	0.106387	-2.78316	0.00538321	0.029341	HMGCLL1
																											ENSG00000197889	14.6115	0.944866	0.339499	2.78312	0.00538389	0.029341	MEIG1
																											ENSG00000167100	2511.11	-0.413562	0.148604	-2.78298	0.00538615	0.0293424	SAMD14
																											ENSG00000149100	1952.04	0.353761	0.127116	2.78297	0.00538631	0.0293424	EIF3M
																											ENSG00000230076	4.73023	1.91426	0.687904	2.78275	0.00539002	0.0293568	RPL10P6
																											ENSG00000223187	4.04647	-1.05726	0.379944	-2.78268	0.00539112	0.0293569	NA
																											ENSG00000156256	967.836	0.236485	0.0850352	2.78102	0.00541881	0.0295018	USP16
																											ENSG00000143375	272.381	-0.532759	0.191611	-2.78043	0.00542875	0.02955	CGN
																											ENSG00000099999	464.604	-0.262445	0.0944057	-2.77997	0.00543637	0.0295827	RNF215
																											ENSG00000213071	9.60663	-0.967228	0.347931	-2.77994	0.00543693	0.0295827	LPAL2
																											ENSG00000073711	874.062	-0.296588	0.106691	-2.77987	0.00543806	0.029583	PPP2R3A
																											ENSG00000111912	511.587	0.494964	0.178074	2.77954	0.00544363	0.0296073	NCOA7
																											ENSG00000118997	141.145	1.23351	0.443872	2.77899	0.00545283	0.0296515	DNAH7
																											ENSG00000198844	1.22876	-1.96917	0.708619	-2.77888	0.00545459	0.0296551	ARHGEF15
																											ENSG00000118193	207.122	-0.699834	0.251852	-2.77875	0.0054568	0.0296562	KIF14
																											ENSG00000169860	48.895	0.722495	0.260008	2.77874	0.00545696	0.0296562	P2RY1
																											ENSG00000227128	4.13318	-1.54609	0.556532	-2.77808	0.00546819	0.0297112	NA
																											ENSG00000054983	592.646	-0.41947	0.151007	-2.77782	0.00547249	0.0297287	GALC
																											ENSG00000046889	204.93	-1.16679	0.420081	-2.77753	0.00547739	0.0297494	PREX2
																											ENSG00000179253	1.95416	-1.81879	0.65486	-2.77737	0.00548002	0.0297577	LOC100128310
																											ENSG00000231769	12.4252	-0.864562	0.311312	-2.77716	0.00548369	0.0297717	NA
																											ENSG00000126249	125.25	0.3416	0.123009	2.77703	0.0054858	0.0297743	PDCD2L
																											ENSG00000143768	2.37806	3.60052	1.29655	2.777	0.00548634	0.0297743	LEFTY2
																											ENSG00000205309	136.321	-0.634137	0.228409	-2.77632	0.00549774	0.0298302	NT5M
																											ENSG00000160062	509.866	0.261669	0.0942564	2.77614	0.00550091	0.0298414	ZBTB8A
																											ENSG00000106991	40.3737	0.568324	0.204739	2.77585	0.00550581	0.0298621	ENG
																											ENSG00000171798	941.966	0.53485	0.19269	2.7757	0.00550823	0.0298693	KNDC1
																											ENSG00000170293	18.1691	0.992809	0.357693	2.77559	0.00551012	0.0298735	CMTM8
																											ENSG00000261600	107.677	1.6936	0.610386	2.77464	0.00552624	0.029955	NA
																											ENSG00000144115	68.1073	1.27707	0.460317	2.77433	0.00553163	0.0299782	THNSL2
																											ENSG00000141458	636.811	0.218084	0.0786105	2.77423	0.00553317	0.0299806	NPC1
																											ENSG00000109475	6512.59	0.494327	0.178197	2.77404	0.00553647	0.0299925	RPL34
																											ENSG00000234770	2.19558	2.99571	1.08039	2.7728	0.00555771	0.0300969	NA
																											ENSG00000168421	14.2507	2.06145	0.743459	2.77278	0.00555795	0.0300969	RHOH
																											ENSG00000113657	27192.9	-0.309071	0.111481	-2.77241	0.00556423	0.0301232	DPYSL3
																											ENSG00000272636	133.048	-1.15721	0.41741	-2.77237	0.00556502	0.0301232	DOC2B
																											ENSG00000105835	785.169	0.369523	0.133296	2.7722	0.00556795	0.0301331	NAMPT
																											ENSG00000223718	3.12833	-1.34577	0.485496	-2.77194	0.00557227	0.0301505	RPL15P11
																											ENSG00000139915	185.33	1.00151	0.361319	2.77183	0.00557426	0.0301552	MDGA2
																											ENSG00000108984	413.404	0.789918	0.284993	2.77171	0.00557629	0.0301602	MAP2K6
																											ENSG00000273075	17.4512	0.970902	0.350475	2.77024	0.00560143	0.0302902	NA
																											ENSG00000152433	117.554	0.441231	0.15934	2.76912	0.00562086	0.0303892	ZNF547
																											ENSG00000176658	201.871	-0.472969	0.170827	-2.7687	0.00562806	0.0304168	MYO1D
																											ENSG00000073712	932.749	0.278405	0.100555	2.76869	0.00562819	0.0304168	FERMT2
																											ENSG00000267577	58.2246	-0.517704	0.186997	-2.76851	0.00563125	0.0304242	NA
																											ENSG00000167291	4632.65	0.23836	0.0860976	2.76848	0.0056318	0.0304242	TBC1D16
																											ENSG00000256633	1.55365	-1.85508	0.670224	-2.76786	0.00564262	0.0304767	NA
																											ENSG00000224928	7.04024	1.06094	0.383425	2.76701	0.00565727	0.0305497	NA
																											ENSG00000165689	935.497	-0.224036	0.0809817	-2.76651	0.00566606	0.0305902	ENTR1
																											ENSG00000205339	3546.17	0.310736	0.112325	2.7664	0.00566787	0.0305902	IPO7
																											ENSG00000235072	37.5168	0.41525	0.150106	2.76639	0.00566814	0.0305902	NA
																											ENSG00000226104	4.2424	-1.08404	0.391976	-2.76558	0.00568217	0.0306599	NA
																											ENSG00000120162	359.059	-0.829957	0.300115	-2.76546	0.00568418	0.0306646	MOB3B
																											ENSG00000270953	44.9316	1.132	0.40938	2.76516	0.00568944	0.0306869	NA
																											ENSG00000167984	92.0151	0.447368	0.161792	2.76509	0.00569073	0.0306878	NLRC3
																											ENSG00000254854	1.94122	-1.60378	0.580101	-2.76466	0.00569828	0.0307224	NECTIN1-DT
																											ENSG00000115266	30583.6	-0.467613	0.169149	-2.7645	0.00570094	0.0307307	APC2
																											ENSG00000144406	1047.07	0.652469	0.236037	2.76426	0.00570516	0.0307462	UNC80
																											ENSG00000253384	3.16436	1.77033	0.640455	2.76417	0.00570675	0.0307462	NA
																											ENSG00000265579	42.0653	-0.580973	0.210182	-2.76415	0.0057072	0.0307462	NA
																											ENSG00000103375	17.591	-0.810051	0.293083	-2.76389	0.00571159	0.0307602	AQP8
																											ENSG00000273087	153.787	1.17503	0.425141	2.76387	0.00571205	0.0307602	NA
																											ENSG00000142534	16539.3	0.526901	0.190726	2.76261	0.00573418	0.0308732	RPS11
																											ENSG00000258743	3.09344	-1.50307	0.544131	-2.76232	0.00573916	0.0308939	LINC02301
																											ENSG00000130414	2367.59	-0.116229	0.0420802	-2.76208	0.00574338	0.0309105	NDUFA10
																											ENSG00000186862	181.056	-1.06309	0.384908	-2.76193	0.00574603	0.0309187	PDZD7
																											ENSG00000253829	7.47081	-1.06964	0.387298	-2.76179	0.00574855	0.0309261	NA
																											ENSG00000202067	1.18231	3.09212	1.11972	2.76152	0.00575336	0.0309459	NA
																											ENSG00000197860	551.658	0.433653	0.15704	2.76142	0.00575504	0.0309488	SGTB
																											ENSG00000227888	36.8397	2.04111	0.739206	2.76122	0.00575861	0.0309619	NA
																											ENSG00000182601	404.528	-1.11135	0.402561	-2.7607	0.00576776	0.031005	HS3ST4
																											ENSG00000239672	300.259	-0.427417	0.154838	-2.76042	0.00577273	0.0310236	NME1
																											ENSG00000018408	322.811	-0.450556	0.163223	-2.76037	0.00577351	0.0310236	WWTR1
																											ENSG00000186660	1564.42	0.237816	0.0861657	2.75999	0.00578034	0.0310539	ZFP91
																											ENSG00000224060	1.68751	3.61905	1.31129	2.75993	0.00578142	0.0310539	NA
																											ENSG00000263603	27.6798	-0.631305	0.228747	-2.75984	0.00578301	0.0310563	NA
																											ENSG00000132824	1670.05	0.208593	0.0755844	2.75973	0.00578491	0.0310604	SERINC3
																											ENSG00000145569	112.549	0.580226	0.210276	2.75935	0.00579158	0.0310901	OTULINL
																											ENSG00000233593	90.9887	1.62239	0.588028	2.75903	0.00579733	0.0311148	LINC02609
																											ENSG00000152382	810.152	0.277433	0.100559	2.75892	0.00579926	0.031119	TADA1
																											ENSG00000187860	515.16	0.36394	0.131931	2.75856	0.00580564	0.0311472	CCDC157
																											ENSG00000257337	62.5002	-0.484407	0.175608	-2.75846	0.00580752	0.0311478	LOC283335
																											ENSG00000162174	656.058	-0.281721	0.102131	-2.75843	0.00580804	0.0311478	ASRGL1
																											ENSG00000124249	5.19007	1.29499	0.469533	2.75804	0.0058149	0.0311784	KCNK15
																											ENSG00000188707	66.8152	-1.03343	0.374715	-2.7579	0.00581737	0.0311855	ZBED6CL
																											ENSG00000115594	4.67552	2.3317	0.845515	2.75773	0.0058205	0.0311962	IL1R1
																											ENSG00000165140	8.29978	1.15267	0.417998	2.7576	0.00582276	0.0312021	FBP1
																											ENSG00000270362	24.4231	0.553002	0.200561	2.75728	0.00582844	0.0312264	HMGN3-AS1
																											ENSG00000102452	680.567	0.603696	0.218955	2.75717	0.00583047	0.0312312	NALCN
																											ENSG00000149089	391.441	-0.256729	0.093122	-2.75691	0.00583496	0.031249	APIP
																											ENSG00000106789	72.3767	-0.765228	0.277596	-2.75663	0.0058401	0.0312704	CORO2A
																											ENSG00000204592	126.135	0.653237	0.237001	2.75626	0.00584658	0.0312989	HLA-E
																											ENSG00000183473	13.1264	1.73175	0.628354	2.75602	0.00585101	0.0313165	NA
																											ENSG00000133808	3.95387	2.50519	0.909047	2.75584	0.00585409	0.0313269	NA
																											ENSG00000174574	3074.84	0.219993	0.0798308	2.75574	0.0058559	0.0313304	AKIRIN1
																											ENSG00000176034	13.7517	2.78964	1.01239	2.75551	0.00586006	0.0313456	NA
																											ENSG00000063180	764.06	-0.430706	0.15631	-2.75546	0.00586105	0.0313456	CA11
																											ENSG00000108669	1383.23	-0.506154	0.183713	-2.75513	0.00586683	0.0313704	CYTH1
																											ENSG00000114859	382.087	-0.301025	0.109266	-2.75497	0.00586984	0.0313803	CLCN2
																											ENSG00000137843	233.899	-0.977168	0.354965	-2.75286	0.0059078	0.031577	PAK6
																											ENSG00000125355	490.206	0.589683	0.21423	2.75257	0.00591294	0.0315983	TMEM255A
																											ENSG00000170345	939.241	-0.81682	0.296762	-2.75244	0.00591524	0.0316044	FOS
																											ENSG00000160953	1975.35	-0.223188	0.0811169	-2.75144	0.00593347	0.0316956	PWWP3A
																											ENSG00000152219	607.267	0.241541	0.087792	2.75129	0.00593617	0.0317038	ARL14EP
																											ENSG00000071246	1684.11	-0.299416	0.108856	-2.75056	0.00594926	0.0317675	VASH1
																											ENSG00000151136	126.65	0.605635	0.220202	2.75036	0.00595306	0.0317815	BTBD11
																											ENSG00000130699	999.511	-0.15074	0.0548236	-2.74954	0.00596789	0.0318508	TAF4
																											ENSG00000172738	5.67924	1.10701	0.402628	2.74945	0.00596947	0.0318508	TMEM217
																											ENSG00000119231	1096.88	0.172563	0.0627629	2.74945	0.00596953	0.0318508	SENP5
																											ENSG00000185710	8.21759	2.53521	0.922109	2.74936	0.00597121	0.0318535	SMG1P4
																											ENSG00000268279	45.9135	-0.49103	0.178624	-2.74896	0.00597842	0.0318857	NA
																											ENSG00000072195	2401.52	-0.463147	0.168492	-2.74878	0.0059818	0.0318922	SPEG
																											ENSG00000174151	375.046	-0.25111	0.0913537	-2.74877	0.00598199	0.0318922	CYB561D1
																											ENSG00000234206	22.6983	0.810882	0.295012	2.74864	0.00598428	0.0318943	NA
																											ENSG00000168255	279.762	0.526304	0.19148	2.74862	0.00598473	0.0318943	POLR2J3
																											ENSG00000177954	9257.78	0.79935	0.290891	2.74793	0.00599722	0.0319547	RPS27
																											ENSG00000067715	5191.02	0.802409	0.292039	2.74761	0.00600316	0.0319785	SYT1
																											ENSG00000269430	231.119	-0.363943	0.132461	-2.74754	0.00600438	0.0319785	NA
																											ENSG00000040341	1252.95	-0.301795	0.109844	-2.7475	0.00600521	0.0319785	STAU2
																											ENSG00000162104	501.833	-0.261656	0.0952816	-2.74613	0.00603032	0.0321059	ADCY9
																											ENSG00000186153	139.358	-0.414394	0.150934	-2.74553	0.00604134	0.0321583	WWOX
																											ENSG00000224470	910.765	0.316589	0.115314	2.74545	0.00604286	0.0321601	ATXN1L
																											ENSG00000080822	959.102	0.292447	0.10653	2.74521	0.00604715	0.0321766	CLDND1
																											ENSG00000254759	4.92914	1.56118	0.568773	2.74482	0.00605447	0.0322093	NAP1L1P1
																											ENSG00000233837	8.95086	0.891778	0.32493	2.74452	0.00605992	0.032232	EIF3LP2
																											ENSG00000170631	209.09	0.241934	0.0881607	2.74424	0.00606517	0.0322536	ZNF16
																											ENSG00000146007	1139.83	-0.243563	0.0887608	-2.74403	0.00606894	0.0322674	ZMAT2
																											ENSG00000129667	3.73559	2.0181	0.735576	2.74357	0.00607752	0.0323067	RHBDF2
																											ENSG00000136698	52.864	0.949307	0.346025	2.74347	0.00607945	0.0323106	CFC1
																											ENSG00000072163	32.8621	2.06832	0.753931	2.74337	0.00608112	0.0323132	LIMS2
																											ENSG00000254921	18.5479	0.849218	0.309562	2.74329	0.00608268	0.0323152	NA
																											ENSG00000261533	47.2598	0.463328	0.168902	2.74317	0.00608499	0.0323212	NA
																											ENSG00000213866	67.6719	-0.482712	0.176011	-2.7425	0.00609726	0.03238	NA
																											ENSG00000101236	2122.36	0.188582	0.0687753	2.742	0.00610661	0.0324234	RNF24
																											ENSG00000259081	41.5651	-0.474958	0.173241	-2.7416	0.0061141	0.0324568	NA
																											ENSG00000142459	2822.06	-0.279755	0.102048	-2.74139	0.00611793	0.0324708	EVI5L
																											ENSG00000105193	7984.46	0.543375	0.198234	2.74108	0.00612378	0.0324955	RPS16
																											ENSG00000010318	120.086	-0.413806	0.151001	-2.74041	0.00613625	0.0325554	PHF7
																											ENSG00000214174	382.761	-0.352273	0.128558	-2.7402	0.00614023	0.0325701	AMZ2P1
																											ENSG00000261645	2.04486	-1.96145	0.715867	-2.73996	0.00614461	0.032587	DISC1FP1
																											ENSG00000101842	2.02171	-2.15543	0.786822	-2.73941	0.00615492	0.0326354	VSIG1
																											ENSG00000266235	13.6826	-0.669823	0.244545	-2.73905	0.00616164	0.0326646	MIR3176
																											ENSG00000165730	128.127	0.793835	0.289877	2.73852	0.00617158	0.032711	STOX1
																											ENSG00000129295	130.841	0.554392	0.202449	2.73843	0.00617338	0.0327115	DNAAF11
																											ENSG00000271918	46.6143	-0.533166	0.194704	-2.73834	0.00617495	0.0327115	NA
																											ENSG00000124942	550.559	1.0879	0.397287	2.73833	0.00617529	0.0327115	AHNAK
																											ENSG00000214050	229.232	0.385822	0.140905	2.73817	0.00617831	0.0327211	FBXO16
																											ENSG00000249484	1.3877	3.35506	1.22549	2.73773	0.00618656	0.0327585	LINC01470
																											ENSG00000236947	5.2205	1.32593	0.484433	2.73708	0.00619877	0.0328141	NA
																											ENSG00000168300	729.049	0.297997	0.108876	2.73704	0.00619948	0.0328141	PCMTD1
																											ENSG00000272049	3.52856	4.67257	1.70726	2.73689	0.00620228	0.0328226	NA
																											ENSG00000140983	2563.45	-0.319183	0.116629	-2.73674	0.00620512	0.0328278	RHOT2
																											ENSG00000166444	562.291	0.681973	0.249194	2.73671	0.00620568	0.0328278	DENND2B
																											ENSG00000170835	126.394	-0.401492	0.146728	-2.7363	0.00621352	0.0328629	CEL
																											ENSG00000244757	3.0953	-1.18617	0.433587	-2.73571	0.00622464	0.0329153	NA
																											ENSG00000142235	3561.77	-0.296092	0.108238	-2.73557	0.00622717	0.0329223	LMTK3
																											ENSG00000139239	42.8289	0.635342	0.232272	2.73533	0.00623176	0.0329402	RPL14P1
																											ENSG00000258035	8.41466	0.979824	0.358245	2.73506	0.00623684	0.0329606	NA
																											ENSG00000230183	4.63222	1.68487	0.616102	2.73473	0.00624322	0.0329791	NA
																											ENSG00000223773	50.3804	0.956198	0.349652	2.73471	0.00624346	0.0329791	CD99P1
																											ENSG00000095739	112.241	1.13845	0.416309	2.73463	0.00624495	0.0329791	BAMBI
																											ENSG00000262539	18.0639	4.58329	1.67602	2.73462	0.00624517	0.0329791	NA
																											ENSG00000258983	12.2977	-0.88459	0.323602	-2.73358	0.00626508	0.0330778	NA
																											ENSG00000261439	8.06183	-0.967522	0.353966	-2.73337	0.00626895	0.0330917	GNAO1-AS1
																											ENSG00000177640	89.9779	0.543541	0.198858	2.73331	0.00627016	0.0330917	CASC2
																											ENSG00000125388	337.546	-0.278631	0.101962	-2.73269	0.00628198	0.0331384	GRK4
																											ENSG00000169302	358.821	-0.831921	0.30444	-2.73262	0.00628323	0.0331384	STK32A
																											ENSG00000111275	1188.11	0.246568	0.0902323	2.73259	0.00628381	0.0331384	ALDH2
																											ENSG00000265984	4.32461	-1.05392	0.385687	-2.73259	0.00628386	0.0331384	NA
																											ENSG00000235661	1.59725	-1.76863	0.647414	-2.73184	0.00629825	0.0332078	MIR670HG
																											ENSG00000092529	9.32244	-0.73984	0.270894	-2.73111	0.00631223	0.0332751	CAPN3
																											ENSG00000130396	7262.94	-0.259277	0.0949451	-2.7308	0.00631802	0.0332992	AFDN
																											ENSG00000132259	12.7197	-0.734045	0.26886	-2.73021	0.00632936	0.0333525	CNGA4
																											ENSG00000023041	576.626	0.336588	0.123291	2.73002	0.00633297	0.033365	ZDHHC6
																											ENSG00000040487	671.227	0.23417	0.0857789	2.72993	0.00633478	0.0333682	SLC66A1
																											ENSG00000267260	26.2743	-1.10116	0.40338	-2.72984	0.00633648	0.0333707	LOC728485
																											ENSG00000135482	195.712	0.289908	0.106212	2.72954	0.00634236	0.0333931	ZC3H10
																											ENSG00000116514	864.544	0.230396	0.0844109	2.72946	0.00634391	0.0333931	RNF19B
																											ENSG00000104205	39.2651	-0.619867	0.227105	-2.72943	0.00634442	0.0333931	SGK3
																											ENSG00000180458	7.37354	-1.06606	0.3906	-2.7293	0.00634694	0.0333999	NA
																											ENSG00000008283	820.004	0.508604	0.186394	2.72865	0.00635944	0.0334592	CYB561
																											ENSG00000100280	2326.51	-0.151818	0.0556516	-2.72801	0.00637182	0.0335179	AP1B1
																											ENSG00000167792	2208.64	-0.338931	0.124266	-2.72745	0.0063825	0.0335676	NDUFV1
																											ENSG00000214106	44.6775	-0.367239	0.13465	-2.72735	0.0063845	0.0335716	NA
																											ENSG00000255537	18.0367	-0.689443	0.252845	-2.72674	0.00639633	0.0336273	LOC403312
																											ENSG00000185294	3.00767	-1.26045	0.462271	-2.72665	0.00639801	0.0336297	SPPL2C
																											ENSG00000134490	206.331	0.367774	0.134888	2.72652	0.00640055	0.0336327	TMEM241
																											ENSG00000170027	10229.9	-0.254212	0.0932377	-2.7265	0.00640106	0.0336327	YWHAG
																											ENSG00000183484	1.91976	-1.39359	0.511188	-2.72618	0.0064072	0.0336545	GPR132
																											ENSG00000087510	51.4318	3.90401	1.43206	2.72616	0.00640766	0.0336545	TFAP2C
																											ENSG00000230583	4.99549	-0.923776	0.338884	-2.72593	0.00641201	0.0336708	GTF2IRD1P1
																											ENSG00000123094	604.356	0.557694	0.204619	2.72552	0.00642	0.0337062	RASSF8
																											ENSG00000175513	19.6682	1.46812	0.538723	2.72518	0.00642665	0.0337346	TSGA10IP
																											ENSG00000235310	5.69542	1.30337	0.47834	2.72478	0.00643437	0.0337687	GXYLT1P6
																											ENSG00000136213	244.417	0.273225	0.10028	2.72462	0.00643757	0.033779	CHST12
																											ENSG00000085433	1144.86	-0.285597	0.104827	-2.72446	0.00644071	0.0337889	WDR47
																											ENSG00000174791	43.0874	-0.532862	0.195605	-2.72418	0.00644621	0.0338031	RIN1
																											ENSG00000172771	153.989	1.04502	0.383614	2.72415	0.00644664	0.0338031	EFCAB12
																											ENSG00000257410	20.3103	0.887033	0.325628	2.72407	0.00644835	0.0338031	NA
																											ENSG00000176723	50.5247	-0.611609	0.224521	-2.72407	0.00644837	0.0338031	ZNF843
																											ENSG00000049449	3623.07	0.740245	0.271876	2.72273	0.00647452	0.0339336	RCN1
																											ENSG00000108106	1973.58	-0.459701	0.168854	-2.72247	0.00647952	0.0339533	UBE2S
																											ENSG00000101438	1113.88	-0.958489	0.352099	-2.72221	0.00648465	0.0339736	SLC32A1
																											ENSG00000235081	4.12529	-1.39435	0.512236	-2.72208	0.00648717	0.0339803	NA
																											ENSG00000135519	130.661	-0.580265	0.213203	-2.72166	0.00649555	0.0340177	KCNH3
																											ENSG00000235174	35.9293	0.75974	0.279214	2.721	0.00650856	0.0340793	NA
																											ENSG00000083845	7920.23	0.534956	0.19661	2.7209	0.00651047	0.0340797	RPS5
																											ENSG00000261340	2.4456	-1.6819	0.618147	-2.72086	0.00651115	0.0340797	LINC01616
																											ENSG00000072201	127.117	0.465486	0.171092	2.72067	0.00651498	0.0340932	LNX1
																											ENSG00000267289	6.28517	1.51745	0.557853	2.72017	0.00652487	0.0341384	PIN1-DT
																											ENSG00000174306	1052.36	-0.318245	0.116999	-2.72007	0.00652676	0.0341417	ZHX3
																											ENSG00000111328	1118.94	0.512848	0.188559	2.71982	0.0065317	0.034161	CDK2AP1
																											ENSG00000047634	181.086	-0.799307	0.293927	-2.71941	0.00653994	0.0341975	SCML1
																											ENSG00000253483	8.67366	-0.798838	0.293786	-2.71911	0.0065457	0.034217	NA
																											ENSG00000176055	263.72	-0.330477	0.121539	-2.71909	0.00654617	0.034217	MBLAC2
																											ENSG00000255319	3.35732	-1.26082	0.463781	-2.71856	0.00655659	0.0342649	ENPP7P8
																											ENSG00000246334	90.2037	0.605083	0.222614	2.71808	0.0065661	0.034308	NA
																											ENSG00000119514	85.7751	1.4861	0.546905	2.7173	0.00658171	0.0343829	GALNT12
																											ENSG00000148384	1293.71	-0.23593	0.086829	-2.71718	0.00658407	0.0343887	INPP5E
																											ENSG00000099625	2914.12	0.338454	0.124568	2.71702	0.00658723	0.0343986	CBARP
																											ENSG00000266967	116.245	-0.273387	0.100629	-2.71679	0.00659187	0.0344162	AARSD1
																											ENSG00000117425	675.042	-0.503135	0.185248	-2.71602	0.00660729	0.0344901	PTCH2
																											ENSG00000170122	77.566	0.996638	0.366963	2.71591	0.00660946	0.0344948	FOXD4
																											ENSG00000175029	3006.8	0.194013	0.0714605	2.71497	0.00662827	0.0345864	CTBP2
																											ENSG00000134250	1278.19	-0.773611	0.284977	-2.71464	0.00663477	0.0346136	NOTCH2
																											ENSG00000237753	32.2556	-0.479689	0.176754	-2.71387	0.00665014	0.0346872	NA
																											ENSG00000143727	1927.96	0.24511	0.0903253	2.71363	0.00665497	0.0347058	ACP1
																											ENSG00000159079	393.249	0.389532	0.143557	2.71343	0.00665897	0.0347172	CFAP298
																											ENSG00000231995	5.19609	-1.25802	0.463634	-2.7134	0.00665972	0.0347172	LOC643630
																											ENSG00000253540	43.7028	0.680684	0.250887	2.71311	0.00666553	0.0347408	NA
																											ENSG00000266174	3.98419	1.55257	0.572318	2.71277	0.00667234	0.0347697	MIR4666A
																											ENSG00000089692	240.078	0.585921	0.215994	2.71268	0.00667425	0.034773	LAG3
																											ENSG00000127364	39.4435	0.491297	0.181121	2.71253	0.0066772	0.0347787	TAS2R4
																											ENSG00000245556	103.288	-0.406525	0.149871	-2.71249	0.00667789	0.0347787	SCAMP1-AS1
																											ENSG00000197487	11.9599	1.17445	0.432989	2.71242	0.00667934	0.0347795	GALP
																											ENSG00000271576	49.6946	-0.587716	0.216691	-2.71223	0.00668322	0.0347909	NA
																											ENSG00000118960	297.748	0.463084	0.170742	2.71218	0.0066842	0.0347909	HS1BP3
																											ENSG00000137831	156.55	-0.630673	0.232538	-2.71212	0.00668535	0.0347909	UACA
																											ENSG00000163064	8.63847	1.97149	0.726974	2.71192	0.00668957	0.0347993	EN1
																											ENSG00000246695	183.469	0.590973	0.217919	2.7119	0.00668992	0.0347993	NA
																											ENSG00000070019	1.74865	2.64194	0.974218	2.71185	0.00669079	0.0347993	GUCY2C
																											ENSG00000256143	1.86369	-1.42943	0.527121	-2.71176	0.00669268	0.0348024	NA
																											ENSG00000166266	1053.67	0.222296	0.0819846	2.71143	0.00669931	0.0348303	CUL5
																											ENSG00000229334	22.6354	-0.559414	0.20634	-2.71113	0.00670553	0.034856	NA
																											ENSG00000229314	1.2605	3.19412	1.17848	2.71039	0.0067205	0.034926	ORM1
																											ENSG00000138813	2.80636	2.52223	0.930597	2.71033	0.00672158	0.034926	C4orf17
																											ENSG00000153064	1.08266	-2.32759	0.858875	-2.71004	0.00672746	0.0349499	BANK1
																											ENSG00000188266	5.4509	-1.2229	0.45127	-2.70991	0.00673024	0.0349577	HYKK
																											ENSG00000119048	847.932	0.228787	0.0844457	2.70928	0.00674302	0.0350174	UBE2B
																											ENSG00000243199	95.5104	0.753654	0.278224	2.7088	0.00675273	0.035056	RPL6P10
																											ENSG00000214617	23.5988	3.76721	1.39074	2.70878	0.00675303	0.035056	SLC6A10P
																											ENSG00000144724	2090.65	0.360553	0.133145	2.70798	0.00676933	0.035134	PTPRG
																											ENSG00000111540	565.734	0.479087	0.176924	2.70786	0.00677181	0.0351401	RAB5B
																											ENSG00000011638	100.642	-0.660783	0.244062	-2.70744	0.00678034	0.0351777	LDAF1
																											ENSG00000214401	23.21	1.16916	0.431855	2.7073	0.00678333	0.0351865	KANSL1-AS1
																											ENSG00000196391	139.884	-0.499948	0.184676	-2.70716	0.00678619	0.0351902	ZNF774
																											ENSG00000172020	6392.52	-0.420287	0.155252	-2.70714	0.00678663	0.0351902	GAP43
																											ENSG00000185989	679.88	0.38457	0.142075	2.7068	0.00679345	0.0352189	RASA3
																											ENSG00000177570	183.534	-0.702246	0.259447	-2.7067	0.00679548	0.0352227	SAMD12
																											ENSG00000233589	3.71778	-1.37658	0.508598	-2.70662	0.00679723	0.0352251	NA
																											ENSG00000260101	23.3097	-0.536622	0.198272	-2.7065	0.0067997	0.0352312	AFTPH-DT
																											ENSG00000196743	173.606	0.469913	0.173658	2.70596	0.00681063	0.0352797	GM2A
																											ENSG00000131389	1507.78	-0.463206	0.171183	-2.70591	0.00681166	0.0352797	SLC6A6
																											ENSG00000258732	49.552	2.75712	1.01924	2.70507	0.00682894	0.0353625	NA
																											ENSG00000259736	29.444	0.5476	0.202467	2.70464	0.00683791	0.0354022	CRTC3-AS1
																											ENSG00000141012	725.201	0.220475	0.0815231	2.70445	0.00684171	0.0354151	GALNS
																											ENSG00000100344	257.064	-0.630019	0.233044	-2.70344	0.00686261	0.0355166	PNPLA3
																											ENSG00000198142	517.797	0.336858	0.124647	2.70249	0.00688223	0.0356113	SOWAHC
																											ENSG00000257950	73.0795	0.409078	0.151382	2.7023	0.00688626	0.0356254	P2RX5-TAX1BP3
																											ENSG00000133138	10.834	-0.944004	0.349346	-2.7022	0.00688819	0.0356286	TBC1D8B
																											ENSG00000085998	1871.15	-0.19109	0.0707326	-2.70158	0.00690115	0.0356828	POMGNT1
																											ENSG00000171811	212.44	0.622015	0.230246	2.70153	0.00690222	0.0356828	CFAP46
																											ENSG00000104290	4288.12	0.34367	0.127216	2.70147	0.00690344	0.0356828	FZD3
																											ENSG00000269896	88.061	0.372128	0.137752	2.70144	0.0069039	0.0356828	LOC100129534
																											ENSG00000071051	1506.8	0.211256	0.0782042	2.70134	0.00690613	0.0356875	NCK2
																											ENSG00000211574	2.65369	2.80108	1.03703	2.70106	0.00691194	0.0357108	MIR770
																											ENSG00000252034	8.12373	1.01751	0.376719	2.70097	0.00691377	0.0357135	RNY4P37
																											ENSG00000172409	212.115	0.322298	0.119367	2.70005	0.00693299	0.035806	CLP1
																											ENSG00000130714	2204.81	-0.201628	0.0746781	-2.69996	0.00693473	0.0358082	POMT1
																											ENSG00000133640	155.981	0.879009	0.325648	2.69926	0.00694943	0.0358716	LRRIQ1
																											ENSG00000092929	69.8981	0.430462	0.159475	2.69925	0.00694964	0.0358716	UNC13D
																											ENSG00000199133	11.4259	0.85706	0.317558	2.69891	0.00695679	0.035897	MIRLET7D
																											ENSG00000197697	14.6399	1.20411	0.44615	2.69889	0.0069572	0.035897	NA
																											ENSG00000218283	332.064	0.28878	0.107008	2.69868	0.0069616	0.0359129	NA
																											ENSG00000137757	4.91265	2.13074	0.7897	2.69816	0.00697235	0.0359615	CASP5
																											ENSG00000144028	8427.79	0.124164	0.0460225	2.6979	0.00697777	0.0359827	SNRNP200
																											ENSG00000170989	226.016	-0.768245	0.284769	-2.69778	0.00698027	0.0359833	S1PR1
																											ENSG00000224647	6.35988	-0.952154	0.352941	-2.69777	0.00698054	0.0359833	NA
																											ENSG00000106633	265.015	0.883381	0.327538	2.69703	0.00699605	0.0360565	GCK
																											ENSG00000197070	896.96	-0.240553	0.0891975	-2.69686	0.00699973	0.0360622	ARRDC1
																											ENSG00000115652	470.362	-0.191492	0.0710056	-2.69685	0.00699981	0.0360622	UXS1
																											ENSG00000261888	157.509	0.624544	0.231589	2.69678	0.00700145	0.0360638	NA
																											ENSG00000101057	490.981	-1.09477	0.406013	-2.6964	0.00700931	0.0360975	MYBL2
																											ENSG00000115107	43.4045	0.710949	0.263709	2.69596	0.00701858	0.0361381	STEAP3
																											ENSG00000142669	598.275	-0.367278	0.136236	-2.6959	0.00701984	0.0361381	SH3BGRL3
																											ENSG00000167967	1131.84	-0.280445	0.104031	-2.69578	0.0070224	0.0361444	E4F1
																											ENSG00000164600	73.639	6.02819	2.2363	2.69561	0.007026	0.0361561	NEUROD6
																											ENSG00000115129	201.387	0.626115	0.232293	2.69536	0.00703116	0.0361758	TP53I3
																											ENSG00000267353	4.5447	-1.45032	0.538114	-2.69518	0.00703496	0.0361869	NA
																											ENSG00000260787	24.4505	0.960624	0.356429	2.69514	0.00703597	0.0361869	NA
																											ENSG00000229151	14.3894	1.02091	0.378835	2.69486	0.00704177	0.0362073	NA
																											ENSG00000103942	477.647	0.312076	0.115806	2.69482	0.0070426	0.0362073	HOMER2
																											ENSG00000268798	110.255	0.433141	0.160739	2.69468	0.0070456	0.0362105	NA
																											ENSG00000180613	175.776	-1.16243	0.431382	-2.69467	0.00704588	0.0362105	GSX2
																											ENSG00000120160	1.50822	-2.07852	0.77137	-2.69458	0.00704766	0.0362128	EQTN
																											ENSG00000138092	375.592	-0.425643	0.157984	-2.69422	0.00705528	0.0362451	CENPO
																											ENSG00000092140	715.558	-0.25545	0.0948195	-2.69407	0.00705864	0.0362555	G2E3
																											ENSG00000137825	15.4882	-0.746777	0.277267	-2.69335	0.00707375	0.0363263	ITPKA
																											ENSG00000166250	55.9863	1.59721	0.593064	2.69315	0.0070781	0.0363418	CLMP
																											ENSG00000100095	3623.01	0.727339	0.270129	2.69256	0.00709059	0.0363965	SEZ6L
																											ENSG00000171532	59.0125	2.31021	0.85801	2.69252	0.00709143	0.0363965	NEUROD2
																											ENSG00000049247	2.95699	3.43289	1.27512	2.69221	0.00709799	0.0364233	UTS2
																											ENSG00000061676	3739.94	0.261232	0.0970402	2.692	0.00710247	0.0364394	NCKAP1
																											ENSG00000224223	72.1467	-0.897667	0.333544	-2.6913	0.00711744	0.0365094	VSTM2A-OT1
																											ENSG00000142494	13.2767	1.22018	0.453439	2.69095	0.00712495	0.036541	SLC47A1
																											ENSG00000162290	939.901	0.248352	0.0922991	2.69073	0.00712953	0.0365564	NA
																											ENSG00000013561	723.777	0.213375	0.0793014	2.69068	0.00713063	0.0365564	RNF14
																											ENSG00000111596	1615.22	0.305082	0.113398	2.69036	0.0071374	0.0365842	CNOT2
																											ENSG00000226031	9.5509	-0.743818	0.276502	-2.6901	0.007143	0.036606	FGF13-AS1
																											ENSG00000175203	3730.14	0.306612	0.113982	2.68999	0.00714534	0.0366111	DCTN2
																											ENSG00000231344	2.41889	2.65656	0.987701	2.68964	0.00715289	0.0366429	NA
																											ENSG00000166002	79.5021	0.574214	0.213499	2.68954	0.00715512	0.0366475	SMCO4
																											ENSG00000205208	390.114	0.259971	0.096686	2.68882	0.00717056	0.0367196	C4orf46
																											ENSG00000118707	479.941	-0.507597	0.188788	-2.68872	0.00717262	0.0367233	TGIF2
																											ENSG00000269439	29.1034	-0.530373	0.197285	-2.68836	0.00718042	0.0367454	PGLS-DT
																											ENSG00000166317	10.2502	-0.731273	0.272016	-2.68835	0.00718066	0.0367454	SYNPO2L
																											ENSG00000264801	2.17773	-1.67094	0.621551	-2.68833	0.00718098	0.0367454	NA
																											ENSG00000137449	920.931	0.448894	0.166986	2.68822	0.00718344	0.036751	CPEB2
																											ENSG00000119801	1218.7	0.240558	0.0894939	2.68798	0.00718856	0.0367703	YPEL5
																											ENSG00000204092	6.64518	-1.31456	0.489199	-2.68716	0.00720619	0.0368536	NA
																											ENSG00000198286	2.97477	2.43279	0.905427	2.6869	0.00721185	0.0368756	CARD11
																											ENSG00000257093	1373.54	0.307134	0.114313	2.68677	0.00721468	0.0368831	DENND11
																											ENSG00000135404	2199.61	0.693325	0.258085	2.68642	0.00722229	0.0369152	CD63
																											ENSG00000187824	102.537	0.434397	0.161713	2.68622	0.00722659	0.0369302	TMEM220
																											ENSG00000136463	302.813	0.247849	0.0922722	2.68607	0.00722982	0.0369398	TACO1
																											ENSG00000255737	15.9703	-0.588426	0.219094	-2.68572	0.00723734	0.0369712	AGAP2-AS1
																											ENSG00000269481	27.9589	-0.499647	0.186049	-2.68556	0.00724073	0.0369816	NA
																											ENSG00000164306	194.582	-0.37223	0.138608	-2.68549	0.00724244	0.0369834	PRIMPOL
																											ENSG00000223591	13.7847	2.27802	0.848344	2.68526	0.0072474	0.0370018	CENPVL1
																											ENSG00000261087	202.521	0.477482	0.177823	2.68515	0.00724977	0.037007	ZNNT1
																											ENSG00000123119	132.982	1.78824	0.666194	2.68426	0.007269	0.0370982	NECAB1
																											ENSG00000112038	18.1261	-1.10219	0.410734	-2.68345	0.00728658	0.037181	OPRM1
																											ENSG00000234692	2.61905	3.76566	1.40357	2.68291	0.00729843	0.0372344	NA
																											ENSG00000259943	228.47	-0.413693	0.154206	-2.68274	0.00730225	0.0372469	NA
																											ENSG00000104915	498.882	-0.405224	0.151073	-2.68231	0.00731162	0.0372878	STX10
																											ENSG00000133818	443.408	0.238188	0.0888093	2.68201	0.00731804	0.0373135	RRAS2
																											ENSG00000183935	22.7724	1.05009	0.391547	2.68189	0.00732071	0.0373201	HTR7P1
																											ENSG00000254162	49.2586	0.517607	0.193009	2.68178	0.00732318	0.0373257	NA
																											ENSG00000074201	1232.63	0.304018	0.113373	2.68156	0.00732794	0.0373387	CLNS1A
																											ENSG00000204282	7.20962	1.05528	0.393535	2.68154	0.00732847	0.0373387	NA
																											ENSG00000125246	38.9566	1.02604	0.382666	2.68128	0.00733405	0.0373602	CLYBL
																											ENSG00000132950	438.248	0.250104	0.0932945	2.6808	0.00734455	0.0374067	ZMYM5
																											ENSG00000144810	25.577	1.35324	0.504833	2.68057	0.00734972	0.0374257	COL8A1
																											ENSG00000152404	160.681	0.285672	0.106574	2.68051	0.00735104	0.0374257	CWF19L2
																											ENSG00000095539	498.735	-0.225729	0.0842192	-2.68026	0.00735656	0.0374468	SEMA4G
																											ENSG00000184564	210.732	-1.34757	0.502853	-2.67985	0.00736547	0.037479	SLITRK6
																											ENSG00000250366	725.068	0.411802	0.153671	2.67977	0.00736724	0.037479	TUNAR
																											ENSG00000235369	11.6363	1.09701	0.40937	2.67975	0.00736772	0.037479	NA
																											ENSG00000154305	2383.45	0.491428	0.183388	2.67972	0.00736838	0.037479	MIA3
																											ENSG00000182318	186.367	-0.277896	0.103707	-2.67964	0.00737015	0.037481	ZSCAN22
																											ENSG00000118620	259.963	-0.303851	0.113401	-2.67944	0.00737463	0.0374968	ZNF430
																											ENSG00000183291	1116.99	0.305505	0.114029	2.6792	0.00737987	0.0375164	SELENOF
																											ENSG00000259953	100.676	-0.679595	0.2537	-2.67874	0.00738995	0.0375606	NA
																											ENSG00000155380	874.816	0.41626	0.155405	2.67855	0.0073942	0.0375697	SLC16A1
																											ENSG00000067445	5230.87	-0.22469	0.0838853	-2.67854	0.00739449	0.0375697	TRO
																											ENSG00000196368	1219.42	-0.219187	0.0818533	-2.6778	0.00741068	0.0376449	NUDT11
																											ENSG00000160233	218.499	-0.375896	0.14039	-2.67752	0.00741697	0.0376699	LRRC3
																											ENSG00000148795	5.79013	-1.01105	0.377693	-2.67692	0.00743034	0.0377305	CYP17A1
																											ENSG00000135269	411.506	0.611603	0.228478	2.67685	0.00743169	0.0377305	TES
																											ENSG00000158747	63.2178	-1.20494	0.450218	-2.67636	0.00744263	0.0377735	NBL1
																											ENSG00000092978	425.412	0.28619	0.106933	2.67635	0.00744293	0.0377735	GPATCH2
																											ENSG00000068971	1364.59	-0.228374	0.0853532	-2.67564	0.00745869	0.0378464	PPP2R5B
																											ENSG00000237637	15.3899	0.814068	0.304291	2.6753	0.00746633	0.0378782	NA
																											ENSG00000083067	190.864	-0.981337	0.366917	-2.67454	0.00748307	0.037956	TRPM3
																											ENSG00000204103	318.36	0.626544	0.234297	2.67414	0.00749213	0.0379949	MAFB
																											ENSG00000124145	32.5436	1.16897	0.437248	2.67347	0.00750708	0.0380636	SDC4
																											ENSG00000117859	1362.43	0.168242	0.0629366	2.6732	0.00751305	0.038077	OSBPL9
																											ENSG00000214176	610.465	-0.378957	0.141761	-2.6732	0.00751307	0.038077	NA
																											ENSG00000130635	305.176	0.727601	0.272187	2.67317	0.0075139	0.038077	COL5A1
																											ENSG00000182628	1595.46	-0.313145	0.11716	-2.6728	0.00752203	0.038111	SKA2
																											ENSG00000113456	801.75	0.198001	0.0741049	2.6719	0.0075422	0.0382062	RAD1
																											ENSG00000165995	272.228	-0.268111	0.100357	-2.67157	0.00754977	0.0382374	CACNB2
																											ENSG00000206918	1.38701	2.81655	1.05442	2.67117	0.00755865	0.0382752	RNU6-1181P
																											ENSG00000139364	777.455	0.533015	0.199555	2.67102	0.00756201	0.0382852	TMEM132B
																											ENSG00000100228	634.943	0.511168	0.191396	2.67074	0.00756848	0.0383108	RAB36
																											ENSG00000248367	29.0983	-0.494203	0.185051	-2.67063	0.00757085	0.038311	NA
																											ENSG00000188095	1.70418	-2.30216	0.862036	-2.67061	0.00757134	0.038311	MESP2
																											ENSG00000006118	8168.98	0.280296	0.10496	2.6705	0.00757394	0.0383171	TMEM132A
																											ENSG00000260727	30.3353	-0.531883	0.199183	-2.67032	0.00757793	0.0383301	SLC7A5P1
																											ENSG00000173376	48.6043	0.724924	0.271542	2.66965	0.00759299	0.0383991	NDNF
																											ENSG00000071991	1.05014	2.91834	1.09329	2.66932	0.00760045	0.0384277	CDH19
																											ENSG00000251271	9.13396	1.08005	0.404624	2.66928	0.00760146	0.0384277	NA
																											ENSG00000120333	545.107	0.326977	0.122516	2.66885	0.0076112	0.0384698	MRPS14
																											ENSG00000156500	103.889	-0.272413	0.102076	-2.66874	0.0076137	0.0384753	PABIR3
																											ENSG00000011451	4259.3	-0.181209	0.0679059	-2.66853	0.00761829	0.0384914	WIZ
																											ENSG00000268927	30.0775	-0.579876	0.21731	-2.66843	0.00762064	0.0384961	NA
																											ENSG00000140950	401.691	-0.238159	0.0892973	-2.66704	0.00765225	0.0386486	MEAK7
																											ENSG00000102531	2988.32	0.329316	0.1235	2.66651	0.00766426	0.0387021	FNDC3A
																											ENSG00000141696	728.928	-0.305642	0.114626	-2.66642	0.00766631	0.0387053	P3H4
																											ENSG00000100557	16.3533	1.44664	0.542568	2.66629	0.00766925	0.0387129	CCDC198
																											ENSG00000266335	10.6687	0.7739	0.290268	2.66616	0.00767236	0.0387215	NA
																											ENSG00000271976	232.92	0.393114	0.147455	2.666	0.00767605	0.0387277	NA
																											ENSG00000137098	67.6074	0.566863	0.212628	2.66598	0.00767644	0.0387277	SPAG8
																											ENSG00000171295	526.058	-0.271691	0.101918	-2.66577	0.00768112	0.0387441	ZNF440
																											ENSG00000170145	1270.08	0.304321	0.114165	2.66563	0.00768443	0.0387479	SIK2
																											ENSG00000188483	319.216	0.47217	0.177133	2.66562	0.0076847	0.0387479	IER5L
																											ENSG00000198522	505.514	0.252164	0.0946212	2.66499	0.00769911	0.0388133	GPN1
																											ENSG00000102359	3.47502	1.91552	0.718813	2.66484	0.00770251	0.0388149	SRPX2
																											ENSG00000100101	369.582	-0.360224	0.135181	-2.66475	0.00770462	0.0388149	NA
																											ENSG00000270497	26.4765	0.926467	0.347678	2.66473	0.00770506	0.0388149	NA
																											ENSG00000206052	914.689	0.640895	0.240511	2.66473	0.00770512	0.0388149	DOK6
																											ENSG00000144161	678.861	-0.272515	0.102295	-2.66401	0.00772157	0.0388905	ZC3H8
																											ENSG00000111266	1060.65	0.289263	0.108592	2.66375	0.00772744	0.0389129	DUSP16
																											ENSG00000135452	543.999	0.286132	0.10743	2.66341	0.00773523	0.0389416	TSPAN31
																											ENSG00000183185	1.54246	3.47562	1.30499	2.66332	0.00773741	0.0389416	GABRR3
																											ENSG00000198042	287.241	0.256558	0.0963303	2.66332	0.00773742	0.0389416	MAK16
																											ENSG00000237031	18.3066	-0.683225	0.25654	-2.66323	0.00773934	0.038944	NA
																											ENSG00000223482	523.027	0.183786	0.0690137	2.66303	0.00774394	0.03896	NUTM2A-AS1
																											ENSG00000196517	1708.05	0.539157	0.202514	2.66232	0.00776039	0.0390356	SLC6A9
																											ENSG00000164237	316.955	-0.495294	0.186049	-2.66217	0.00776388	0.0390409	CMBL
																											ENSG00000180879	2264.83	0.483202	0.181512	2.66209	0.00776572	0.0390409	SSR4
																											ENSG00000222937	39.2049	0.573285	0.215352	2.66209	0.00776575	0.0390409	SNORD63B
																											ENSG00000111271	933.846	0.290651	0.109185	2.66201	0.00776762	0.0390431	ACAD10
																											ENSG00000121440	202.66	-0.900208	0.338191	-2.66183	0.00777171	0.0390495	PDZRN3
																											ENSG00000035664	28.6736	-0.727252	0.273215	-2.66183	0.00777177	0.0390495	DAPK2
																											ENSG00000101194	4.90681	-1.03725	0.389728	-2.66146	0.00778025	0.0390849	SLC17A9
																											ENSG00000197892	236.663	-0.289219	0.108692	-2.66091	0.00779293	0.0391347	KIF13B
																											ENSG00000145495	10125	0.265507	0.0997807	2.66091	0.00779304	0.0391347	MARCHF6
																											ENSG00000164062	1408.33	-0.201911	0.075886	-2.66071	0.00779764	0.0391506	APEH
																											ENSG00000158859	49.8311	0.496532	0.186623	2.66062	0.00779963	0.0391534	ADAMTS4
																											ENSG00000161040	46.0651	0.589817	0.2217	2.66043	0.00780414	0.0391688	FBXL13
																											ENSG00000242551	7.78852	-1.20617	0.453464	-2.6599	0.00781638	0.0392179	POU5F1P6
																											ENSG00000077942	1997.95	0.538513	0.202458	2.65988	0.0078168	0.0392179	FBLN1
																											ENSG00000143486	578.153	0.523995	0.197035	2.6594	0.00782801	0.0392648	EIF2D
																											ENSG00000196678	184.734	-0.312014	0.117327	-2.65936	0.00782904	0.0392648	ERI2
																											ENSG00000166343	89.8643	-0.456171	0.171602	-2.65831	0.00785328	0.0393768	MSS51
																											ENSG00000215375	169.929	-0.611009	0.229855	-2.65823	0.00785514	0.0393768	MYL5
																											ENSG00000163510	565.428	0.203479	0.0765475	2.65821	0.0078557	0.0393768	CWC22
																											ENSG00000203325	12.4036	-0.629804	0.236948	-2.65798	0.00786099	0.0393961	NA
																											ENSG00000124831	1042.08	-0.162398	0.0611009	-2.65787	0.00786361	0.0394019	LRRFIP1
																											ENSG00000179981	538.29	0.802988	0.302142	2.65765	0.00786878	0.0394206	TSHZ1
																											ENSG00000197177	989.893	0.452409	0.170262	2.65713	0.0078809	0.0394741	ADGRA1
																											ENSG00000153820	85.1551	-0.97216	0.365961	-2.65646	0.00789663	0.0395456	SPHKAP
																											ENSG00000213442	86.1391	0.71872	0.270582	2.6562	0.00790266	0.039558	RPL18AP3
																											ENSG00000257501	9.75338	2.68851	1.0122	2.65611	0.00790481	0.039558	PAFAH1B2P2
																											ENSG00000240093	2.07824	-1.46961	0.5533	-2.65609	0.00790524	0.039558	NA
																											ENSG00000142892	360.238	0.288032	0.108443	2.65607	0.0079057	0.039558	PIGK
																											ENSG00000272349	29.898	1.02295	0.385139	2.65604	0.00790638	0.039558	NA
																											ENSG00000240455	1.91964	-1.654	0.62291	-2.65528	0.00792434	0.0396352	NA
																											ENSG00000004455	938.903	0.143882	0.0541874	2.65526	0.00792471	0.0396352	AK2
																											ENSG00000162511	4.41112	1.71867	0.647412	2.65468	0.00793827	0.0396957	LAPTM5
																											ENSG00000254689	5.8742	1.6187	0.609972	2.65372	0.00796098	0.039802	LINC02235
																											ENSG00000143337	367.18	0.452421	0.1705	2.65349	0.00796646	0.0398221	TOR1AIP1
																											ENSG00000153006	567.489	0.255155	0.0961623	2.65338	0.00796913	0.0398238	SREK1IP1
																											ENSG00000116176	32.3523	-0.954411	0.359701	-2.65335	0.00796974	0.0398238	TPSG1
																											ENSG00000087086	7614.73	0.395315	0.149	2.65311	0.00797527	0.0398442	FTL
																											ENSG00000241781	1.08359	2.9645	1.11739	2.65305	0.00797675	0.0398443	NA
																											ENSG00000165591	69.5058	0.653389	0.246302	2.65279	0.00798286	0.0398636	FAAH2
																											ENSG00000152669	26.1739	1.58766	0.598492	2.65276	0.00798355	0.0398636	CCNO
																											ENSG00000223431	11.1154	-0.942884	0.355454	-2.65262	0.00798699	0.0398735	MTND6P21
																											ENSG00000136002	1083.76	-0.279341	0.105316	-2.6524	0.00799229	0.0398926	ARHGEF4
																											ENSG00000138802	993.373	0.232315	0.0875949	2.65215	0.00799809	0.0399091	SEC24B
																											ENSG00000170549	113.078	1.7718	0.668066	2.65213	0.00799852	0.0399091	IRX1
																											ENSG00000135845	527.787	0.365432	0.137802	2.65187	0.00800467	0.0399325	PIGC
																											ENSG00000139287	3.86222	2.31512	0.873064	2.65172	0.00800823	0.0399429	TPH2
																											ENSG00000167900	149.997	-0.995533	0.375466	-2.65146	0.00801451	0.0399669	TK1
																											ENSG00000225489	4.76371	-1.0487	0.395534	-2.65136	0.00801687	0.0399713	NA
																											ENSG00000168090	1282.11	-0.287823	0.108571	-2.65102	0.00802493	0.0400042	COPS6
																											ENSG00000100418	1134.17	0.251405	0.0948578	2.65033	0.00804125	0.0400782	DESI1
																											ENSG00000222489	3.96501	-1.17837	0.444634	-2.6502	0.00804437	0.040086	SNORA79B
																											ENSG00000165660	442.082	0.17476	0.0659448	2.6501	0.00804672	0.040086	ABRAXAS2
																											ENSG00000232233	3.56689	-1.20662	0.455314	-2.65008	0.00804722	0.040086	LINC02043
																											ENSG00000204138	1968.09	0.169891	0.0641109	2.64996	0.00805024	0.0400934	PHACTR4
																											ENSG00000156968	55.3566	-0.622902	0.235067	-2.64989	0.00805185	0.0400934	MPV17L
																											ENSG00000266369	42.4238	1.12445	0.424349	2.64983	0.00805313	0.0400934	NA
																											ENSG00000105325	2386.99	-0.182708	0.0689578	-2.64956	0.00805958	0.0401182	FZR1
																											ENSG00000166963	3387.41	0.360113	0.135919	2.64946	0.00806207	0.0401233	MAP1A
																											ENSG00000223579	1.54477	3.48333	1.31478	2.64937	0.00806431	0.0401265	NA
																											ENSG00000258472	139.23	-0.404878	0.152825	-2.64929	0.00806621	0.0401265	NA
																											ENSG00000081721	785.084	0.325641	0.122921	2.64919	0.00806855	0.0401265	DUSP12
																											ENSG00000175387	1557.89	0.201281	0.0759786	2.64919	0.0080686	0.0401265	SMAD2
																											ENSG00000140284	60.9584	1.17936	0.445223	2.64892	0.00807487	0.0401468	SLC27A2
																											ENSG00000186838	8.01217	1.36054	0.513625	2.64889	0.00807563	0.0401468	SELENOV
																											ENSG00000250365	18.5718	-0.637893	0.240836	-2.64866	0.00808113	0.0401668	HEATR5A-DT
																											ENSG00000227609	7.92616	1.11486	0.42096	2.64837	0.00808816	0.0401944	TMEM183AP1
																											ENSG00000166477	541.787	-0.203676	0.0769192	-2.64792	0.00809882	0.04024	LEO1
																											ENSG00000171227	7.59179	1.87689	0.708917	2.64754	0.00810799	0.0402782	TMEM37
																											ENSG00000197063	1409.97	0.313674	0.118485	2.64738	0.00811187	0.0402901	MAFG
																											ENSG00000226237	3.90311	-1.47928	0.558798	-2.64725	0.0081149	0.0402979	GAS1RR
																											ENSG00000235748	1.61307	-1.97311	0.745425	-2.64697	0.00812175	0.0403245	NA
																											ENSG00000236801	10.2234	1.01142	0.382137	2.64674	0.00812727	0.0403417	RPL24P8
																											ENSG00000132155	3498.05	-0.137262	0.0518617	-2.6467	0.00812818	0.0403417	RAF1
																											ENSG00000160207	28.0663	-0.456806	0.172606	-2.64652	0.00813244	0.0403555	HSF2BP
																											ENSG00000116754	5460.15	-0.202141	0.0763958	-2.64597	0.00814568	0.0404138	SRSF11
																											ENSG00000259758	2194.17	0.234474	0.0886437	2.64513	0.00816595	0.040507	NA
																											ENSG00000156017	187.108	-0.234111	0.0885116	-2.64498	0.00816967	0.0405181	CARNMT1
																											ENSG00000122692	1287.11	0.127073	0.0480559	2.64427	0.00818672	0.0405953	SMU1
																											ENSG00000160606	8.03022	1.27692	0.482917	2.64418	0.00818884	0.0405984	TLCD1
																											ENSG00000112531	5145.53	-0.47718	0.180476	-2.64401	0.00819305	0.0406054	QKI
																											ENSG00000267651	102.005	-0.483481	0.18286	-2.644	0.00819324	0.0406054	NA
																											ENSG00000112983	2020.39	-0.1281	0.0484633	-2.64323	0.00821182	0.0406693	BRD8
																											ENSG00000005243	9.22735	0.953355	0.360679	2.64322	0.00821206	0.0406693	COPZ2
																											ENSG00000166024	244.024	0.230314	0.0871341	2.64321	0.00821238	0.0406693	R3HCC1L
																											ENSG00000215595	16.5101	0.764936	0.289397	2.64321	0.00821247	0.0406693	C20orf202
																											ENSG00000151006	118.021	-0.480757	0.181887	-2.64316	0.00821358	0.0406693	PRSS53
																											ENSG00000253341	16.2262	0.673614	0.25495	2.64214	0.00823843	0.0407829	NA
																											ENSG00000243244	141.599	-0.476668	0.180419	-2.642	0.0082418	0.0407829	STON1
																											ENSG00000166862	101.15	-0.80168	0.30344	-2.64197	0.00824248	0.0407829	CACNG2
																											ENSG00000138758	4338.26	-0.314007	0.118853	-2.64197	0.00824253	0.0407829	SEPTIN11
																											ENSG00000235655	585.744	0.428649	0.16225	2.6419	0.0082442	0.0407838	NA
																											ENSG00000231241	1.17323	-2.01725	0.763626	-2.64168	0.00824969	0.0408035	RPS3AP3
																											ENSG00000123989	1303.96	0.361437	0.136837	2.64136	0.00825729	0.0408333	CHPF
																											ENSG00000116903	344.021	0.284024	0.107532	2.64131	0.0082587	0.0408333	EXOC8
																											ENSG00000118217	984.095	0.416415	0.157663	2.64118	0.00826181	0.0408378	ATF6
																											ENSG00000198128	5.64549	1.38038	0.522644	2.64115	0.00826261	0.0408378	OR2L3
																											ENSG00000100288	58.439	-0.482275	0.182612	-2.64099	0.0082664	0.0408474	CHKB
																											ENSG00000270223	146.851	-0.437509	0.165664	-2.64094	0.00826756	0.0408474	NA
																											ENSG00000161649	1.71423	2.59133	0.981275	2.64078	0.00827165	0.0408602	CD300LG
																											ENSG00000126773	1964.37	0.217325	0.0823048	2.64049	0.00827867	0.0408875	PCNX4
																											ENSG00000066405	6.5097	1.24497	0.471524	2.64031	0.00828291	0.040901	CLDN18
																											ENSG00000181817	382.193	0.367039	0.139021	2.64017	0.00828645	0.0409111	LSM10
																											ENSG00000102384	105.002	-0.516891	0.195802	-2.63987	0.00829375	0.0409397	CENPI
																											ENSG00000138411	633.959	0.474435	0.179735	2.63964	0.00829935	0.0409599	HECW2
																											ENSG00000120217	3.78721	1.51489	0.573927	2.63951	0.00830257	0.0409683	CD274
																											ENSG00000119446	912.542	0.366723	0.138939	2.63945	0.00830408	0.0409684	RBM18
																											ENSG00000267767	72.1735	0.886225	0.335809	2.63907	0.00831333	0.0409997	LINC01801
																											ENSG00000051180	77.2541	-0.747883	0.283389	-2.63907	0.00831343	0.0409997	RAD51
																											ENSG00000135625	3.10452	-1.6282	0.61698	-2.63898	0.0083155	0.0410025	EGR4
																											ENSG00000257923	3481.24	0.206686	0.0783296	2.63867	0.00832318	0.0410279	CUX1
																											ENSG00000101342	8.31136	-0.794272	0.301015	-2.63865	0.00832368	0.0410279	TLDC2
																											ENSG00000262951	9.90338	0.902364	0.342002	2.63848	0.00832795	0.0410416	NA
																											ENSG00000255027	17.6066	-0.75248	0.285244	-2.63802	0.00833907	0.041089	NA
																											ENSG00000270949	40.3196	0.420073	0.159242	2.63794	0.00834104	0.0410893	NA
																											ENSG00000144485	2198.23	-0.515421	0.195391	-2.6379	0.00834217	0.0410893	HES6
																											ENSG00000255438	5.23168	1.65419	0.627107	2.63782	0.00834411	0.0410915	NA
																											ENSG00000261033	7.29483	-0.935375	0.354723	-2.63692	0.00836633	0.0411934	NA
																											ENSG00000249216	2.92404	-1.26168	0.478524	-2.6366	0.00837405	0.041224	NA
																											ENSG00000202337	1.31938	-1.81911	0.690132	-2.63589	0.0083916	0.0413029	RNU6-8
																											ENSG00000245812	20.2092	-1.84434	0.699769	-2.63564	0.00839782	0.0413231	LINC02202
																											ENSG00000260978	37.3142	0.757649	0.287467	2.63561	0.00839873	0.0413231	NA
																											ENSG00000156697	393.572	0.383379	0.145471	2.63544	0.00840284	0.0413358	UTP14A
																											ENSG00000161016	12992.8	0.532728	0.202145	2.63537	0.00840447	0.0413364	RPL8
																											ENSG00000226684	20.1575	-1.50007	0.569282	-2.63502	0.00841324	0.0413721	NA
																											ENSG00000179958	203.761	-0.752682	0.285692	-2.6346	0.00842375	0.041412	DCTPP1
																											ENSG00000126861	12.0724	-0.854594	0.324377	-2.63457	0.00842441	0.041412	OMG
																											ENSG00000174123	1.4177	-2.11234	0.801815	-2.63445	0.00842738	0.0414191	TLR10
																											ENSG00000205592	15.2597	-1.09503	0.415708	-2.63412	0.00843549	0.0414515	MUC19
																											ENSG00000116525	397.334	0.235601	0.0894716	2.63325	0.0084573	0.0415462	TRIM62
																											ENSG00000107937	852.957	0.144276	0.0547904	2.63323	0.00845781	0.0415462	GTPBP4
																											ENSG00000077264	3455.78	-0.389532	0.14794	-2.63304	0.00846236	0.0415611	PAK3
																											ENSG00000130957	52.2012	0.853157	0.324087	2.63249	0.00847603	0.0416207	FBP2
																											ENSG00000148908	10.3067	0.975943	0.370771	2.6322	0.00848336	0.0416492	RGS10
																											ENSG00000112855	720.959	-0.141334	0.0537118	-2.63135	0.00850476	0.0417468	HARS2
																											ENSG00000267439	16.2747	0.747536	0.284114	2.63111	0.00851052	0.0417675	NA
																											ENSG00000225603	2.49984	-1.51882	0.577374	-2.63057	0.00852421	0.0418272	NA
																											ENSG00000269890	23.1796	0.622103	0.236564	2.62974	0.00854502	0.0419217	NA
																											ENSG00000117614	708.861	0.31631	0.120289	2.62958	0.00854908	0.0419341	SYF2
																											ENSG00000073008	566.316	-0.381559	0.145124	-2.62919	0.00855889	0.0419746	PVR
																											ENSG00000260721	2.49394	2.21284	0.841763	2.62882	0.00856823	0.0420129	NA
																											ENSG00000198691	5.93034	1.92195	0.73125	2.6283	0.00858125	0.0420691	ABCA4
																											ENSG00000087008	302.308	-0.202596	0.0770904	-2.62803	0.00858811	0.0420952	ACOX3
																											ENSG00000267560	10.4076	-1.04147	0.396319	-2.62786	0.00859239	0.0421086	NA
																											ENSG00000231831	4.49535	1.99104	0.757714	2.6277	0.00859642	0.0421208	MTHFD1P1
																											ENSG00000235997	6.84347	1.28973	0.490856	2.62751	0.00860115	0.0421363	NA
																											ENSG00000154124	445.388	0.309919	0.117967	2.62718	0.00860969	0.0421706	OTULIN
																											ENSG00000189143	16.3347	1.07759	0.410252	2.62665	0.00862296	0.042228	CLDN4
																											ENSG00000204839	108.752	0.598534	0.227886	2.62646	0.00862786	0.0422444	MROH6
																											ENSG00000271895	226.979	0.351914	0.133992	2.62637	0.00863002	0.0422474	NA
																											ENSG00000196396	1331.49	0.182988	0.0696858	2.6259	0.00864211	0.042299	PTPN1
																											ENSG00000198156	84.09	0.448361	0.17077	2.62552	0.00865156	0.0423376	NPIPB6
																											ENSG00000228139	10.7788	0.802611	0.305713	2.62537	0.00865548	0.0423492	LINC01402
																											ENSG00000271122	200.645	0.263814	0.100494	2.62516	0.00866095	0.0423584	HERPUD2-AS1
																											ENSG00000144713	8434.71	0.491036	0.187051	2.62514	0.00866137	0.0423584	RPL32
																											ENSG00000180332	7.39591	-1.17583	0.44792	-2.62508	0.00866285	0.0423584	KCTD4
																											ENSG00000109270	1282.87	0.224387	0.0854806	2.625	0.0086648	0.0423584	LAMTOR3
																											ENSG00000005379	3450.69	-0.277245	0.105618	-2.62499	0.00866514	0.0423584	TSPOAP1
																											ENSG00000158321	11829.2	0.400815	0.152713	2.62463	0.00867422	0.0423952	AUTS2
																											ENSG00000071242	4337.37	0.283923	0.10819	2.62431	0.00868257	0.0424213	RPS6KA2
																											ENSG00000166405	1302	-0.370076	0.141019	-2.6243	0.00868267	0.0424213	RIC3
																											ENSG00000225119	49.0794	0.757657	0.288751	2.62391	0.00869257	0.042462	NA
																											ENSG00000130005	577.931	-0.535223	0.204048	-2.62303	0.00871525	0.0425652	GAMT
																											ENSG00000160072	1068.75	-0.267802	0.102122	-2.62236	0.0087323	0.0426408	ATAD3B
																											ENSG00000177352	384.216	0.281684	0.107428	2.62206	0.00874001	0.0426708	CCDC71
																											ENSG00000135824	179.357	1.53184	0.584228	2.62199	0.00874185	0.0426721	RGS8
																											ENSG00000231782	1.45926	2.8706	1.09486	2.62187	0.00874476	0.0426787	LINC00575
																											ENSG00000026036	183.317	-0.521471	0.198903	-2.62173	0.00874849	0.0426892	RTEL1-TNFRSF6B
																											ENSG00000173567	45.2757	0.676455	0.258025	2.62167	0.00875004	0.0426892	ADGRF3
																											ENSG00000231130	2.19014	2.54192	0.969652	2.62148	0.00875493	0.0427054	NA
																											ENSG00000101463	103.195	1.75807	0.670688	2.62129	0.00875977	0.0427214	SYNDIG1
																											ENSG00000148985	299.899	-0.480824	0.183456	-2.62092	0.00876924	0.0427583	PGAP2
																											ENSG00000167595	629.979	0.242693	0.0926002	2.62087	0.00877048	0.0427583	PROSER3
																											ENSG00000152527	159.034	-0.806944	0.307918	-2.62064	0.00877647	0.0427798	PLEKHH2
																											ENSG00000165244	144.687	-0.818844	0.312503	-2.62027	0.00878593	0.0428182	ZNF367
																											ENSG00000273030	16.081	0.874396	0.33372	2.62015	0.00878905	0.0428258	NA
																											ENSG00000204338	96.4133	-0.655346	0.250128	-2.62004	0.00879202	0.0428326	CYP21A1P
																											ENSG00000257883	1.15115	3.05358	1.16569	2.61954	0.00880479	0.0428872	NA
																											ENSG00000183873	100.006	-0.569239	0.217338	-2.61915	0.00881502	0.0429293	SCN5A
																											ENSG00000160602	77.7156	0.37196	0.142034	2.6188	0.00882396	0.0429652	NEK8
																											ENSG00000171206	1822.22	0.160129	0.0611557	2.61839	0.0088347	0.0430097	TRIM8
																											ENSG00000236794	4.9762	-1.01475	0.387578	-2.61818	0.00883991	0.0430274	BCRP8
																											ENSG00000167380	540.81	0.275152	0.105109	2.61777	0.00885052	0.0430714	ZNF226
																											ENSG00000270108	16.3491	0.700268	0.26754	2.61744	0.00885928	0.043101	NA
																											ENSG00000077009	5.70735	2.35597	0.900114	2.61742	0.00885977	0.043101	NMRK2
																											ENSG00000103647	2287.18	0.454196	0.173565	2.61686	0.00887425	0.0431594	CORO2B
																											ENSG00000272880	7.5891	-1.21092	0.462742	-2.61683	0.00887494	0.0431594	NA
																											ENSG00000230663	2.07332	3.9102	1.49445	2.61649	0.00888395	0.0431955	NA
																											ENSG00000111716	8438.93	0.397743	0.152037	2.61609	0.00889433	0.0432382	LDHB
																											ENSG00000147050	711.581	-0.27576	0.105422	-2.61578	0.00890239	0.0432664	KDM6A
																											ENSG00000140521	1078.42	-0.206286	0.0788632	-2.61575	0.00890329	0.0432664	POLG
																											ENSG00000172936	86.2788	-0.796723	0.304596	-2.61567	0.00890519	0.0432678	MYD88
																											ENSG00000259407	28.5872	-0.695177	0.265831	-2.61511	0.00891993	0.0433299	NA
																											ENSG00000187944	36.4893	-0.848473	0.324456	-2.61506	0.00892115	0.0433299	C2orf66
																											ENSG00000229385	11.4124	-0.60098	0.229824	-2.61496	0.00892382	0.0433352	NA
																											ENSG00000081052	10.2341	-0.785309	0.30033	-2.61482	0.00892742	0.0433449	COL4A4
																											ENSG00000199331	1.54802	-1.83752	0.703111	-2.61342	0.00896408	0.0435152	NA
																											ENSG00000103202	968.736	-0.569919	0.218081	-2.61333	0.00896636	0.0435185	NME4
																											ENSG00000103264	716.758	-0.166879	0.0638584	-2.61326	0.00896832	0.0435203	FBXO31
																											ENSG00000137343	4362.7	-0.21724	0.0831338	-2.61314	0.00897138	0.0435273	ATAT1
																											ENSG00000175426	934.094	1.44868	0.55442	2.61296	0.00897611	0.0435425	PCSK1
																											ENSG00000170234	812.675	0.139234	0.0533068	2.61195	0.00900283	0.0436576	PWWP2A
																											ENSG00000250461	6.18811	-0.918601	0.351699	-2.6119	0.0090041	0.0436576	NA
																											ENSG00000175130	23333.7	-0.285079	0.109147	-2.61187	0.00900478	0.0436576	MARCKSL1
																											ENSG00000224849	8.11873	-1.59876	0.612125	-2.61182	0.00900625	0.0436576	NA
																											ENSG00000038358	1674.21	-0.183497	0.0702654	-2.61148	0.00901502	0.0436863	EDC4
																											ENSG00000115310	8384.96	-0.228792	0.0876104	-2.61147	0.00901538	0.0436863	RTN4
																											ENSG00000114302	1508.73	0.269577	0.103251	2.6109	0.0090305	0.0437518	PRKAR2A
																											ENSG00000137872	1606.01	0.367176	0.140641	2.61072	0.00903507	0.0437662	SEMA6D
																											ENSG00000143882	109.55	0.523911	0.200705	2.61035	0.00904501	0.0438066	ATP6V1C2
																											ENSG00000040275	505.881	-0.216951	0.0831219	-2.61004	0.00905317	0.0438383	SPDL1
																											ENSG00000213109	1.2696	2.6648	1.02101	2.60996	0.00905538	0.0438412	RPL7AP37
																											ENSG00000178234	771.604	-0.153524	0.0588302	-2.60961	0.00906443	0.0438772	GALNT11
																											ENSG00000198951	237.679	0.313625	0.120185	2.60952	0.00906705	0.0438821	NAGA
																											ENSG00000114853	410.446	-0.318861	0.122199	-2.60936	0.00907122	0.0438921	ZBTB47
																											ENSG00000151461	691.847	0.201463	0.077209	2.60932	0.00907235	0.0438921	UPF2
																											ENSG00000117724	1438.09	-0.738309	0.282966	-2.60918	0.00907592	0.0439016	CENPF
																											ENSG00000220773	4.90798	1.55283	0.595228	2.6088	0.00908592	0.0439208	RPSAP44
																											ENSG00000260776	1.33757	2.74007	1.05033	2.60877	0.00908672	0.0439208	NA
																											ENSG00000084693	1412.48	0.165915	0.0635991	2.60876	0.00908712	0.0439208	AGBL5
																											ENSG00000112539	119.863	0.738487	0.283082	2.60874	0.00908767	0.0439208	C6orf118
																											ENSG00000196132	2474.65	-0.294383	0.112848	-2.60867	0.0090895	0.0439208	MYT1
																											ENSG00000234618	11.2137	0.861958	0.330421	2.60867	0.00908956	0.0439208	NA
																											ENSG00000230188	9.37396	-0.847888	0.325036	-2.6086	0.00909139	0.0439218	RPL21P83
																											ENSG00000075340	3946.79	-0.342681	0.131396	-2.60801	0.00910711	0.04399	ADD2
																											ENSG00000259203	38.82	1.62272	0.622242	2.60786	0.00911097	0.0439956	NA
																											ENSG00000236915	2.61937	3.75343	1.43929	2.60784	0.00911151	0.0439956	NA
																											ENSG00000197608	637.078	-0.329552	0.12638	-2.60764	0.00911696	0.0440142	ZNF841
																											ENSG00000095564	1536.5	-0.257741	0.0988525	-2.60733	0.00912524	0.0440389	BTAF1
																											ENSG00000101442	320.99	-0.225166	0.0863591	-2.60732	0.00912545	0.0440389	ACTR5
																											ENSG00000140464	662.778	0.255811	0.0981148	2.60726	0.00912694	0.0440389	PML
																											ENSG00000160211	615.528	-0.268873	0.103136	-2.60697	0.00913466	0.0440684	G6PD
																											ENSG00000153563	88.0572	0.480679	0.184457	2.60591	0.00916306	0.0441928	CD8A
																											ENSG00000188011	119.591	-1.10223	0.422977	-2.60589	0.0091637	0.0441928	RTP5
																											ENSG00000165131	8.95573	-0.929802	0.356823	-2.60578	0.00916644	0.0441932	LLCFC1
																											ENSG00000162735	695.762	0.36662	0.140696	2.60576	0.00916703	0.0441932	PEX19
																											ENSG00000167565	165.067	0.497973	0.191112	2.60566	0.00916985	0.044199	SERTAD3
																											ENSG00000157985	5145.86	0.510186	0.195833	2.60521	0.00918174	0.0442484	AGAP1
																											ENSG00000158019	286.196	0.310061	0.119036	2.60476	0.0091938	0.0442987	BABAM2
																											ENSG00000227014	8.60263	-0.737329	0.283133	-2.60418	0.00920939	0.044366	NA
																											ENSG00000149403	151.129	-0.423069	0.162508	-2.60338	0.00923105	0.0444625	GRIK4
																											ENSG00000228955	1.85181	-1.5006	0.576447	-2.60319	0.00923607	0.0444718	NA
																											ENSG00000146858	38.0188	-0.967424	0.371631	-2.60318	0.00923625	0.0444718	ZC3HAV1L
																											ENSG00000134900	1126.85	0.282174	0.108398	2.60312	0.00923797	0.0444722	TPP2
																											ENSG00000188002	263.371	-0.513803	0.197387	-2.60302	0.00924065	0.0444773	NA
																											ENSG00000170727	156.874	-0.421973	0.162136	-2.60259	0.00925217	0.0445248	NA
																											ENSG00000176155	2571.36	-0.268449	0.103164	-2.60215	0.00926411	0.0445744	CCDC57
																											ENSG00000259330	180.668	0.341355	0.131201	2.60178	0.0092742	0.0446044	INAFM2
																											ENSG00000260030	4.16448	-1.17369	0.451123	-2.6017	0.00927619	0.0446044	NA
																											ENSG00000099995	2689.63	0.114584	0.0440422	2.60168	0.00927681	0.0446044	SF3A1
																											ENSG00000185033	1243.8	0.2117	0.0813717	2.60164	0.009278	0.0446044	SEMA4B
																											ENSG00000184588	1288.64	-0.345374	0.132754	-2.60162	0.00927853	0.0446044	PDE4B
																											ENSG00000165300	570.965	-0.345365	0.132774	-2.60115	0.0092913	0.0446542	SLITRK5
																											ENSG00000258790	19.7233	-0.747355	0.287321	-2.60111	0.00929216	0.0446542	PRORP
																											ENSG00000100036	219.876	0.377109	0.144984	2.60104	0.00929421	0.0446562	SLC35E4
																											ENSG00000136158	1203.26	0.660465	0.253947	2.6008	0.00930062	0.044679	SPRY2
																											ENSG00000008128	46.671	0.696079	0.267654	2.60066	0.00930441	0.044682	CDK11A
																											ENSG00000184047	231.806	0.309643	0.119066	2.6006	0.009306	0.044682	DIABLO
																											ENSG00000166971	566.722	0.176169	0.0677435	2.60054	0.00930776	0.044682	AKTIP
																											ENSG00000165533	470.108	0.308036	0.118451	2.60054	0.00930778	0.044682	TTC8
																											ENSG00000021461	5.77315	1.21296	0.46646	2.60035	0.00931275	0.0446979	CYP3A43
																											ENSG00000250658	7.10271	2.98445	1.14821	2.59923	0.00934321	0.0448362	NA
																											ENSG00000119703	36.0504	0.547811	0.210778	2.59899	0.00934974	0.0448597	ZC2HC1C
																											ENSG00000109436	1535.26	0.384996	0.148138	2.5989	0.0093523	0.0448627	TBC1D9
																											ENSG00000243368	24.3872	-0.517172	0.199001	-2.59885	0.00935368	0.0448627	NA
																											ENSG00000156535	24.1949	1.00988	0.388674	2.59826	0.00936969	0.0449316	CD109
																											ENSG00000090661	815.727	0.244158	0.0939751	2.59811	0.00937381	0.0449373	CERS4
																											ENSG00000180104	1342.34	-0.149346	0.057483	-2.5981	0.00937416	0.0449373	EXOC3
																											ENSG00000099860	12.4863	1.243	0.478503	2.59769	0.00938534	0.0449829	GADD45B
																											ENSG00000213047	363.45	0.652395	0.251165	2.59747	0.00939125	0.045002	DENND1B
																											ENSG00000157110	306.248	0.616638	0.237404	2.59742	0.00939264	0.045002	RBPMS
																											ENSG00000176225	374.44	-0.241362	0.0929309	-2.59722	0.00939817	0.0450206	RTTN
																											ENSG00000198774	1.92938	3.80059	1.46339	2.59711	0.00940107	0.0450266	RASSF9
																											ENSG00000132780	4445.79	-0.320648	0.123483	-2.59669	0.00941259	0.0450738	NASP
																											ENSG00000137168	1186.82	0.228586	0.0880404	2.59638	0.00942119	0.0451071	PPIL1
																											ENSG00000254419	3.71114	-1.17634	0.453106	-2.59616	0.00942709	0.0451274	NA
																											ENSG00000226786	64.011	-0.457203	0.176113	-2.59608	0.00942938	0.0451301	NA
																											ENSG00000011332	2359.02	-0.596564	0.229799	-2.59602	0.00943097	0.0451301	DPF1
																											ENSG00000013523	558.066	-0.234694	0.0904101	-2.59588	0.00943481	0.0451406	ANGEL1
																											ENSG00000208028	16.313	0.874566	0.336936	2.59564	0.00944136	0.045164	MIR616
																											ENSG00000125652	1054.93	0.530137	0.204248	2.59555	0.00944385	0.0451654	ALKBH7
																											ENSG00000126215	572.462	-0.344237	0.132628	-2.59551	0.00944497	0.0451654	XRCC3
																											ENSG00000134259	15.2881	2.26866	0.87417	2.59522	0.00945297	0.0451957	NGF
																											ENSG00000262890	19.9375	1.0732	0.413625	2.59462	0.00946968	0.0452635	NA
																											ENSG00000163795	846.543	-0.301631	0.116254	-2.59459	0.00947047	0.0452635	ZNF513
																											ENSG00000124222	1387.54	0.234223	0.090287	2.59421	0.00948085	0.0453052	STX16
																											ENSG00000141429	1348.83	0.154655	0.0596245	2.59382	0.0094916	0.0453486	GALNT1
																											ENSG00000102466	1356.85	1.01213	0.390229	2.59369	0.00949515	0.0453576	FGF14
																											ENSG00000249650	5.36023	-0.95249	0.367333	-2.59299	0.00951461	0.045441	NA
																											ENSG00000225032	38.7863	0.462401	0.178331	2.59294	0.00951594	0.045441	LOC102723566
																											ENSG00000136156	2390.73	0.251904	0.0971523	2.59288	0.00951766	0.0454412	ITM2B
																											ENSG00000240522	40.6445	0.823799	0.317779	2.59237	0.00953185	0.045501	RPL7AP10
																											ENSG00000212664	21.0498	0.768018	0.296277	2.59223	0.00953557	0.0455108	RPL17P39
																											ENSG00000231789	9.97762	0.992487	0.382923	2.59187	0.00954551	0.0455455	PIK3CD-AS2
																											ENSG00000183662	20.5943	-0.787178	0.303713	-2.59185	0.00954619	0.0455455	TAFA1
																											ENSG00000226913	8.62715	-0.869531	0.335502	-2.59173	0.0095494	0.0455528	BSN-DT
																											ENSG00000270479	3.58226	1.69803	0.655395	2.59085	0.00957396	0.045662	BNIP3P37
																											ENSG00000219607	5.89818	1.50355	0.580357	2.59073	0.00957717	0.0456693	PPP1R3G
																											ENSG00000198380	3564.59	0.456698	0.176298	2.59048	0.00958418	0.0456947	GFPT1
																											ENSG00000154162	150.791	1.54386	0.596019	2.59029	0.00958943	0.0457118	CDH12
																											ENSG00000140259	624.432	0.196279	0.0757981	2.58949	0.0096117	0.0458088	MFAP1
																											ENSG00000100796	2208.69	0.14202	0.0548458	2.58944	0.00961315	0.0458088	PPP4R3A
																											ENSG00000213014	4.20968	-1.0399	0.401655	-2.58905	0.00962419	0.0458534	NA
																											ENSG00000214381	2.57529	1.99006	0.768745	2.58872	0.00963343	0.0458894	LINC00488
																											ENSG00000225530	3.37117	3.06304	1.18332	2.58851	0.00963924	0.045909	NA
																											ENSG00000254184	55.9748	0.906929	0.350447	2.58792	0.00965561	0.0459789	NA
																											ENSG00000265298	99.1762	-0.480188	0.185593	-2.58732	0.00967257	0.0460497	LOC101929240
																											ENSG00000232815	16.0069	-0.98246	0.379728	-2.58727	0.00967386	0.0460497	NA
																											ENSG00000126107	757.992	-0.160608	0.0620988	-2.58634	0.00970023	0.046158	HECTD3
																											ENSG00000229331	1.24624	2.65018	1.02471	2.58628	0.00970179	0.046158	NA
																											ENSG00000231259	242.491	0.360246	0.139291	2.58628	0.00970184	0.046158	NA
																											ENSG00000137070	684.933	-0.261002	0.10092	-2.58622	0.00970338	0.046158	IL11RA
																											ENSG00000160271	3876.78	-0.194979	0.0754146	-2.58543	0.0097259	0.0462571	RALGDS
																											ENSG00000183396	4.97085	-1.16677	0.451445	-2.58453	0.00975111	0.046368	TMEM89
																											ENSG00000143995	1131.07	-0.742917	0.287453	-2.58448	0.00975263	0.046368	MEIS1
																											ENSG00000240393	2.88571	-1.35752	0.525343	-2.58406	0.0097644	0.0464158	LOC100421670
																											ENSG00000183856	355.51	-0.977003	0.37811	-2.58391	0.0097687	0.0464281	IQGAP3
																											ENSG00000230578	1.48247	2.92155	1.13079	2.58364	0.00977637	0.0464565	NA
																											ENSG00000167861	1638.79	-0.342635	0.132656	-2.58288	0.00979799	0.0465504	HID1
																											ENSG00000118523	470.755	1.26877	0.491238	2.58281	0.00979993	0.0465504	CCN2
																											ENSG00000264329	51.0912	-0.422322	0.163515	-2.58276	0.00980126	0.0465504	NA
																											ENSG00000135709	1242.92	-0.443538	0.171737	-2.58265	0.00980434	0.0465569	KIAA0513
																											ENSG00000115289	273.743	0.299938	0.11618	2.58167	0.00983225	0.0466811	PCGF1
																											ENSG00000123353	138.291	0.414104	0.160405	2.58162	0.00983391	0.0466811	ORMDL2
																											ENSG00000224559	6.75613	-1.4525	0.56273	-2.58117	0.00984658	0.0467331	LINC01087
																											ENSG00000115904	1584.79	0.283227	0.109741	2.58087	0.00985526	0.0467661	SOS1
																											ENSG00000084734	22.7125	-0.572036	0.221686	-2.58039	0.00986898	0.0468231	GCKR
																											ENSG00000181450	569.858	0.356361	0.138115	2.58018	0.00987485	0.0468428	ZNF678
																											ENSG00000125384	3.34796	-1.23691	0.479426	-2.57997	0.00988084	0.046863	PTGER2
																											ENSG00000172339	177.725	0.270399	0.104817	2.57971	0.00988839	0.0468906	ALG14
																											ENSG00000138039	6.29073	2.28211	0.884709	2.57951	0.00989413	0.0469061	LHCGR
																											ENSG00000135124	157.137	0.384719	0.149146	2.57947	0.00989508	0.0469061	P2RX4
																											ENSG00000259155	2.31911	-1.49497	0.57964	-2.57914	0.00990462	0.0469386	NA
																											ENSG00000178226	7.13216	-1.05239	0.408041	-2.57911	0.00990539	0.0469386	PRSS36
																											ENSG00000227542	23.1839	-0.619058	0.240056	-2.57881	0.00991412	0.0469718	NA
																											ENSG00000177042	479.753	0.315268	0.122257	2.57873	0.00991647	0.0469747	TMEM80
																											ENSG00000154274	17.9472	2.02884	0.786833	2.57849	0.00992325	0.046993	C4orf19
																											ENSG00000147100	2188.03	0.40576	0.157365	2.57847	0.00992378	0.046993	SLC16A2
																											ENSG00000133895	1277.25	-0.240629	0.0933316	-2.57821	0.00993131	0.0470205	MEN1
																											ENSG00000234807	1.45969	-2.1107	0.81873	-2.57801	0.00993701	0.0470393	NA
																											ENSG00000145982	234.775	0.283121	0.109831	2.57778	0.00994385	0.0470635	FARS2
																											ENSG00000263834	3.94004	-1.11906	0.434221	-2.57717	0.00996139	0.0471383	MIR4635
																											ENSG00000173334	323.718	0.347516	0.13486	2.57686	0.00997031	0.0471724	TRIB1
																											ENSG00000235776	8.297	0.858442	0.333152	2.57673	0.0099741	0.0471821	RPL7AP70
																											ENSG00000165516	1476.17	0.155889	0.0605022	2.57658	0.00997836	0.0471941	KLHDC2
																											ENSG00000156140	145.22	-0.744732	0.289079	-2.57622	0.00998867	0.0472308	ADAMTS3
																											ENSG00000234572	3.1576	-1.53047	0.594081	-2.57619	0.0099896	0.0472308	LINC01800
																											ENSG00000175066	322.309	-0.360678	0.140029	-2.57575	0.0100023	0.0472752	GK5
																											ENSG00000048991	1773.01	-0.240869	0.0935145	-2.57574	0.0100025	0.0472752	R3HDM1
																											ENSG00000001036	136.677	0.476167	0.184887	2.57544	0.0100112	0.0473082	FUCA2
																											ENSG00000189308	461.485	0.250313	0.0972047	2.57512	0.0100206	0.0473405	LIN54
																											ENSG00000103811	50.8506	-0.339722	0.131926	-2.57509	0.0100215	0.0473405	CTSH
																											ENSG00000142178	222.791	0.598001	0.232241	2.57492	0.0100263	0.0473552	SIK1
																											ENSG00000259142	2.3709	-1.57596	0.612254	-2.57403	0.0100521	0.0474687	LINC00644
																											ENSG00000066654	994.42	0.20814	0.0808641	2.57395	0.0100546	0.0474722	THUMPD1
																											ENSG00000106299	1022.87	0.172963	0.0672069	2.57359	0.0100649	0.0475126	WASL
																											ENSG00000152465	446.881	0.242751	0.0943535	2.57278	0.0100885	0.0476159	NMT2
																											ENSG00000130711	348.182	2.51336	0.977376	2.57154	0.0101249	0.0477711	PRDM12
																											ENSG00000008300	7065.05	-0.287968	0.111983	-2.57153	0.0101249	0.0477711	CELSR3
																											ENSG00000273274	792.066	0.422314	0.164237	2.57137	0.0101297	0.0477791	ZBTB8B
																											ENSG00000224843	12.3472	-0.677645	0.263536	-2.57136	0.0101301	0.0477791	LINC00240
																											ENSG00000140740	2433.25	0.21099	0.0820625	2.57109	0.0101379	0.0478077	UQCRC2
																											ENSG00000142512	15.342	-0.950961	0.369881	-2.57099	0.0101409	0.0478133	SIGLEC10
																											ENSG00000100292	57.9665	-1.28881	0.501368	-2.57058	0.0101528	0.0478611	HMOX1
																											ENSG00000160075	1698.01	0.371398	0.144491	2.57038	0.0101586	0.0478805	SSU72
																											ENSG00000039560	857.552	-0.63254	0.246158	-2.56965	0.0101802	0.0479652	RAI14
																											ENSG00000213967	28.5833	-1.28736	0.500992	-2.56963	0.0101808	0.0479652	ZNF726
																											ENSG00000249664	5.88057	-1.00457	0.390947	-2.56959	0.0101819	0.0479652	NA
																											ENSG00000184445	696.68	-0.445544	0.173413	-2.56926	0.0101915	0.0480022	KNTC1
																											ENSG00000253831	2.473	2.70021	1.05114	2.56884	0.0102038	0.0480475	ETV3L
																											ENSG00000251287	22.2127	0.896472	0.348983	2.56882	0.0102047	0.0480475	ALG1L2
																											ENSG00000166387	44.8079	1.04999	0.408808	2.56842	0.0102164	0.0480944	PPFIBP2
																											ENSG00000266456	16.5246	-0.886237	0.345078	-2.56823	0.0102221	0.0481128	NA
																											ENSG00000237886	18.0283	-0.778419	0.303172	-2.56758	0.0102411	0.0481939	NA
																											ENSG00000169964	133.673	-0.647057	0.252016	-2.56752	0.0102428	0.0481939	TMEM42
																											ENSG00000111728	881.459	0.495097	0.192868	2.56702	0.0102576	0.0482552	ST8SIA1
																											ENSG00000200127	10.424	0.840713	0.327585	2.5664	0.0102761	0.0483335	NA
																											ENSG00000149636	222.507	-0.58011	0.226085	-2.56589	0.010291	0.0483956	DSN1
																											ENSG00000089006	816.124	-0.301761	0.117618	-2.5656	0.0102998	0.0484284	SNX5
																											ENSG00000153790	77.6649	0.323127	0.125954	2.56544	0.0103045	0.0484424	C7orf31
																											ENSG00000231632	304.071	0.614953	0.239732	2.56517	0.0103126	0.048472	NA
																											ENSG00000128335	61.2237	0.704647	0.274759	2.5646	0.0103296	0.0485432	APOL2
																											ENSG00000228589	20.8876	0.543322	0.211882	2.56427	0.0103393	0.0485808	NA
																											ENSG00000130164	1558.84	-0.474133	0.184929	-2.56386	0.0103514	0.0486293	LDLR
																											ENSG00000196981	196.714	0.249744	0.0974137	2.56375	0.0103549	0.048637	WDR5B
																											ENSG00000167077	4.46176	-1.032	0.402564	-2.56356	0.0103603	0.0486543	MEI1
																											ENSG00000185834	16.9974	0.782799	0.305457	2.56271	0.0103859	0.0487595	NA
																											ENSG00000100442	889.768	-0.234403	0.0914675	-2.5627	0.0103863	0.0487595	FKBP3
																											ENSG00000224376	28.4067	0.627165	0.244785	2.5621	0.0104041	0.0488343	NA
																											ENSG00000270580	72.6087	-0.408036	0.159262	-2.56204	0.0104058	0.0488343	PKD1P6-NPIPP1
																											ENSG00000163605	1301.33	0.263231	0.102748	2.56192	0.0104095	0.0488431	PPP4R2
																											ENSG00000168259	1401.71	0.128904	0.0503209	2.56164	0.0104178	0.0488735	DNAJC7
																											ENSG00000255549	2.65837	-1.50461	0.587449	-2.56127	0.010429	0.0489179	ENPP7P6
																											ENSG00000267414	72.4989	-0.402237	0.157054	-2.56114	0.010433	0.0489279	SETBP1-DT
																											ENSG00000153044	222.085	-0.669369	0.261407	-2.56064	0.0104481	0.0489903	CENPH
																											ENSG00000188229	1924.3	-0.441965	0.172614	-2.56042	0.0104547	0.0490129	TUBB4B
																											ENSG00000268027	1.14918	2.52307	0.985441	2.56035	0.0104568	0.0490144	NA
																											ENSG00000084073	581.828	0.286734	0.111994	2.56028	0.0104589	0.0490159	ZMPSTE24
																											ENSG00000132122	323.854	0.464138	0.181319	2.55978	0.0104738	0.0490772	SPATA6
																											ENSG00000198874	363.185	0.233267	0.0911314	2.55968	0.0104769	0.0490833	TYW1
																											ENSG00000260947	207.941	0.276482	0.108019	2.55957	0.0104801	0.0490858	NA
																											ENSG00000172031	15.5781	0.688952	0.26917	2.55954	0.0104811	0.0490858	EPHX4
																											ENSG00000132386	190.166	0.835077	0.326359	2.55877	0.0105044	0.0491868	SERPINF1
																											ENSG00000115963	1976.5	-0.512579	0.200328	-2.5587	0.0105065	0.0491881	RND3
																											ENSG00000231977	53.6203	1.18764	0.464262	2.55812	0.0105241	0.0492553	NA
																											ENSG00000176463	721.151	0.241847	0.0945414	2.5581	0.0105245	0.0492553	SLCO3A1
																											ENSG00000273375	6.81673	1.18857	0.464666	2.55791	0.0105303	0.0492741	NA
																											ENSG00000150076	15.568	-0.657143	0.256922	-2.55775	0.0105351	0.049288	NA
																											ENSG00000187634	255.695	1.47793	0.577903	2.5574	0.0105459	0.0493259	SAMD11
																											ENSG00000065183	539.994	-0.140361	0.0548849	-2.55737	0.0105468	0.0493259	WDR3
																											ENSG00000179603	236.787	0.766081	0.299566	2.5573	0.0105488	0.0493268	GRM8
																											ENSG00000271511	3.53331	-1.06204	0.415385	-2.55675	0.0105655	0.0493963	NA
																											ENSG00000163702	135.162	0.614691	0.240437	2.55656	0.0105712	0.0494147	IL17RC
																											ENSG00000095574	492.574	0.154484	0.0604331	2.55628	0.0105798	0.0494463	IKZF5
																											ENSG00000137501	87.0574	0.580932	0.227265	2.55619	0.0105826	0.0494507	SYTL2
																											ENSG00000145685	192.369	-0.33142	0.129658	-2.5561	0.0105852	0.0494546	LHFPL2
																											ENSG00000249673	484.409	-0.22571	0.0883066	-2.55598	0.0105888	0.0494627	NA
																											ENSG00000239127	9.74469	-0.8998	0.352054	-2.55586	0.0105927	0.0494724	SNORD125
																											ENSG00000168092	2509.18	0.173797	0.0680153	2.55527	0.0106107	0.0495446	PAFAH1B2
																											ENSG00000115474	4.24912	1.52833	0.59812	2.55523	0.0106118	0.0495446	KCNJ13
																											ENSG00000166689	959.922	-0.628874	0.246244	-2.55386	0.0106536	0.0497312	PLEKHA7
																											ENSG00000252149	10.9083	-0.907209	0.355266	-2.5536	0.0106615	0.0497551	RNA5SP315
																											ENSG00000231431	24.2403	0.952629	0.373062	2.55354	0.0106634	0.0497551	LOC440910
																											ENSG00000147465	34.0879	-0.55695	0.218111	-2.55352	0.0106642	0.0497551	STAR
																											ENSG00000114388	559.397	-0.245237	0.0960575	-2.55302	0.0106794	0.0498176	NPRL2
																											ENSG00000175920	37.0897	-0.74755	0.292826	-2.55288	0.0106835	0.0498283	DOK7
																											ENSG00000159479	522.94	0.258442	0.101241	2.55273	0.0106883	0.0498422	MED8
																											ENSG00000261124	9.46086	-0.854199	0.334662	-2.55242	0.0106976	0.049877	NA
																											ENSG00000129472	928.845	0.240977	0.094415	2.55232	0.0107009	0.0498838	RAB2B
																											ENSG00000166507	25.0121	-0.472152	0.185008	-2.55206	0.0107089	0.0499127	NDST2
																											ENSG00000005889	858.058	-0.381335	0.149456	-2.55148	0.0107265	0.0499862	ZFX

### Sheet: GO-BP_Downregulated_Day27
Enrichment FDR	nGenes	Pathway Genes	Fold Enrichment	Pathway	URL	Genes
5.15226e-19	68	211	3.72356	Mitotic spindle organization	http://amigo.geneontology.org/amigo/term/GO:0007052	TACC3 TUBG2 SPDL1 SMC1A NDE1 WDR62 DYNC1I2 NDC80 CHMP2B AURKA TPX2 BIRC5 KIF4A SUN2 RANGAP1 MYBL2 MAPRE1 CEP192 CENPI CENPT FSD1 TTK CENPA CDC20 CENPF NEK6 KIF18A GPSM2 ZWINT STIL DLGAP5 SGO1 CCNB1 PSRC1 CDCA8 BORA KIF23 KNL1 CENPO KIF11 CENPE KIF2C PLK2 TACC1 INCENP DSN1 SPC25 CENPH HNRNPU SKA1 BUB1B DYNC1I1 PCNT RACGAP1 SPC24 SGO2 MAD2L1 PLK1 KIFC2 BUB1 ZWILCH CKAP5 AURKB RCC1 SKA2 KNTC1 PRC1 KIFC1
5.76664e-19	71	231	3.55122	Microtubule cytoskeleton organization involved in mitosis	http://amigo.geneontology.org/amigo/term/GO:1902850	TACC3 TUBG2 SPDL1 SMC1A NDE1 WDR62 DYNC1I2 NDC80 CHMP2B AURKA TPX2 BIRC5 KIF4A SUN2 RANGAP1 MYBL2 MAPRE1 CEP192 CENPI CENPT FSD1 TTK CENPA CDC20 CENPF NEK6 KIF18A GPSM2 ZWINT STIL DLGAP5 SGO1 CCNB1 PSRC1 CDCA8 ESPL1 BORA NUSAP1 KIF23 KNL1 CENPO KIF11 CENPE KIF2C PLK2 TACC1 INCENP DSN1 SPC25 CENPH HNRNPU SKA1 BUB1B DYNC1I1 PCNT RACGAP1 SPC24 SGO2 MAD2L1 PLK1 KIFC2 BUB1 ZWILCH CKAP5 AURKB RCC1 SKA2 KNTC1 SAPCD2 PRC1 KIFC1
3.80167e-19	80	274	3.37342	Spindle organization	http://amigo.geneontology.org/amigo/term/GO:0007051	TACC3 TUBG2 SPDL1 ASPM SMC1A NDE1 WDR62 SPAG5 DYNC1I2 NDC80 CHMP2B MAPRE3 AURKA TPX2 BIRC5 KIF4A SUN2 RANGAP1 MYBL2 MAPRE1 CEP192 CENPI CENPT FSD1 TTK CEP72 CENPA CDC20 CENPF NEK6 KIF18A GPSM2 ZWINT STIL DLGAP5 TUBGCP6 SGO1 CCNB1 PSRC1 CDCA8 ESPL1 BORA KIF23 KNL1 CENPO KIF11 CENPE KIF2C PLK2 TACC1 INCENP DSN1 CENPJ SPC25 CENPH HNRNPU SKA1 BUB1B DYNC1I1 PCNT RACGAP1 SPC24 SGO2 MAD2L1 PLK1 KIFC2 BUB1 CHD3 TPPP HDAC3 ZWILCH CKAP5 AURKB RCC1 SKA2 KNTC1 PRC1 GOLGA8B KIFC1 HAUS5
1.97889e-13	56	196	3.30114	Mitotic sister chromatid segregation	http://amigo.geneontology.org/amigo/term/GO:0000070	TACC3 TUBG2 SPDL1 ANAPC4 TRIP13 SMC1A SPAG5 KIF22 NDC80 CHMP2B KIF4A KLHL22 REC8 NCAPG TTK SMC4 CDC20 CENPF KIF14 NEK6 NCAPH KIF18A ZWINT XRCC3 DLGAP5 SGO1 SLF1 CCNB1 PSRC1 CDCA8 ESPL1 SMC2 NUSAP1 KIF23 CENPE KIF2C NCAPG2 INCENP DSN1 NCAPD3 HNRNPU BUB1B RACGAP1 SGO2 MAD2L1 PTTG1 PLK1 BUB1 CDK1 UBE2C AURKB KNTC1 KIF18B PRC1 KIFC1 PINX1
5.73339e-13	60	225	3.08106	Sister chromatid segregation	http://amigo.geneontology.org/amigo/term/GO:0000819	TACC3 TUBG2 SPDL1 ANAPC4 TRIP13 SMC1A SPAG5 KIF22 NDC80 CHMP2B KIF4A KLHL22 REC8 FBXW7 NCAPG TTK SMC4 SFPQ CDC20 CENPF KIF14 NEK6 NCAPH KIF18A ZWINT XRCC3 DLGAP5 SGO1 TOP2A SLF1 CCNB1 PSRC1 CDCA8 ESPL1 SMC2 NUSAP1 KIF23 CENPE KIF2C NCAPG2 INCENP DSN1 NCAPD3 HNRNPU BUB1B RACGAP1 SGO2 MAD2L1 PTTG1 PLK1 BUB1 CDK1 ESCO2 UBE2C AURKB KNTC1 KIF18B PRC1 KIFC1 PINX1
5.46901e-10	50	197	2.93248	Reg. of cation channel activity	http://amigo.geneontology.org/amigo/term/GO:2001257	RASGRF1 CAMK2B CACNB1 CAMK2A ACTN2 JPH1 RGS9 STIM2 PPARGC1A KCNA1 OPRM1 PDE4D FGF12 AKAP7 FKBP1B KCNIP2 GRIA2 HPCA OPRL1 GRIA3 MINK1 CASQ1 STAC ANK2 CRH RNF207 IFNGR2 CALM3 SHANK1 FGF11 SHANK2 CDK5 CACNB2 NETO1 CHRFAM7A CACNG2 KCNAB1 NLGN2 NETO2 GRIN1 NRXN1 CACNB4 PDE4B SHISA7 DAPK1 CALM1 TMSB4X SHISA8 SHANK3 GRIN2B
5.46901e-10	52	210	2.86099	Reg. of synaptic plasticity	http://amigo.geneontology.org/amigo/term/GO:0048167	CX3CL1 NCDN RASGRF1 CAMK2B CAMK2A SCTR SYNGR1 LGMN SLC8A3 STX4 RAB3A SLC1A1 KAT2A NR2E1 SRF CDC20 SLC8A2 EGR2 YWHAH ITPKA PLK2 STAR CRH NTRK2 NRGN SLC24A2 ADCY8 GRIN2C SHANK1 SHANK2 ADORA1 GRIK2 ADCY1 CDK5 NETO1 STX3 PRRT2 NSG1 YWHAG NPAS4 CHRNA7 MCTP1 GRIN1 PPFIA3 AKAP5 SHISA7 MME HRH1 GRID2IP SHISA8 SHANK3 GRIN2B
1.61449e-16	90	376	2.76558	Chromosome segregation	http://amigo.geneontology.org/amigo/term/GO:0007059	TACC3 TUBG2 SPDL1 ANAPC4 MSH4 RAD18 TRIP13 SMC1A NDE1 SPAG5 ZCWPW1 KIF22 NDC80 CHMP2B BIRC5 KIF4A KLHL22 REC8 FAM83D CENPT OIP5 FBXW7 NCAPG TTK SMC4 ECT2 NEK11 SFPQ CDC20 CENPF KIF14 NEK6 MLH3 NCAPH KIF18A ZWINT HJURP XRCC3 DLGAP5 SGO1 CEP85 TOP2A SLF1 CCNB1 PSRC1 CDCA8 ESPL1 BRIP1 SMC2 NUSAP1 KIF23 KNL1 CENPE P3H4 KIF2C FANCD2 NCAPG2 MKI67 INCENP DSN1 NCAPD3 SPC25 CENPH HNRNPU SKA1 BUB1B RACGAP1 SGO2 MAD2L1 PTTG1 SKA3 PLK1 BUB1 CDK1 ESCO2 MUS81 UBE2C AURKB RCC1 SKA2 KNTC1 CDCA2 KIF18B FANCM EME2 PRC1 CENPW KIFC1 PINX1
9.53305e-13	73	312	2.70333	Nuclear chromosome segregation	http://amigo.geneontology.org/amigo/term/GO:0098813	TACC3 TUBG2 SPDL1 ANAPC4 MSH4 TRIP13 SMC1A SPAG5 ZCWPW1 KIF22 NDC80 CHMP2B KIF4A KLHL22 REC8 FAM83D FBXW7 NCAPG TTK SMC4 ECT2 SFPQ CDC20 CENPF KIF14 NEK6 MLH3 NCAPH KIF18A ZWINT XRCC3 DLGAP5 SGO1 TOP2A SLF1 CCNB1 PSRC1 CDCA8 ESPL1 BRIP1 SMC2 NUSAP1 KIF23 KNL1 CENPE P3H4 KIF2C FANCD2 NCAPG2 INCENP DSN1 NCAPD3 HNRNPU BUB1B RACGAP1 SGO2 MAD2L1 PTTG1 PLK1 BUB1 CDK1 ESCO2 MUS81 UBE2C AURKB KNTC1 KIF18B FANCM EME2 PRC1 KIFC1 PINX1
1.22122e-08	50	215	2.68697	Meiotic cell cycle proc.	http://amigo.geneontology.org/amigo/term/GO:1903046	TUBG2 RAD51 MSH4 ASPM TRIP13 ZCWPW1 RAD54L AURKA REC8 FZR1 TTK RAD50 SMC4 CDC20 MLH3 KIF18A CKS2 SGO1 PSMC3IP TOP2A FIGNL1 ESPL1 BRIP1 SMC2 P3H4 FANCD2 INCENP NCAPD3 DDX4 TDRD9 BUB1B CDC25C NPM2 HSF2BP SGO2 PTTG1 PLK1 MEI1 BUB1 MUS81 TDRD12 CNTD1 TDRKH RAD51D MYBL1 FANCA FANCM EME2 MSH5 SPIRE2
7.95214e-11	77	369	2.41099	Mitotic nuclear division	http://amigo.geneontology.org/amigo/term/GO:0140014	ANLN TACC3 TUBG2 SPDL1 ANAPC4 TRIP13 SMC1A NDE1 SPAG5 KIF22 NDC80 CHMP2B AURKA TPX2 KIF4A KLHL22 RANGAP1 VRK1 REC8 MYBL2 CEP192 SMPD3 TGFB1 UBE2S NCAPG CUL9 TTK SMC4 CDC20 CENPF KIF14 NEK6 NCAPH KIF18A ZWINT XRCC3 DLGAP5 SGO1 CEP85 SLF1 CCNB1 PSRC1 CDCA8 ESPL1 BORA SMC2 NUSAP1 KIF23 KIF11 KIF20B CENPE KIF2C NCAPG2 MKI67 INCENP DSN1 NCAPD3 HNRNPU BUB1B CDC25C NPM2 RACGAP1 SGO2 MAD2L1 PTTG1 PLK1 KIFC2 BUB1 CDK1 UBE2C AURKB RCC1 KNTC1 KIF18B PRC1 KIFC1 PINX1
5.59145e-19	136	659	2.38443	Cell division	http://amigo.geneontology.org/amigo/term/GO:0051301	KLHL13 ANLN TACC3 WWTR1 SPDL1 ANAPC4 YBX1 ASPM FGFR2 SMC1A NDE1 SPAG5 EPB41L2 NDC80 CHMP2B MAPRE3 AURKA TPX2 BIRC5 KIF4A ORC6 CDC7 KLHL22 VRK1 MAPRE1 FAM83D CENPT OIP5 FSD1 FZR1 TGFB1 LIG1 UBE2S UNC119 NCAPG CDCA3 KIF20A SMC4 ECT2 ROPN1B CENPA CDC20 CENPF KIF14 ITGB1BP1 NEK6 PGF MASTL NCAPH GPSM2 ZWINT TUBA1B CKS2 PIMREG MIS18BP1 SGO1 RAB11FIP4 TOP2A LRRCC1 CCNB1 PSRC1 CDCA8 ESPL1 CKAP2 BORA BRIP1 SMC2 MYC NUSAP1 KIF23 KNL1 KIF11 CEP55 KIF20B SEPTIN11 CENPE PLK4 KIF2C RHOB CCNA2 PLK2 NCAPG2 TACC1 INCENP DSN1 PPP1R1C NCAPD3 CENPJ SPC25 ZFP36L2 HNRNPU WNT7A SKA1 CDK20 BUB1B CDC25C CALM3 RACGAP1 SPC24 CCNF KLHL21 SGO2 MAD2L1 PTTG1 CDK5 SKA3 ENTR1 E2F7 ZFYVE19 PLK1 TUBA1A E4F1 BUB1 CNTROB CDK1 TPPP MLLT3 ZWILCH UBE2C CKAP5 KDF1 AURKB RCC1 SKA2 KNTC1 CDCA2 PLK5 KIF18B SAPCD2 CALM1 PRC1 CENPW SPIRE2 KIFC1 HAUS5
1.46103e-12	95	471	2.33042	Reg. of trans-synaptic signaling	http://amigo.geneontology.org/amigo/term/GO:0099177	CX3CL1 SYN1 NCDN APBA2 CDH1 RASGRF1 CAMK2B CAMK2A OPHN1 SCTR DLGAP4 JAK2 SYNGR1 LGMN SLC8A3 STX4 RAB3A STX1A SLC1A1 NCS1 KAT2A NR2E1 SRF GRM6 CSPG5 CDC20 SLC8A2 CNR1 AKAP7 ADRA1A PHF24 EGR2 GRM4 YWHAH SLC6A6 SYT4 ITPKA PPP3CA PLK2 STAR CRH SYBU NTRK2 CACNA1B GRIK4 TMEM25 ADRA2A NRGN WNT7A EPHB1 SLC24A2 ADCY8 SLC6A1 CALM3 GRIN2C SHANK1 SHANK2 ADORA1 GRIK2 FABP5 ADCY1 CDK5 CACNB2 NETO1 CHRFAM7A CACNG2 STX3 PRRT2 NSG1 NLGN2 YWHAG CEL GRIK1 NPAS4 CHRNA7 MCTP1 GRIN1 PPFIA3 AKAP5 NRXN1 OXTR DRD1 PRKN SHISA7 PRKAR1B LRRK2 NTNG2 MME HRH1 CALM1 GRM3 GRID2IP SHISA8 SHANK3 GRIN2B
3.79055e-14	107	531	2.3282	Nuclear division	http://amigo.geneontology.org/amigo/term/GO:0000280	ANLN TACC3 TUBG2 SPDL1 RAD51 ANAPC4 MSH4 ASPM TRIP13 SMC1A NDE1 SPAG5 ZCWPW1 KIF22 NDC80 CHMP2B RAD54L AURKA TPX2 KIF4A KLHL22 RANGAP1 VRK1 REC8 MYBL2 CEP192 SMPD3 FZR1 TGFB1 UBE2S NCAPG CUL9 TTK RAD50 SMC4 CDC20 CENPF KIF14 NEK6 MLH3 NCAPH KIF18A ZWINT CKS2 XRCC3 DLGAP5 SGO1 CEP85 PSMC3IP TOP2A FIGNL1 SLF1 CCNB1 PSRC1 CDCA8 ESPL1 BORA BRIP1 SMC2 NUSAP1 KIF23 KIF11 KIF20B CENPE P3H4 KIF2C FANCD2 NCAPG2 MKI67 INCENP DSN1 NCAPD3 DDX4 HNRNPU TDRD9 BUB1B CDC25C NPM2 HSF2BP RACGAP1 SGO2 MAD2L1 PTTG1 PLK1 MEI1 KIFC2 BUB1 CDK1 MUS81 TDRD12 UBE2C CNTD1 AURKB RCC1 TDRKH KNTC1 RAD51D MYBL1 KIF18B FANCA FANCM EME2 PRC1 MSH5 SPIRE2 KIFC1 PINX1
3.36957e-12	94	470	2.3108	Modulation of chemical synaptic transmission	http://amigo.geneontology.org/amigo/term/GO:0050804	CX3CL1 SYN1 NCDN APBA2 CDH1 RASGRF1 CAMK2B CAMK2A OPHN1 SCTR DLGAP4 JAK2 SYNGR1 LGMN SLC8A3 STX4 RAB3A STX1A SLC1A1 NCS1 KAT2A NR2E1 SRF GRM6 CSPG5 CDC20 SLC8A2 CNR1 AKAP7 ADRA1A PHF24 EGR2 GRM4 YWHAH SLC6A6 SYT4 ITPKA PPP3CA PLK2 STAR CRH SYBU NTRK2 CACNA1B GRIK4 TMEM25 ADRA2A NRGN WNT7A EPHB1 SLC24A2 ADCY8 SLC6A1 CALM3 GRIN2C SHANK1 SHANK2 ADORA1 GRIK2 ADCY1 CDK5 CACNB2 NETO1 CHRFAM7A CACNG2 STX3 PRRT2 NSG1 NLGN2 YWHAG CEL GRIK1 NPAS4 CHRNA7 MCTP1 GRIN1 PPFIA3 AKAP5 NRXN1 OXTR DRD1 PRKN SHISA7 PRKAR1B LRRK2 NTNG2 MME HRH1 CALM1 GRM3 GRID2IP SHISA8 SHANK3 GRIN2B
5.59145e-19	152	776	2.26315	Trans-synaptic signaling	http://amigo.geneontology.org/amigo/term/GO:0099537	CX3CL1 CACNA1G SYN1 NCDN APBA2 CDH1 RASGRF1 CAMK2B CACNB1 CAMK2A SNCB OPHN1 SCTR DLGAP4 P2RX5 JAK2 SYNGR1 LGMN SLC8A3 SNPH MYLK2 PDYN SLC32A1 STX4 PLAT LIN7B RAB3A STX1A SLC1A1 NCS1 ASIC2 KAT2A UNC119 GLRB NRXN2 SYT10 KCNA1 OPRM1 NR2E1 SRF GRM6 FGF12 CSPG5 KCNC4 CDC20 SLC8A2 CNR1 AKAP7 KCNIP2 GRIA2 ADRA1A HCRTR1 NPY PHF24 EGR2 SLC12A5 GRM4 GRIA3 YWHAH SYT5 SLC6A6 SYT4 CAMK1 MYCBPAP GAD2 GABBR2 HCRTR2 ITPKA PPP3CA MINK1 PLK2 STAR CRH SYBU NTRK2 CACNA1B HTR7 GRIK4 SCN2B TMEM25 DOC2A ADRA2A GABRA2 NRGN WNT7A EPHB1 SLC24A2 ADCY8 SLC6A1 SYN2 HTR5A CALM3 GRIN2C SHANK1 SHANK2 ADORA1 GRIK2 DAGLB FABP5 ADCY1 CDK5 SLITRK5 CACNB2 NETO1 RIC3 CHRFAM7A CACNG2 STX3 PRRT2 NSG1 RAC3 NLGN2 YWHAG CHRNB1 CEL GRIK1 PDE7B CNP NPAS4 CHRNA7 MCTP1 GRIN1 PPFIA3 HTR1F EGR3 SLC17A8 HTR1D AKAP5 NRXN1 CHRM4 OXTR CACNB4 DRD1 PRKN PIP5K1C GABRA5 PCLO SHISA7 PRKAR1B LRRK2 NTNG2 MME HRH1 FCHSD1 CALM1 GRM3 INSYN1 GRID2IP SHISA8 SHANK3 DOC2B GRIN2B
6.32465e-19	150	767	2.25958	Chemical synaptic transmission	http://amigo.geneontology.org/amigo/term/GO:0007268	CX3CL1 CACNA1G SYN1 NCDN APBA2 CDH1 RASGRF1 CAMK2B CACNB1 CAMK2A SNCB OPHN1 SCTR DLGAP4 P2RX5 JAK2 SYNGR1 LGMN SLC8A3 SNPH MYLK2 PDYN SLC32A1 STX4 PLAT LIN7B RAB3A STX1A SLC1A1 NCS1 ASIC2 KAT2A UNC119 GLRB NRXN2 SYT10 KCNA1 OPRM1 NR2E1 SRF GRM6 FGF12 CSPG5 KCNC4 CDC20 SLC8A2 CNR1 AKAP7 KCNIP2 GRIA2 ADRA1A HCRTR1 NPY PHF24 EGR2 SLC12A5 GRM4 GRIA3 YWHAH SYT5 SLC6A6 SYT4 CAMK1 MYCBPAP GAD2 GABBR2 HCRTR2 ITPKA PPP3CA MINK1 PLK2 STAR CRH SYBU NTRK2 CACNA1B HTR7 GRIK4 SCN2B TMEM25 DOC2A ADRA2A GABRA2 NRGN WNT7A EPHB1 SLC24A2 ADCY8 SLC6A1 SYN2 HTR5A CALM3 GRIN2C SHANK1 SHANK2 ADORA1 GRIK2 ADCY1 CDK5 SLITRK5 CACNB2 NETO1 RIC3 CHRFAM7A CACNG2 STX3 PRRT2 NSG1 RAC3 NLGN2 YWHAG CHRNB1 CEL GRIK1 PDE7B CNP NPAS4 CHRNA7 MCTP1 GRIN1 PPFIA3 HTR1F EGR3 SLC17A8 HTR1D AKAP5 NRXN1 CHRM4 OXTR CACNB4 DRD1 PRKN PIP5K1C GABRA5 PCLO SHISA7 PRKAR1B LRRK2 NTNG2 MME HRH1 FCHSD1 CALM1 GRM3 INSYN1 GRID2IP SHISA8 SHANK3 DOC2B GRIN2B
6.32465e-19	150	767	2.25958	Anterograde trans-synaptic signaling	http://amigo.geneontology.org/amigo/term/GO:0098916	CX3CL1 CACNA1G SYN1 NCDN APBA2 CDH1 RASGRF1 CAMK2B CACNB1 CAMK2A SNCB OPHN1 SCTR DLGAP4 P2RX5 JAK2 SYNGR1 LGMN SLC8A3 SNPH MYLK2 PDYN SLC32A1 STX4 PLAT LIN7B RAB3A STX1A SLC1A1 NCS1 ASIC2 KAT2A UNC119 GLRB NRXN2 SYT10 KCNA1 OPRM1 NR2E1 SRF GRM6 FGF12 CSPG5 KCNC4 CDC20 SLC8A2 CNR1 AKAP7 KCNIP2 GRIA2 ADRA1A HCRTR1 NPY PHF24 EGR2 SLC12A5 GRM4 GRIA3 YWHAH SYT5 SLC6A6 SYT4 CAMK1 MYCBPAP GAD2 GABBR2 HCRTR2 ITPKA PPP3CA MINK1 PLK2 STAR CRH SYBU NTRK2 CACNA1B HTR7 GRIK4 SCN2B TMEM25 DOC2A ADRA2A GABRA2 NRGN WNT7A EPHB1 SLC24A2 ADCY8 SLC6A1 SYN2 HTR5A CALM3 GRIN2C SHANK1 SHANK2 ADORA1 GRIK2 ADCY1 CDK5 SLITRK5 CACNB2 NETO1 RIC3 CHRFAM7A CACNG2 STX3 PRRT2 NSG1 RAC3 NLGN2 YWHAG CHRNB1 CEL GRIK1 PDE7B CNP NPAS4 CHRNA7 MCTP1 GRIN1 PPFIA3 HTR1F EGR3 SLC17A8 HTR1D AKAP5 NRXN1 CHRM4 OXTR CACNB4 DRD1 PRKN PIP5K1C GABRA5 PCLO SHISA7 PRKAR1B LRRK2 NTNG2 MME HRH1 FCHSD1 CALM1 GRM3 INSYN1 GRID2IP SHISA8 SHANK3 DOC2B GRIN2B
2.0686e-10	87	451	2.22882	Synapse organization	http://amigo.geneontology.org/amigo/term/GO:0050808	SEMA3F ARHGAP33 CX3CL1 SYN1 CDH1 CAMK2B NGEF CACNB1 GRIPAP1 SNCB ADD2 ACTB CTTNBP2 PAK3 OPHN1 CHMP2B LZTS3 NEFH LGMN SLC8A3 DRP2 RAB3A SLC1A1 ASIC2 GLRB NRXN2 IL10RA PPFIBP1 CDC20 SLC8A2 PDZRN3 WASF3 CAMK1 ADGRB3 EPHA7 DBNL ABHD17C ITPKA ZNF365 SEPTIN11 NTRK3 SYBU NTRK2 KIRREL3 CNKSR2 ADGRL3 GABRA2 WNT7A EPHB1 SLC6A1 NRG1 SHANK1 SHANK2 CAMKV CDK5 SLITRK5 LRFN5 CACNB2 LRTM2 CACNG2 TUBA1A NLGN2 CHRNB1 CEL GAP43 CFL1 NPAS4 CHRNA7 DOK7 LRRTM4 PPFIA3 NRXN1 OXTR CACNB4 SLITRK6 DRD1 FLRT2 PCLO SHISA7 LRRK2 SEMA4A NTNG2 C5AR1 ARHGEF15 L1CAM SHANK3 GRIN2B
5.59145e-19	157	815	2.22574	Synaptic signaling	http://amigo.geneontology.org/amigo/term/GO:0099536	CX3CL1 CACNA1G SYN1 NCDN APBA2 CDH1 RASGRF1 CAMK2B CACNB1 CAMK2A SNCB OPHN1 SCTR DLGAP4 P2RX5 JAK2 SYNGR1 LGMN SLC8A3 SNPH MYLK2 PDYN SLC32A1 DRP2 STX4 PLAT LIN7B RAB3A STX1A SLC1A1 NCS1 ASIC2 KAT2A UNC119 GLRB NRXN2 SYT10 KCNA1 OPRM1 NR2E1 SRF GRM6 FGF12 CSPG5 KCNC4 CDC20 SLC8A2 CNR1 AKAP7 KCNIP2 GRIA2 ADRA1A HCRTR1 NPY PHF24 EGR2 SLC12A5 GRM4 GRIA3 YWHAH SYT5 SLC6A6 SYT4 CAMK1 MYCBPAP GAD2 GABBR2 HCRTR2 ITPKA PPP3CA MINK1 PLK2 STAR CRH SYBU NTRK2 CACNA1B HTR7 GRIK4 SCN2B TMEM25 DOC2A LYPD1 ADRA2A GABRA2 NRGN WNT7A EPHB1 SLC24A2 ADCY8 SLC6A1 SYN2 NRG1 HTR5A CALM3 GRIN2C SHANK1 SHANK2 ADORA1 GRIK2 DAGLB FABP5 ADCY1 CDK5 SLITRK5 CACNB2 NETO1 RIC3 CHRFAM7A CACNG2 STX3 PRRT2 NSG1 RAC3 NLGN2 YWHAG CHRNB1 CEL GRIK1 PDE7B CNP NPAS4 CHRNA7 MCTP1 GRIN1 LY6H PPFIA3 HTR1F EGR3 SLC17A8 HTR1D AKAP5 NRXN1 CHRM4 OXTR CACNB4 KPNA2 DRD1 PRKN PIP5K1C GABRA5 PCLO SHISA7 PRKAR1B LRRK2 NTNG2 MME HRH1 FCHSD1 CALM1 GRM3 INSYN1 GRID2IP SHISA8 SHANK3 DOC2B GRIN2B
3.40405e-16	135	705	2.21246	Microtubule cytoskeleton organization	http://amigo.geneontology.org/amigo/term/GO:0000226	TACC3 CCDC88C STMN4 PHLDB1 TUBG2 DNAH5 SPDL1 ASPM SMC1A NDE1 WDR62 SPAG5 CAMSAP3 CAPN6 DCX DYNC1I2 NDC80 CHMP2B MAPRE3 AURKA TPX2 BIRC5 KIF4A HOOK2 SUN2 TTLL1 NEFH RANGAP1 NINL MYBL2 MAPRE1 CEP192 CENPI ARHGEF7 CENPT CEP152 TUBB4A FSD1 KAT2A CUL9 TTK CEP72 KIF20A DNAH1 CENPA APC2 CDC20 CENPF NEK6 KIF18A GPSM2 ZWINT TUBA1B STIL CEP250 XRCC3 DLGAP5 TUBGCP6 SGO1 CEP85 FIGNL1 CCNB1 PSRC1 CDCA8 NAT10 ESPL1 CKAP2 BORA TUBB2A ATAT1 NUSAP1 KIF23 KNL1 CENPO KIF11 CENPE GAS2L3 GAS8 PLK4 KIF2C PLK2 TACC1 INCENP DSN1 CENPJ SPC25 CENPH HNRNPU SKA1 BUB1B DYNC1I1 PCNT RACGAP1 SPC24 CCDC78 CCNF SGO2 MAD2L1 CDK5 SKA3 PLK1 TUBA1A KIFC2 MTCL1 BUB1 CHD3 CNTROB CDK1 TPPP HDAC3 CFL1 CNP ZWILCH CEP135 CKAP5 TUBB6 CCDC57 RTTN AURKB RCC1 SKA2 KNTC1 INPP5J GAS2L1 KIF18B SAPCD2 TUBB4B XRCC2 PRC1 SPIRE2 GOLGA8B KIFC1 RBM14 HAUS5 TUBB3
7.75383e-09	76	399	2.20076	Reg. of cation transmembrane transport	http://amigo.geneontology.org/amigo/term/GO:1904062	CALCR CX3CL1 RASGRF1 CAMK2B CACNB1 KCNAB2 CAMK2A ACTN2 CAPN3 JPH1 TGFB1 RGS9 STIM2 PPARGC1A KCNA1 OPRM1 PDE4D FGF12 AKAP7 FKBP1B KCNIP2 GRIA2 HPCA OPRL1 GRIA3 YWHAH RGN DIAPH1 GABBR2 MINK1 CASQ1 KCNN3 STAC ANK2 CRH SLC43A1 SCN2B ADRA2A GPD1L KCNJ16 THY1 KCNMA1 CACNA1D RNF207 IFNGR2 CALM3 G6PD SHANK1 FGF11 SHANK2 CDK5 CACNB2 NETO1 CHRFAM7A CACNG2 KCNAB1 NLGN2 KCNAB3 NETO2 GRIN1 NRXN1 CACNB4 SCN5A PDE4B DRD1 SHISA7 DAPK1 KCNMB2 KEL RYR2 STK39 CALM1 TMSB4X SHISA8 SHANK3 GRIN2B
1.10166e-09	85	451	2.17758	Reg. of membrane potential	http://amigo.geneontology.org/amigo/term/GO:0042391	CFTR CACNA1G KCNAB2 ACTN2 SLC4A4 P2RX5 TBX5 KCNH4 CACNA1I KCNK10 SLC8A3 AKT2 STX1A ASIC2 CNTNAP1 GLRB KCNA1 OPRM1 FGF12 SLC4A3 SLC8A2 CNR1 AKAP7 FKBP1B KCNIP2 ADRA1A GRIA3 YWHAH KCNH3 MYC PPP3CA SLC39A8 KCNH1 HCN3 ANK2 USP53 NTRK2 CACNA1B GRIK4 SCN2B TMEM25 GABRA2 GPD1L PID1 WNT7A KCNMA1 CACNA1D RNF207 CALM3 GRIN2C SHANK1 SHANK2 ADORA1 GRIK2 HCN1 CDK5 CACNB2 NETO1 CHRFAM7A CACNG2 NLGN2 CHRNB1 GRIK1 JUP NPAS4 CHRNA7 UCP2 GRIN1 KCNA2 NRXN1 GPR88 CACNB4 SCN5A KCNH8 KCNK12 PRKN GABRA5 LRRK2 CACNA1H KCNMB2 RYR2 CALM1 INSYN1 SHANK3 GRIN2B
1.46103e-12	110	584	2.17626	Organelle fission	http://amigo.geneontology.org/amigo/term/GO:0048285	ANLN TACC3 TUBG2 SPDL1 RAD51 ANAPC4 MSH4 ASPM TRIP13 SMC1A NDE1 SPAG5 ZCWPW1 KIF22 NDC80 CHMP2B RAD54L AURKA TPX2 KIF4A KLHL22 RANGAP1 VRK1 REC8 MYBL2 CEP192 SMPD3 FZR1 TGFB1 UBE2S NCAPG PPARGC1A CUL9 TTK RAD50 SMC4 CDC20 CENPF KIF14 NEK6 MLH3 NCAPH KIF18A ZWINT CKS2 XRCC3 DLGAP5 SGO1 CEP85 PSMC3IP TOP2A FIGNL1 SLF1 CCNB1 PSRC1 CDCA8 ESPL1 BORA BRIP1 SMC2 NUSAP1 KIF23 KIF11 KIF20B CENPE P3H4 KIF2C FANCD2 NCAPG2 MKI67 INCENP DSN1 NCAPD3 DDX4 HNRNPU TDRD9 BUB1B CDC25C NPM2 HSF2BP RACGAP1 SGO2 MAD2L1 PTTG1 PLK1 MEI1 KIFC2 BUB1 CDK1 MUS81 TDRD12 UBE2C CNTD1 AURKB RCC1 TDRKH KNTC1 PRKN RAD51D MYBL1 KIF18B FANCA FANCM LRRK2 EME2 PRC1 MSH5 SPIRE2 KIFC1 PINX1
7.26023e-11	99	533	2.14605	Reg. of ion transmembrane transport	http://amigo.geneontology.org/amigo/term/GO:0034765	CFTR CALCR CX3CL1 CACNA1G RASGRF1 CAMK2B CACNB1 KCNAB2 CAMK2A ACTN2 KCNH4 CAPN3 CACNA1I KCNK10 JPH1 TGFB1 RGS9 ASIC2 STIM2 PPARGC1A KCNA1 OPRM1 PDE4D FGF12 CLCN2 KCNC4 KCNQ4 AKAP7 FKBP1B KCNIP2 GRIA2 HPCA OPRL1 GRIA3 YWHAH RGN DIAPH1 YWHAQ KCNH3 GABBR2 MINK1 CASQ1 KCNH1 KCNN3 HCN3 STAC ANK2 CRH CACNA1B SLC43A1 SCN2B ADRA2A KCNA6 GPD1L KCNJ16 THY1 KCNMA1 CACNA1D CACNA2D3 RNF207 IFNGR2 CALM3 G6PD SHANK1 FGF11 SHANK2 TPCN2 HCN1 CDK5 CACNB2 NETO1 CHRFAM7A CACNG2 KCNAB1 NLGN2 KCNAB3 NETO2 GRIN1 KCNA2 NRXN1 KCNA4 CACNB4 SCN5A KCNH8 KCNK12 PDE4B DRD1 SHISA7 CACNA1H DAPK1 KCNMB2 KEL RYR2 STK39 CALM1 TMSB4X SHISA8 SHANK3 GRIN2B
1.38568e-17	179	1021	2.02562	Mitotic cell cycle proc.	http://amigo.geneontology.org/amigo/term/GO:1903047	DBF4 ANLN TACC3 TUBG2 SPDL1 RAD51 ANAPC4 CAMK2A TRIP13 SMC1A HMMR NDE1 GTSE1 WDR62 SPAG5 DYNC1I2 KIF22 NDC80 CHMP2B AURKA TPX2 BIRC5 KIF4A CDC7 KLHL22 SUN2 RANGAP1 CDKN3 VRK1 REC8 GINS1 NINL MYBL2 MAPRE1 CEP192 PSMD10 POLA1 CDK16 CENPI CENPT SMPD3 FBXO31 CEP152 TUBB4A FSD1 FZR1 TGFB1 LIG1 UBE2S UNC119 NCAPG FOXM1 CUL9 TTK CEP72 KIF20A SMC4 BCL6 ECT2 NEK11 CENPA CDC20 CENPF KIF14 NEK6 MASTL NCAPH KIF18A GPSM2 ZWINT CDKN2C STIL CKS2 CEP250 XRCC3 DLGAP5 CDKN2D SGO1 CEP85 NASP SLF1 CCNB1 PSRC1 CDCA8 ESPL1 FBXL8 RNASEH2B CKAP2 BORA SMC2 MYC NUSAP1 KIF23 KNL1 CENPO KIF11 CEP55 KIF20B DNA2 CDK15 CENPE PPP3CA TICRR CARM1 PLK4 KIF2C RHOB FANCD2 CCNA2 PLK2 NCAPG2 TACC1 NACC2 MKI67 INCENP DSN1 TAOK2 NCAPD3 CENPJ SPC25 ZFP36L2 CENPH HNRNPU ADAMTS1 SKA1 BUB1B CDC25C DYNC1I1 NPM2 CALM3 PCNT DBF4B RACGAP1 SPC24 CCNF SGO2 MAD2L1 PTTG1 CDK5 MELK DACT1 E2F7 ZFYVE19 PLK1 TUBA1A KIFC2 BUB1 WNT10B YWHAG CNTROB CDK1 MUS81 ZWILCH CEP135 UBE2C CKAP5 CCDC57 POLE AURKB RCC1 SKA2 GPR132 IQGAP3 KNTC1 PLK5 KIF18B SAPCD2 TUBB4B EME2 SFI1 TFDP1 CALM1 PRC1 CCNI2 DHFR KIFC1 HAUS5 PINX1 RTEL1
4.03024e-10	108	622	2.00616	Reg. of transmembrane transport	http://amigo.geneontology.org/amigo/term/GO:0034762	CFTR CALCR CX3CL1 CACNA1G RASGRF1 CAMK2B CACNB1 KCNAB2 CAMK2A ACTB ACTN2 KCNH4 CAPN3 CACNA1I KCNK10 JPH1 AKT2 TGFB1 RGS9 ASIC2 STIM2 PPARGC1A KCNA1 OPRM1 PDE4D FGF12 CLCN2 KCNC4 KCNQ4 AKAP7 FKBP1B KCNIP2 GRIA2 HPCA OPRL1 GRIA3 YWHAH RGN DIAPH1 YWHAQ KCNH3 GABBR2 MYC MINK1 CAPN10 CASQ1 KCNH1 KCNN3 HCN3 STAC ANK2 CRH CACNA1B SLC43A1 SCN2B ADRA2A KCNA6 GPD1L KCNJ16 PID1 THY1 KCNMA1 CACNA1D CACNA2D3 RNF207 IFNGR2 CALM3 G6PD SHANK1 FGF11 SHANK2 TPCN2 PEA15 HCN1 FABP5 CDK5 CACNB2 NETO1 CHRFAM7A CACNG2 KCNAB1 NLGN2 KCNAB3 NETO2 GRIN1 KCNA2 ERFE NRXN1 KCNA4 CACNB4 SCN5A KCNH8 KCNK12 PDE4B DRD1 SHISA7 CACNA1H DAPK1 KCNMB2 KEL RYR2 STK39 CALM1 TMSB4X SLC26A6 SHISA8 SHANK3 GRIN2B
2.10461e-17	196	1166	1.94218	Mitotic cell cycle	http://amigo.geneontology.org/amigo/term/GO:0000278	DBF4 ANLN TACC3 TUBG2 SPDL1 RAD51 ANAPC4 CAMK2A TRIP13 SMC1A HMMR NDE1 GTSE1 WDR62 SPAG5 DYNC1I2 KIF22 NDC80 CHMP2B AURKA TPX2 BIRC5 KIF4A CDC7 KLHL22 SUN2 TTLL12 RANGAP1 CDKN3 LGMN VRK1 REC8 GINS1 NINL MYBL2 MAPRE1 CEP192 PSMD10 POLA1 CDK16 CENPI CENPT SMPD3 FBXO31 CEP152 TUBB4A FSD1 FZR1 TGFB1 LIG1 GBF1 UBE2S UNC119 NCAPG FOXM1 CUL9 TTK CEP72 KIF20A SMC4 BCL6 ECT2 NEK11 CENPA CDC20 CENPF KIF14 NEK6 MASTL NCAPH KIF18A GPSM2 ZWINT CDKN2C TUBA1B STIL CKS2 CEP250 XRCC3 DLGAP5 TUBGCP6 CDKN2D SGO1 CEP85 NASP SLF1 MEN1 CCNB1 PSRC1 CDCA8 ESPL1 FBXL8 RNASEH2B CKAP2 BORA SMC2 MYC TUBB2A NUSAP1 KIF23 KNL1 CENPO KIF11 CEP55 KIF20B DNA2 CDK15 CENPE PPP3CA TICRR CDH13 CARM1 PLK4 KIF2C RHOB FANCD2 CCNA2 PLK2 NCAPG2 TACC1 NACC2 MKI67 INCENP DSN1 TAOK2 NCAPD3 CENPJ SPC25 ZFP36L2 CENPH HNRNPU ADAMTS1 SKA1 BUB1B CDC25C DYNC1I1 NPM2 CALM3 PCNT DBF4B RACGAP1 SPC24 CCNF SGO2 KIF15 MAD2L1 PTTG1 CDK5 MELK SKA3 DACT1 E2F7 ZFYVE19 PLK1 TUBA1A KIFC2 E4F1 PBK BUB1 WNT10B YWHAG CNTROB CDK1 MUS81 ZWILCH CEP135 UBE2C CKAP5 TUBB6 CCDC57 POLE AURKB RCC1 SKA2 GPR132 IQGAP3 KNTC1 MYBL1 PLK5 KIF18B SAPCD2 TUBB4B XRCC2 EME2 SFI1 TFDP1 CALM1 PRC1 CENPW CCNI2 DHFR KIFC1 HAUS5 PINX1 RTEL1 TUBB3
8.92744e-09	103	615	1.93506	Mitotic cell cycle phase transition	http://amigo.geneontology.org/amigo/term/GO:0044772	DBF4 ANLN TACC3 SPDL1 ANAPC4 CAMK2A TRIP13 HMMR NDE1 GTSE1 DYNC1I2 NDC80 AURKA TPX2 CDC7 KLHL22 CDKN3 NINL MAPRE1 CEP192 PSMD10 POLA1 CDK16 FBXO31 CEP152 TUBB4A FZR1 TGFB1 UBE2S FOXM1 TTK CEP72 NEK11 CDC20 CENPF KIF14 NEK6 MASTL ZWINT CDKN2C CKS2 CEP250 XRCC3 DLGAP5 CDKN2D NASP CCNB1 ESPL1 FBXL8 RNASEH2B BORA MYC CDK15 CENPE PPP3CA TICRR CARM1 PLK4 CCNA2 PLK2 NACC2 TAOK2 CENPJ ZFP36L2 ADAMTS1 BUB1B CDC25C NPM2 CALM3 PCNT DBF4B CCNF MAD2L1 CDK5 MELK DACT1 E2F7 ZFYVE19 PLK1 TUBA1A BUB1 WNT10B YWHAG CDK1 CEP135 UBE2C CKAP5 CCDC57 POLE AURKB RCC1 GPR132 IQGAP3 KNTC1 PLK5 TUBB4B SFI1 TFDP1 CALM1 CCNI2 DHFR HAUS5 PINX1
1.44444e-13	162	978	1.91385	Microtubule-based proc.	http://amigo.geneontology.org/amigo/term/GO:0007017	TACC3 CCDC88C STMN4 PHLDB1 TUBG2 DNAH5 SPDL1 ASPM KIF26A SMC1A NDE1 GTSE1 WDR62 SPAG5 CAMSAP3 CAPN6 DCX DYNC1I2 KIF22 NDC80 CHMP2B MAPRE3 AURKA TPX2 KIF16B BIRC5 KIF4A HOOK2 SUN2 TTLL1 NEFH CACNA1I RANGAP1 NINL MYBL2 MAPRE1 CEP192 CENPI ARHGEF7 CENPT AP3B2 CEP152 TUBB4A FSD1 ARHGAP21 KAT2A CUL9 TTK CEP72 KIF20A ROPN1B DNAH1 CENPA APC2 SFPQ CDC20 CENPF KIF14 NEK6 KIF18A GPSM2 ZWINT TUBA1B STIL CEP250 XRCC3 DLGAP5 TUBGCP6 SGO1 CEP85 RGN DIAPH1 FIGNL1 CCNB1 PSRC1 CDCA8 NAT10 ESPL1 CKAP2 BORA KIF12 TUBB2A ATAT1 NUSAP1 KIF23 KNL1 ADCY3 CENPO KIF11 KIF20B CENPE MAPK8IP3 GAS2L3 RHOT2 GAS8 PLK4 KIF2C PLK2 TACC1 SYBU INCENP FEZ1 DSN1 CENPJ SPC25 DDX4 CENPH HNRNPU CABYR SKA1 BUB1B DYNC1I1 PCNT RACGAP1 SPC24 CCDC78 CCNF MEMO1 SGO2 KIF15 SLC9B2 MAD2L1 CDK5 SKA3 PLK1 TUBA1A KIFC2 MTCL1 BUB1 TACR3 CHD3 CNTROB CDK1 TPPP HDAC3 CFL1 MST1 CNP ZWILCH CEP135 CKAP5 TUBB6 CCDC57 RTTN AURKB RCC1 SKA2 KNTC1 INPP5J GAS2L1 KIF18B SAPCD2 TUBB4B XRCC2 KIF13B PRC1 SPIRE2 GOLGA8B KIFC1 RBM14 HAUS5 TUBB3
5.47984e-09	116	717	1.86926	Neg. reg. of cellular component organization	http://amigo.geneontology.org/amigo/term/GO:0051129	SEMA3F TMSB10 SPDL1 ARHGAP6 ADCK1 ABCA7 NGEF SPTB TRIP13 SEMA3C ADD2 CAMSAP3 RAP1GAP NDC80 SEMA5B MT3 TPX2 ARHGAP4 SEMA4G TMEM14A KLHL22 MAPRE1 PSMD10 ARHGEF7 TSC2 TUBB4A ANKRD27 ABCA2 KAT2A UNC119 PPARGC1A TTK RAD50 DPYSL3 APC2 RTN4 CDC20 CENPF KIF14 SPP1 ITGB1BP1 BCL11A ZWINT ID1 XRCC3 THRA OMG YWHAH LDLR PLXNA3 TOP2A RAF1 SYT4 CCNB1 FHOD3 EPHA7 NAT10 ESPL1 DNAJB2 VILL CKAP2 SORL1 ZNF365 PPP3CA PIF1 NOL3 CARM1 EVI5L RUBCN LRSAM1 FEZ1 PLEKHH2 HNRNPU THY1 MPV17L BUB1B TMSB15A TMSB15B CARMIL2 SPTBN4 SHANK1 CCNF DRAXIN MAD2L1 PTTG1 CDK5 DACT1 PACSIN3 PLK1 PRRT2 SEMA6B LDLRAD4 BUB1 LINGO1 S1PR1 PTGER4 MCTP1 AURKB NRXN1 KNTC1 INPP5J PRKN LRRK2 HMGB1 SEMA4A EVL SPTAN1 ANKRD13B ARHGEF15 NEU4 TMSB4X RBM14 SHANK3 PINX1 RTEL1 GRIN2B
5.15226e-19	242	1496	1.86903	Cell cycle proc.	http://amigo.geneontology.org/amigo/term/GO:0022402	KLHL13 DBF4 ANLN WIZ TACC3 TUBG2 SPDL1 RAD51 ANAPC4 MSH4 ASPM PPP2R5B CAMK2A TRIP13 SMC1A HMMR NDE1 EED GTSE1 WDR62 SPAG5 DYNC1I2 ZCWPW1 KIF22 NDC80 CHMP2B MAPRE3 RAD54L AURKA TPX2 BIRC5 KIF4A CAPN3 CDC7 KLHL22 SUN2 RANGAP1 CDKN3 VRK1 REC8 GINS1 NINL MYBL2 MAPRE1 FAM83D CEP192 PSMD10 POLA1 CDK16 CENPI CENPT SMPD3 FBXO31 CEP152 SFRP1 TUBB4A FSD1 FZR1 TGFB1 LIG1 POLD2 UBE2S KAT2A UNC119 FBXW7 NCAPG FOXM1 CUL9 TTK CEP72 KIF20A RAD50 SMC4 BCL6 ECT2 ROPN1B NEK11 CENPA SFPQ FBXO6 CDC20 CENPF KIF14 NEK6 MLH3 MASTL NCAPH KIF18A GPSM2 ZWINT CDKN2C STIL CKS2 CEP250 XRCC3 DLGAP5 CHTF18 TUBGCP6 CDKN2D SGO1 CEP85 RAB11FIP4 PSMC3IP TOP2A FIGNL1 RIDA NASP SLF1 MEN1 CCNB1 PSRC1 CDCA8 NAT10 ESPL1 FBXL8 RNASEH2B CKAP2 BORA BRIP1 SMC2 MYC NUSAP1 KIF23 KNL1 CENPO KIF11 CEP55 KIF20B DNA2 CDK15 SEPTIN11 CENPE PPP3CA TICRR P3H4 CARM1 PLK4 KIF2C RHOB FANCD2 CCNA2 PLK2 NCAPG2 TACC1 NACC2 MKI67 INCENP DSN1 TAOK2 NCAPD3 CENPJ SPC25 ZFP36L2 DDX4 CENPH HNRNPU ADAMTS1 SKA1 TDRD9 BUB1B CDC25C DYNC1I1 NPM2 CALM3 HSF2BP PCNT DBF4B RACGAP1 SPC24 CCNF KLHL21 SGO2 ATRIP MAD2L1 PTTG1 CDK5 MELK DACT1 ZNF503 ENTR1 E2F7 ZFYVE19 PLK1 MEI1 TUBA1A KIFC2 E4F1 MN1 BUB1 WNT10B CHD3 YWHAG CNTROB CDK1 ESCO2 TPPP HDAC3 MUS81 CFL1 TDRD12 ZWILCH CEP135 UBE2C CKAP5 CCDC57 RTTN CNTD1 TCIM POLE AURKB RCC1 TDRKH SKA2 GPR132 IQGAP3 KNTC1 RAD51D MYBL1 PLK5 KIF18B SAPCD2 FANCA FANCM TUBB4B H2AX XRCC2 EME2 SFI1 TFDP1 CALM1 PRC1 MSH5 SPIRE2 CCNI2 GOLGA8B DHFR KIFC1 RBM14 HAUS5 PINX1 RTEL1
5.41507e-09	117	725	1.86457	Cell cycle phase transition	http://amigo.geneontology.org/amigo/term/GO:0044770	DBF4 ANLN TACC3 SPDL1 ANAPC4 CAMK2A TRIP13 HMMR NDE1 GTSE1 DYNC1I2 NDC80 AURKA TPX2 CDC7 KLHL22 CDKN3 NINL MAPRE1 FAM83D CEP192 PSMD10 POLA1 CDK16 FBXO31 CEP152 TUBB4A FZR1 TGFB1 UBE2S FBXW7 FOXM1 TTK CEP72 NEK11 FBXO6 CDC20 CENPF KIF14 NEK6 MASTL ZWINT CDKN2C CKS2 CEP250 XRCC3 DLGAP5 CDKN2D NASP MEN1 CCNB1 ESPL1 FBXL8 RNASEH2B BORA BRIP1 MYC DNA2 CDK15 CENPE PPP3CA TICRR CARM1 PLK4 FANCD2 CCNA2 PLK2 NACC2 TAOK2 CENPJ ZFP36L2 ADAMTS1 BUB1B CDC25C NPM2 CALM3 PCNT DBF4B CCNF ATRIP MAD2L1 CDK5 MELK DACT1 E2F7 ZFYVE19 PLK1 TUBA1A MN1 BUB1 WNT10B YWHAG CDK1 MUS81 ZWILCH CEP135 UBE2C CKAP5 CCDC57 TCIM POLE AURKB RCC1 GPR132 IQGAP3 KNTC1 PLK5 TUBB4B H2AX EME2 SFI1 TFDP1 CALM1 CCNI2 DHFR HAUS5 PINX1
4.76332e-09	121	757	1.84681	Cell junction organization	http://amigo.geneontology.org/amigo/term/GO:0034330	SEMA3F ARHGAP33 CX3CL1 SYN1 PRKCH CDH1 ARHGAP6 LAMA3 CAMK2B HDAC7 NGEF CACNB1 GRIPAP1 PVR SNCB ADD2 ACTB CAMSAP3 CTTNBP2 PAK3 ACTN2 OPHN1 CHMP2B COL16A1 LZTS3 TBX5 NEFH LGMN SLC8A3 DRP2 ARHGEF7 SFRP1 RAB3A SLC1A1 ASIC2 CNTNAP1 GLRB NRXN2 IL10RA PPFIBP1 SRF ECT2 CDC20 SLC8A2 ITGB1BP1 PDZRN3 AFDN WASF3 CAMK1 ADGRB3 EPHA7 THSD1 DBNL ABHD17C ITPKA ZNF365 SEPTIN11 NTRK3 CDH13 IQSEC1 ANK2 SYBU NTRK2 KIRREL3 CDH22 TAOK2 CNKSR2 ADGRL3 GABRA2 THY1 WNT7A EPHB1 SLC6A1 NRG1 SHANK1 SHANK2 FBLIM1 CAMKV CDK5 SLITRK5 LRFN5 CACNB2 LRTM2 DCHS1 PLEKHA7 CACNG2 TUBA1A NLGN2 CHRNB1 CEL GAP43 CFL1 PEAK1 JUP NPAS4 CHRNA7 DOK7 LRRTM4 PPFIA3 PLEC CDH4 NRXN1 OXTR CACNB4 SLITRK6 DRD1 FLRT2 PIP5K1C PCLO SHISA7 FBF1 LRRK2 SEMA4A NTNG2 C5AR1 MYO1C CTNND1 ARHGEF15 L1CAM SHANK3 GRIN2B
7.46578e-09	121	763	1.83228	Reg. of ion transport	http://amigo.geneontology.org/amigo/term/GO:0043269	CFTR CALCR CX3CL1 CACNA1G RASGRF1 CAMK2B CACNB1 ACSL4 KCNAB2 MAOB CAMK2A ACTN2 P2RX5 GNAO1 KCNH4 CAPN3 CACNA1I KCNK10 JPH1 TGFB1 RAB3A RGS9 ASIC2 RCVRN STIM2 PPARGC1A SYT10 KCNA1 OPRM1 GRM6 PDE4D FGF12 CLCN2 KCNC4 KCNQ4 CNR1 AKAP7 FKBP1B KCNIP2 GRIA2 HPCA OPRL1 GRIA3 YWHAH SYT5 RGN DIAPH1 SYT4 YWHAQ KCNH3 GABBR2 MINK1 CASQ1 KCNH1 KCNN3 HCN3 STAC ANK2 CRH PTGES CACNA1B CAMK2G SLC43A1 SCN2B ADRA2A KCNA6 GPD1L KCNJ16 THY1 KCNMA1 SLC6A1 CACNA1D CACNA2D3 RNF207 IFNGR2 CALM3 G6PD SPTBN4 SHANK1 FGF11 SHANK2 TPCN2 ADORA1 HCN1 CDK5 PACSIN3 CACNB2 NETO1 CHRFAM7A CACNG2 KCNAB1 NLGN2 KCNAB3 NETO2 GRIN1 KCNA2 NRXN1 KCNA4 CACNB4 SCN5A KCNH8 KCNK12 PDE4B DRD1 PRKN NKAIN3 CYP4A11 SHISA7 CACNA1H DAPK1 KCNMB2 KEL RYR2 STK39 CALM1 SYT15 TMSB4X SYT3 SHISA8 SHANK3 GRIN2B
2.00336e-11	156	986	1.82801	Cation transmembrane transport	http://amigo.geneontology.org/amigo/term/GO:0098655	CALCR CX3CL1 CACNA1G SLC6A7 SLC38A5 RASGRF1 CAMK2B SLC9A3 CACNB1 ATP2B3 KCNAB2 CAMK2A VPS9D1 ACTN2 SLC4A4 TRPM3 P2RX5 KCNH4 CAPN3 CACNA1I KCNK10 SLC8A3 JPH1 TGFB1 ATP6V0A4 SLC1A1 NCS1 KCNT1 RGS9 ASIC2 STIM2 PPARGC1A KCNA1 OPRM1 PDE4D FGF12 SLC41A3 SLC30A3 SLC9A2 ABCB6 SLC25A12 KCNC4 KCNQ4 SLC8A2 AKAP7 FKBP1B KCNIP2 GRIA2 HPCA ITPR2 SLC36A1 SLC12A5 SLC25A19 OPRL1 SLC25A23 GRIA3 ATP13A4 YWHAH RGN SLC6A6 DIAPH1 SLC6A11 CNGA4 KCNH3 SLC9A5 SLC19A3 GABBR2 SLC39A8 NOL3 MINK1 CASQ1 KCNH1 KCNN3 HCN3 TRPM8 STAC ANK2 SLC12A9 CRH SLC25A25 CACNA1B SLC43A1 SCN2B ADRA2A KCNA6 GPD1L KCNJ16 THY1 SLC24A2 KCNMA1 SFXN2 ATP2B2 SLC6A1 CACNA1D CACNA2D3 CNNM4 RNF207 IFNGR2 ATP5MC1 ATP13A2 CALM3 G6PD GRIN2C SHANK1 FGF11 SHANK2 TPCN2 SCNN1D SLC9B2 HCN1 SLC29A4 CDK5 TRPV6 CACNB2 NETO1 CHRFAM7A CACNG2 LETM1 KCNAB1 NLGN2 KCNAB3 ATP6V0E2 NETO2 CHRNA7 UCP2 SLC35G1 GRIN1 KCNA2 NRXN1 BHLHA15 KCNA4 CACNB4 GAS6 SCN5A KCNH8 KCNK12 PDE4B DRD1 SHISA7 CALHM6 CACNA1H DAPK1 ABCB8 SLC22A5 KCNMB2 SLC9A8 KEL SLC34A3 RYR2 STK39 CALM1 TMSB4X ASIC3 SHISA8 SHANK3 GRIN2B
1.2119e-08	131	856	1.76819	Head development	http://amigo.geneontology.org/amigo/term/GO:0060322	DLX6 TACC3 UBA6 CDH1 DNAH5 ASPM FGFR2 ROGDI MAOB NDE1 ACAT1 ACTB WDR62 CTTNBP2 RARB DCX CIC OPHN1 SCTR MT3 GNAO1 SUN2 TTLL1 SLC8A3 SNPH SLC32A1 SALL1 SFRP1 TGFB1 MEIS3 DLX5 SLC1A1 PLEKHA1 KAT2A EZH1 PPARGC1A KCNA1 NR2E1 SRF GNB4 RTN4 ABCB6 CHD5 B4GALT2 CENPF KIF14 ZNF430 HPCA NPY EGR2 STIL ATXN1 WNT1 ID1 BCL11B YWHAH ZSWIM6 PLXNA3 RAF1 SLC6A11 RIDA SYT4 MEN1 TSPAN2 YWHAQ EPHA7 MYC IL11RA ATAT1 ZNF365 HNRNPD PPP3CA SSTR1 ZFHX3 MEIS1 FANCD2 EIF2B5 EPHA5 STAR TACC1 CRH NTRK2 FEZ1 KIRREL3 CDH22 ADGRL3 NRGN WNT7A NRG1 HTR5A CALM3 G6PD GRIN2C SHANK1 SHANK2 DRAXIN ADCY1 CDK5 SLITRK5 NDRG2 SEMA6B KCNAB1 RAC3 ROBO1 S1PR1 MACROD2 CNP CCDC14 MYO1D BASP1 GRIN1 PFAS SLC17A8 NRXN1 GSX2 OXTR SCN5A CEND1 DRD1 GABRA5 H2AX LRRK2 FAT4 C5AR1 HES5 CTNND1 CALM1 PLXNA4 NME1 SHANK3 GRIN2B
1.07722e-08	135	889	1.75454	Reg. of cell cycle proc.	http://amigo.geneontology.org/amigo/term/GO:0010564	KLHL13 DBF4 ANLN WIZ TACC3 SPDL1 RAD51 ANAPC4 PPP2R5B TRIP13 HMMR NDE1 EED GTSE1 SPAG5 DYNC1I2 NDC80 CHMP2B AURKA TPX2 CDC7 KLHL22 NINL MAPRE1 FAM83D CEP192 PSMD10 SMPD3 FBXO31 CEP152 SFRP1 TUBB4A FSD1 FZR1 TGFB1 UBE2S KAT2A FBXW7 CUL9 TTK CEP72 KIF20A BCL6 ECT2 NEK11 SFPQ FBXO6 CDC20 CENPF KIF14 NEK6 GPSM2 ZWINT CDKN2C STIL CEP250 XRCC3 DLGAP5 CDKN2D CEP85 RAB11FIP4 SLF1 MEN1 CCNB1 PSRC1 NAT10 ESPL1 RNASEH2B BORA BRIP1 NUSAP1 KIF23 KIF11 KIF20B DNA2 CENPE TICRR CARM1 PLK4 FANCD2 PLK2 NACC2 MKI67 INCENP TAOK2 CENPJ ZFP36L2 HNRNPU ADAMTS1 BUB1B CDC25C NPM2 CALM3 PCNT DBF4B RACGAP1 CCNF KLHL21 ATRIP MAD2L1 PTTG1 DACT1 ENTR1 E2F7 ZFYVE19 PLK1 TUBA1A E4F1 MN1 BUB1 WNT10B YWHAG CDK1 MUS81 ZWILCH CEP135 UBE2C CKAP5 TCIM AURKB RCC1 GPR132 KNTC1 PLK5 TUBB4B H2AX EME2 SFI1 TFDP1 CALM1 PRC1 RBM14 HAUS5 PINX1
3.66303e-15	234	1553	1.74091	Cytoskeleton organization	http://amigo.geneontology.org/amigo/term/GO:0007010	CX3CL1 GAS7 ANLN TACC3 CCDC88C STMN4 PHLDB1 TMSB10 TUBG2 DNAH5 SPDL1 ARHGAP6 ASPM SPTB SMC1A NDE1 ADD2 ACTB WDR62 SPAG5 CAMSAP3 PAK3 CAPN6 DCX DYNC1I2 ACTN2 OPHN1 EPB41L2 NDC80 CHMP2B MAPRE3 AURKA CASS4 TPX2 BIRC5 ARHGAP4 KIF4A PLEKHG2 CAPN3 HOOK2 JAK2 SUN2 TTLL1 NEFH RANGAP1 NINL MYBL2 MAPRE1 CEP192 CENPI ARHGEF7 CENPT CEP152 SFRP1 TUBB4A FSD1 TGFB1 KAT2A CNTNAP1 SRF CUL9 TTK CEP72 KIF20A DPYSL3 BCL6 ECT2 CSPG5 DNAH1 CENPA APC2 RND3 CDC20 CENPF ITGB1BP1 NEK6 KIF18A GPSM2 ZWINT TUBA1B STIL ID1 CEP250 XRCC3 DLGAP5 TUBGCP6 SPECC1 SGO1 CEP85 PLXNA3 DIAPH1 RAF1 ARFIP2 FIGNL1 WASF3 CCNB1 KATNBL1 PSRC1 NOTCH2 CDCA8 FHOD3 NAT10 AGAP2 ESPL1 VILL CKAP2 BORA DBNL TUBB2A ATAT1 NUSAP1 KIF23 KNL1 ITPKA PAK6 CENPO KIF11 CENPE GAS2L3 DIAPH3 NTRK3 GAS8 MINK1 CAPN10 PLK4 KIF2C CASQ1 RHOB IQSEC1 LIMD1 EPHA5 ANK2 PLK2 IQGAP2 ARHGAP26 SH3KBP1 TACC1 INCENP DSN1 CDC42EP2 TAOK2 ADRA2A CENPJ SPC25 PLEKHH2 CENPH HNRNPU THY1 SKA1 ELMO1 BUB1B TMSB15A TMSB15B DYNC1I1 CARMIL2 ZYX PCNT SPTBN4 SHANK1 RACGAP1 SPC24 CCDC78 CCNF SGO2 MAD2L1 CDK5 SKA3 PACSIN3 AMOTL1 SYNPO2L PLK1 SAMD14 CORO6 TUBA1A KIFC2 MTCL1 BUB1 RAC3 CHD3 CNTROB CDK1 AKAP13 S1PR1 LURAP1 TPPP PTGER4 HDAC3 RND1 CFL1 ABLIM3 EHBP1L1 CNP ZWILCH CEP135 MARCKSL1 CKAP5 TUBB6 CCDC57 RTTN ZNF135 MYO1D PLEC AURKB RCC1 SKA2 IQGAP3 SMTN KNTC1 FMNL1 INPP5J GAS2L1 PRKN PIP5K1C KIF18B SAPCD2 PCLO TUBB4B EVL MYO18A XRCC2 SPTAN1 CYRIA MYO1C FCHSD1 ARHGEF15 PRC1 SPIRE2 TMSB4X GOLGA8B KIFC1 RBM14 HAUS5 SHANK3 TUBB3
8.15509e-10	157	1045	1.73586	Neuron projection development	http://amigo.geneontology.org/amigo/term/GO:0031175	SEMA3F ARHGAP33 CX3CL1 GAS7 STMN4 NCDN UBA6 CDH1 JADE2 PREX2 LAMA3 RASGRF1 CAMK2B DGKG PSD GPC1 NGEF FGFR2 ACSL4 PPP2R5B SPTB CAMK2A SEMA3C ACTB CAMSAP3 RAP1GAP PAK3 DCX OPHN1 SEMA5B MT3 GNAO1 AURKA LZTS3 ARHGAP4 SEMA4G JAK2 NEFH CDK16 FBXO31 SFRP1 ANKRD27 RAB3A DLX5 NCS1 CNTNAP1 RASAL1 NR2E1 SRF DPYSL3 UNC5A RTN4 CDC20 ARTN PLPPR4 CNR1 SPP1 FKBP1B BCL11A NPY EGR2 SLC12A5 CPNE5 ID1 OMG BCL11B YWHAH RTN4IP1 ZSWIM6 PLXNA3 ACAP3 SYT4 POSTN CAMK1 TSPAN2 NOTCH2 ADGRB3 EPHA7 DBNL NIBAN2 ITPKA PAK6 KIF20B ZNF365 PPP3CA MAPK8IP3 NTRK3 MINK1 CARM1 IQSEC1 EPHA5 PLK2 TIAM2 SH3KBP1 NTRK2 CAMK2G FEZ1 KIRREL3 TAOK2 THY1 CHODL WNT7A EPHB1 ZFYVE27 NBL1 SPTBN4 SHANK1 SHANK2 DRAXIN SERPINI1 ADGRV1 ADCY1 CDK5 SLITRK5 DRGX LRTM2 STX3 SAMD14 SEMA6B RAC3 LINGO1 ROBO1 PIK3CD GAP43 CFL1 CNP CHRNA7 CDH4 NRXN1 EPHA10 SLITRK6 FLRT2 INPP5J PRKN PLK5 PDZD7 LRRK2 HMGB1 FAT4 SEMA4A NTNG2 EVL SPTAN1 KIF13B HES5 KEL L1CAM NEU4 PJVK SYT3 GPC2 PLXNA4 DHFR NME1 NME2 SHANK3 TUBB3
1.68157e-17	292	1997	1.68942	Cell cycle	http://amigo.geneontology.org/amigo/term/GO:0007049	KLHL13 DBF4 ANLN WIZ TACC3 TUBG2 SPDL1 RAD51 ANAPC4 MSH4 ASPM FGFR2 PPP2R5B CAMK2A VASH1 TRIP13 SMC1A HMMR NDE1 EED GTSE1 ACTB WDR62 SPAG5 DYNC1I2 ZCWPW1 KIF22 EPB41L2 NDC80 CHMP2B MAPRE3 HACE1 RAD54L AURKA TPX2 BIRC5 KIF4A TGM1 CAPN3 CDC7 KLHL22 SUN2 TTLL12 SGSM3 RANGAP1 CDKN3 LGMN VRK1 REC8 GINS1 NINL MYBL2 RASSF2 MAPRE1 FAM83D CEP192 PSMD10 POLA1 CDK16 CENPI CENPT SMPD3 TSC2 FBXO31 CEP152 OIP5 SFRP1 TUBB4A FSD1 FZR1 TGFB1 LIG1 URGCP POLD2 GBF1 UBE2S KAT2A UNC119 FBXW7 NCAPG FOXM1 CDCA3 NR2E1 CUL9 TTK CEP72 KIF20A RAD50 SMC4 BCL6 ECT2 ROPN1B NEK11 CENPA SFPQ FBXO6 ZBTB17 ID3 CDC20 CENPF KIF14 NEK6 MLH3 MASTL NCAPH KIF18A GPSM2 ZWINT CDKN2C TUBA1B STIL HJURP CKS2 INHA MCM8 CEP250 XRCC3 DLGAP5 CHTF18 TUBGCP6 PIMREG CDKN2D MIS18BP1 SGO1 CEP85 RAB11FIP4 PSMC3IP TOP2A FIGNL1 RIDA NASP SLF1 LRRCC1 MEN1 CCNB1 CAMK1 PSRC1 CDCA8 NAT10 ESPL1 FBXL8 RNASEH2B CKAP2 BORA BRIP1 SMC2 MYC TUBB2A NUSAP1 KIF23 KNL1 CGREF1 CENPO KIF11 CEP55 KIF20B DNA2 CDK15 SEPTIN11 CENPE PPP3CA FANCI TICRR CDH13 MAPK4 P3H4 CARM1 PLK4 KIF2C RHOB FANCD2 CCNA2 PLK2 NCAPG2 TACC1 NACC2 MKI67 INCENP DSN1 TAOK2 PPP1R1C NCAPD3 CENPJ SPC25 ZFP36L2 DDX4 CENPH HNRNPU ING1 ADAMTS1 SKA1 CDK20 TDRD9 BUB1B CDC25C DYNC1I1 NPM2 CHAF1B CALM3 HSF2BP PCNT DBF4B RACGAP1 SPC24 CCNF KLHL21 SGO2 KIF15 ATRIP MAD2L1 HPGD PTTG1 CDK5 MELK SKA3 DDIAS DACT1 ZNF503 ENTR1 E2F7 ZFYVE19 PLK1 MEI1 TUBA1A KIFC2 E4F1 PBK MN1 BUB1 WNT10B CHD3 YWHAG CNTROB CDK1 JUNB ESCO2 TPPP HDAC3 MUS81 CFL1 TDRD12 EXO1 ZWILCH CEP135 UBE2C CKAP5 TUBB6 CCDC57 RTTN CNTD1 TCIM POLE AURKB RCC1 TDRKH SKA2 GPR132 IQGAP3 KNTC1 CDCA2 RAD51D MYBL1 PLK5 KIF18B SAPCD2 PRR5 FANCA FANCM TUBB4B H2AX XRCC2 EME2 SFI1 TFDP1 CALM1 GRK5 PRC1 CENPW MSH5 SPIRE2 CCNI2 GOLGA8B DHFR KIFC1 RBM14 HAUS5 PINX1 RTEL1 TUBB3 STRADA
2.85499e-10	182	1251	1.68091	Ion transmembrane transport	http://amigo.geneontology.org/amigo/term/GO:0034220	CFTR CALCR CX3CL1 CACNA1G SLC6A7 SLC38A5 RASGRF1 CAMK2B SLC9A3 CACNB1 ATP2B3 KCNAB2 CAMK2A ANO8 VPS9D1 ACTN2 VDAC3 SLC4A4 TRPM3 P2RX5 KCNH4 CAPN3 CACNA1I KCNK10 SLC8A3 ATP11C SGK3 JPH1 TGFB1 ATP6V0A4 SLC1A1 NCS1 KCNT1 RGS9 SLC25A11 ASIC2 STIM2 GLRB PPARGC1A KCNA1 OPRM1 PDE4D FGF12 SLC41A3 CLCN2 SLC4A3 SLC30A3 SLC9A2 ABCB6 SLC25A12 KCNC4 KCNQ4 SLC8A2 AKAP7 FKBP1B KCNIP2 GRIA2 HPCA ITPR2 SLC36A1 SLC12A5 ABCC10 SLC25A19 OPRL1 SLC25A23 GRIA3 ATP13A4 YWHAH RGN SLC6A6 DIAPH1 RAF1 SLC6A11 CNGA4 YWHAQ KCNH3 SLC9A5 SLC19A3 GABBR2 MYC SLC39A8 NOL3 MINK1 CASQ1 KCNH1 KCNN3 HCN3 TRPM8 STAC SLC26A1 ANK2 ANO7 SLC12A9 CRH SLC25A25 CACNA1B SLC43A1 GRIK4 SCN2B ADRA2A KCNA6 GABRA2 GPD1L KCNJ16 THY1 SLC24A2 KCNMA1 SFXN2 ATP2B2 SLC6A1 CACNA1D CACNA2D3 CNNM4 RNF207 SLC13A3 IFNGR2 ATP5MC1 ATP13A2 CALM3 G6PD GRIN2C SHANK1 FGF11 SHANK2 TPCN2 SCNN1D SLC9B2 GRIK2 HCN1 SLC29A4 CDK5 TRPV6 CACNB2 NETO1 CHRFAM7A CACNG2 LETM1 KCNAB1 NLGN2 KCNAB3 CHRNB1 TMC7 ATP6V0E2 GRIK1 NETO2 SLC16A11 CHRNA7 UCP2 SLC35G1 GRIN1 KCNA2 NRXN1 BHLHA15 KCNA4 CACNB4 SLC25A10 GAS6 SCN5A KCNH8 KCNK12 PDE4B DRD1 GABRA5 SHISA7 CALHM6 CACNA1H DAPK1 ABCB8 SLC22A5 KCNMB2 SLC9A8 KEL SLC34A3 RYR2 STK39 CALM1 TMSB4X ASIC3 SLC26A6 SHISA8 SHANK3 GRIN2B
8.15635e-10	184	1286	1.65314	Cation transport	http://amigo.geneontology.org/amigo/term/GO:0006812	CALCR CX3CL1 CACNA1G SLC6A7 SLC38A5 RASGRF1 CAMK2B SLC9A3 CACNB1 ATP2B3 KCNAB2 MAOB CAMK2A VPS9D1 ACTN2 SLC4A4 TRPM3 P2RX5 MT3 GNAO1 KCNH4 CAPN3 CACNA1I KCNK10 SLC8A3 SLC32A1 JPH1 TGFB1 RAB3A ATP6V0A4 SLC1A1 NCS1 KCNT1 RGS9 ASIC2 RCVRN STIM2 PPARGC1A SYT10 KCNA1 OPRM1 GRM6 PDE4D FGF12 SLC41A3 SLC30A3 SLC9A2 ABCB6 SLC25A12 KCNC4 KCNQ4 SLC8A2 CNR1 AKAP7 FKBP1B KCNIP2 GRIA2 ADRA1A HPCA ITPR2 SLC36A1 SLC12A5 SLC25A19 OPRL1 SLC25A23 GRIA3 ATP13A4 YWHAH SYT5 RGN SLC6A6 DIAPH1 SLC6A11 CNGA4 RAMP1 SYT4 KCNH3 SLC9A5 SLC19A3 GABBR2 PPP3CA SLC39A8 NOL3 MINK1 CASQ1 KCNH1 KCNN3 HCN3 TRPM8 STAC ANK2 KLHL3 SLC22A3 SLC12A9 CRH SLC25A25 CACNA1B CAMK2G SLC43A1 SCN2B ADRA2A KCNA6 GPD1L KCNJ16 THY1 SLC24A2 KCNMA1 SFXN2 ATP2B2 SLC6A1 CACNA1D CACNA2D3 CNNM4 RNF207 SLC13A3 IFNGR2 ATP5MC1 ATP13A2 CALM3 G6PD SPTBN4 GRIN2C SHANK1 FGF11 SHANK2 TPCN2 SCNN1D ADORA1 SLC9B2 HCN1 SLC29A4 CDK5 TRPV6 PACSIN3 CACNB2 NETO1 CHRFAM7A CACNG2 LETM1 KCNAB1 NLGN2 KCNAB3 CHRNB1 ATP6V0E2 NETO2 CCS CHRNA7 UCP2 SLC35G1 GRIN1 KCNA2 SLC17A8 NRXN1 BHLHA15 KCNA4 CACNB4 GAS6 SCN5A KCNH8 KCNK12 PDE4B DRD1 PRKN NKAIN3 SHISA7 CALHM6 CACNA1H DAPK1 ABCB8 SLC22A5 KCNMB2 SLC9A8 KEL SLC34A3 RYR2 STK39 CALM1 SYT15 TMSB4X SYT3 ASIC3 SHISA8 SHANK3 GRIN2B
1.25835e-08	172	1222	1.62626	Reg. of organelle organization	http://amigo.geneontology.org/amigo/term/GO:0033043	CX3CL1 TACC3 STMN4 PHLDB1 TMSB10 PNKP SPDL1 ARHGAP6 ANAPC4 ADCK1 SPTB TRIP13 ADD2 SPAG5 CAMSAP3 PAK3 CAPN6 ACTN2 VDAC3 NDC80 CHMP2B MAPRE3 AURKA TPX2 PLEKHG2 TMEM14A KLHL22 MAPRE1 PSMD10 ARHGEF7 SMPD3 TSC2 SFRP1 TUBB4A ANKRD27 AKT2 FSD1 FZR1 TGFB1 RAB3A KAT2A FBXW7 PPARGC1A CUL9 TTK RAD50 ECT2 NPRL2 APC2 RND3 SFPQ CDC20 CENPF ITGB1BP1 NEK6 KIF18A GPSM2 HNRNPA2B1 ZWINT STIL ID1 XRCC3 DLGAP5 YWHAH DNMT1 PLXNA3 DIAPH1 TOP2A ARFIP2 SYT4 CPLANE2 WASF3 SLF1 CCNB1 KATNBL1 PSRC1 NOTCH2 YWHAQ FHOD3 NAT10 ESPL1 PKIB VILL CKAP2 BORA DBNL MYC ATAT1 NUSAP1 KIF20B HNRNPD CENPE PIF1 NTRK3 NOL3 RHOT2 EVI5L PLK4 RHOB RUBCN EPHA5 PLK2 IQGAP2 LRSAM1 MKI67 FEZ1 CDC42EP2 TAOK2 CENPJ PLEKHH2 HNRNPU PID1 SKA1 MPV17L BUB1B TMSB15A CDC25C TMSB15B NPM2 ATP13A2 CARMIL2 SPTBN4 SHANK1 CCNF MAD2L1 PTTG1 CDK5 SKA3 ENTR1 SYNPO2L PLK1 PRRT2 BUB1 RAC3 YWHAG CNTROB AKAP13 S1PR1 TPPP PTGER4 GAP43 RND1 CEP135 UBE2C CKAP5 RABEP2 AURKB NRXN1 RCC1 TMEM102 SKA2 IQGAP3 KNTC1 INPP5J GAS2L1 PRKN LRRK2 EVL SPTAN1 CYRIA MYO1C FCHSD1 TFDP1 ARHGEF15 PJVK SPIRE2 TMSB4X RBM14 SHANK3 PINX1 RTEL1 DOC2B
4.16425e-12	245	1757	1.61111	Neurogenesis	http://amigo.geneontology.org/amigo/term/GO:0022008	SEMA3F ARHGAP33 SOX8 CX3CL1 GAS7 SYN1 STMN4 NCDN PRKCH UBA6 VCAN CDH1 JADE2 PREX2 LAMA3 RASGRF1 CAMK2B DGKG PSD GPC1 NGEF ASPM FGFR2 ROGDI ACSL4 PPP2R5B SPTB CAMK2A NDE1 PPP2R3A SEMA3C ACTB WDR62 CAMSAP3 RAP1GAP RARB PAK3 DCX OPHN1 SEMA5B SRRT MT3 GNAO1 AURKA LZTS3 ARHGAP4 SEMA4G JAK2 SUN2 TTLL1 NEFH SLC8A3 SNPH CDK16 FBXO31 SALL1 SFRP1 ANKRD27 AKT2 TGFB1 RAB3A DLX5 GSDME SLC1A1 NCS1 ABCA2 CNTNAP1 KCNA1 RASAL1 CEP85L OPRM1 NR2E1 SRF DPYSL3 UNC5A BCL6 ECT2 GNAT1 CSPG5 RTN4 CHD5 LEPR ID3 CDC20 ARTN PLPPR4 CNR1 TGIF2 SPP1 FKBP1B BCL11A KCNIP2 NPY EGR2 CDKN2C SLC12A5 CPNE5 WNT1 ID1 OMG BCL11B YWHAH RNF112 LDLR RTN4IP1 ZSWIM6 PLXNA3 ACAP3 SYT4 WASF3 POSTN CAMK1 TSPAN2 NOTCH2 MYCN ADGRB3 EPHA7 DBNL MMD2 NIBAN2 MYC IL33 TUBB2A ATAT1 SORL1 ITPKA PAK6 LBX1 KIF20B ZNF365 PPP3CA MAPK8IP3 FOXN4 NTRK3 ZFHX3 MINK1 CARM1 MEIS1 HES6 IQSEC1 EIF2B5 EPHA5 PLK2 TIAM2 SH3KBP1 STAR NTRK2 CAMK2G FEZ1 KIRREL3 TAOK2 ADGRL3 SCLT1 LGI4 THY1 CHODL WNT7A EPHB1 ZFYVE27 AIFM1 ATP2B2 NRG1 FAIM NBL1 RDH13 SPTBN4 IER2 SHANK1 RACGAP1 SHANK2 DRAXIN MXRA8 SERPINI1 HMGB2 ADGRV1 DAGLB HCN1 ADCY1 CDK5 SLITRK5 DRGX SPINT1 LRTM2 DCHS1 STX3 SAMD14 SEMA6B RAC3 LINGO1 ROBO1 WNT10B YWHAG CDK1 S1PR1 TPPP PIK3CD GAP43 AZU1 RND1 CFL1 CNP CHRNA7 HES7 CDH4 NRXN1 BHLHA15 GSX2 GAS6 EPHA10 TAFA1 CEND1 SLITRK6 DRD1 FLRT2 INPP5J NRBP2 PRKN PLK5 GABRA5 PDZD7 HELT LRRK2 HMGB1 FAT4 SEMA4A NTNG2 EVL MME XRCC2 C5AR1 SPTAN1 KIF13B HES5 KEL L1CAM NEU4 PJVK SYT3 GPC2 PLXNA4 DHFR NME1 NME2 SHANK3 TUBB3
1.65806e-10	224	1624	1.59365	Generation of neurons	http://amigo.geneontology.org/amigo/term/GO:0048699	SEMA3F ARHGAP33 SOX8 CX3CL1 GAS7 SYN1 STMN4 NCDN PRKCH UBA6 CDH1 JADE2 PREX2 LAMA3 RASGRF1 CAMK2B DGKG PSD GPC1 NGEF ASPM FGFR2 ACSL4 PPP2R5B SPTB CAMK2A NDE1 PPP2R3A SEMA3C ACTB CAMSAP3 RAP1GAP PAK3 DCX OPHN1 SEMA5B SRRT MT3 GNAO1 AURKA LZTS3 ARHGAP4 SEMA4G JAK2 TTLL1 NEFH SNPH CDK16 FBXO31 SALL1 SFRP1 ANKRD27 TGFB1 RAB3A DLX5 GSDME NCS1 CNTNAP1 KCNA1 RASAL1 CEP85L OPRM1 NR2E1 SRF DPYSL3 UNC5A BCL6 ECT2 GNAT1 RTN4 CHD5 ID3 CDC20 ARTN PLPPR4 CNR1 TGIF2 SPP1 FKBP1B BCL11A KCNIP2 NPY EGR2 SLC12A5 CPNE5 WNT1 ID1 OMG BCL11B YWHAH RNF112 LDLR RTN4IP1 ZSWIM6 PLXNA3 ACAP3 SYT4 POSTN CAMK1 TSPAN2 NOTCH2 MYCN ADGRB3 EPHA7 DBNL MMD2 NIBAN2 MYC TUBB2A ATAT1 SORL1 ITPKA PAK6 LBX1 KIF20B ZNF365 PPP3CA MAPK8IP3 FOXN4 NTRK3 ZFHX3 MINK1 CARM1 MEIS1 HES6 IQSEC1 EPHA5 PLK2 TIAM2 SH3KBP1 STAR NTRK2 CAMK2G FEZ1 KIRREL3 TAOK2 ADGRL3 SCLT1 LGI4 THY1 CHODL WNT7A EPHB1 ZFYVE27 AIFM1 ATP2B2 NRG1 FAIM NBL1 RDH13 SPTBN4 IER2 SHANK1 RACGAP1 SHANK2 DRAXIN SERPINI1 HMGB2 ADGRV1 DAGLB HCN1 ADCY1 CDK5 SLITRK5 DRGX SPINT1 LRTM2 STX3 SAMD14 SEMA6B RAC3 LINGO1 ROBO1 WNT10B YWHAG S1PR1 PIK3CD GAP43 RND1 CFL1 CNP CHRNA7 HES7 CDH4 NRXN1 BHLHA15 GSX2 GAS6 EPHA10 TAFA1 CEND1 SLITRK6 DRD1 FLRT2 INPP5J NRBP2 PRKN PLK5 GABRA5 PDZD7 HELT LRRK2 HMGB1 FAT4 SEMA4A NTNG2 EVL MME XRCC2 SPTAN1 KIF13B HES5 KEL L1CAM NEU4 PJVK SYT3 GPC2 PLXNA4 DHFR NME1 NME2 SHANK3 TUBB3
1.03101e-10	232	1690	1.58611	Cell projection organization	http://amigo.geneontology.org/amigo/term/GO:0030030	SEMA3F ARHGAP33 CX3CL1 GAS7 ANLN STMN4 WWTR1 NCDN UBA6 SH3YL1 CDH1 DNAH5 JADE2 PREX2 LAMA3 RASGRF1 CAMK2B DGKG PSD GPC1 NGEF FGFR2 ACSL4 PPP2R5B SPTB CAMK2A NDE1 SEMA3C ACTB CAMSAP3 RAP1GAP PAK3 DCX DYNC1I2 ACTN2 VDAC3 OPHN1 SEMA5B MT3 GNAO1 AURKA LZTS3 ARHGAP4 SEMA4G JAK2 TTLL1 NEFH LGMN NINL MAPRE1 PPP1R16B CEP192 CDK16 ARHGEF7 FBXO31 CEP152 RHOV SFRP1 TUBB4A ANKRD27 RAB3A DLX5 NCS1 PLEKHA1 GBF1 KAT2A CNTNAP1 RASAL1 NR2E1 SRF CEP72 TXNDC15 DPYSL3 UNC5A ROPN1B CSPG5 DNAH1 RTN4 CDC20 ARTN PLPPR4 CNR1 SPP1 FKBP1B FAM98A BCL11A NPY EGR2 SLC12A5 CPNE5 WNT1 ID1 CEP250 OMG BCL11B YWHAH ARHGEF6 RTN4IP1 ZSWIM6 PLXNA3 ACAP3 ARFIP2 CNGA4 SYT4 CPLANE2 WASF3 POSTN CAMK1 TSPAN2 NOTCH2 ADGRB3 EPHA7 ARHGEF4 DBNL NIBAN2 ATAT1 ITPKA PAK6 KIF20B ZNF365 MSTN PPP3CA MAPK8IP3 NTRK3 CDH13 GAS8 MINK1 CARM1 EVI5L PLK4 IQSEC1 EPHA5 PLK2 TIAM2 TRAPPC14 SH3KBP1 NTRK2 INPP5E CAMK2G FEZ1 KIRREL3 CDC42EP2 TAOK2 SCLT1 CENPJ THY1 CHODL WNT7A EPHB1 ZFYVE27 PDE6D NBL1 RAPGEF6 CARMIL2 CCDC28B PCNT SPTBN4 SHANK1 CCDC78 SHANK2 DRAXIN SERPINI1 POC1A ADGRV1 ADCY1 CDK5 SLITRK5 DRGX ENTR1 LRTM2 PLK1 STX3 SAMD14 TUBA1A SEMA6B RAC3 LINGO1 ROBO1 YWHAG CNTROB CDK1 S1PR1 PIK3CD GAP43 GPR22 CFL1 ABLIM3 CNP CEP135 CKAP5 CHRNA7 CCDC57 RTTN RABEP2 GALNT11 CDH4 NRXN1 EXOC3 MACIR EPHA10 SLITRK6 FLRT2 INPP5J PRKN PLK5 PDZD7 TUBB4B FBF1 LRRK2 HMGB1 FAT4 SEMA4A NTNG2 EVL SPTAN1 KIF13B HES5 KEL SFI1 L1CAM NEU4 PJVK SYT3 GPC2 PLXNA4 DHFR NME1 NME2 HAUS5 SHANK3 TUBB3 GRIN2B
2.33045e-10	226	1649	1.5835	Plasma membrane bounded cell projection organization	http://amigo.geneontology.org/amigo/term/GO:0120036	SEMA3F ARHGAP33 CX3CL1 GAS7 ANLN STMN4 WWTR1 NCDN UBA6 SH3YL1 CDH1 DNAH5 JADE2 PREX2 LAMA3 RASGRF1 CAMK2B DGKG PSD GPC1 NGEF FGFR2 ACSL4 PPP2R5B SPTB CAMK2A NDE1 SEMA3C ACTB CAMSAP3 RAP1GAP PAK3 DCX DYNC1I2 ACTN2 VDAC3 OPHN1 SEMA5B MT3 GNAO1 AURKA LZTS3 ARHGAP4 SEMA4G JAK2 TTLL1 NEFH LGMN NINL MAPRE1 PPP1R16B CEP192 CDK16 ARHGEF7 FBXO31 CEP152 SFRP1 TUBB4A ANKRD27 RAB3A DLX5 NCS1 PLEKHA1 GBF1 CNTNAP1 RASAL1 NR2E1 SRF CEP72 TXNDC15 DPYSL3 UNC5A ROPN1B DNAH1 RTN4 CDC20 ARTN PLPPR4 CNR1 SPP1 FKBP1B FAM98A BCL11A NPY EGR2 SLC12A5 CPNE5 WNT1 ID1 CEP250 OMG BCL11B YWHAH ARHGEF6 RTN4IP1 ZSWIM6 PLXNA3 ACAP3 ARFIP2 CNGA4 SYT4 CPLANE2 WASF3 POSTN CAMK1 TSPAN2 NOTCH2 ADGRB3 EPHA7 ARHGEF4 DBNL NIBAN2 ATAT1 ITPKA PAK6 KIF20B ZNF365 MSTN PPP3CA MAPK8IP3 NTRK3 CDH13 GAS8 MINK1 CARM1 EVI5L PLK4 IQSEC1 EPHA5 PLK2 TIAM2 TRAPPC14 SH3KBP1 NTRK2 INPP5E CAMK2G FEZ1 KIRREL3 CDC42EP2 TAOK2 SCLT1 CENPJ THY1 CHODL WNT7A EPHB1 ZFYVE27 PDE6D NBL1 RAPGEF6 CARMIL2 CCDC28B PCNT SPTBN4 SHANK1 SHANK2 DRAXIN SERPINI1 ADGRV1 ADCY1 CDK5 SLITRK5 DRGX ENTR1 LRTM2 PLK1 STX3 SAMD14 TUBA1A SEMA6B RAC3 LINGO1 ROBO1 YWHAG CNTROB CDK1 S1PR1 PIK3CD GAP43 CFL1 ABLIM3 CNP CEP135 CKAP5 CHRNA7 CCDC57 RTTN RABEP2 GALNT11 CDH4 NRXN1 EXOC3 MACIR EPHA10 SLITRK6 FLRT2 INPP5J PRKN PLK5 PDZD7 TUBB4B FBF1 LRRK2 HMGB1 FAT4 SEMA4A NTNG2 EVL SPTAN1 KIF13B HES5 KEL SFI1 L1CAM NEU4 PJVK SYT3 GPC2 PLXNA4 DHFR NME1 NME2 HAUS5 SHANK3 TUBB3 GRIN2B
8.92744e-09	200	1473	1.56877	Neuron differentiation	http://amigo.geneontology.org/amigo/term/GO:0030182	SEMA3F ARHGAP33 SOX8 CX3CL1 GAS7 SYN1 STMN4 NCDN UBA6 CDH1 JADE2 PREX2 LAMA3 RASGRF1 CAMK2B DGKG PSD GPC1 NGEF ASPM FGFR2 ACSL4 PPP2R5B SPTB CAMK2A PPP2R3A SEMA3C ACTB CAMSAP3 RAP1GAP PAK3 DCX OPHN1 SEMA5B MT3 GNAO1 AURKA LZTS3 ARHGAP4 SEMA4G JAK2 TTLL1 NEFH SNPH CDK16 FBXO31 SALL1 SFRP1 ANKRD27 RAB3A DLX5 GSDME NCS1 CNTNAP1 RASAL1 NR2E1 SRF DPYSL3 UNC5A BCL6 ECT2 GNAT1 RTN4 CHD5 ID3 CDC20 ARTN PLPPR4 CNR1 TGIF2 SPP1 FKBP1B BCL11A KCNIP2 NPY EGR2 SLC12A5 CPNE5 WNT1 ID1 OMG BCL11B YWHAH RNF112 RTN4IP1 ZSWIM6 PLXNA3 ACAP3 SYT4 POSTN CAMK1 TSPAN2 NOTCH2 MYCN ADGRB3 EPHA7 DBNL MMD2 NIBAN2 ATAT1 ITPKA PAK6 LBX1 KIF20B ZNF365 PPP3CA MAPK8IP3 FOXN4 NTRK3 ZFHX3 MINK1 CARM1 MEIS1 IQSEC1 EPHA5 PLK2 TIAM2 SH3KBP1 NTRK2 CAMK2G FEZ1 KIRREL3 TAOK2 SCLT1 LGI4 THY1 CHODL WNT7A EPHB1 ZFYVE27 AIFM1 ATP2B2 NRG1 NBL1 RDH13 SPTBN4 IER2 SHANK1 SHANK2 DRAXIN SERPINI1 ADGRV1 HCN1 ADCY1 CDK5 SLITRK5 DRGX LRTM2 STX3 SAMD14 SEMA6B RAC3 LINGO1 ROBO1 WNT10B YWHAG S1PR1 PIK3CD GAP43 RND1 CFL1 CNP CHRNA7 CDH4 NRXN1 BHLHA15 GSX2 EPHA10 CEND1 SLITRK6 DRD1 FLRT2 INPP5J NRBP2 PRKN PLK5 GABRA5 PDZD7 HELT LRRK2 HMGB1 FAT4 SEMA4A NTNG2 EVL SPTAN1 KIF13B HES5 KEL L1CAM NEU4 PJVK SYT3 GPC2 PLXNA4 DHFR NME1 NME2 SHANK3 TUBB3
9.91738e-11	253	1885	1.55075	Cell-cell signaling	http://amigo.geneontology.org/amigo/term/GO:0007267	CFTR CX3CL1 CACNA1G SYN1 CELSR3 GIPR CCDC88C WWTR1 NCDN ADGRA2 APBA2 DEPDC1B CDH1 RASGRF1 CAMK2B ASPM FGFR2 CACNB1 ACSL4 MAOB CAMK2A PPP2R3A SNCB OPHN1 SCTR DLGAP4 P2RX5 GNAO1 PTHLH TBX5 BIRC5 LTBP4 IL11 JAK2 SYNGR1 LGMN SLC8A3 SNPH MYLK2 PDYN SLC32A1 PSMD10 CDK16 PORCN DRP2 ARHGEF7 SMPD3 TSC2 SALL1 STX4 SFRP1 PLAT LIN7B RAB3A DLX5 STX1A SLC1A1 NCS1 ASIC2 KAT2A UNC119 GLRB NRXN2 SYT10 KCNA1 OPRM1 NR2E1 SLC16A10 MDFI SRF HMGCR GRM6 FGF12 CSPG5 APC2 KCNC4 CDC20 SLC8A2 CNR1 AKAP7 SPP1 PGF FKBP1B KCNIP2 GRIA2 EGR1 ADRA1A HCRTR1 NPY PHF24 EGR2 ITPR2 INHA SLC12A5 GRM4 WNT1 GRIA3 YWHAH SYT5 AFDN SLC6A6 KREMEN2 RAF1 SYT4 CAMK1 TSHB MYCBPAP GAD2 NIBAN2 GABBR2 HCRTR2 ITPKA PLCB2 HADH PPP3CA MINK1 IGFBP4 PFKL CAPN10 LIMD1 EPHA5 ANK2 NKD2 PLK2 SH3KBP1 KDM6A STAR CRH SYBU NTRK2 PTGES CACNA1B CAMK2G HTR7 GRIK4 SCN2B TMEM25 DOC2A LYPD1 ADRA2A GABRA2 THY1 NRGN LRRK1 WNT7A EPHB1 SLC24A2 ADCY8 SLC6A1 SYN2 NRG1 HTR5A CACNA1D RNF207 ZYX CALM3 GRIN2C SHANK1 FGF11 SHANK2 DRAXIN VSNL1 ADORA1 PRICKLE2 SLC9B2 GDF9 GRIK2 DAGLB FABP5 ADCY1 CDK5 TRPV6 SLITRK5 DACT1 NDRG2 CACNB2 AMOTL1 NETO1 RIC3 LEO1 CHRFAM7A CACNG2 STX3 OR51E2 PRRT2 NSG1 RAC3 WNT10B NLGN2 YWHAG CHRNB1 CEL GRIK1 APLN PDE7B MLLT3 CNP JUP NPAS4 CHRNA7 MCTP1 UCP2 GJC3 GRIN1 LY6H KCNA2 HIC1 PPFIA3 EXOC3L1 HTR1F EGR3 GPC5 SLC17A8 HTR1D AKAP5 NRXN1 BHLHA15 CHRM4 OXTR CACNB4 KPNA2 BMP8A SCN5A DRD1 PRKN PIP5K1C WWOX GABRA5 PCLO MITF SHISA7 PRKAR1B LRRK2 FAM53B NTNG2 MME HRH1 GAL3ST4 FCHSD1 CTNND1 RYR2 CALM1 GRM3 GRK5 SYT15 INSYN1 SYT3 PPM1N GRID2IP SHISA8 SHANK3 DOC2B GRIN2B

### Sheet: GO-BP_Upregulated_Day27
Enrichment FDR	nGenes	Pathway Genes	Fold Enrichment	Pathway	URL	Genes
1.65061e-06	23	56	3.71092	ER-nucleus signaling pathway	http://amigo.geneontology.org/amigo/term/GO:0006984	HSPA5 HERPUD1 NCK2 TMED2 XBP1 CCL2 TMEM33 ATF6 ATF4 TMCO1 EIF2A ERLIN2 ATG10 BCL2L11 PPP1R15B AMFR ZBTB7B HSP90B1 ATP2A2 DDIT3 CALR PTPN1 ATF6B
2.76792e-11	48	132	3.28555	Establishment of protein localization to endoplasmic reticulum	http://amigo.geneontology.org/amigo/term/GO:0072599	SEC62 RPS20 HSPA5 HERPUD1 RPL18 RPS5 RPL6 RPLP0 RPL3 RPS16 RPL18A RPL19 RPL34 RPL24 RAB3GAP1 RPL22 SPCS2 RAB3GAP2 RPL21 RPL5 RPL23 SPCS3 RPS4Y1 RPS15A RPS6 RPS24 RPS11 RPL13A RPL11 RPS8 RPL32 RPS3A RPL37 RPL10 RPL7 RPL7A RPL8 RPS14 RPL27A RPSA RPS7 RPL4 RPL15 RPS27 RPL14 SGTB RPL41 RPL17
9.85297e-11	46	128	3.24705	Protein targeting to ER	http://amigo.geneontology.org/amigo/term/GO:0045047	SEC62 RPS20 HSPA5 HERPUD1 RPL18 RPS5 RPL6 RPLP0 RPL3 RPS16 RPL18A RPL19 RPL34 RPL24 RPL22 SPCS2 RPL21 RPL5 RPL23 SPCS3 RPS4Y1 RPS15A RPS6 RPS24 RPS11 RPL13A RPL11 RPS8 RPL32 RPS3A RPL37 RPL10 RPL7 RPL7A RPL8 RPS14 RPL27A RPSA RPS7 RPL4 RPL15 RPS27 RPL14 SGTB RPL41 RPL17
2.98157e-09	40	112	3.22688	SRP-dependent cotranslational protein targeting to membrane	http://amigo.geneontology.org/amigo/term/GO:0006614	RPS20 RPL18 RPS5 RPL6 RPLP0 RPL3 RPS16 RPL18A RPL19 RPL34 RPL24 RPL22 RPL21 RPL5 RPL23 RPS4Y1 RPS15A RPS6 RPS24 RPS11 RPL13A RPL11 RPS8 RPL32 RPS3A RPL37 RPL10 RPL7 RPL7A RPL8 RPS14 RPL27A RPSA RPS7 RPL4 RPL15 RPS27 RPL14 RPL41 RPL17
3.40953e-12	58	169	3.10086	Cytoplasmic translation	http://amigo.geneontology.org/amigo/term/GO:0002181	RPS20 EIF4B RPL18 RPS5 RPL6 RPLP0 EIF3L RPL3 EIF3D EIF5 EIF3E RPS16 RPL18A EIF3A RPL19 RPL34 RPL24 RPL22 DPH5 ETF1 RPL21 RPL5 RPL23 EIF2S2 LIN28A RPS15A RPS6 CPEB2 RPS24 RPS11 RPL13A RPL11 RPS8 EIF2D RPL32 RPS3A RPL37 RPL10 RPL7 EIF3H RPL7A EIF3M DPH3 RPL8 RPS14 RPL27A EEF2 RPSA RPS7 RPL4 RPL15 EIF3F RPS27 RPL14 YTHDF2 CPEB1 RPL41 RPL17
9.85297e-11	50	147	3.07322	Nuclear-transcribed mRNA catabolic process, nonsense-mediated decay	http://amigo.geneontology.org/amigo/term/GO:0000184	RPS20 RPL18 SMG6 PABPC1 RPS5 RPL6 RPLP0 RPL3 EIF3E RPS16 RPL18A RPL19 CASC3 RPL34 RPL24 RPL22 SMG7 ETF1 RPL21 RPL5 RPL23 RPS4Y1 RPS15A RPS6 RPS24 PARN RPS11 RPL13A RPL11 RPS8 RPL32 RPS3A RPL37 RPL10 RPL7 RPL7A DCP1B UPF2 RPL8 RPS14 RPL27A SMG8 RPSA RPS7 RPL4 RPL15 RPS27 RPL14 RPL41 RPL17
1.60817e-11	55	162	3.06753	Protein localization to endoplasmic reticulum	http://amigo.geneontology.org/amigo/term/GO:0070972	SEC62 RPS20 HSPA5 HERPUD1 RPL18 RPS5 RPL6 RPLP0 RPL3 RPS16 KDELR1 RPL18A RPL19 RPL34 RPL24 RAB3GAP1 RPL22 SPCS2 RAB3GAP2 RPL21 RPL5 RPL23 SPCS3 RPS4Y1 RPS15A UBAC2 OS9 KDELR2 RPS6 RPS24 RPS11 RPL13A RPL11 RPS8 RPL32 RPS3A RPL37 RPL10 RPL7 RPL7A MIA3 RER1 RPL8 RPS14 RPL27A RPSA TAPT1 RPS7 RPL4 RPL15 RPS27 RPL14 SGTB RPL41 RPL17
2.361e-08	43	134	2.89938	Endoplasmic reticulum unfolded protein response	http://amigo.geneontology.org/amigo/term/GO:0030968	RHBDD2 HSPA5 HERPUD1 NCK2 DERL2 TMED2 DNAJB11 XBP1 BFAR BBC3 CCL2 TMEM33 CCND1 ATF6 HERPUD2 VAPB CANX ATF4 DNAJB9 ERN2 CREB3L4 PDIA6 PIK3R1 HYOU1 BCL2L11 CLGN CREB3L1 PPP1R15B AMFR SHC1 CREBRF TPP1 HSP90B1 DDIT3 CTDSP2 ERN1 CALR YOD1 PTPN1 ERO1A GFPT1 RACK1 ATF6B
6.87132e-13	72	230	2.82843	Translational initiation	http://amigo.geneontology.org/amigo/term/GO:0006413	RPS20 CSDE1 EIF4B RPL18 PABPC1 NCK2 RPS5 TMED2 RPL6 RPLP0 EIF3L RPL3 EIF3D ALKBH1 EIF5 EIF3E RPS16 RPL18A HSPB1 EIF3A RPL19 RPL34 RPL24 EIF1B RPL22 RPL21 RPL5 PAIP2B RPL23 EIF2S2 ATF4 RPS4Y1 RPS15A RPS6 RPS24 PML RPS11 RPL13A RPL11 RPS8 EIF2D RPL32 EIF2A RPS3A RPL37 RPL10 RPL7 EIF3H RPL7A EIF3M YTHDF1 UHMK1 PPP1R15B RPL8 EIF4E3 RPS14 RPL27A RPSA RPS7 EIF1 RPL4 RPL15 EIF1AD EIF3F RPS27 NPM1 EIF4ENIF1 RPL14 YTHDF2 EIF1AY RPL41 RPL17
1.60817e-11	64	206	2.80708	Response to unfolded protein	http://amigo.geneontology.org/amigo/term/GO:0006986	RHBDD2 ERP44 HSPA5 JKAMP HERPUD1 NCK2 DERL2 HSP90AA1 TMED2 DNAJB11 HSP90AB1 XBP1 BFAR BBC3 HSPB1 CCL2 TMEM33 HSPA8 DNAJC4 CCND1 HSPA9 FAF2 ATF6 HSPH1 HERPUD2 VAPB CANX ATF4 DNAJB9 DNAJB1 ERN2 THBS1 TMBIM6 CREB3L4 PDIA6 HSPD1 PIK3R1 SERPINH1 HYOU1 BAG3 HSPB8 BCL2L11 CLGN HSPA13 CREB3L1 PPP1R15B AMFR SHC1 STT3B CREBRF TPP1 HSP90B1 HSPA6 DDIT3 CTDSP2 ERN1 CALR YOD1 PTPN1 ERO1A GFPT1 HSPA1B RACK1 ATF6B
2.98157e-09	52	171	2.74757	Cellular response to unfolded protein	http://amigo.geneontology.org/amigo/term/GO:0034620	RHBDD2 HSPA5 HERPUD1 NCK2 DERL2 TMED2 DNAJB11 XBP1 BFAR BBC3 CCL2 TMEM33 HSPA8 CCND1 HSPA9 ATF6 HERPUD2 VAPB CANX ATF4 DNAJB9 ERN2 TMBIM6 CREB3L4 PDIA6 HSPD1 PIK3R1 HYOU1 BAG3 HSPB8 BCL2L11 CLGN HSPA13 CREB3L1 PPP1R15B AMFR SHC1 CREBRF TPP1 HSP90B1 HSPA6 DDIT3 CTDSP2 ERN1 CALR YOD1 PTPN1 ERO1A GFPT1 HSPA1B RACK1 ATF6B
1.50176e-10	68	242	2.53884	Response to topologically incorrect protein	http://amigo.geneontology.org/amigo/term/GO:0035966	RHBDD2 POMT2 ERP44 HSPA5 JKAMP HERPUD1 NCK2 DERL2 HSP90AA1 TMED2 DNAJB11 HSP90AB1 XBP1 BFAR BBC3 HSPB1 CCL2 TMEM33 HSPA8 DNAJC4 CCND1 HSPA9 FAF2 ATF6 HSPH1 CLU HERPUD2 VAPB CANX ATF4 DNAJB9 DNAJB1 ERN2 UGGT1 THBS1 TMBIM6 CREB3L4 PDIA6 HSPD1 PIK3R1 SERPINH1 HYOU1 BAG3 HSPB8 BCL2L11 CLGN HSPA13 CREB3L1 PPP1R15B AMFR SHC1 STT3B CREBRF TPP1 HSP90B1 DNAJC18 HSPA6 DDIT3 CTDSP2 ERN1 CALR YOD1 PTPN1 ERO1A GFPT1 HSPA1B RACK1 ATF6B
8.61478e-08	55	205	2.4241	Cellular response to topologically incorrect protein	http://amigo.geneontology.org/amigo/term/GO:0035967	RHBDD2 POMT2 HSPA5 HERPUD1 NCK2 DERL2 TMED2 DNAJB11 XBP1 BFAR BBC3 CCL2 TMEM33 HSPA8 CCND1 HSPA9 ATF6 HERPUD2 VAPB CANX ATF4 DNAJB9 ERN2 UGGT1 TMBIM6 CREB3L4 PDIA6 HSPD1 PIK3R1 HYOU1 BAG3 HSPB8 BCL2L11 CLGN HSPA13 CREB3L1 PPP1R15B AMFR SHC1 CREBRF TPP1 HSP90B1 DNAJC18 HSPA6 DDIT3 CTDSP2 ERN1 CALR YOD1 PTPN1 ERO1A GFPT1 HSPA1B RACK1 ATF6B
1.35953e-10	84	331	2.29294	Response to endoplasmic reticulum stress	http://amigo.geneontology.org/amigo/term/GO:0034976	RHBDD2 POMT2 ERP44 HSPA5 JKAMP HERPUD1 ERLEC1 NCK2 SEL1L DERL2 TMED2 ERP29 DNAJB11 SIRT1 XBP1 BFAR BBC3 CAV1 CCL2 TMEM33 CCND1 FAF2 TXNDC12 ATF6 CLU HERPUD2 VAPB CANX ATF4 DNAJB9 UBE4B NR1H2 SERINC3 ERN2 UBAC2 OS9 NIBAN1 UGGT1 THBS1 TMBIM6 PML RCN3 TMCO1 CREB3L4 PDIA6 MARCHF6 PIK3R1 ERLIN2 HYOU1 ATG10 BCL2L11 CLGN CREB3L1 PPP1R15B AMFR SHC1 FBXO27 ELAVL4 STT3B CREBRF TPP1 HSP90B1 PDIA3 EEF2 DNAJC18 RNF139 ATP2A2 DDIT3 CTDSP2 ERN1 GRINA CALR YOD1 NPLOC4 P4HB PTPN1 SGTB ERO1A GFPT1 UBE2J1 RACK1 TTC23L ATF6B RNF103
6.43673e-07	62	258	2.17127	Protein folding	http://amigo.geneontology.org/amigo/term/GO:0006457	ERP44 GRN HSPA5 GNAI3 DNAJA2 LMAN1 HSP90AA1 ERO1B ERP29 GANAB DNAJB11 HSP90AB1 ST13 AHSA1 HSPB1 CDC37L1 HSPA8 DNAJC4 MLEC PTGES3 BAG2 HSPA9 LMAN2L MESD ATF6 RAD23B TCP1 HSPH1 CLU NPPB PFDN5 TBCC CANX GNAI1 PRKCSH DNAJB1 UGGT1 PPIL1 PDIA6 HSPD1 CCT5 BAG3 CLGN TBCEL HSPA13 AMFR PEX19 BAG5 CCT2 HSP90B1 PPIB PDIA3 DNAJC7 DNAJC21 DNAJC18 HSPA6 CALR SELENOF P4HB SGTB ERO1A HSPA1B
9.48761e-06	56	241	2.09948	Protein targeting to membrane	http://amigo.geneontology.org/amigo/term/GO:0006612	SEC62 RPS20 ZDHHC6 HSPA5 RPL18 RPS5 RPL6 RPLP0 RPL3 MIEF1 ZDHHC15 RPS16 RPL18A RPL19 RPL34 RPL24 ICMT RPL22 RPL21 RPL5 RPL23 RPS4Y1 EXOC4 RPS15A RPS6 ATAD1 RPS24 RPS11 RPL13A RPL11 RPS8 RPL32 RPS3A RPL37 RPL10 RPL7 RPL7A RPL8 PEX19 SSR2 RPS14 PEX2 RPL27A RPSA RPS7 RPL4 RPL15 PDZK1 RTP1 RPS27 CHP1 RPL14 NACA SGTB RPL41 RPL17
5.88004e-06	59	256	2.08235	Nuclear-transcribed mRNA catabolic proc.	http://amigo.geneontology.org/amigo/term/GO:0000956	RPS20 CSDE1 RPL18 SMG6 PABPC1 RPS5 RPL6 RPLP0 RPL3 EIF3E RPS16 RPL18A RPL19 CASC3 RPL34 CNOT2 RPL24 RPL22 SMG7 ETF1 RPL21 RPL5 RPL23 RPS4Y1 RPS15A RC3H1 RPS6 RPS24 PARN RPS11 RPL13A RPL11 RPS8 RPL32 RPS3A RPL37 RPL10 RPL7 RPL7A TNKS1BP1 DCP1B UPF2 PELO CNOT11 RPL8 RPS14 RPL27A SMG8 RPSA RPS7 RPL4 RPL15 RPS27 EIF4ENIF1 RPL14 CNOT7 EXOSC6 RPL41 RPL17
1.75931e-06	64	278	2.08006	Viral gene expression	http://amigo.geneontology.org/amigo/term/GO:0019080	RPS20 CSDE1 RPL18 ST6GAL1 RPS5 RPL6 RPLP0 GANAB EIF3L RPL3 EIF3D TUSC3 RPS16 RPL18A EIF3A RPL19 RPL34 RPL24 RPL22 TRIM62 RPN2 RPL21 RPL5 RPL23 CANX SPCS3 CCNT1 RPS4Y1 PRKCSH NUP210 RPS15A STT3A RPS6 RPS24 GALNT1 IFITM3 RPS11 RPL13A RPL11 RPS8 EIF2D RPL32 RPS3A RPL37 RPL10 RPL7 RPL7A RPL8 RPN1 RPS14 RPL27A RPSA TRIM8 RPS7 RPL4 RPL15 EIF3F RPS27 RPL14 PCBP2 TRIM27 RPL41 DDOST RPL17
1.75931e-06	69	309	2.01759	Reg. of cellular response to growth factor stimulus	http://amigo.geneontology.org/amigo/term/GO:0090287	STRAP HSPA5 HIPK2 NEO1 FGFR1 SEMA6A BAMBI HSP90AB1 SIRT1 XBP1 SMAD7 ZNF423 CAV2 CAV1 TGFBR1 ENG BMPR1A FGF1 SMAD5 WNT5A ACVR2B ONECUT2 BMP4 BMP2 SNX6 CDKN1C CD63 SPRY2 SKIL THBS1 SMAD6 FGF2 MYOCD SMAD4 IL17RD TMEM108 SLIT2 GPC3 VEGFC ADAMTS12 PELO DAB2 FLCN FGF18 CD109 CREB3L1 ITGA5 WNT4 TGFBR2 SPRY1 OTX2 SPRED1 PRKCB RBPMS2 CTNNB1 VASN RBPJ SMAD1 MMRN2 VWC2L FZD4 SMAD2 NOG SPRY4 SPRED3 PTPN1 SULF2 SLC2A10 SPRED2
8.43466e-07	91	443	1.856	Glycoprotein metabolic proc.	http://amigo.geneontology.org/amigo/term/GO:0009100	POMT2 ERP44 CHPF2 HEXB SEL1L DERL2 ST6GAL1 LMAN1 PSEN1 ALG9 GANAB BPNT2 TUSC3 MAN2B1 JAK3 C1GALT1 SPOCK2 MANBA GALNT7 ST8SIA1 GOLPH3 ST8SIA4 TMEM59 RPN2 GALNT12 ALG2 ALG5 NECAB1 CHPF BMP2 NECAB3 GAL3ST1 PRKCSH CHSY1 LARGE1 STT3A CTSL OS9 ITM2C ITM2B CHST12 UGGT1 NDST4 GALNT1 NPC1 GALNT2 MARCHF6 ADAMTS12 NUS1 B3GNT7 AMFR FBXO27 B3GALT2 NCSTN POGLUT1 STT3B ADAMTS9 RPN1 NDST3 IL15 DOLPP1 CTNNB1 RNF139 ALG14 GXYLT2 NDNF GALNTL6 B3GNT8 PAWR ST8SIA3 DPY19L3 MCFD2 SGSH BACE2 BGN B3GALT5 GCNT1 CHP1 B3GLCT SULF2 FUT11 SLC2A10 GFPT1 UBE2J1 OSTC TREX1 ALG3 B3GNT9 RNF103 DDOST ALG1L2
6.7443e-07	118	622	1.71409	Embryonic morphogenesis	http://amigo.geneontology.org/amigo/term/GO:0048598	FOXC1 HIPK2 PSEN1 ITGB5 TMED2 MMP2 MYO15A WHRN MYO3A CECR2 IFT52 FZD3 BPNT2 TGFBR1 ENG BMPR1A WNT3 PRKAR1A SLC9A3R1 WNT5B SOBP TBX18 WNT5A IFT57 FN1 SOS1 PRRX1 WLS MFAP2 SYF2 PKD2 MTHFD1L DUSP4 RNF2 LIAS SDC4 BMP4 SMO ALDH1A2 COL5A1 EXOC4 MICAL2 GSC AHI1 C2orf49 SPRY2 CFC1 KLF4 RPS6 STRA6 FGF2 SEC24B LRIG3 CCDC40 SMAD4 COL6A1 EPHA2 LNPK COL8A1 PHLDB2 RSPO3 GPC3 ADM ITGB1 VEGFC FREM2 ZIC1 BCL2L11 ZIC3 WDR19 ITGA5 WNT4 ZNF281 VANGL2 FLVCR1 NEUROD1 FRZB EN1 POGLUT1 EOMES TGFBR2 ITGA2 FZD6 OTX2 STOX1 RET RBPMS2 CTNNB1 LMBRD1 BMI1 GBX2 GDNF ATOH8 ROR2 SMAD1 IRX1 IRX2 HOXB9 RPS7 SMAD2 MYADM TSHZ1 NEUROG1 NOG SOCS3 MIXL1 MFAP5 MBP TXNRD1 YTHDF2 CTR9 ZNF358 MAFB PHACTR4 BRD2 COL5A2 RACK1 TCTN1
1.03013e-07	135	717	1.7012	Blood vessel development	http://amigo.geneontology.org/amigo/term/GO:0001568	GRN SARS1 FOXC1 DLX3 HIPK2 FAP PSEN1 TMED2 MMP2 NRCAM SEMA6A SIRT1 NRP1 CARD10 XBP1 NFATC4 SMAD7 SRPX2 CAV1 HSPB1 SERPINE1 C1GALT1 TGFBR1 C5 ENG UNC5B BMPR1A CCL2 COL1A1 HTATIP2 MDK ELK3 SASH1 VEGFA CCN6 FGF1 AMOTL2 WNT5A ACVR2B FN1 SOS1 ATF2 PRRX1 ANGPTL1 CD160 CCN2 PKD2 TGFBI PTK2B NPPB HIF3A BMP4 ADM2 SMO ARHGAP22 ALDH1A2 LOXL1 APOE COL5A1 ZNF304 SERPINF1 RIN2 BTG1 ANXA1 CEMIP2 EGLN1 GLUL SPRY2 VEZF1 CFC1 KLF4 ENPP2 THBS1 SMAD6 STRA6 ARHGAP24 FGF2 EGF SEC24B WARS1 PML MYOCD BCAS3 EPHA2 ACKR3 COL8A1 SLIT2 RSPO3 GPC3 SLC39A12 ADAM12 ADM ITGB1 VEGFC NUS1 OTULIN ROBO4 MIA3 FGF18 CREB3L1 SHC1 ITGA5 EMC10 WNT4 FLVCR1 TGFA TGFBR2 ADAMTS9 TIPARP YWHAZ SPRED1 JAM3 SGPL1 PRKCB CTNNB1 RBPJ GBX2 STAT3 ZFPM2 SMAD1 CDH2 BSG MMRN2 NDNF FZD4 DDIT3 EPHB3 ANXA2 NOG SOCS3 ARID2 SLC2A10 ADGRG1 TREX1 TAFA5
1.15089e-06	119	635	1.69322	Blood vessel morphogenesis	http://amigo.geneontology.org/amigo/term/GO:0048514	GRN SARS1 FOXC1 HIPK2 FAP MMP2 NRCAM SEMA6A SIRT1 NRP1 CARD10 XBP1 NFATC4 SMAD7 SRPX2 CAV1 HSPB1 SERPINE1 C1GALT1 TGFBR1 C5 ENG UNC5B BMPR1A CCL2 HTATIP2 MDK ELK3 SASH1 VEGFA CCN6 FGF1 AMOTL2 WNT5A FN1 SOS1 ATF2 PRRX1 ANGPTL1 CD160 CCN2 PKD2 TGFBI PTK2B NPPB HIF3A BMP4 ADM2 SMO ARHGAP22 APOE ZNF304 SERPINF1 RIN2 BTG1 ANXA1 CEMIP2 EGLN1 GLUL SPRY2 VEZF1 KLF4 ENPP2 THBS1 STRA6 ARHGAP24 FGF2 EGF SEC24B WARS1 PML MYOCD BCAS3 EPHA2 ACKR3 COL8A1 SLIT2 RSPO3 SLC39A12 ADAM12 ADM ITGB1 VEGFC NUS1 OTULIN ROBO4 MIA3 FGF18 CREB3L1 SHC1 ITGA5 EMC10 WNT4 TGFA TGFBR2 ADAMTS9 TIPARP YWHAZ SPRED1 JAM3 SGPL1 PRKCB CTNNB1 RBPJ GBX2 STAT3 ZFPM2 SMAD1 CDH2 BSG MMRN2 NDNF FZD4 EPHB3 ANXA2 NOG ARID2 ADGRG1 TAFA5
1.31569e-07	139	748	1.67902	Vasculature development	http://amigo.geneontology.org/amigo/term/GO:0001944	GRN SARS1 FOXC1 DLX3 HIPK2 FAP PSEN1 TMED2 MMP2 NRCAM SEMA6A SIRT1 NRP1 CARD10 XBP1 NFATC4 SMAD7 SRPX2 CAV1 HSPB1 SERPINE1 C1GALT1 TGFBR1 C5 ENG ZFAND5 UNC5B BMPR1A CCL2 COL1A1 HTATIP2 MDK ELK3 SASH1 VEGFA CCN6 FGF1 AMOTL2 WNT5A ACVR2B FN1 SOS1 ATF2 PRRX1 ANGPTL1 ERRFI1 CD160 CCN2 PKD2 TGFBI PTK2B NPPB HIF3A BMP4 ADM2 SMO ARHGAP22 ALDH1A2 LOXL1 APOE COL5A1 ZNF304 SERPINF1 RIN2 BTG1 ANXA1 CEMIP2 EGLN1 GLUL SPRY2 VEZF1 CFC1 KLF4 ENPP2 THBS1 SMAD6 ADAM10 STRA6 ARHGAP24 FGF2 EGF SEC24B WARS1 PML MYOCD BCAS3 EPHA2 ACKR3 COL8A1 SLIT2 RSPO3 GPC3 SLC39A12 ADAM12 ADM ITGB1 VEGFC NUS1 OTULIN ROBO4 MIA3 FGF18 CREB3L1 SHC1 ITGA5 EMC10 WNT4 FLVCR1 TGFA TGFBR2 ADAMTS9 TIPARP YWHAZ SVEP1 SPRED1 JAM3 SGPL1 PRKCB CTNNB1 RBPJ GBX2 STAT3 ZFPM2 SMAD1 CDH2 BSG MMRN2 NDNF FZD4 DDIT3 EPHB3 ANXA2 NOG SOCS3 ARID2 SLC2A10 ADGRG1 TREX1 TAFA5
5.30399e-11	203	1094	1.67656	Tube development	http://amigo.geneontology.org/amigo/term/GO:0035295	CPS1 GRN SARS1 FOXC1 HIPK2 CLDN18 TRAF4 FAP PSEN1 PGR TMED2 MMP2 NRCAM SEMA6A PHGDH TMEM38B SIRT1 NRP1 CECR2 CARD10 XBP1 NFATC4 IFT52 CTSZ PTK6 SMAD7 SRPX2 FZD3 CAV1 HSPB1 AIMP2 SERPINE1 C1GALT1 TGFBR1 C5 ENG LHX3 UNC5B BMPR1A CCL2 HTATIP2 MDK PTGES3 ELK3 VDR SASH1 HECA VEGFA CCN6 FGF1 SMAD5 AMOTL2 WNT5A IFT57 WDR48 FN1 SOS1 ATF2 PRRX1 ANGPTL1 ERRFI1 KDM5B CD160 CCN2 PKD2 MTHFD1L TGFBI PTK2B NPPB CAT LIAS SDC4 HIF3A BMP4 GZF1 BMP2 TBC1D20 ADM2 SMO ARHGAP22 ALDH1A2 FOXJ1 APOE ASS1 ZNF304 SERPINF1 RIN2 BTG1 MICAL2 GSC ANXA1 CEMIP2 AHI1 EGLN1 GLUL SERPINE2 SPRY2 EDNRB VEZF1 KLF4 ENPP2 THBS1 SMAD6 STRA6 ARHGAP24 FGF2 EGF SEC24B WARS1 FGF7 PML MYOCD BCAS3 CCDC40 SMAD4 RCN3 EPHA2 ACKR3 COL8A1 SLIT2 RSPO3 GPC3 SLC39A12 ADAM12 ADM ITGB1 VEGFC ADAMTS12 BCL2L11 NUS1 OTULIN ROBO4 MIA3 FGF18 ZIC3 SSBP3 CREB3L1 WDR19 SHC1 ITGA5 EMC10 WNT4 VANGL2 EN1 TGFA EOMES TGFBR2 ADAMTS9 TIPARP SPRY1 DACT2 YWHAZ FZD6 TTC8 STOX1 RET SALL2 SPRED1 JAM3 SGPL1 CLMP PRKCB RBPMS2 CTNNB1 RBPJ BMI1 GBX2 STAT3 GDNF ATOH8 ZFPM2 SMAD1 EMX2 IRX1 CDH2 IRX2 RPS7 BSG MMRN2 NDNF DAB1 PIFO FZD4 SMAD2 CTNNBIP1 YIPF6 CSF1R EPHB3 ANXA2 NOG MIXL1 ARID2 STK40 ZNF358 PHACTR4 BRD2 DDR1 ODAD4 TCTN1 ADGRG1 PHB2 TAFA5 ATXN1L
1.52411e-08	163	886	1.66225	Tube morphogenesis	http://amigo.geneontology.org/amigo/term/GO:0035239	GRN SARS1 FOXC1 HIPK2 FAP PSEN1 PGR TMED2 MMP2 NRCAM SEMA6A SIRT1 NRP1 CECR2 CARD10 XBP1 NFATC4 IFT52 CTSZ SMAD7 SRPX2 FZD3 CAV1 HSPB1 SERPINE1 C1GALT1 TGFBR1 C5 ENG UNC5B BMPR1A CCL2 HTATIP2 MDK ELK3 VDR SASH1 VEGFA CCN6 FGF1 AMOTL2 WNT5A IFT57 FN1 SOS1 ATF2 PRRX1 ANGPTL1 KDM5B CD160 CCN2 PKD2 MTHFD1L TGFBI PTK2B NPPB LIAS SDC4 HIF3A BMP4 GZF1 BMP2 ADM2 SMO ARHGAP22 APOE ZNF304 SERPINF1 RIN2 BTG1 MICAL2 ANXA1 CEMIP2 AHI1 EGLN1 GLUL SPRY2 VEZF1 KLF4 ENPP2 THBS1 STRA6 ARHGAP24 FGF2 EGF SEC24B WARS1 PML MYOCD BCAS3 CCDC40 SMAD4 EPHA2 ACKR3 COL8A1 SLIT2 RSPO3 GPC3 SLC39A12 ADAM12 ADM ITGB1 VEGFC ADAMTS12 BCL2L11 NUS1 OTULIN ROBO4 MIA3 FGF18 ZIC3 CREB3L1 SHC1 ITGA5 EMC10 WNT4 VANGL2 TGFA EOMES TGFBR2 ADAMTS9 TIPARP SPRY1 YWHAZ FZD6 STOX1 RET SPRED1 JAM3 SGPL1 PRKCB RBPMS2 CTNNB1 RBPJ GBX2 STAT3 GDNF ATOH8 ZFPM2 SMAD1 EMX2 IRX1 CDH2 IRX2 RPS7 BSG MMRN2 NDNF FZD4 SMAD2 CTNNBIP1 CSF1R EPHB3 ANXA2 NOG ARID2 PHACTR4 BRD2 DDR1 TCTN1 ADGRG1 PHB2 TAFA5
3.20286e-07	146	808	1.63261	Translation	http://amigo.geneontology.org/amigo/term/GO:0006412	RPS20 CSDE1 SARS1 MRPS35 EIF4B RPL18 ELAVL1 PABPC1 NCK2 RPS5 TMED2 RPL6 RPLP0 MKNK2 EIF3L GTPBP1 RPL3 EIF3D ALKBH1 EIF5 MRPS31 EIF3E RPS16 RPL18A GARS1 HSPB1 AIMP2 EIF3A RPL19 CASC3 RPL34 CARS1 CNOT2 GAPDH MRPS30 TARS1 RPL24 FXR1 EIF1B RPL22 DPH5 FASTKD2 MRPS14 ETF1 PTK2B RPL21 RPL5 PAIP2B RPL23 EIF2S2 METTL16 ATF4 RPS4Y1 NSUN5 LIN28A RPS15A NARS1 YARS1 NIBAN1 RC3H1 TACO1 EPRS1 MRPL50 RPS6 CPEB2 THBS1 RSL24D1 LRPPRC RPS24 WARS1 PML EFL1 PARN APP RPS11 RPL13A RPL11 RPS8 EIF2D RPL32 EIF2A METTL14 RPS3A RPL37 FARS2 CDKAL1 RARS2 RPL10 MRPS28 RPL7 EIF3H RPL7A EIF3M TNKS1BP1 YTHDF1 DCP1B UHMK1 PELO DPH3 OXA1L USP16 EEF1A1 CNOT11 PPP1R15B MRPL10 RPL8 ELAVL4 PARS2 EIF4E3 ITGA2 RPS14 RPL27A MARS1 EEF2 RPSA STAT3 GFM1 RNF139 RPS7 EIF1 RPL4 RPL15 EIF1AD EIF3F RPS27 CALR NPM1 SHMT2 ZAR1 EIF4ENIF1 PRR16 TCEA1 RPL14 IARS1 NACA MRPL42 YTHDF2 EIF1AY CNOT7 MRPS18B RACK1 CPEB1 EXOSC6 RPL41 LSM14A RPL17
6.7443e-07	149	839	1.6046	Peptide biosynthetic proc.	http://amigo.geneontology.org/amigo/term/GO:0043043	GCLC RPS20 CSDE1 SARS1 MRPS35 EIF4B RPL18 ELAVL1 PABPC1 NCK2 RPS5 MGST2 TMED2 RPL6 RPLP0 MKNK2 EIF3L GTPBP1 RPL3 EIF3D ALKBH1 EIF5 MRPS31 EIF3E RPS16 RPL18A GARS1 HSPB1 AIMP2 EIF3A RPL19 CASC3 RPL34 CARS1 CNOT2 GAPDH MRPS30 TARS1 RPL24 FXR1 EIF1B RPL22 DPH5 FASTKD2 MRPS14 ETF1 PTK2B RPL21 RPL5 PAIP2B RPL23 EIF2S2 METTL16 ATF4 RPS4Y1 NSUN5 LIN28A RPS15A NARS1 YARS1 NIBAN1 RC3H1 TACO1 EPRS1 MRPL50 RPS6 CPEB2 THBS1 RSL24D1 LRPPRC RPS24 WARS1 PML EFL1 PARN APP RPS11 RPL13A RPL11 RPS8 EIF2D RPL32 EIF2A METTL14 RPS3A RPL37 FARS2 CDKAL1 RARS2 RPL10 MRPS28 RPL7 EIF3H RPL7A EIF3M TNKS1BP1 YTHDF1 DCP1B UHMK1 PELO DPH3 OXA1L USP16 EEF1A1 CNOT11 PPP1R15B MRPL10 RPL8 ELAVL4 PARS2 EIF4E3 ITGA2 RPS14 RPL27A MARS1 EEF2 RPSA STAT3 GFM1 RNF139 RPS7 EIF1 RPL4 RPL15 EIF1AD EIF3F PCSK1 RPS27 CALR NPM1 SHMT2 ZAR1 EIF4ENIF1 PRR16 TCEA1 RPL14 IARS1 NACA MRPL42 YTHDF2 EIF1AY CNOT7 MRPS18B RACK1 CPEB1 EXOSC6 RPL41 LSM14A RPL17
8.61478e-08	178	1018	1.57984	Peptide metabolic proc.	http://amigo.geneontology.org/amigo/term/GO:0006518	GCLC RPS20 CSDE1 IFNGR1 SARS1 MRPS35 EIF4B RPL18 ELAVL1 PABPC1 NCK2 PSEN1 RPS5 MGST2 TMED2 CPXM1 RPL6 RPLP0 MKNK2 EIF3L GTPBP1 RPL3 EIF3D ALKBH1 EIF5 CTSZ MRPS31 CPQ EIF3E RPS16 RPL18A GARS1 HSPB1 AIMP2 EIF3A RPL19 CASC3 CPD RPL34 CARS1 LTA4H CNOT2 GAPDH MRPS30 TARS1 RPL24 FXR1 EIF1B RPL22 DPH5 FASTKD2 SPCS2 MRPS14 ETF1 CLU PTK2B RPL21 RPL5 PAIP2B RPL23 EIF2S2 METTL16 ATF4 SPCS3 RPS4Y1 APOE NSUN5 LIN28A RTN3 NGF RPS15A NARS1 YARS1 CTSL NIBAN1 RC3H1 TACO1 EPRS1 MRPL50 RPS6 CPEB2 THBS1 ADAM10 RSL24D1 LRPPRC RPS24 WARS1 PML EFL1 SEC11A PARN NPEPPS APP RPS11 RPL13A RPL11 RPS8 EIF2D PSEN2 RPL32 EIF2A METTL14 RPS3A RPL37 PAM FARS2 CDKAL1 RARS2 RPL10 MRPS28 RPL7 EIF3H RPL7A EIF3M TNKS1BP1 YTHDF1 DCP1B UHMK1 PELO DPH3 OXA1L USP16 EEF1A1 SPPL3 CNOT11 PPP1R15B MRPL10 ABCG1 RPL8 ELAVL4 PARS2 NCSTN EIF4E3 ITGA2 RPS14 TPP1 RPL27A SEC11C MARS1 EEF2 RPSA STAT3 GFM1 TMED10 RNF139 RPS7 EIF1 RPL4 RPL15 EIF1AD EIF3F PCSK1 RPS27 CALR NPM1 SHMT2 ZAR1 BACE2 EIF4ENIF1 PRR16 TCEA1 RPL14 IARS1 NACA MRPL42 YTHDF2 EIF1AY CNOT7 CES1 MRPS18B RACK1 CLIC1 CPEB1 EXOSC6 RPL41 TAPBP LSM14A RPL17
5.41213e-08	194	1127	1.55532	Circulatory system development	http://amigo.geneontology.org/amigo/term/GO:0072359	GRN SARS1 DSG2 FOXC1 PKP2 DLX3 HIPK2 MAP2K4 TNFRSF1A RPS6KA2 FAP NEBL FGF20 TP73 PSEN1 ZMPSTE24 TMED2 MMP2 NRCAM MYH7 SEMA6A DSP SIRT1 NRP1 CARD10 XBP1 YY1 NFATC4 IFT52 SMAD7 SRPX2 CAV1 HSPB1 SERPINE1 C1GALT1 TGFBR1 C5 ENG ZFAND5 UNC5B BMPR1A CCL2 COL1A1 PRKAR1A HTATIP2 MDK ELK3 SASH1 BVES VEGFA CCN6 TBX18 FGF1 SMAD5 AMOTL2 WNT5A IFT57 ACVR2B FN1 SOS1 ATF2 PRRX1 ANGPTL1 ERRFI1 ACADM CD160 CCN2 PKD2 TGFBI PTK2B NPPB POPDC2 HIF3A BMP4 BMP2 ADM2 SMO ARHGAP22 ALDH1A2 LOXL1 FOXJ1 APOE COL5A1 ZNF304 SERPINF1 POPDC3 RIN2 BTG1 MICAL2 ANXA1 CEMIP2 AHI1 EGLN1 GLUL SPRY2 VEZF1 CFC1 KLF4 ENPP2 THBS1 SMAD6 ADAM10 STRA6 HCN4 ARHGAP24 FGF2 EGF SEC24B DUSP6 WARS1 PML MYOCD BCAS3 CCDC40 SMAD4 SIK1 EPHA2 ACKR3 COL8A1 SLIT2 PAM RSPO3 GPC3 SLC39A12 ANKRD1 ADAM12 ADM ITGB1 VEGFC FREM2 NUS1 OTULIN ROBO4 MIA3 FGF18 ZIC3 CREB3L1 DRC1 PSKH1 NEK8 SHC1 ITGA5 EMC10 WNT4 VANGL2 FLVCR1 PDLIM5 TGFA POGLUT1 EOMES TGFBR2 ADAMTS9 TIPARP SPRY1 YWHAZ SVEP1 SPRED1 JAM3 SGPL1 PRKCB CTNNB1 RBPJ GBX2 STAT3 ZFPM2 SMAD1 CDH2 BSG MMRN2 NDNF PIFO FZD4 DDIT3 SMAD2 CALR DIPK2A EPHB3 ANXA2 NOG UTY SOCS3 NPY2R MIXL1 FGF3 ARID2 NACA SLC2A10 NCOA6 ALPK2 ODAD4 ADGRG1 CRIP1 TREX1 TAFA5
3.13975e-07	182	1066	1.54261	Intracellular protein transport	http://amigo.geneontology.org/amigo/term/GO:0006886	SNX11 M6PR COPZ2 LAMP2 VPS41 SEC62 RPS20 ZDHHC6 HSPA5 HERPUD1 RPL18 AP3D1 IPO5 ELAVL1 ERLEC1 VPS35 SEL1L DERL2 LMAN1 TP73 RAB21 PSEN1 HSP90AA1 STRADB TNPO1 RPS5 RBM22 TMED2 ZFAND6 RPL6 RPLP0 ERP29 HSP90AB1 SH3GLB1 XBP1 TOM1 RPL3 MIEF1 IFT27 DESI1 SYNDIG1 ZDHHC15 LONP2 BNIP3L NUCB1 RPS16 BBC3 RPL18A HSPB1 RPL19 C17orf75 TBC1D9 RPL34 HSPA8 DUSP16 COPZ1 RAB5B HSPA9 FAF2 RPL24 CBLB KCNIP3 ICMT RPL22 RHOU ARHGEF2 WLS SPCS2 RAB32 RAB3GAP2 LTBP2 CLU RPL21 COPA RPL5 ARL4A CLTA RAB22A STX16 BMP4 RPL23 IFT22 SMO COPB1 SPCS3 SNX6 RPS4Y1 EXOC4 RPS15A UBAC2 TMED7 CD36 OS9 STX6 NMT1 RANBP6 RPS6 KIF13A SYTL2 ATAD1 RPS24 SEC24B PML NPEPPS BCAS3 RPS11 RPL13A RPL11 SYTL1 RPS8 OAZ3 EIF2D HSPD1 RPL32 ADPRH RPS3A RPL37 PIK3R1 RAB41 RPL10 RPL7 RPL7A BAG3 UHMK1 ZIC1 BCL2L11 OXA1L TMED6 AP3S2 TMED4 COPG2 RPL8 LAPTM5 PEX19 MAIP1 SSR2 RPS14 SLU7 PEX2 YWHAZ ARL5B STXBP4 RPL27A HSP90B1 MAP1A TBC1D16 RPSA STAT3 MYRIP TMED10 RPS7 SNX33 PLK3 RPL4 RPL15 PDZK1 RTP1 ATG13 ARL4D RPS27 CALR YOD1 NPM1 NPLOC4 PTTG1IP XPOT EIF4ENIF1 TRARG1 SORCS2 CHP1 RPL14 PTPN1 NACA MAP1LC3C SGTB RASSF9 UBE2J1 RUNDC1 IPO7 PHB2 RPL41 RPL17
1.16961e-06	171	1006	1.53582	Amide biosynthetic proc.	http://amigo.geneontology.org/amigo/term/GO:0043604	GCLC RPS20 CSDE1 CPS1 SARS1 MRPS35 EIF4B RPL18 ELAVL1 TNFRSF1A ASNS PABPC1 NCK2 RPS5 MGST2 TMED2 RPL6 RPLP0 CERS4 MKNK2 EIF3L GTPBP1 RPL3 EIF3D ALKBH1 EIF5 MRPS31 MLYCD EIF3E ASAH1 RPS16 RPL18A GARS1 HSPB1 AIMP2 EIF3A RPL19 CASC3 RPL34 CARS1 CNOT2 GAPDH MRPS30 TARS1 ST8SIA4 RPL24 FXR1 EIF1B RPL22 DPH5 FASTKD2 MRPS14 ETF1 PTK2B RPL21 RPL5 ORMDL2 PAIP2B RPL23 EIF2S2 METTL16 GAL3ST1 ATF4 ORMDL1 RPS4Y1 NSUN5 ASS1 LIN28A PEMT RPS15A NARS1 YARS1 NIBAN1 RC3H1 TACO1 EPRS1 MRPL50 RPS6 CPEB2 THBS1 RSL24D1 LRPPRC RPS24 WARS1 PML EFL1 PARN APP RPS11 RPL13A RPL11 RPS8 EIF2D RPL32 EIF2A METTL14 RPS3A RPL37 PAM FARS2 CDKAL1 RARS2 RPL10 MRPS28 RPL7 EIF3H RPL7A EIF3M TNKS1BP1 YTHDF1 DCP1B UHMK1 PELO DPH3 OXA1L USP16 EEF1A1 CNOT11 PPP1R15B MRPL10 RPL8 ELAVL4 PARS2 B3GALT2 EIF4E3 ITGA2 RPS14 PDP1 SPTSSA HACD1 RPL27A MARS1 EEF2 RPSA STAT3 GFM1 RNF139 RPS7 CERS6 PDP2 EIF1 RPL4 RPL15 EIF1AD EIF3F PCSK1 ST8SIA3 RPS27 CALR NPM1 SHMT2 ZAR1 CLN8 EIF4ENIF1 PRR16 TCEA1 RPL14 IARS1 NACA MRPL42 YTHDF2 EIF1AY CNOT7 MRPS18B RACK1 CPEB1 PPT2 EXOSC6 RPL41 LSM14A RPL17
1.85705e-07	199	1183	1.51988	Anatomical structure formation involved in morphogenesis	http://amigo.geneontology.org/amigo/term/GO:0048646	CD9 TBPL1 GRN SARS1 SOX30 FOXC1 HIPK2 SDK2 IL4R FAP NEBL PSEN1 ITGB5 PALB2 TMED2 MTMR2 MMP2 NRCAM SEMA6A UNC13D WHRN SIRT1 NRP1 CECR2 CARD10 PLA2G3 XBP1 NFATC4 IFT52 SRPX2 CBLN1 FZD3 DYRK1B CAV1 HSPB1 SERPINE1 C1GALT1 TGFBR1 C5 ENG UNC5B BMPR1A WNT3 CCL2 COL1A1 PRKAR1A PMP22 HTATIP2 MDK ELK3 CNOT2 ACRBP SASH1 PERP VEGFA CCN6 TBX18 FGF1 AMOTL2 WNT5A IFT57 ACVR2B FN1 ATF2 ANGPTL1 WLS CD160 CCN2 MTHFD1L TGFBI DUSP4 PTK2B NPPB LIAS PKN1 SDC4 HIF3A BMP4 BMP2 TBC1D20 ADM2 SMO ARHGAP22 ALDH1A2 FOXJ1 COL5A1 EXOC4 ZNF304 SERPINF1 CASP9 BTG1 GSC ANXA1 CEMIP2 CD36 AHI1 EGLN1 GLUL RC3H1 SPRY2 VEZF1 SKIL KLF4 ENPP2 THBS1 STRA6 MYOF ARHGAP24 FGF2 EGF SEC24B WARS1 PML BCAS3 SMAD4 COL6A1 EPHA2 ACKR3 COL8A1 PHLDB2 SLIT2 RPL7L1 RSPO3 SDK1 SLC39A12 ANKRD1 ADAM12 ADM ITGB1 VEGFC BCL2L11 NUS1 OTULIN ROBO4 MIA3 GABPA FGF18 CD109 SSBP3 CREB3L1 MEGF11 C12orf43 CSRP1 SHC1 ITGA5 EMC10 WNT4 VANGL2 CAPN2 TGFA POGLUT1 EOMES TGFBR2 ADAMTS9 SPRY1 ITGA2 YWHAZ FZD6 CFL2 OTX2 RET SPRED1 JAM3 PRKCB CTNNB1 RBPJ GBX2 STAT3 ADAM9 GDNF ATOH8 ROR2 SMAD1 IRX1 IRX2 DSCAM KNDC1 RPS7 BSG MMRN2 NDNF ODAPH SMAD2 NEUROG1 EPHB3 ANXA2 NOG MIXL1 NRG3 TXNRD1 CTR9 MAFB PHACTR4 BRD2 COL5A2 TCTN1 ADGRG1 TAFA5 ERVH48-1
2.71516e-06	173	1034	1.5117	Reg. of anatomical structure morphogenesis	http://amigo.geneontology.org/amigo/term/GO:0022603	ZRANB1 ZDHHC6 GRN SARS1 HEXB FOXC1 HIPK2 SYT1 PSME4 VPS35 LIMS2 RHOBTB1 FERMT2 ARHGAP15 FBLN1 RAB21 CHRNA3 PSEN1 ZMPSTE24 ICAM1 MUL1 SEMA6A UNC13D BAMBI SIRT1 NRP1 XBP1 MIEF1 NFATC4 ADNP SPEF1 ZDHHC15 METRN FZD3 MYH14 HSPB1 SERPINE1 C5 ENG BMPR1A WNT3 CCL2 EFNB3 SLC9A3R1 HTATIP2 JHY MDK WNT5B NEDD9 SASH1 BVES VEGFA CCN6 TBX18 FGF1 TBCCD1 WNT5A FN1 ATF2 RHOU CD160 RHOQ PTK2B NPPB PKN1 BMP4 BMP2 ADM2 SMO FOXJ1 ZNF304 SERPINF1 BTG1 NGF ANXA1 CEMIP2 AHI1 EGLN1 GLUL RC3H1 SPRY2 RAC1 SKIL KLF4 ENPP2 PLAA THBS1 ADAM10 SEMA6D HECW2 FGF2 EGF SEC24B WARS1 FGF7 PML EPHA2 SYT2 CPNE9 PHLDB2 SLIT2 MYO10 RSPO3 GPC3 SLC39A12 ADAM12 ADM ITGB1 VEGFC ADAMTS12 EPS8 DAB2 FGD5 FGF18 FZD1 CREB3L1 CDC42SE2 EPB41 SHC1 ITGA5 EMC10 WNT4 VANGL2 PDLIM5 CDC42EP3 POGLUT1 TGFBR2 ADAMTS9 SPRY1 FZD6 OTX2 STOX1 RET SPRED1 PRKCB EPB42 CDC42EP5 CTNNB1 RHOH STAT3 GDNF ROR2 SDC2 P2RY1 SMAD1 CDH2 MAP6 DSCAM KNDC1 RHOD DAB1 FZD4 RCC2 CALR MYADM IST1 CSF1R EPHB3 NOG EFNA5 SEMA4B ROR1 P4HB ARAP1 DCC SPRY4 CLDN4 PSMB8 RACK1 ATP10A PHB2 TAFA5 CUX1
1.18328e-06	184	1102	1.50861	Embryo development	http://amigo.geneontology.org/amigo/term/GO:0009790	MBTD1 KITLG FOXC1 HIPK2 FGFR1 PSEN1 ITGB5 PALB2 TMED2 MMP2 MYO15A PHGDH MSH2 WHRN MYO3A NRP1 CECR2 ALKBH1 IFT52 FZD3 BPNT2 TGFBR1 C5 ENG ZFAND5 BMPR1A WNT3 COL1A1 PRKAR1A SLC9A3R1 WNT5B AKAP3 CNOT2 SOBP VEGFA TBX18 PCDH12 SMAD5 WNT5A IFT57 WDR48 FN1 SOS1 PRRX1 WLS NR5A2 MFAP2 SYF2 PKD2 UBE2B RAD23B MTHFD1L DUSP4 RNF2 LIAS NECAB1 SDC4 BMP4 BMP2 EIF2S2 ATF4 SMO ALDH1A2 PRKCSH COL5A1 EXOC4 PEMT MICAL2 GSC AHI1 EMX1 C2orf49 SPRY2 NMT1 SKIL CFC1 KLF4 RPS6 SMAD6 ADAM10 STRA6 FGF2 SEC24B LRIG3 CCDC40 SMAD4 COL6A1 EPHA2 LNPK COL8A1 PHLDB2 BTF3 RPL7L1 RSPO3 GPC3 RPL10 ADM ITGB1 VEGFC FREM2 PELO ZIC1 BCL2L11 GABPA FLCN ZIC3 CPT2 SSBP3 WDR19 PTH1R ITGA5 WNT4 ZNF281 VANGL2 FLVCR1 CAPN2 NEUROD1 FRZB EN1 POGLUT1 EOMES TGFBR2 SMIM14 ITGA2 FZD6 DNAAF2 OTX2 STOX1 RET SALL2 COPS2 RBPMS2 CTNNB1 RBPJ LMBRD1 BMI1 GBX2 GDNF ATOH8 ROR2 SIN3A TAPT1 ZFPM2 SMAD1 SLC30A1 IRX1 IRX2 HOXB9 RPS7 HINFP PIFO SMAD2 MYADM TSHZ1 NEUROG1 TENT5C NOG SOCS3 MAFF MIXL1 AGBL4 ARID2 SULF2 LAMA2 MAFG C6orf141 COL13A1 SLC2A10 MFAP5 MBP TXNRD1 YTHDF2 CTR9 ZNF358 RUNDC1 KIFBP INPP5B MAFB PHACTR4 BRD2 COL5A2 RACK1 TCTN1 BRK1
3.55443e-08	228	1368	1.50588	Cellular macromolecule catabolic proc.	http://amigo.geneontology.org/amigo/term/GO:0044265	GCLC RHBDD2 LAMP2 RPS20 CSDE1 POMT2 RNF216 NUB1 RNF14 DNASE1L1 ZRANB1 HSPA5 JKAMP HERPUD1 RPL18 HIPK2 ELAVL1 PSME4 ERLEC1 VPS35 SMG6 PABPC1 SEL1L LNX1 FBXW11 DERL2 RBM7 LAMP3 FAP PSEN1 HSP90AA1 PCNP TNPO1 RPS5 ZMPSTE24 RPL6 RPLP0 PCBP4 ALKBH5 CDC23 WAC HSP90AB1 SIRT1 CECR2 XBP1 GTPBP1 ACR RPL3 DESI1 DCAF11 CTSZ SMAD7 LONP2 N4BP1 BFAR LAPTM4B EIF3E BNIP3L RPS16 DNASE2 RPL18A CAV1 HSPB1 TMEM106B UBE2R2 ATE1 RPL19 FBXL20 CASC3 RNF167 USP46 MANBA RPL34 HSPA8 BIRC2 CNOT2 BAG2 FAF2 USP9Y RPL24 FXR1 RPL22 RNF19B SMG7 FASTKD2 RNF146 UBE2B RAD23B SET VPS4B ETF1 CLU PTK2B RPL21 RPL5 CLTA RPL23 METTL16 DNAJB9 RPS4Y1 APOE UBE4B LIN28A ERN2 RPS15A UBAC2 CTSL USP30 OS9 RC3H1 UGGT1 PLAA RPS6 LRPPRC RPS24 HECW2 EGF PML DET1 PARN RPS11 RPL13A RCN3 RPL11 RPS8 RPL32 METTL14 RPS3A MARCHF6 RPL37 GNA12 TLK2 RPL10 ERLIN2 RPL7 EIF3H FBXO10 RPL7A TNKS1BP1 SIDT2 YTHDF1 DCP1B ADAMTS12 UPF2 PELO DAB2 RMND5A SLFN13 USP16 SUPV3L1 UBXN11 CUL4B CNOT11 AMFR ZER1 SQSTM1 RPL8 FBXL13 FBXO27 SPSB3 ELAVL4 LAPTM5 CAPN2 STT3B ADAMTS9 RPS14 CHMP4C YWHAZ BAG5 CUL5 TPP1 RPL27A HSP90B1 DIS3L MAP1A SMG8 RPSA CTNNB1 RNF187 GDNF USP38 DNAJC18 SOCS6 RNF139 SPSB1 RPS7 MALT1 TRIB1 PLK3 UBXN2A RPL4 RPL15 DDIT3 RPS27 ERN1 YOD1 NPM1 SGSH CLN8 NPLOC4 ANXA2 PTTG1IP TENT5C EIF4ENIF1 AGBL4 USP7 LIN28B PABIR1 RPL14 H1-0 SIAH1 PCBP2 SND1 PELI1 SGTB YTHDF2 CNOT7 UBE2J1 PSMB8 HSPA1B RACK1 TREX1 EXOSC6 RPL41 RNF103 USP51 CTSO RPL17
1.06697e-07	221	1337	1.49349	Cellular amide metabolic proc.	http://amigo.geneontology.org/amigo/term/GO:0043603	GCLC RPS20 CSDE1 CPS1 IFNGR1 SARS1 HEXB MRPS35 EIF4B RPL18 MTHFD2 ELAVL1 TNFRSF1A ASNS PABPC1 NCK2 ST6GAL1 PSEN1 RPS5 MGST2 TMED2 CPXM1 RPL6 RPLP0 CERS4 MKNK2 EIF3L GTPBP1 RPL3 EIF3D CERK ABHD4 ALKBH1 EIF5 CTSZ MRPS31 MLYCD CPQ EIF3E ASAH1 RPS16 RPL18A GARS1 HSPB1 AIMP2 EIF3A RPL19 CASC3 CPD RPL34 CARS1 LTA4H CNOT2 GAPDH MRPS30 TARS1 ST8SIA4 RPL24 FXR1 EIF1B RPL22 HMGCL DPH5 FASTKD2 SPCS2 MTHFD1L MRPS14 ETF1 CLU PTK2B RPL21 RPL5 ORMDL2 PAIP2B RPL23 EIF2S2 METTL16 GAL3ST1 ATF4 ORMDL1 SPCS3 RPS4Y1 APOE NSUN5 ASS1 LIN28A PEMT RTN3 HSD17B4 NGF RPS15A NARS1 YARS1 CTSL NIBAN1 RC3H1 ALDH1L2 SUCLA2 TACO1 EPRS1 MRPL50 RPS6 CPEB2 THBS1 ADAM10 RSL24D1 LRPPRC RPS24 WARS1 PML EFL1 SEC11A PARN NPEPPS APP RPS11 RPL13A RPL11 RPS8 EIF2D PSEN2 RPL32 EIF2A METTL14 RPS3A RPL37 PAM FARS2 CDKAL1 RARS2 RPL10 MRPS28 RPL7 EIF3H RPL7A EIF3M TNKS1BP1 YTHDF1 DCP1B TDO2 UHMK1 PELO DPH3 OXA1L USP16 EEF1A1 SPPL3 CNOT11 PPP1R15B MRPL10 HLCS THEM4 ABCG1 FTCD RPL8 ELAVL4 PARS2 B3GALT2 NCSTN EIF4E3 ITGA2 RPS14 PDP1 SPTSSA HACD1 SGPL1 TPP1 RPL27A SEC11C MARS1 EEF2 RPSA STAT3 GFM1 TMED10 RNF139 RPS7 CERS6 SMPDL3A PDP2 EIF1 RPL4 RPL15 PCCA EIF1AD EIF3F PCSK1 PLAAT3 ST8SIA3 RPS27 CALR PIPOX NPM1 SHMT2 ZAR1 BACE2 CLN8 EIF4ENIF1 PRR16 TCEA1 RPL14 IARS1 NACA GM2A MRPL42 YTHDF2 EIF1AY CNOT7 CES1 NAGA NEU1 MRPS18B RACK1 CLIC1 CPEB1 PPT2 EXOSC6 RPL41 TAPBP LSM14A RPL17
2.76792e-11	324	1961	1.49282	Organonitrogen compound biosynthetic proc.	http://amigo.geneontology.org/amigo/term/GO:1901566	GCLC HS3ST1 AK2 SLC25A13 MGST1 RPS20 CSDE1 POMT2 CPS1 ZDHHC6 TBPL1 SARS1 CHPF2 HHAT PIGV BCAT1 MRPS35 EIF4B RPL18 ELAVL1 FECH TNFRSF1A GUCY2C ASNS PABPC1 NCK2 ST6GAL1 LMAN1 HACD3 NMRK2 ADCY2 PSEN1 NFE2L1 RPS5 MGST2 TMED2 ALG9 PIGS RPL6 RPLP0 CERS4 PHGDH ADA2 MKNK2 SRRD EIF3L GTPBP1 RPL3 EIF3D PIGH ALKBH1 EIF5 PIGU ZDHHC15 MRPS31 MLYCD QPRT EIF3E TUSC3 ASAH1 RPS16 JAK3 RPL18A NAMPT GARS1 HSPB1 AIMP2 C1GALT1 EIF3A RPL19 CASC3 RPL34 GALNT7 CARS1 SLC11A2 CNOT2 GAPDH CHPT1 ST8SIA1 NME5 MRPS30 GOLPH3 TARS1 ST8SIA4 RPL24 FXR1 EIF1B RAB3GAP1 TMEM59 RPL22 ACADM DPH5 FASTKD2 RPN2 RAB3GAP2 GALNT12 ALG2 KDSR MTHFD1L MRPS14 ALG5 ETF1 PTK2B NPPB RPL21 RPL5 NECAB1 ORMDL2 CHPF SDC4 VAPB MOCS3 PAIP2B MOCS1 RPL23 NECAB3 EIF2S2 METTL16 GAL3ST1 ATF4 ORMDL1 DCTD RPS4Y1 APOE NSUN5 ASS1 SLC35D2 CHSY1 LIN28A GCH1 LPIN3 SERINC3 BHMT2 PEMT LARGE1 RPS15A NARS1 YARS1 STT3A ATP5MC2 GLUL NIBAN1 PIGC RC3H1 ITM2C SUCLA2 ITM2B CHST12 NMT1 TACO1 EPRS1 UGGT1 KLF4 MRPL50 RPS6 CPEB2 THBS1 RSL24D1 LRPPRC RPS24 NDST4 EGF MTTP TPH2 SDSL WARS1 HDC PML EFL1 PARN PRPSAP2 GALNT1 NPC1 APP RPS11 RPL13A RPL11 PIGK AZIN2 RPS8 PIGM OAZ3 EIF2D GALNT2 RPL32 EIF2A METTL14 RPS3A RPL37 BHMT PAM FARS2 CDKAL1 RARS2 GPC3 RPL10 MRPS28 RPL7 EIF3H RPL7A EIF3M TNKS1BP1 YTHDF1 DCP1B ATP5F1A UHMK1 ATG10 NMT2 PELO PLOD2 NUS1 FLCN DPH3 OXA1L USP16 EEF1A1 ZDHHC5 B3GNT7 NMNAT2 WIPI2 CNOT11 PPP1R15B MRPL10 CBS RPL8 PRPSAP1 ELAVL4 PARS2 B3GALT2 NCSTN FLVCR1 CAPN2 POGLUT1 EIF4E3 STT3B RPN1 NDST3 IL15 ITGA2 RPS14 PDP1 ABCA1 PGAP4 PIGA SPTSSA HACD1 SGPL1 PCBD1 RPL27A NNMT MARS1 DOLPP1 EEF2 RPSA CTNNB1 STAT3 ADAL GFM1 SDC2 RNF139 RPS7 CERS6 ALG14 PDP2 GXYLT2 INSM1 EIF1 RPL4 GALNTL6 RPL15 EIF1AD EIF3F PCSK1 B3GNT8 PAWR ST8SIA3 RPS27 DPY19L3 CALR MCFD2 NPM1 IBA57 SHMT2 ZAR1 BACE2 CLN8 BGN B3GALT5 EIF4ENIF1 PRR16 ADSS1 GCNT1 CHP1 B3GLCT TCEA1 RPL14 IARS1 SLC6A9 NACA FUT11 SLC2A10 MRPL42 GFPT1 YTHDF2 RD3 EIF1AY CNOT7 UBE2J1 OSTC TYW1 MRPS18B RACK1 TREX1 ALG3 CPEB1 PPT2 EXOSC6 RPL41 B3GNT9 CKMT1B DDOST ALG1L2 LSM14A RPL17
5.13805e-09	266	1620	1.48357	Macromolecule catabolic proc.	http://amigo.geneontology.org/amigo/term/GO:0009057	GCLC RHBDD2 LAMP2 RPS20 CSDE1 POMT2 RNF216 NUB1 RNF14 DNASE1L1 ZRANB1 TIMP2 HSPA5 HEXB JKAMP HERPUD1 RPL18 HIPK2 ELAVL1 PHKA1 PSME4 ERLEC1 VPS35 SMG6 PABPC1 SEL1L LNX1 FBXW11 DERL2 RBM7 LAMP3 FAP PSEN1 HSP90AA1 PCNP TNPO1 RPS5 ZMPSTE24 MTMR2 RPL6 RPLP0 PCBP4 ALKBH5 CDC23 WAC HSP90AB1 SIRT1 SH3GLB1 CECR2 XBP1 GTPBP1 ACR RPL3 DESI1 DCAF11 CTSZ SMAD7 LONP2 N4BP1 BFAR LAPTM4B EIF3E BNIP3L RPS16 DNASE2 RPL18A CAV1 HSPB1 TMEM106B UBE2R2 ABHD17B ATE1 RPL19 FBXL20 CASC3 RNF167 USP46 MANBA RPL34 HSPA8 BIRC2 CNOT2 BAG2 FAF2 WNT5A USP9Y RPL24 FXR1 CBLB RPL22 RNF19B SMG7 TMEM9 CTBS CTSD FASTKD2 RNF146 UBE2B RAD23B SET VPS4B ETF1 CLU PTK2B RPL21 RPL5 CLTA C4BPA SDC4 RPL23 METTL16 DNAJB9 RPS4Y1 APOE UBE4B LIN28A ERN2 RPS15A UBAC2 CTSL CEMIP2 USP30 OS9 GNS RC3H1 SERPINE2 UGGT1 PLAA RPS6 LRPPRC RPS24 HECW2 FGF2 EGF ABHD13 PML DET1 PARN GALNS RPS11 RPL13A RCN3 RPL11 AZIN2 RPS8 LYPLAL1 OAZ3 RPL32 METTL14 RPS3A MARCHF6 RPL37 GNA12 TLK2 GPC3 RPL10 ERLIN2 RPL7 EIF3H FBXO10 RPL7A TNKS1BP1 SIDT2 YTHDF1 DCP1B ADAMTS12 UPF2 BAG3 PELO DAB2 RMND5A SLFN13 USP16 SUPV3L1 EEF1A1 UBXN11 CUL4B CNOT11 AMFR ZER1 SQSTM1 RPL8 FBXL13 FBXO27 SPSB3 ELAVL4 LAPTM5 CAPN2 STT3B ADAMTS9 TIPARP CREBRF RPS14 CHMP4C YWHAZ BAG5 CUL5 TPP1 RPL27A HSP90B1 DIS3L MAP1A SMG8 RPSA CTNNB1 RNF187 ADAM9 GDNF SDC2 USP38 GLB1 DNAJC18 SOCS6 RNF139 SPSB1 RPS7 MALT1 SYNPO2 PPP1R3B TRIB1 SNX33 PLK3 UBXN2A RPL4 RPL15 DDIT3 RPS27 ERN1 YOD1 NPM1 SGSH CLN8 NPLOC4 BGN ANXA2 PTTG1IP TENT5C EIF4ENIF1 AGBL4 CHP1 USP7 LIN28B PABIR1 RPL14 H1-0 PTPN1 SIAH1 PCBP2 SND1 PELI1 SGTB UVRAG YTHDF2 CNOT7 UBE2J1 PSMB8 HSPA1B RACK1 PPP1CB TREX1 EXOSC6 RPL41 RNF103 USP51 CTSO RPL17
3.1887e-06	186	1133	1.48328	Animal organ morphogenesis	http://amigo.geneontology.org/amigo/term/GO:0009887	LAMC3 FOXC1 PKP2 DLX3 HIPK2 PSME4 SDK2 LIMS2 FBXW11 FGFR1 FGF20 PSEN1 PGR PALB2 ZMPSTE24 AQP6 TMED2 MMP2 MYO15A MYH7 RPGRIP1 SEMA6A WHRN MYO3A DSP NRP1 XBP1 YY1 IFT52 CTSZ SPEF1 SMAD7 CA2 FZD3 BPNT2 CRX CAV1 SERPINE1 TGFBR1 ENG LHX3 ZFAND5 BMPR1A CCL2 COL1A1 SLC9A3R1 JHY MDK VDR SOBP PERP VEGFA TBX18 FGF1 WNT5A IFT57 WDR48 SOS1 ATF2 PRRX1 ERRFI1 NR5A2 MFAP2 KDM5B CCN2 PKD2 ONECUT2 MTHFD1L BMP4 GZF1 BMP2 TBC1D20 ATF4 SMO ALDH1A2 FOXJ1 COL5A1 EXOC4 CHSY1 MICAL2 GSC AHI1 EMX1 LAMC1 SPRY2 RAC1 SMAD6 STRA6 FGF2 SEC24B LRIG3 FGF7 PML CCDC40 SMAD4 EPHA2 COL8A1 SLIT2 PAM RSPO3 SDK1 GPC3 ANKRD1 ADM SERPINH1 VEGFC SPEF2 ZIC1 DAB2 BCL2L11 FGF18 ZIC3 FZD1 WDR19 MEGF11 NEK8 AQP5 FGF19 WNT4 LHX8 VANGL2 FLVCR1 NEUROD1 FRZB TGFA EOMES TGFBR2 TIPARP SPRY1 ITGA2 FZD6 TTC8 STOX1 SGPL1 RBPMS2 STAT6 CTNNB1 RBPJ BMI1 GBX2 STAT3 GDNF FEM1B ROR2 ZFPM2 EMX2 IRX1 CDH2 IRX2 HOXB9 DSCAM LAMB2 BSG ODAPH FZD4 SMAD2 CTNNBIP1 TSHZ1 NEUROG1 CSF1R TSKU NOG NPY2R ROR1 NRG3 FOXE3 FGF3 SLIT1 GCNT1 BSX ARID2 STK40 NACA SULF2 LAMA2 COL13A1 MFAP5 ALPK2 MAFB PHACTR4 COL5A2 PSMB8 DDR1 CRIP1 TREX1 PHB2
7.17148e-11	325	1989	1.47635	Establishment of protein localization	http://amigo.geneontology.org/amigo/term/GO:0045184	SNX11 M6PR COPZ2 LAMP2 VPS41 SEC62 RPS20 MVP ZDHHC6 ATP6V0A1 HSPA5 VAMP3 HERPUD1 RPL18 SNX24 AP3D1 IPO5 CYB5R4 ELAVL1 ERLEC1 VPS35 SEL1L ATP6AP1 DERL2 LMAN1 LAMP3 TP73 RAB21 PSEN1 HSP90AA1 STRADB TNPO1 RPS5 EPS15 RBM22 TMED2 ZFAND6 RPL6 RPLP0 ERP29 WHRN HSP90AB1 SH3GLB1 XBP1 RAB36 TOM1 RPL3 MIEF1 IFT27 DESI1 SYNDIG1 ZDHHC15 LONP2 CBLN1 AAGAB CORO2B BLOC1S6 ANXA13 BNIP3L NUCB1 RPS16 BBC3 KDELR1 RPL18A CAV1 HSPB1 CEP41 GCK RAB11FIP2 RPL19 GOSR1 C17orf75 COL1A1 NMU MAPK10 TBC1D9 RPL34 HSPA8 CPT1A PITPNM1 PARP11 DUSP16 COPZ1 RAB5B GOLT1B GLP1R EXOC2 HSPA9 FAF2 GOLPH3 ATP6V0E1 RPL24 CBLB LMAN2L KCNIP3 STEAP3 RAB3GAP1 ICMT RPL22 RHOU ARHGEF2 WLS TMEM9 EXOC8 KIF17 SLC2A1 CTSD SPCS2 RAB32 RAB3GAP2 VPS4B LTBP2 GPR68 TCP1 CLU RPL21 COPA RPL5 ARL4A CLTA CCDC91 RAB22A STX16 VAMP7 EMC3 BMP4 RPL23 NECAB3 TMEM115 CANX HIP1 VGF IFT22 SMO COPB1 SPCS3 RAB2B SNX6 RHBDF2 RPS4Y1 APOE NR1H2 EXOC4 ANO1 NUP210 COG6 EMC7 RPS15A UBAC2 TMED7 ANXA1 CD36 LCA5 CD63 OS9 COG2 GLUL STX6 RAC1 KDELR2 NMT1 TLR4 ATP6V1G1 RANBP6 RPS6 KIF13A SYTL2 ATAD1 RPS24 SEC24B MTTP PML NPEPPS BCAS3 ADCYAP1 NPC1 APP RPS11 RPL13A RCN3 RPL11 SYTL1 RPS8 OAZ3 EIF2D ATP6V1C2 HSPD1 RPL32 PHLDB2 ADPRH RPS3A RPL37 PIK3R1 PAM BTF3 YIPF5 DENND2A RAB41 RPL10 ATP6V1B2 RPL7 SNX30 RPL7A ANKRD1 DRD2 SIDT2 VEGFC CCT5 BAG3 UHMK1 ATG10 ZIC1 DAB2 BCL2L11 MIA3 DPH3 SLC16A1 OXA1L RAB39B RAB11FIP1 TMED6 AP3S2 AGAP1 TMED4 COPG2 ABCG1 RPL8 EMC10 LAPTM5 PEX19 MAIP1 NEUROD1 SSR2 CADPS ADAMTS9 SENP2 ITGA2 CREBRF RPS14 SLU7 CHMP4C PEX2 YWHAZ ABCA1 TTC8 ARL5B CCT2 STXBP4 RPL27A PRKCB HSP90B1 MAP1A AKTIP TBC1D16 MYO5B MIDN RAB3IL1 RPSA RAB4A STAT3 ADAM9 NMD3 MMGT1 MYRIP TMED10 SYT9 JAGN1 RPS7 BSG HINFP RAB37 SNCG SNX33 PLK3 RPL4 RPL15 PDZK1 RTP1 DDIT3 ATG13 SMAD2 ARL4D RUFY1 CAVIN1 RPS27 SNX18 RCC2 CALR MCFD2 YOD1 NPM1 WASHC1 IST1 NPLOC4 RABIF PTTG1IP EFNA5 XPOT EIF4ENIF1 TRARG1 SORCS2 LAMP1 CHP1 RPL14 PTPN1 NACA MAP1LC3C SGTB RD3 RASSF9 UBE2J1 RUNDC1 ATG9A SYS1 RACK1 IPO7 DENND1B COG8 TREX1 BBIP1 PHB2 SCAMP4 RPL41 CHMP1B RPL17
3.05023e-10	305	1867	1.47604	Protein transport	http://amigo.geneontology.org/amigo/term/GO:0015031	SNX11 M6PR COPZ2 LAMP2 VPS41 SEC62 RPS20 MVP ZDHHC6 ATP6V0A1 HSPA5 VAMP3 HERPUD1 RPL18 SNX24 AP3D1 IPO5 CYB5R4 ELAVL1 ERLEC1 VPS35 SEL1L ATP6AP1 DERL2 LMAN1 TP73 RAB21 PSEN1 HSP90AA1 STRADB TNPO1 RPS5 EPS15 RBM22 TMED2 ZFAND6 RPL6 RPLP0 ERP29 HSP90AB1 SH3GLB1 XBP1 RAB36 TOM1 RPL3 MIEF1 IFT27 DESI1 SYNDIG1 ZDHHC15 LONP2 CBLN1 AAGAB BLOC1S6 ANXA13 BNIP3L NUCB1 RPS16 BBC3 KDELR1 RPL18A CAV1 HSPB1 CEP41 GCK RAB11FIP2 RPL19 GOSR1 C17orf75 COL1A1 NMU MAPK10 TBC1D9 RPL34 HSPA8 CPT1A PITPNM1 PARP11 DUSP16 COPZ1 RAB5B GOLT1B GLP1R EXOC2 HSPA9 FAF2 GOLPH3 ATP6V0E1 RPL24 CBLB LMAN2L KCNIP3 STEAP3 ICMT RPL22 RHOU ARHGEF2 WLS TMEM9 EXOC8 KIF17 SLC2A1 SPCS2 RAB32 RAB3GAP2 VPS4B LTBP2 GPR68 TCP1 CLU RPL21 COPA RPL5 ARL4A CLTA CCDC91 RAB22A STX16 VAMP7 BMP4 RPL23 NECAB3 TMEM115 CANX HIP1 VGF IFT22 SMO COPB1 SPCS3 RAB2B SNX6 RHBDF2 RPS4Y1 APOE NR1H2 EXOC4 ANO1 NUP210 COG6 RPS15A UBAC2 TMED7 ANXA1 CD36 LCA5 CD63 OS9 COG2 GLUL STX6 RAC1 KDELR2 NMT1 TLR4 ATP6V1G1 RANBP6 RPS6 KIF13A SYTL2 ATAD1 RPS24 SEC24B MTTP PML NPEPPS BCAS3 ADCYAP1 RPS11 RPL13A RCN3 RPL11 SYTL1 RPS8 OAZ3 EIF2D ATP6V1C2 HSPD1 RPL32 ADPRH RPS3A RPL37 PIK3R1 PAM BTF3 YIPF5 DENND2A RAB41 RPL10 ATP6V1B2 RPL7 SNX30 RPL7A ANKRD1 DRD2 SIDT2 VEGFC BAG3 UHMK1 ATG10 ZIC1 DAB2 BCL2L11 MIA3 DPH3 SLC16A1 OXA1L RAB39B RAB11FIP1 TMED6 AP3S2 AGAP1 TMED4 COPG2 ABCG1 RPL8 LAPTM5 PEX19 MAIP1 NEUROD1 SSR2 CADPS ADAMTS9 SENP2 CREBRF RPS14 SLU7 CHMP4C PEX2 YWHAZ ABCA1 TTC8 ARL5B STXBP4 RPL27A PRKCB HSP90B1 MAP1A AKTIP TBC1D16 MYO5B MIDN RAB3IL1 RPSA RAB4A STAT3 ADAM9 NMD3 MYRIP TMED10 SYT9 JAGN1 RPS7 BSG RAB37 SNCG SNX33 PLK3 RPL4 RPL15 PDZK1 RTP1 ATG13 SMAD2 ARL4D RUFY1 CAVIN1 RPS27 SNX18 CALR MCFD2 YOD1 NPM1 WASHC1 IST1 NPLOC4 RABIF PTTG1IP EFNA5 XPOT EIF4ENIF1 TRARG1 SORCS2 CHP1 RPL14 PTPN1 NACA MAP1LC3C SGTB RD3 RASSF9 UBE2J1 RUNDC1 ATG9A SYS1 RACK1 IPO7 DENND1B COG8 BBIP1 PHB2 SCAMP4 RPL41 CHMP1B RPL17
1.03245e-05	182	1122	1.46562	Enzyme linked receptor protein signaling pathway	http://amigo.geneontology.org/amigo/term/GO:0007167	MVP STRAP INSRR GAB2 ATP6V0A1 HSPA5 FOXC1 PTPRU NCKAP1 HIPK2 NEO1 GUCY2C NCK2 ATP6AP1 FERMT2 FGFR1 FGF20 CHRNA3 PSEN1 HSP90AA1 ITGB5 CPNE3 EPS15 MMP2 SEMA6A BAMBI HIVEP1 HSP90AB1 SIRT1 NRP1 EFNA2 XBP1 EFS NFATC4 PTK6 SMAD7 ZNF423 JAK3 CAV2 CAV1 HSPB1 WASL TGFBR1 ENG SETX ZFAND5 BMPR1A COL1A1 EFNB3 SLC9A3R1 AKAP3 NEDD9 DUSP22 VEGFA FGF1 SMAD5 ATP6V0E1 WNT5A USP9Y CBLB MAPKAPK3 ACVR2B SOS1 ANGPTL1 ERRFI1 CCN2 ONECUT2 LTBP2 RHOQ PTK2B NPPB NCOA5 BMP4 BMP2 HIP1 SNX6 RHBDF2 CDKN1C NGF MAP3K7 CD63 AHI1 SPRY2 RAC1 SKIL CFC1 ATP6V1G1 THBS1 SMAD6 FGF2 EGF FGF7 IGF1R PML MYOCD GAREM1 SMAD4 EPHA2 LEFTY2 PSEN2 ATP6V1C2 PTPRG IL17RD TMEM108 PIK3R1 IGFBP3 GPC3 ATP6V1B2 VEGFC BTBD11 ADAMTS12 GFRA1 PELO DAB2 CD8A NUS1 FLCN FGF18 CD109 RBPMS CREB3L1 ADIPOR1 ZBTB7B SHC1 ITGA5 FGF19 WNT4 DDR2 NCSTN TGFA TGFBR2 TIPARP SPRY1 DACT2 SVEP1 OTX2 RET SPRED1 SGPL1 STXBP4 CUL5 PRKCB RBPMS2 STAT6 CTNNB1 VASN DDIT4 RBPJ STAT3 ADAM9 ATOH8 ROR2 SLC33A1 SDC2 SIK2 SMAD1 MZB1 MMRN2 VWC2L FZD4 SMAD2 YES1 CSF1R EPHB3 NOG EFNA5 SOCS3 ROR1 SHC4 NRG3 ARAP1 FGF3 SPRY4 SPRED3 PTPN1 SULF2 SLC2A10 SPRED2 NTRK1 DDR1 LYN BRK1
4.16987e-08	265	1649	1.452	Plasma membrane bounded cell projection organization	http://amigo.geneontology.org/amigo/term/GO:0120036	ETV1 RANBP9 GRN IFT88 GAB2 MYO16 HSPA5 TTC17 NCKAP1 NEO1 SYT1 VPS35 MAPK6 NCK2 SCARF1 RAB21 CHRNA3 PSEN1 HSP90AA1 CDC14B TNPO1 MTMR2 CFAP61 FXYD5 ICAM1 MUL1 NRCAM RPGRIP1 SEMA6A PHGDH WHRN HSP90AB1 NRP1 EFNA2 CECR2 PLA2G3 IFT27 ALKBH1 NFATC4 IFT52 ADNP CTSZ PTK6 SPEF1 CEP76 ZDHHC15 ZNF423 METRN EHD4 BLOC1S6 FZD3 ATP1A3 CFAP69 CAV1 WASL TMEM106B CEP41 TGFBR1 LHX3 SETX ABHD17B UNC5B WNT3 EFNB3 SLC9A3R1 PMP22 JHY CEP126 MDK SLC11A2 CILK1 EXOC2 VEGFA NME5 GOLPH3 WNT5A RPL24 FXR1 IFT57 FN1 SOS1 PRRX1 RO60 EXOC8 KIF17 PKD2 DNAH7 UBE2B ONECUT2 DNAL1 RHOQ TCTN3 TNN PTK2B SDC4 ABCC4 TEKT3 STYXL1 IFT22 SMO LRRC6 FOXJ1 PRKCSH APOE PRDM12 EXOC4 ZSWIM4 SPATA6 SERPINF1 BTBD3 NGF EMP1 LCA5 AHI1 EMX1 ITM2C RAC1 SKIL KLF4 ENPP2 PLAA ADAM10 SEMA6D HECW2 ARHGAP24 SEC24B IGF1R BCAS3 ADCYAP1 CCDC40 SMAD4 RETREG3 APP EMP3 CFAP74 EPHA2 ABL2 SYT2 SPAG16 CPNE9 PTPRG TMEM108 SLIT2 MYO10 PIK3R1 SDK1 DOCK11 GSN SLC39A12 ANKRD1 ADM TTC12 DRD2 YTHDF1 ITGB1 PTPRO EPS8 GFRA1 UHMK1 SPEF2 CCNO DNAI4 FEZF2 ROBO4 ROBO3 FGD5 FZD1 HYDIN WDR19 DRC1 CUL4B AUTS2 CFAP298 ISL2 RSPH1 SHC1 ELAVL4 UBXN10 VANGL2 CFAP221 PDLIM5 CDC42EP3 LZTFL1 GBX1 DNAAF2 TTC8 OTX2 RET CLMN JAM3 BAG5 PRTG CFAP52 MAP1A CDC42EP5 TEKT1 CTNNB1 ULK4 SEPTIN2 RHOH GBX2 GDNF TCTN2 ROR2 SIN3A PTPN9 SDC2 TAPT1 CDH2 EMB NPTX1 MAP6 DSCAM KNDC1 CFAP46 LAMB2 BSG RSPH9 RHOD NDNF DAB1 PIFO AKIRIN1 FZD4 DCTN2 TSGA10IP TMEM80 RCC2 BBS10 BBS12 CFAP65 WASHC1 IST1 CSF1R EPHB3 TSKU NOG EFNA5 SEPTIN9 SEMA4B ROR1 ARAP1 RTN4RL2 SLIT1 DCC CIBAR1 CFAP54 CFAP126 KIF19 SIAH1 LAMA2 TTC30A CFAP43 OCLN MEIG1 NTRK1 DDR1 ODAD4 TCTN1 DOK6 BBIP1 LYN BRK1 CUX1 S1PR2
3.55443e-08	271	1690	1.44885	Cell projection organization	http://amigo.geneontology.org/amigo/term/GO:0030030	ETV1 DNAH9 RANBP9 GRN IFT88 GAB2 MYO16 HSPA5 TTC17 NCKAP1 NEO1 SYT1 VPS35 MAPK6 NCK2 SCARF1 SPAG6 RAB21 CHRNA3 PSEN1 HSP90AA1 CDC14B TNPO1 MTMR2 CFAP61 FXYD5 ICAM1 MUL1 NRCAM RPGRIP1 SEMA6A PHGDH WHRN HSP90AB1 NRP1 EFNA2 CECR2 PLA2G3 PACSIN2 IFT27 ALKBH1 NFATC4 IFT52 ADNP CTSZ PTK6 SPEF1 CEP76 ZDHHC15 ZNF423 METRN EHD4 BLOC1S6 FZD3 ATP1A3 CFAP69 CAV1 WASL TMEM106B CEP41 TGFBR1 LHX3 SETX ABHD17B UNC5B WNT3 EFNB3 SLC9A3R1 PMP22 JHY CEP126 MDK SLC11A2 CILK1 EXOC2 VEGFA NME5 GOLPH3 WNT5A RPL24 FXR1 IFT57 FN1 SOS1 PRRX1 RHOU RO60 EXOC8 KIF17 PKD2 DNAH7 UBE2B ONECUT2 DNAL1 RHOQ TCTN3 TNN PTK2B SDC4 ABCC4 TEKT3 STYXL1 IFT22 SMO LRRC6 FOXJ1 PRKCSH APOE PRDM12 EXOC4 ZSWIM4 SPATA6 SERPINF1 BTBD3 NGF EMP1 LCA5 AHI1 EMX1 ITM2C SPRY2 RAC1 SKIL KLF4 ENPP2 PLAA ADAM10 SEMA6D HECW2 ARHGAP24 SEC24B IGF1R BCAS3 ADCYAP1 CCDC40 SMAD4 RETREG3 APP EMP3 CFAP74 EPHA2 ABL2 SYT2 SPAG16 CPNE9 PTPRG TMEM108 SLIT2 MYO10 PIK3R1 SDK1 DOCK11 GSN SLC39A12 ANKRD1 ADM TTC12 DRD2 YTHDF1 ITGB1 PTPRO EPS8 GFRA1 UHMK1 SPEF2 CCNO DNAI4 FEZF2 ROBO4 ROBO3 FGD5 FZD1 HYDIN WDR19 DRC1 CUL4B AUTS2 CFAP298 ISL2 RSPH1 SHC1 ELAVL4 UBXN10 VANGL2 CFAP221 PDLIM5 CDC42EP3 LZTFL1 ITGA2 GBX1 DNAAF2 TTC8 OTX2 RET CLMN JAM3 BAG5 PRTG CFAP52 MAP1A CDC42EP5 TEKT1 CTNNB1 ULK4 SEPTIN2 RHOH GBX2 GDNF TCTN2 ROR2 SIN3A PTPN9 SDC2 TAPT1 CDH2 EMB NPTX1 MAP6 DSCAM KNDC1 CFAP46 LAMB2 BSG RSPH9 RHOD NDNF DAB1 PIFO AKIRIN1 FZD4 DCTN2 TSGA10IP TMEM80 RCC2 BBS10 BBS12 CFAP65 WASHC1 IST1 CSF1R EPHB3 TSKU NOG EFNA5 SEPTIN9 SEMA4B ROR1 ARAP1 RTN4RL2 SLIT1 DCC CIBAR1 CFAP54 CFAP126 KIF19 SIAH1 LAMA2 TTC30A CFAP43 OCLN MEIG1 NTRK1 DDR1 ODAD4 TCTN1 DOK6 BBIP1 LYN BRK1 CUX1 S1PR2
4.59565e-08	292	1857	1.42073	Intracellular transport	http://amigo.geneontology.org/amigo/term/GO:0046907	SNX11 M6PR COPZ2 LAMP2 VPS41 SEC62 RPS20 ZDHHC6 IFT88 HSPA5 VAMP3 HERPUD1 RPL18 AP3D1 IPO5 ELAVL1 ERLEC1 VPS35 SMG6 SEL1L FBXW11 DERL2 LMAN1 TP73 RAB21 PSEN1 HSP90AA1 STRADB TNPO1 RPS5 ZMPSTE24 EPS15 RBM22 TMED2 ZFAND6 MTMR2 RPL6 RPLP0 ERP29 MYO15A ALKBH5 HSP90AB1 SH3GLB1 PLA2G3 XBP1 TOM1 RPL3 MIEF1 IFT27 DESI1 CNIH1 IFT52 CTSZ SYNDIG1 ZDHHC15 LONP2 EHD4 TMEM87A BLOC1S6 LAPTM4B BNIP3L NUCB1 RPS16 BBC3 KDELR1 RPL18A HSPB1 WASL RPL19 CASC3 GOSR1 C17orf75 SLC9A3R1 TBC1D9 RPL34 HTATIP2 HSPA8 CPT1A DUSP16 COPZ1 RAB5B CILK1 BVES HSPA9 FAF2 RPL24 CBLB IFT57 LMAN2L KCNIP3 NRBP1 ICMT RPL22 RHOU ARHGEF2 SMG7 WLS KIF17 VAMP4 SPCS2 RAB32 RAB3GAP2 PPP6C VPS4B NPC2 LTBP2 CLU RPL21 COPA RPL5 ARL4A CLTA CCDC91 VAPB RAB22A STX16 VAMP7 BMP4 RPL23 TBC1D20 ERGIC3 TMEM115 IFT22 SMO MYO1B COPB1 SPCS3 SNX6 RPS4Y1 APOE EXOC4 NUP210 DCTN4 COG6 RPS15A UBAC2 TMED7 CD36 LCA5 ATP5MC2 CD63 OS9 REPS1 COG2 STX6 KDELR2 NMT1 RANBP6 RPS6 KIF13A SYTL2 LRPPRC ATAD1 RPS24 SEC24B PML NPEPPS BCAS3 NPC1 TMEM50B APP RPS11 RPL13A RPL11 SYTL1 RPS8 OAZ3 EIF2D HSPD1 RPL32 ADPRH TMEM108 RPS3A MYO10 RPL37 PIK3R1 YIPF5 DENND2A RAB41 RPL10 RPL7 RPL7A HYOU1 UPF2 BAG3 ATP5F1A UHMK1 ZIC1 DAB2 BCL2L11 NUS1 MIA3 OXA1L CPT2 TMED6 DDX19B WDR19 AP3S2 TMED4 COPG2 ABCG1 SQSTM1 RPL8 LAPTM5 PEX19 MAIP1 NEUROD1 TGFA SSR2 CREBRF RPS14 SLU7 CHMP4C PEX2 YWHAZ ABCA1 MID1IP1 CLMN ARL5B STXBP4 RPL27A HSP90B1 MAP1A AKTIP TBC1D16 MYO5B RPSA CCDC88B STAT3 NMD3 MYRIP TMED10 RNF139 MAP6 RPS7 MALT1 RASGRP1 SNX33 PLK3 ATP2A2 RPL4 RPL15 PDZK1 RTP1 DCTN2 ATG13 ARL4D RPS27 SNX18 CALR MCFD2 YOD1 BBS12 NPM1 WASHC1 PRKAG1 NPLOC4 ANXA2 PTTG1IP XPOT EIF4ENIF1 TRARG1 SORCS2 LAMP1 AGBL4 PPP1CC SLIT1 CHP1 USP7 TMEM201 RPL14 CD55 PTPN1 NACA TTC30A MAP1LC3C SGTB PHETA1 RASSF9 UBE2J1 CES1 RUNDC1 SYS1 TRIM27 IPO7 DENND1B COG8 PHB2 RPL41 STRIT1 CHMP1B RPL17
2.26236e-05	207	1325	1.41155	Neg. reg. of gene expression	http://amigo.geneontology.org/amigo/term/GO:0010629	RPS20 CSDE1 RNF216 SARS1 RPL18 ASB1 ELAVL1 PSME4 SMG6 PABPC1 ATP2B1 MOV10L1 FBLN1 PSEN1 PGR TNPO1 RPS5 ZMPSTE24 DNMT3B RPL6 RPLP0 ERP29 LAG3 PCBP4 MUL1 ALKBH5 HSP90AB1 SIRT1 PLA2G3 GTPBP1 RPL3 YY1 ADNP CTSZ BPI SMAD7 N4BP1 SLC7A5 HOMER2 LAPTM4B EIF3E RPS16 JAK3 RPL18A TAX1BP1 HSPB1 SERPINE1 ENG BMPR1A RPL19 CASC3 RPL34 HSPA8 VDR CNOT2 GAPDH VEGFA STC2 RPL24 FXR1 FN1 TMEM59 RPL22 ERRFI1 SMG7 TSNAX FASTKD2 CCN2 SET CD274 ETF1 RPL21 RPL5 PAIP2B BMP4 RPL23 BMP2 METTL16 ATF4 SMO FOXJ1 RPS4Y1 APOE NR1H2 ZNF304 LIN28A NUP210 SERPINF1 H3-3B RPS15A ANXA1 CD36 ZC3H10 RC3H1 SERPINE2 RAC1 EPRS1 KLF4 TLR4 RPS6 CPEB2 THBS1 ADAM10 RPS24 FGF2 TMBIM6 PML PARN NLRC5 MYOCD APP RPS11 RPL13A EPHA2 RPL11 RPS8 RBMS3 RPL32 METTL14 RPS3A RPL37 RPL10 RPL7 RPL7A TNKS1BP1 YTHDF1 DCP1B UPF2 PELO CAST SMARCA5 FLCN SUPV3L1 CREB3L1 H4C8 CNOT11 ZBTB7B RPL8 FGF19 ELAVL4 LAPTM5 RBBP4 WNT4 ZNF281 PTPN13 TIPARP SNIP1 RPS14 YWHAZ TP53INP1 STOX1 RPL27A SMG8 NLRC3 RPSA CTNNB1 BMI1 STAT3 GDNF ATOH8 SMAD1 RNF139 RPS7 HINFP CLP1 PARP14 RPL4 RPL15 DDIT3 SMAD2 PAWR TGIF1 RPS27 ERN1 CALR MYADM SSC5D NPM1 SHMT2 ZAR1 NPLOC4 TSKU TENT5C NOG TBK1 EIF4ENIF1 LIN28B RPL14 NCOR2 PCBP2 H3C12 SND1 SLC2A10 OCLN YTHDF2 CNOT7 PSMB8 HSPA1B RACK1 TRIM27 TSN CPEB1 EXOSC6 RPL41 ORM1 LSM14A RPL17
3.82746e-08	306	1960	1.41061	Cellular protein localization	http://amigo.geneontology.org/amigo/term/GO:0034613	SCYL3 SNX11 M6PR COPZ2 LAMP2 VPS41 SEC62 RPS20 ZDHHC6 RRAGD HSPA5 VAMP3 HERPUD1 PKP2 PTPRU WAPL RPL18 AP3D1 IPO5 ELAVL1 CLDN18 TNFRSF1A ERLEC1 VPS35 ATP1B3 SEL1L DERL2 FERMT2 LMAN1 TM9SF3 LAMP3 TP73 RAB21 PSEN1 HSP90AA1 STRADB TNPO1 RPS5 RBM22 TMED2 ZFAND6 RPL6 RPLP0 ERP29 MSH2 HSP90AB1 SH3GLB1 NRP1 CARD10 XBP1 PACSIN2 TOM1 RPL3 MIEF1 IFT27 DESI1 SYNDIG1 PIGU SMAD7 ZDHHC15 LONP2 ZNF423 EHD4 SCG3 ANXA13 BNIP3L NUCB1 RPS16 BBC3 KDELR1 RPL18A CAV1 HSPB1 WASL ABHD17B RAB11FIP2 TNKS2 RPL19 SEPTIN4 C17orf75 COL1A1 SLC9A3R1 LAMTOR3 MAPK10 TBC1D9 RPL34 HSPA8 DUSP16 COPZ1 RAB5B VEGFA HSPA9 FAF2 GOLPH3 WNT5A RPL24 CBLB KCNIP3 RAB3GAP1 TMEM59 ICMT RPL22 RHOU ARHGEF2 WLS EXOC8 RRAGC MESD SPCS2 RAB32 RAB3GAP2 LTBP2 RHOQ SUPT7L TCP1 CLU RPL21 COPA RPL5 ARL4A CLTA RAB22A STX16 EMC3 TM9SF2 BMP4 RPL23 GNAI1 IFT22 SMO COPB1 SPCS3 LRRC6 SNX6 FOXJ1 RPS4Y1 SH3BP4 APOE ARHGEF16 EXOC4 PPFIA1 LGALS3 EMC7 RPS15A UBAC2 TMED7 CD36 MRAP2 CD63 OS9 AHI1 GLUL STX6 KDELR2 NMT1 KAT7 RANBP6 RPS6 KIF13A SYTL2 ADAM10 ATAD1 RPS24 EGF SEC24B FGF7 PML NPEPPS BCAS3 NPC1 APP RPS11 RPL13A EPHA2 RPL11 SYTL1 PIGK RPS8 TOR1AIP1 OAZ3 EIF2D HSPD1 RPL32 ADPRH RPS3A RPL37 PIK3R1 RAB41 GPC3 RPL10 RPL7 GSN RPL7A ITGB1 CCT5 BAG3 UHMK1 ZIC1 DAB2 BCL2L11 MIA3 TMSB4Y FLCN OXA1L ZDHHC5 TMED6 WDR19 AP3S2 RER1 WIPI2 TSPAN33 TMED4 COPG2 EPB41 SQSTM1 RPL8 EMC10 LAPTM5 PEX19 MAIP1 SSR2 LZTFL1 RPS14 SLU7 MIOS PEX2 YWHAZ TTC8 ARL5B JAM3 CCT2 STXBP4 TPP1 RPL27A HSP90B1 MAP1A TBC1D16 RPSA CTNNB1 LMBRD1 SEPTIN2 STAT3 TCTN2 NMD3 SIN3A PTPN9 MMGT1 TAPT1 P2RY1 MYRIP TMED10 CDH2 TRIM8 PLRG1 RPS7 BSG SNX33 PLK3 RPL4 RPL15 PDZK1 RTP1 DDIT3 DCTN2 ATG13 ARL4D CRACR2B RPS27 RCC2 CALR MYADM YOD1 NPM1 NPLOC4 ANXA2 PTTG1IP XPOT SEPTIN9 EIF4ENIF1 TRARG1 SORCS2 LAMP1 CHP1 SHISA6 TMEM201 RPL14 PTPN1 NACA MAP1LC3C OCLN SGTB MEIG1 NOL8 RASSF9 UBE2J1 RUNDC1 ATG9A SYS1 RACK1 ODAD4 TCTN1 IPO7 BBIP1 PHB2 RPL41 RPL17
4.85038e-08	307	1974	1.40518	Cellular macromolecule localization	http://amigo.geneontology.org/amigo/term/GO:0070727	SCYL3 SNX11 M6PR COPZ2 LAMP2 VPS41 SEC62 RPS20 ZDHHC6 RRAGD HSPA5 VAMP3 HERPUD1 PKP2 PTPRU WAPL RPL18 AP3D1 IPO5 ELAVL1 CLDN18 TNFRSF1A ERLEC1 VPS35 ATP1B3 SEL1L DERL2 FERMT2 LMAN1 TM9SF3 LAMP3 TP73 RAB21 PSEN1 HSP90AA1 STRADB TNPO1 RPS5 RBM22 TMED2 ZFAND6 RPL6 RPLP0 ERP29 MSH2 HSP90AB1 SH3GLB1 NRP1 CARD10 XBP1 PACSIN2 TOM1 RPL3 MIEF1 IFT27 DESI1 SYNDIG1 PIGU SMAD7 ZDHHC15 LONP2 ZNF423 EHD4 SCG3 ANXA13 BNIP3L NUCB1 RPS16 BBC3 KDELR1 RPL18A CAV1 HSPB1 WASL ABHD17B RAB11FIP2 TNKS2 RPL19 CASC3 SEPTIN4 C17orf75 COL1A1 SLC9A3R1 LAMTOR3 MAPK10 TBC1D9 RPL34 HSPA8 DUSP16 COPZ1 RAB5B VEGFA HSPA9 FAF2 GOLPH3 WNT5A RPL24 CBLB KCNIP3 RAB3GAP1 TMEM59 ICMT RPL22 RHOU ARHGEF2 WLS EXOC8 RRAGC MESD SPCS2 RAB32 RAB3GAP2 LTBP2 RHOQ SUPT7L TCP1 CLU RPL21 COPA RPL5 ARL4A CLTA RAB22A STX16 EMC3 TM9SF2 BMP4 RPL23 GNAI1 IFT22 SMO COPB1 SPCS3 LRRC6 SNX6 FOXJ1 RPS4Y1 SH3BP4 APOE ARHGEF16 EXOC4 PPFIA1 LGALS3 EMC7 RPS15A UBAC2 TMED7 CD36 MRAP2 CD63 OS9 AHI1 GLUL STX6 KDELR2 NMT1 KAT7 RANBP6 RPS6 KIF13A SYTL2 ADAM10 ATAD1 RPS24 EGF SEC24B FGF7 PML NPEPPS BCAS3 NPC1 APP RPS11 RPL13A EPHA2 RPL11 SYTL1 PIGK RPS8 TOR1AIP1 OAZ3 EIF2D HSPD1 RPL32 ADPRH RPS3A RPL37 PIK3R1 RAB41 GPC3 RPL10 RPL7 GSN RPL7A ITGB1 CCT5 BAG3 UHMK1 ZIC1 DAB2 BCL2L11 MIA3 TMSB4Y FLCN OXA1L ZDHHC5 TMED6 WDR19 AP3S2 RER1 WIPI2 TSPAN33 TMED4 COPG2 EPB41 SQSTM1 RPL8 EMC10 LAPTM5 PEX19 MAIP1 SSR2 LZTFL1 RPS14 SLU7 MIOS PEX2 YWHAZ TTC8 ARL5B JAM3 CCT2 STXBP4 TPP1 RPL27A HSP90B1 MAP1A TBC1D16 RPSA CTNNB1 LMBRD1 SEPTIN2 STAT3 TCTN2 NMD3 SIN3A PTPN9 MMGT1 TAPT1 P2RY1 MYRIP TMED10 CDH2 TRIM8 PLRG1 RPS7 BSG SNX33 PLK3 RPL4 RPL15 PDZK1 RTP1 DDIT3 DCTN2 ATG13 ARL4D CRACR2B RPS27 RCC2 CALR MYADM YOD1 NPM1 NPLOC4 ANXA2 PTTG1IP XPOT SEPTIN9 EIF4ENIF1 TRARG1 SORCS2 LAMP1 CHP1 SHISA6 TMEM201 RPL14 PTPN1 NACA MAP1LC3C OCLN SGTB MEIG1 NOL8 RASSF9 UBE2J1 RUNDC1 ATG9A SYS1 RACK1 ODAD4 TCTN1 IPO7 BBIP1 PHB2 RPL41 RPL17

### Sheet: GO-BP_Downregulated_Day42
Enrichment FDR	nGenes	Pathway Genes	Fold Enrichment	Pathway	URL	Genes
0.000140171	14	65	5.68276	Neuron fate commitment	http://amigo.geneontology.org/amigo/term/GO:0048663	GLI2 DLX2 BCL11B LBX1 ASCL1 FOXN4 NTRK3 DLX1 NOTCH1 FOXG1 GSX2 SOX1 JAG2 EHMT2
0.000140171	23	171	3.54876	Central nervous system neuron differentiation	http://amigo.geneontology.org/amigo/term/GO:0021953	GLI2 DCX NIN ZMIZ1 NR2E1 DLX2 EPHA4 NPY SOX4 BCL11B LBX1 ASCL1 FOXN4 DLX1 WNT7A SPTBN4 DRAXIN DCLK2 FOXG1 GSX2 SOX1 PTCH1 SHANK3
0.000149582	27	231	3.08387	Potassium ion transmembrane transport	http://amigo.geneontology.org/amigo/term/GO:0071805	ABCC8 NEDD4L SLC12A2 SLC9A3 GAL KCNQ2 ACTN2 KCNT1 KCNA1 SLC9A2 KCNIP2 KCNH3 SLC9A5 KCNN3 HCN3 KCNMA1 RNF207 HCN1 KCNAB1 KCNAB3 KCNA2 KCNJ14 KCNK4 KCNH8 KCNK12 KEL STK39
0.00044518	28	274	2.6962	Telencephalon development	http://amigo.geneontology.org/amigo/term/GO:0021537	RARB DCX NIN SLC32A1 SALL1 DLX5 EZH2 ZMIZ1 EZH1 KCNA1 NR2E1 DLX2 CXCR4 NPY BCL11B KDM6B ATAT1 TACC2 ASCL1 DLX1 EIF2B5 NRGN DRAXIN DCLK2 FOXG1 BNIP3 GSX2 SHANK3
0.000422453	32	336	2.51279	Gliogenesis	http://amigo.geneontology.org/amigo/term/GO:0042063	SOX8 ABCC8 CX3CL1 VCAN DCX MT3 EZH2 ZMIZ1 NR2E1 CSPG5 DLX2 EPHA4 MYB CXCR4 SOX4 TSPAN2 MYCN IL33 GCM1 ASCL1 NTRK3 DLX1 EIF2B5 TTBK1 NOTCH1 LGI4 AZU1 FOXG1 BNIP3 GSX2 SOX1 ASCL2
0.000183526	36	378	2.51279	Reg. of neurogenesis	http://amigo.geneontology.org/amigo/term/GO:0050767	SEMA3F SOX8 ABCC8 CX3CL1 SEMA5B SRRT MT3 DLL3 NIN EZH2 NR2E1 DLX2 EPHA4 MYB CXCR4 OBSL1 PER2 MYCN PARP6 ITPKA ASCL1 NTRK3 DLX1 TTBK1 TIAM2 NOTCH1 VAX1 WNT7A DRAXIN FOXG1 HES7 CDH4 GSX2 ASCL2 L1CAM SHANK3
0.000118637	43	461	2.461	Reg. of nervous system development	http://amigo.geneontology.org/amigo/term/GO:0051960	SEMA3F SOX8 ABCC8 CX3CL1 RARB SEMA5B SRRT MT3 DLL3 NIN EZH2 NR2E1 SLC25A12 DLX2 EPHA4 MYB CXCR4 OBSL1 PER2 MYCN PARP6 ITPKA ASCL1 NTRK3 DLX1 LRRTM2 TTBK1 TIAM2 NOTCH1 VAX1 LGI4 WNT7A DRAXIN NLGN2 FOXG1 HES7 CDH4 GSX2 ADGRB1 ASCL2 FLRT2 L1CAM SHANK3
0.000358187	44	533	2.17806	Reg. of ion transmembrane transport	http://amigo.geneontology.org/amigo/term/GO:0034765	CALCR ABCC8 CX3CL1 NEDD4L GAL CAMK2A KCNQ2 ACTN2 CACNA1I JPH1 PPARGC1A KCNA1 KCNIP2 PLCG1 PER2 KCNH3 STAC2 KCNN3 HCN3 GPD1L KCNMA1 CACNA2D3 RNF207 SHANK2 HCN1 CHRFAM7A KCNAB1 NLGN2 KCNAB3 GRIN1 KCNA2 KCNJ14 KCNK4 KCNH8 KCNK12 SHISA7 CACNA1H HTT KEL ARC RYR2 STK39 GSTM2 SHANK3
0.000149582	59	767	2.02956	Chemical synaptic transmission	http://amigo.geneontology.org/amigo/term/GO:0007268	CX3CL1 APBA2 SLC12A2 CAMK2A KCNQ2 P2RX5 ZMYND8 PDYN SLC32A1 SLC1A1 NCS1 NRXN2 KCNA1 NR2E1 PCDHB2 CSPG5 OTOF EPHA4 KCNIP2 ADRA1A HCRTR1 NPY PLCG1 GRM4 MYCBPAP GAD2 ITPKA ACP4 LRRTM2 HTR7 GABRA2 NRGN WNT7A SST SLC6A1 SYN2 SHANK2 GRIK2 SLC6A5 CHRFAM7A PRRT2 PNOC FAM107A NLGN2 NPAS4 GRIN1 EGR3 AKAP5 CHRM4 ADGRB1 CHRM5 GABRA5 BCR GABRD SHISA7 NTNG2 ARC GRM3 SHANK3
0.000149582	59	767	2.02956	Anterograde trans-synaptic signaling	http://amigo.geneontology.org/amigo/term/GO:0098916	CX3CL1 APBA2 SLC12A2 CAMK2A KCNQ2 P2RX5 ZMYND8 PDYN SLC32A1 SLC1A1 NCS1 NRXN2 KCNA1 NR2E1 PCDHB2 CSPG5 OTOF EPHA4 KCNIP2 ADRA1A HCRTR1 NPY PLCG1 GRM4 MYCBPAP GAD2 ITPKA ACP4 LRRTM2 HTR7 GABRA2 NRGN WNT7A SST SLC6A1 SYN2 SHANK2 GRIK2 SLC6A5 CHRFAM7A PRRT2 PNOC FAM107A NLGN2 NPAS4 GRIN1 EGR3 AKAP5 CHRM4 ADGRB1 CHRM5 GABRA5 BCR GABRD SHISA7 NTNG2 ARC GRM3 SHANK3
0.000241264	55	721	2.01267	Cell part morphogenesis	http://amigo.geneontology.org/amigo/term/GO:0032990	SEMA3F ARHGAP33 GAS7 SPAG9 NRXN3 NEDD4L LAMA3 NGEF SPTB GLI2 RAP1GAP DCX SEMA5B MT3 LZTS3 NIN ARHGEF7 DLX5 GRB10 RASAL1 NR2E1 CSPG5 EPHA4 CXCR4 OBSL1 PLCG1 CPNE5 BCL11B PARP6 ITPKA RNF165 CELSR2 TIAM2 NOTCH1 VAX1 NUBPL PID1 WNT7A SPTBN4 SHANK2 DRAXIN SPRY3 BRSK2 FOXG1 DSCAML1 CDH4 ADGRB1 FLRT2 PTCH1 NTNG2 KEL ARC L1CAM SHANK3 TUBB3
0.00017501	59	776	2.00602	Trans-synaptic signaling	http://amigo.geneontology.org/amigo/term/GO:0099537	CX3CL1 APBA2 SLC12A2 CAMK2A KCNQ2 P2RX5 ZMYND8 PDYN SLC32A1 SLC1A1 NCS1 NRXN2 KCNA1 NR2E1 PCDHB2 CSPG5 OTOF EPHA4 KCNIP2 ADRA1A HCRTR1 NPY PLCG1 GRM4 MYCBPAP GAD2 ITPKA ACP4 LRRTM2 HTR7 GABRA2 NRGN WNT7A SST SLC6A1 SYN2 SHANK2 GRIK2 SLC6A5 CHRFAM7A PRRT2 PNOC FAM107A NLGN2 NPAS4 GRIN1 EGR3 AKAP5 CHRM4 ADGRB1 CHRM5 GABRA5 BCR GABRD SHISA7 NTNG2 ARC GRM3 SHANK3
0.000422453	53	704	1.98631	Cell projection morphogenesis	http://amigo.geneontology.org/amigo/term/GO:0048858	SEMA3F ARHGAP33 GAS7 SPAG9 NRXN3 NEDD4L LAMA3 NGEF SPTB GLI2 RAP1GAP DCX SEMA5B MT3 LZTS3 NIN ARHGEF7 DLX5 GRB10 RASAL1 NR2E1 CSPG5 EPHA4 CXCR4 OBSL1 PLCG1 CPNE5 BCL11B PARP6 ITPKA RNF165 CELSR2 TIAM2 NOTCH1 VAX1 WNT7A SPTBN4 SHANK2 DRAXIN SPRY3 BRSK2 FOXG1 DSCAML1 CDH4 ADGRB1 FLRT2 PTCH1 NTNG2 KEL ARC L1CAM SHANK3 TUBB3
0.00017501	61	811	1.98451	Brain development	http://amigo.geneontology.org/amigo/term/GO:0007420	MAOB GLI2 RARB DCX MT3 GNAO1 SETD1A NIN SLC32A1 FGF9 SALL1 SFRP1 DLX5 EZH2 SLC1A1 ZMIZ1 EZH1 PPARGC1A KCNA1 NR2E1 OTX1 ABCB6 DLX2 CXCR4 NPY ATXN1 BCL11B SLC6A11 KDM6B TSPAN2 ATAT1 TACC2 ASCL1 ZFHX3 CELSR2 MEIS1 DLX1 EIF2B5 TTBK1 NOTCH1 VAX1 CDH22 NRGN WNT7A SHANK2 DRAXIN NDRG2 KCNAB1 DCLK2 PFKFB3 MACROD2 CCDC14 FOXG1 BNIP3 GRIN1 DSCAML1 GSX2 SOX1 PTCH1 GABRA5 SHANK3
0.000274704	57	763	1.97104	Reg. of ion transport	http://amigo.geneontology.org/amigo/term/GO:0043269	CALCR ABCC8 CX3CL1 NEDD4L SLC12A2 GAL MAOB CAMK2A KCNQ2 ACTN2 P2RX5 GNAO1 CACNA1I JPH1 RCVRN PPARGC1A KCNA1 GRIN3B KCNIP2 CXCR4 PLCG1 PER2 KCNH3 STAC2 KCNN3 HCN3 GPD1L KCNMA1 SLC6A1 CACNA2D3 RNF207 STC1 SPTBN4 SHANK2 HCN1 CHRFAM7A KCNAB1 NLGN2 KCNAB3 GRAMD2A GRIN1 KCNA2 PER1 KCNJ14 KCNK4 KCNH8 KCNK12 SHISA7 CACNA1H HTT KEL ARC RYR2 STK39 SYT15 GSTM2 SHANK3
0.000241264	60	815	1.9424	Synaptic signaling	http://amigo.geneontology.org/amigo/term/GO:0099536	CX3CL1 APBA2 SLC12A2 CAMK2A KCNQ2 P2RX5 ZMYND8 PDYN SLC32A1 DRP2 SLC1A1 NCS1 NRXN2 KCNA1 NR2E1 PCDHB2 CSPG5 OTOF EPHA4 KCNIP2 ADRA1A HCRTR1 NPY PLCG1 GRM4 MYCBPAP GAD2 ITPKA ACP4 LRRTM2 HTR7 GABRA2 NRGN WNT7A SST SLC6A1 SYN2 SHANK2 GRIK2 SLC6A5 CHRFAM7A PRRT2 PNOC FAM107A NLGN2 NPAS4 GRIN1 EGR3 AKAP5 CHRM4 ADGRB1 CHRM5 GABRA5 BCR GABRD SHISA7 NTNG2 ARC GRM3 SHANK3
0.000183526	63	856	1.94183	Head development	http://amigo.geneontology.org/amigo/term/GO:0060322	DLX6 MAOB GLI2 RARB DCX MT3 GNAO1 SETD1A NIN SLC32A1 FGF9 SALL1 SFRP1 DLX5 EZH2 SLC1A1 ZMIZ1 EZH1 PPARGC1A KCNA1 NR2E1 OTX1 ABCB6 DLX2 CXCR4 NPY ATXN1 BCL11B RAF1 SLC6A11 KDM6B TSPAN2 ATAT1 TACC2 ASCL1 ZFHX3 CELSR2 MEIS1 DLX1 EIF2B5 TTBK1 NOTCH1 VAX1 CDH22 NRGN WNT7A SHANK2 DRAXIN NDRG2 KCNAB1 DCLK2 PFKFB3 MACROD2 CCDC14 FOXG1 BNIP3 GRIN1 DSCAML1 GSX2 SOX1 PTCH1 GABRA5 SHANK3
0.00017501	70	986	1.87312	Cation transmembrane transport	http://amigo.geneontology.org/amigo/term/GO:0098655	CALCR ABCC8 CX3CL1 SLC6A7 NEDD4L SLC12A2 SLC9A3 GAL CAMK2A KCNQ2 ACTN2 P2RX5 CHERP CACNA1I JPH1 SLC1A1 NCS1 KCNT1 PPARGC1A KCNA1 SLC30A3 SLC9A2 ABCB6 SLC25A12 GRIN3B KCNIP2 PLCG1 ATP13A4 SLC6A11 KCNH3 SLC9A5 SLC19A3 STAC2 KCNN3 HCN3 GPD1L KCNMA1 SFXN2 SLC6A1 STEAP2 CACNA2D3 CNNM4 RNF207 SHANK2 HCN1 SLC29A4 TRPV6 SLC6A5 CHRFAM7A KCNAB1 NLGN2 KCNAB3 GRIN1 KCNA2 KCNJ14 KCNK4 KCNH8 KCNK12 ATP13A5 SHISA7 CACNA1H HTT KEL SLC34A3 ARC RYR2 STK39 ASIC3 GSTM2 SHANK3
0.000553647	67	984	1.79649	Metal ion transport	http://amigo.geneontology.org/amigo/term/GO:0030001	CALCR ABCC8 CX3CL1 SLC6A7 NEDD4L SLC12A2 SLC9A3 GAL CAMK2A KCNQ2 ACTN2 P2RX5 CHERP MT3 GNAO1 CACNA1I JPH1 SLC1A1 NCS1 KCNT1 RCVRN KCNA1 SLC30A3 SLC9A2 ABCB6 SLC25A12 GRIN3B KCNIP2 ADRA1A CXCR4 PLCG1 SLC6A11 KCNH3 SLC9A5 STAC2 KCNN3 HCN3 GPD1L KCNMA1 SLC6A1 STEAP2 CACNA2D3 CNNM4 RNF207 STC1 SPTBN4 HCN1 TRPV6 SLC6A5 KCNAB1 KCNAB3 GRAMD2A GRIN1 KCNA2 PER1 KCNJ14 KCNK4 KCNH8 KCNK12 CACNA1H HTT KEL SLC34A3 RYR2 STK39 ASIC3 GSTM2
0.000562927	70	1045	1.76737	Neuron projection development	http://amigo.geneontology.org/amigo/term/GO:0031175	SEMA3F ARHGAP33 CX3CL1 GAS7 MYLIP SPAG9 NRXN3 NEDD4L LAMA3 NGEF SPTB CAMK2A GLI2 RAP1GAP DCX SEMA5B MT3 GNAO1 LZTS3 ITGA6 NIN ZMYND8 SFRP1 DLX5 GRB10 EZH2 NCS1 RASAL1 NR2E1 EPHA4 CXCR4 NPY OBSL1 PLCG1 CPNE5 BCL11B TSPAN2 PARP6 ITPKA MAPK8IP3 NTRK3 RNF165 ACP4 CELSR2 IQSEC1 TIAM2 NOTCH1 VAX1 WNT7A SPTBN4 SHANK2 DRAXIN ADGRV1 SAMD14 SPRY3 BRSK2 FOXG1 DSCAML1 GAK CDH4 ADGRB1 FLRT2 PTCH1 NTNG2 KEL ARC L1CAM GPC2 SHANK3 TUBB3
0.000381039	74	1105	1.76691	Central nervous system development	http://amigo.geneontology.org/amigo/term/GO:0007417	SEMA3F SOX8 VCAN MAOB GLI2 RARB DCX MT3 GNAO1 SETD1A NIN SLC32A1 DRP2 FGF9 SALL1 SFRP1 DLX5 EZH2 SLC1A1 ZMIZ1 EZH1 PPARGC1A KCNA1 NR2E1 OTX1 ABCB6 DLX2 EPHA4 CXCR4 NPY SOX4 ATXN1 BCL11B SLC6A11 KDM6B TSPAN2 MYCN GCM1 ATAT1 LBX1 TACC2 ASCL1 FOXN4 NTRK3 ZFHX3 CELSR2 MEIS1 DLX1 EIF2B5 TTBK1 NOTCH1 VAX1 CDH22 NRGN WNT7A SPTBN4 SHANK2 DRAXIN NDRG2 KCNAB1 DCLK2 NPAS2 PFKFB3 MACROD2 CCDC14 FOXG1 BNIP3 GRIN1 DSCAML1 GSX2 SOX1 PTCH1 GABRA5 SHANK3
0.000241264	80	1203	1.75456	Neuron development	http://amigo.geneontology.org/amigo/term/GO:0048666	SEMA3F ARHGAP33 CX3CL1 GAS7 MYLIP SPAG9 NRXN3 NEDD4L LAMA3 NGEF SPTB CAMK2A GLI2 RAP1GAP DCX SEMA5B MT3 GNAO1 LZTS3 ITGA6 NIN ZMYND8 SFRP1 DLX5 GRB10 EZH2 NCS1 ZMIZ1 RASAL1 NR2E1 GNAT1 EPHA4 KCNIP2 CXCR4 NPY OBSL1 PLCG1 CPNE5 BCL11B TSPAN2 ATAT1 PARP6 ITPKA MAPK8IP3 ASCL1 NTRK3 RNF165 ACP4 CELSR2 IQSEC1 TIAM2 NOTCH1 VAX1 LGI4 WNT7A SPTBN4 SHANK2 DRAXIN ADGRV1 HCN1 SAMD14 SPRY3 DCLK2 BRSK2 FOXG1 DSCAML1 GAK CDH4 ADGRB1 SOX1 FLRT2 PTCH1 GABRA5 NTNG2 KEL ARC L1CAM GPC2 SHANK3 TUBB3
0.000189716	83	1251	1.75051	Ion transmembrane transport	http://amigo.geneontology.org/amigo/term/GO:0034220	CALCR ABCC8 CX3CL1 SLC6A7 NEDD4L SLC12A2 SLC9A3 GAL CAMK2A ANO8 KCNQ2 ACTN2 P2RX5 CHERP CACNA1I TMC5 JPH1 SLC1A1 NCS1 KCNT1 PPARGC1A KCNA1 SLC4A3 SLC30A3 SLC9A2 ABCB6 SLC25A12 GRIN3B KCNIP2 PLCG1 ATP13A4 RAF1 SLC6A11 PER2 KCNH3 SLC9A5 SLC19A3 STAC2 KCNN3 HCN3 SLC26A1 ANO7 GABRA2 GPD1L KCNMA1 SFXN2 SLC6A1 STEAP2 CACNA2D3 CNNM4 RNF207 SHANK2 GRIK2 HCN1 SLC29A4 TRPV6 SLC6A5 CHRFAM7A KCNAB1 NLGN2 KCNAB3 TMC7 GRIN1 KCNA2 KCNJ14 KCNK4 SLC25A18 KCNH8 KCNK12 GABRA5 ATP13A5 GABRD SHISA7 CACNA1H HTT KEL SLC34A3 ARC RYR2 STK39 ASIC3 GSTM2 SHANK3
0.000140171	96	1473	1.71954	Neuron differentiation	http://amigo.geneontology.org/amigo/term/GO:0030182	SEMA3F ARHGAP33 SOX8 CX3CL1 GAS7 MYLIP SPAG9 NRXN3 NEDD4L LAMA3 NGEF SPTB CAMK2A GLI2 RAP1GAP DCX SEMA5B MT3 GNAO1 LZTS3 ITGA6 NIN ZMYND8 SALL1 SFRP1 DLX5 GRB10 EZH2 NCS1 ZMIZ1 RASAL1 NR2E1 GNAT1 DLX2 EPHA4 KCNIP2 CXCR4 NPY OBSL1 PLCG1 SOX4 CPNE5 BCL11B TSPAN2 MYCN MMD2 ATAT1 PARP6 ITPKA LBX1 MAPK8IP3 ASCL1 FOXN4 NTRK3 ZFHX3 RNF165 ACP4 CELSR2 MEIS1 DLX1 IQSEC1 TIAM2 NOTCH1 VAX1 LGI4 WNT7A SPTBN4 SHANK2 DRAXIN ADGRV1 HCN1 SAMD14 SPRY3 DCLK2 BRSK2 FOXG1 DSCAML1 FZD8 GAK CDH4 GSX2 ADGRB1 SOX1 ASCL2 JAG2 FLRT2 PTCH1 GABRA5 NTNG2 KEL ARC L1CAM EHMT2 GPC2 SHANK3 TUBB3
5.56979e-05	114	1757	1.7119	Neurogenesis	http://amigo.geneontology.org/amigo/term/GO:0022008	SEMA3F ARHGAP33 SOX8 ABCC8 CX3CL1 GAS7 MYLIP SPAG9 NRXN3 VCAN NEDD4L LAMA3 NGEF SPTB CAMK2A GLI2 RAP1GAP RARB DCX SEMA5B SRRT MT3 GNAO1 LZTS3 DLL3 ITGA6 NIN ZMYND8 SALL1 SFRP1 DLX5 GRB10 EZH2 SLC1A1 NCS1 ZMIZ1 KCNA1 RASAL1 CEP85L NR2E1 GNAT1 CSPG5 DLX2 EPHA4 MYB KCNIP2 CXCR4 NPY OBSL1 PLCG1 SOX4 CPNE5 BCL11B PER2 TSPAN2 MYCN MMD2 IL33 GCM1 ATAT1 PARP6 ITPKA LBX1 MAPK8IP3 ASCL1 FOXN4 NTRK3 ZFHX3 RNF165 ACP4 CELSR2 MEIS1 DLX1 IQSEC1 EIF2B5 TTBK1 TIAM2 NOTCH1 VAX1 LGI4 WNT7A SPTBN4 SHANK2 DRAXIN ADGRV1 HCN1 SAMD14 SPRY3 DCLK2 AZU1 BRSK2 FOXG1 BNIP3 DSCAML1 FZD8 GAK HES7 CDH4 GSX2 ADGRB1 SOX1 ASCL2 JAG2 FLRT2 PTCH1 GABRA5 NTNG2 KEL ARC L1CAM EHMT2 GPC2 SHANK3 TUBB3
0.000118637	105	1624	1.70588	Generation of neurons	http://amigo.geneontology.org/amigo/term/GO:0048699	SEMA3F ARHGAP33 SOX8 ABCC8 CX3CL1 GAS7 MYLIP SPAG9 NRXN3 NEDD4L LAMA3 NGEF SPTB CAMK2A GLI2 RAP1GAP DCX SEMA5B SRRT MT3 GNAO1 LZTS3 DLL3 ITGA6 NIN ZMYND8 SALL1 SFRP1 DLX5 GRB10 EZH2 NCS1 ZMIZ1 KCNA1 RASAL1 CEP85L NR2E1 GNAT1 DLX2 EPHA4 MYB KCNIP2 CXCR4 NPY OBSL1 PLCG1 SOX4 CPNE5 BCL11B PER2 TSPAN2 MYCN MMD2 ATAT1 PARP6 ITPKA LBX1 MAPK8IP3 ASCL1 FOXN4 NTRK3 ZFHX3 RNF165 ACP4 CELSR2 MEIS1 DLX1 IQSEC1 TTBK1 TIAM2 NOTCH1 VAX1 LGI4 WNT7A SPTBN4 SHANK2 DRAXIN ADGRV1 HCN1 SAMD14 SPRY3 DCLK2 BRSK2 FOXG1 DSCAML1 FZD8 GAK HES7 CDH4 GSX2 ADGRB1 SOX1 ASCL2 JAG2 FLRT2 PTCH1 GABRA5 NTNG2 KEL ARC L1CAM EHMT2 GPC2 SHANK3 TUBB3
0.000381039	83	1286	1.70287	Cation transport	http://amigo.geneontology.org/amigo/term/GO:0006812	CALCR ABCC8 CX3CL1 SLC6A7 NEDD4L SLC12A2 SLC9A3 GAL MAOB CAMK2A KCNQ2 ACTN2 P2RX5 CHERP MT3 GNAO1 CACNA1I SLC32A1 JPH1 SLC1A1 NCS1 KCNT1 RCVRN PPARGC1A KCNA1 SLC30A3 SLC9A2 ABCB6 SLC25A12 GRIN3B KCNIP2 ADRA1A CXCR4 PLCG1 ATP13A4 SLC6A11 KCNH3 SLC9A5 SLC19A3 STAC2 KCNN3 HCN3 GPD1L KCNMA1 SFXN2 SLC6A1 STEAP2 CACNA2D3 CNNM4 RNF207 STC1 SPTBN4 SHANK2 HCN1 SLC29A4 TRPV6 SLC6A5 CHRFAM7A KCNAB1 NLGN2 KCNAB3 GRAMD2A GRIN1 KCNA2 PER1 KCNJ14 KCNK4 KCNH8 KCNK12 CHRM5 ATP13A5 SHISA7 CACNA1H HTT KEL SLC34A3 ARC RYR2 STK39 SYT15 ASIC3 GSTM2 SHANK3
0.000220406	104	1690	1.62365	Cell projection organization	http://amigo.geneontology.org/amigo/term/GO:0030030	SEMA3F ARHGAP33 CX3CL1 GAS7 MYLIP SPAG9 NRXN3 NEDD4L LAMA3 NGEF HDAC4 SPTB CAMK2A GLI2 RAP1GAP DCX ACTN2 SEMA5B MT3 GNAO1 LZTS3 RAB11FIP3 ITGA6 CDHR5 NIN NINL ZMYND8 PPP1R16B ARHGEF7 RHOV SFRP1 DLX5 GRB10 EZH2 NCS1 RASAL1 NR2E1 ROPN1B CSPG5 DNAH1 EPHA4 CNTRL CXCR4 NPY OBSL1 PLCG1 CPNE5 CEP250 BCL11B MTSS2 TSPAN2 ATAT1 PARP6 ITPKA MAPK8IP3 NTRK3 GAS8 RNF165 ACP4 CELSR2 IQSEC1 TIAM2 INPP5E NOTCH1 VAX1 WNT7A RAPGEF6 SPTBN4 LRRC56 SHANK2 DRAXIN BBS5 ADGRV1 SAMD14 SPRY3 CNTROB GPR22 ARL13A BRSK2 CEP135 CCDC57 FOXG1 RTTN DSCAML1 GAK CDH4 EXOC3 MACIR ADGRB1 CEP97 SPATA13 FLRT2 PTCH1 C15orf62 FBF1 NTNG2 HTT KEL ARC L1CAM GPC2 HAUS5 SHANK3 TUBB3
0.000422453	100	1649	1.60002	Plasma membrane bounded cell projection organization	http://amigo.geneontology.org/amigo/term/GO:0120036	SEMA3F ARHGAP33 CX3CL1 GAS7 MYLIP SPAG9 NRXN3 NEDD4L LAMA3 NGEF HDAC4 SPTB CAMK2A GLI2 RAP1GAP DCX ACTN2 SEMA5B MT3 GNAO1 LZTS3 RAB11FIP3 ITGA6 CDHR5 NIN NINL ZMYND8 PPP1R16B ARHGEF7 SFRP1 DLX5 GRB10 EZH2 NCS1 RASAL1 NR2E1 ROPN1B DNAH1 EPHA4 CNTRL CXCR4 NPY OBSL1 PLCG1 CPNE5 CEP250 BCL11B MTSS2 TSPAN2 ATAT1 PARP6 ITPKA MAPK8IP3 NTRK3 GAS8 RNF165 ACP4 CELSR2 IQSEC1 TIAM2 INPP5E NOTCH1 VAX1 WNT7A RAPGEF6 SPTBN4 SHANK2 DRAXIN BBS5 ADGRV1 SAMD14 SPRY3 CNTROB ARL13A BRSK2 CEP135 CCDC57 FOXG1 RTTN DSCAML1 GAK CDH4 EXOC3 MACIR ADGRB1 CEP97 SPATA13 FLRT2 PTCH1 C15orf62 FBF1 NTNG2 HTT KEL ARC L1CAM GPC2 HAUS5 SHANK3 TUBB3

### Sheet: GO-BP_Upregulated_Day42
Enrichment FDR	nGenes	Pathway Genes	Fold Enrichment	Pathway	URL	Genes
7.24008e-16	46	134	4.4137	Endoplasmic reticulum unfolded protein response	http://amigo.geneontology.org/amigo/term/GO:0030968	HSPA5 HERPUD1 PDIA5 WIPI1 DERL2 MYDGF TMED2 DNAJB11 DERL3 XBP1 DNAJC3 BFAR FGF21 FKBP14 TBL2 TMEM33 NFE2L2 CTH ATF6 SERP1 HERPUD2 SSR1 CANX ATF4 DNAJB9 SELENOS PREB PDIA6 SRPRB PIK3R1 IGFBP1 HYOU1 CREB3L1 NCK1 SHC1 SYVN1 ATF3 VCP HSP90B1 YIF1A DDIT3 CALR CREB3L2 SRPRA GFPT1 FICD
1.55573e-15	52	171	3.90982	Cellular response to unfolded protein	http://amigo.geneontology.org/amigo/term/GO:0034620	HSPA5 HERPUD1 PDIA5 WIPI1 DERL2 MYDGF TMED2 DNAJB11 DERL3 XBP1 DNAJC3 BFAR FGF21 FKBP14 TBL2 TMEM33 HSPA9 NFE2L2 CTH ATF6 SERP1 HERPUD2 OPTN SSR1 CANX ATF4 DNAJB9 SELENOS PREB TMBIM6 PDIA6 RHBDD1 SRPRB PIK3R1 IGFBP1 HYOU1 HSPB8 HSPA13 CREB3L1 NCK1 SHC1 SYVN1 ATF3 VCP HSP90B1 YIF1A DDIT3 CALR CREB3L2 SRPRA GFPT1 FICD
2.87109e-16	59	206	3.68243	Response to unfolded protein	http://amigo.geneontology.org/amigo/term/GO:0006986	ERP44 HSPA5 JKAMP HERPUD1 PDIA5 WIPI1 DERL2 MYDGF TMED2 EDEM2 DNAJB11 DERL3 XBP1 DNAJC3 BFAR FGF21 FKBP14 TBL2 TMEM33 HSPA9 NFE2L2 CTH ATF6 SERP1 HERPUD2 OPTN SSR1 CANX ATF4 DNAJB9 CHAC1 SELENOS PREB TMBIM6 PDIA6 RHBDD1 SRPRB MANF PIK3R1 IGFBP1 SERPINH1 HYOU1 HSPB8 HSPA13 CREB3L1 NCK1 SHC1 SYVN1 ATF3 STT3B VCP HSP90B1 YIF1A DDIT3 CALR CREB3L2 SRPRA GFPT1 FICD
2.06111e-23	91	331	3.53479	Response to endoplasmic reticulum stress	http://amigo.geneontology.org/amigo/term/GO:0034976	POMT2 ERP44 HSPA5 JKAMP HERPUD1 PDIA5 ERLEC1 WIPI1 SEL1L DERL2 MYDGF DNAJC10 TMED2 EDEM2 ERP29 DNAJB11 DERL3 XBP1 TRIB3 HM13 DNAJC3 BFAR FGF21 CAV1 FKBP14 TBL2 SEC61B TMEM33 LPCAT3 MAN1A1 SELENOK EIF4G1 GORASP2 NFE2L2 CTH TXNDC12 ATF6 UFM1 SERP1 HERPUD2 SSR1 CANX SDF2L1 ATF4 DNAJB9 CHAC1 SESN2 SELENOS UBAC2 OS9 NIBAN1 UGGT1 PREB TMBIM6 PMAIP1 TMCO1 PDIA6 RHBDD1 SRPRB MANF PIK3R1 IGFBP1 ERLIN2 HYOU1 ITPR1 PDIA4 CREB3L1 NCK1 SHC1 FBXO27 SYVN1 ATF3 STT3B VCP HSP90B1 PDIA3 CEBPB ATP2A2 YIF1A DDIT3 NUPR1 CALR CREB3L2 SRPRA P4HB CASP4 SGTB SVIP GFPT1 UBE2J1 FICD
6.37698e-14	55	205	3.44952	Cellular response to topologically incorrect protein	http://amigo.geneontology.org/amigo/term/GO:0035967	POMT2 HSPA5 HERPUD1 PDIA5 WIPI1 DERL2 MYDGF TMED2 DNAJB11 DERL3 XBP1 DNAJC3 BFAR FGF21 FKBP14 TBL2 TMEM33 HSPA9 NFE2L2 CTH ATF6 SERP1 HERPUD2 OPTN SSR1 CANX SDF2L1 ATF4 DNAJB9 SELENOS UGGT1 PREB TMBIM6 PDIA6 RHBDD1 SRPRB PIK3R1 IGFBP1 HYOU1 HSPB8 HSPA13 CREB3L1 NCK1 SHC1 SYVN1 ATF3 VCP HSP90B1 YIF1A DDIT3 CALR CREB3L2 SRPRA GFPT1 FICD
