## Supplementary material for "A rare genetic disorder provides insights into mechanisms of early-onset neurodegeneration": Table S1: Table S1. Bulk RNA-seq data at all differentiation stages, related to Figure 1 and S1.xlsx (part 2 of 2)

### Sheet: GO-BP_Upregulated_Day42 (continued)
Enrichment FDR	nGenes	Pathway Genes	Fold Enrichment	Pathway	URL	Genes
1.03652e-14	62	242	3.29402	Response to topologically incorrect protein	http://amigo.geneontology.org/amigo/term/GO:0035966	POMT2 ERP44 HSPA5 JKAMP HERPUD1 PDIA5 WIPI1 DERL2 MYDGF TMED2 EDEM2 DNAJB11 DERL3 XBP1 DNAJC3 BFAR FGF21 FKBP14 TBL2 TMEM33 HSPA9 NFE2L2 CTH ATF6 SERP1 HERPUD2 OPTN SSR1 CANX SDF2L1 ATF4 DNAJB9 CHAC1 SELENOS UGGT1 PREB TMBIM6 PDIA6 RHBDD1 SRPRB MANF PIK3R1 IGFBP1 SERPINH1 HYOU1 HSPB8 HSPA13 CREB3L1 NCK1 SHC1 SYVN1 ATF3 STT3B VCP HSP90B1 YIF1A DDIT3 CALR CREB3L2 SRPRA GFPT1 FICD
2.93044e-23	108	450	3.08575	Extracellular matrix organization	http://amigo.geneontology.org/amigo/term/GO:0030198	DCN CD44 TLL1 ELN LAMC3 FOXC1 COL11A1 TNFRSF1A NTN4 FAP COL5A3 ITGB5 ICAM1 CCDC80 COL9A3 TGFB2 PDGFB FOXF1 CAV2 CAV1 TGFBR1 ECM2 ENG KAZALD1 COL1A1 COL12A1 LAMA4 SPARC FN1 QSOX1 MFAP2 TTR CCN2 TGFBI FMOD MMP19 COL21A1 BMP2 KDR COL5A1 GFAP MATN3 ITGB4 ADAMTS8 ITGA7 LAMC1 CTSV FOXF2 ITGA11 EMILIN1 ADAMTS14 FGF2 FBN2 LUM ADAMTS17 COL6A1 CCN1 ADAMTS16 HAPLN1 GAS2 HSD17B12 SERPINH1 ITGB1 ADAMTS12 ABI3BP ADAMTS1 ADAMTS5 CREB3L1 COL26A1 ITGA5 DDR2 OLFML2B COL6A3 FBLN2 EGFLAM KLKB1 COL1A2 TNFRSF11B ADAMTS15 FBN1 MFAP4 PPIB GREM1 KLK5 COL3A1 ANTXR1 HAS2 COL24A1 COL8A2 LAMB2 A2M FOXC2 WASHC1 EXT1 BGN WT1 P4HB COL4A1 SULF2 LAMA2 CD47 LAMB3 COL13A1 SLC2A10 ADAMTSL2 COL5A2 COL15A1 ITGA1
2.93044e-23	108	451	3.07891	Extracellular structure organization	http://amigo.geneontology.org/amigo/term/GO:0043062	DCN CD44 TLL1 ELN LAMC3 FOXC1 COL11A1 TNFRSF1A NTN4 FAP COL5A3 ITGB5 ICAM1 CCDC80 COL9A3 TGFB2 PDGFB FOXF1 CAV2 CAV1 TGFBR1 ECM2 ENG KAZALD1 COL1A1 COL12A1 LAMA4 SPARC FN1 QSOX1 MFAP2 TTR CCN2 TGFBI FMOD MMP19 COL21A1 BMP2 KDR COL5A1 GFAP MATN3 ITGB4 ADAMTS8 ITGA7 LAMC1 CTSV FOXF2 ITGA11 EMILIN1 ADAMTS14 FGF2 FBN2 LUM ADAMTS17 COL6A1 CCN1 ADAMTS16 HAPLN1 GAS2 HSD17B12 SERPINH1 ITGB1 ADAMTS12 ABI3BP ADAMTS1 ADAMTS5 CREB3L1 COL26A1 ITGA5 DDR2 OLFML2B COL6A3 FBLN2 EGFLAM KLKB1 COL1A2 TNFRSF11B ADAMTS15 FBN1 MFAP4 PPIB GREM1 KLK5 COL3A1 ANTXR1 HAS2 COL24A1 COL8A2 LAMB2 A2M FOXC2 WASHC1 EXT1 BGN WT1 P4HB COL4A1 SULF2 LAMA2 CD47 LAMB3 COL13A1 SLC2A10 ADAMTSL2 COL5A2 COL15A1 ITGA1
3.66285e-23	108	454	3.05857	External encapsulating structure organization	http://amigo.geneontology.org/amigo/term/GO:0045229	DCN CD44 TLL1 ELN LAMC3 FOXC1 COL11A1 TNFRSF1A NTN4 FAP COL5A3 ITGB5 ICAM1 CCDC80 COL9A3 TGFB2 PDGFB FOXF1 CAV2 CAV1 TGFBR1 ECM2 ENG KAZALD1 COL1A1 COL12A1 LAMA4 SPARC FN1 QSOX1 MFAP2 TTR CCN2 TGFBI FMOD MMP19 COL21A1 BMP2 KDR COL5A1 GFAP MATN3 ITGB4 ADAMTS8 ITGA7 LAMC1 CTSV FOXF2 ITGA11 EMILIN1 ADAMTS14 FGF2 FBN2 LUM ADAMTS17 COL6A1 CCN1 ADAMTS16 HAPLN1 GAS2 HSD17B12 SERPINH1 ITGB1 ADAMTS12 ABI3BP ADAMTS1 ADAMTS5 CREB3L1 COL26A1 ITGA5 DDR2 OLFML2B COL6A3 FBLN2 EGFLAM KLKB1 COL1A2 TNFRSF11B ADAMTS15 FBN1 MFAP4 PPIB GREM1 KLK5 COL3A1 ANTXR1 HAS2 COL24A1 COL8A2 LAMB2 A2M FOXC2 WASHC1 EXT1 BGN WT1 P4HB COL4A1 SULF2 LAMA2 CD47 LAMB3 COL13A1 SLC2A10 ADAMTSL2 COL5A2 COL15A1 ITGA1
1.89117e-14	100	527	2.43972	Skeletal system development	http://amigo.geneontology.org/amigo/term/GO:0001501	CD44 TLL1 HEXB FOXC1 COL11A1 TULP3 ZMPSTE24 TBX15 TGFB2 PCSK5 SIX4 SMAD7 CCN4 SLC39A14 HOXA2 SFRP4 TGFBR1 ENG FBXW4 COL1A1 NKX3-2 ZBTB16 MDK WNT5B SH2B3 MGP VDR GHR NPR3 WNT5A PRRX1 PAPPA2 PRDX1 CCN2 HOXB3 MSX2 MTHFD1L TGFBI SERP1 RUNX2 BMP2 SIX1 CHSY1 MATN3 GSC FGF2 FBN2 LUM ACVRL1 EPHA2 CCN1 OSR1 PDGFC HAPLN1 CER1 SERPINH1 EXT2 ADAMTS12 FLI1 GJA1 FGF18 GDF6 ARSL WNT9B TAL1 FRZB TIPARP CITED2 COL1A2 TNFRSF11B FBN1 SGPL1 PPIB GREM1 IGF2 CTNNB1 COL3A1 ROR2 SIX2 HOXB9 HAS2 RARG HOXB2 FOXC2 ALX1 NEUROG1 CREB3L2 EXT1 BGN TSKU HOXB4 TMEM119 TBX1 INSIG1 SULF2 ANXA6 COL13A1 SLC2A10 RIPPLY2 COL5A2
5.79421e-19	134	717	2.4029	Blood vessel development	http://amigo.geneontology.org/amigo/term/GO:0001568	PLXND1 TNFRSF12A TBXA2R ADIPOR2 DCN ADGRA2 GRN SARS1 FOXC1 CASP8 CALCRL MYLK SP100 FGF10 MYDGF FAP TMED2 NRCAM SEMA6A TGFB2 PCSK5 NRP1 XBP1 HMOX1 PDGFB SMAD7 FOXF1 TJP1 CAV1 C1GALT1 TGFBR1 ENG UNC5B ACTA2 COL1A1 HTATIP2 MDK ELK3 SASH1 PTK7 LAMA4 SPARC PDGFRB AMOTL2 PDCD10 WNT5A ACVR1 FN1 EPAS1 NFE2L2 PRRX1 GADD45A NRP2 CCN2 HOXB3 TGFBI NPPB TBX2 CALD1 MMP19 RRAS SIX1 KDR ADM2 ARHGAP22 APOE COL5A1 SERPINF1 RIN2 ANXA1 ENPP2 SMAD6 STRA6 EMILIN1 ARHGAP24 FGF2 ANXA3 EGF ACVRL1 WARS1 MFGE8 CDH13 MYOCD GATA6 EPHA2 CCN1 OSR1 RSPO3 NSDHL SLC39A12 ITGB1 VEGFC EDNRA ROBO4 MIA3 ADAMTS1 FGF18 CREB3L1 SHC1 IL6R ITGA5 TAL1 NAXE TIPARP TLR3 CITED2 COL1A2 YWHAZ SYK SGPL1 GREM1 STIM1 CTNNB1 GBX2 NPR1 CLIC4 ANTXR1 ZFPM2 CDH2 HAS2 COL8A2 CSPG4 HEG1 FUT1 DDIT3 FOXC2 FOXS1 EPHB3 TBX1 WT1 COL4A1 SLC2A10 COL15A1 TAFA5
5.27331e-19	138	748	2.37207	Vasculature development	http://amigo.geneontology.org/amigo/term/GO:0001944	PLXND1 TNFRSF12A TBXA2R ADIPOR2 DCN ADGRA2 GRN SARS1 FOXC1 CASP8 CALCRL MYLK SP100 FGF10 MYDGF FAP TMED2 NRCAM SEMA6A TGFB2 PCSK5 NRP1 XBP1 HMOX1 PDGFB SMAD7 FOXF1 TJP1 CAV1 C1GALT1 TGFBR1 ENG UNC5B ACTA2 COL1A1 HTATIP2 MDK CALCA ELK3 SASH1 PTK7 LAMA4 SPARC PDGFRB AMOTL2 PDCD10 WNT5A ACVR1 FN1 EPAS1 NFE2L2 PRRX1 GADD45A CTH NRP2 CCN2 HOXB3 TGFBI NPPB TBX2 CALD1 MMP19 RRAS SIX1 KDR ADM2 ARHGAP22 APOE COL5A1 SERPINF1 RIN2 ANXA1 ENPP2 SMAD6 STRA6 EMILIN1 ARHGAP24 FGF2 ANXA3 EGF ACVRL1 WARS1 MFGE8 CDH13 MYOCD GATA6 EPHA2 CCN1 OSR1 RSPO3 NSDHL SLC39A12 ITGB1 VEGFC EDNRA PTPN14 ROBO4 MIA3 ADAMTS1 FGF18 CREB3L1 SHC1 IL6R ITGA5 TAL1 NAXE TIPARP TLR3 CITED2 COL1A2 YWHAZ SYK SVEP1 SGPL1 GREM1 STIM1 CTNNB1 GBX2 NPR1 CLIC4 ANTXR1 ZFPM2 CDH2 HAS2 COL8A2 CSPG4 HEG1 FUT1 DDIT3 FOXC2 FOXS1 EPHB3 TBX1 WT1 COL4A1 SLC2A10 COL15A1 TAFA5
5.83106e-16	117	635	2.36898	Blood vessel morphogenesis	http://amigo.geneontology.org/amigo/term/GO:0048514	PLXND1 TNFRSF12A TBXA2R ADIPOR2 DCN ADGRA2 GRN SARS1 FOXC1 CASP8 CALCRL MYLK SP100 FGF10 MYDGF FAP NRCAM SEMA6A TGFB2 NRP1 XBP1 HMOX1 SMAD7 FOXF1 TJP1 CAV1 C1GALT1 TGFBR1 ENG UNC5B HTATIP2 MDK ELK3 SASH1 SPARC PDGFRB AMOTL2 PDCD10 WNT5A ACVR1 FN1 EPAS1 NFE2L2 PRRX1 GADD45A NRP2 CCN2 HOXB3 TGFBI NPPB TBX2 CALD1 MMP19 RRAS SIX1 KDR ADM2 ARHGAP22 APOE SERPINF1 RIN2 ANXA1 ENPP2 STRA6 EMILIN1 ARHGAP24 FGF2 ANXA3 EGF ACVRL1 WARS1 MFGE8 CDH13 MYOCD GATA6 EPHA2 CCN1 RSPO3 SLC39A12 ITGB1 VEGFC EDNRA ROBO4 MIA3 ADAMTS1 FGF18 CREB3L1 SHC1 ITGA5 TAL1 NAXE TIPARP TLR3 CITED2 YWHAZ SYK SGPL1 GREM1 STIM1 CTNNB1 GBX2 NPR1 CLIC4 ZFPM2 CDH2 HAS2 COL8A2 CSPG4 HEG1 FUT1 FOXC2 EPHB3 TBX1 WT1 COL4A1 COL15A1 TAFA5
3.35364e-13	99	544	2.33984	Angiogenesis	http://amigo.geneontology.org/amigo/term/GO:0001525	PLXND1 TNFRSF12A TBXA2R ADIPOR2 DCN ADGRA2 GRN SARS1 FOXC1 CASP8 CALCRL SP100 FGF10 MYDGF FAP NRCAM SEMA6A TGFB2 NRP1 XBP1 HMOX1 TJP1 CAV1 C1GALT1 TGFBR1 ENG UNC5B HTATIP2 MDK ELK3 SASH1 SPARC PDGFRB AMOTL2 PDCD10 WNT5A ACVR1 FN1 EPAS1 NFE2L2 GADD45A NRP2 CCN2 HOXB3 TGFBI NPPB CALD1 MMP19 RRAS KDR ADM2 ARHGAP22 SERPINF1 ANXA1 ENPP2 EMILIN1 ARHGAP24 FGF2 ANXA3 EGF ACVRL1 WARS1 MFGE8 CDH13 GATA6 EPHA2 CCN1 RSPO3 SLC39A12 ITGB1 VEGFC EDNRA ROBO4 MIA3 ADAMTS1 FGF18 CREB3L1 SHC1 ITGA5 TAL1 NAXE TLR3 YWHAZ SYK GREM1 STIM1 CTNNB1 GBX2 NPR1 CLIC4 COL8A2 CSPG4 FUT1 FOXC2 EPHB3 TBX1 COL4A1 COL15A1 TAFA5
9.87648e-15	113	627	2.31719	Muscle structure development	http://amigo.geneontology.org/amigo/term/GO:0061061	PAX7 DCN ELN FOXC1 PKP2 COL11A1 MYLK FGF10 IL4R FKBP1A MYH7 TGFB2 DSP LGALS1 XBP1 PDGFB SIX4 SMAD7 FOXF1 PIEZO1 MYH14 CAV2 CAV1 TGFBR1 ENG PRKAR1A CRYAB EHD1 WNT5B RBM24 TBX18 PDGFRB WNT5A TNNC1 ACVR1 EPAS1 CTH ACADM ID3 TNNT2 SERP1 PDLIM2 TBX2 NLN BMP2 SIX1 SGCE CDH15 GDF15 ASS1 POPDC3 LARGE1 GSC ITGA7 CD164 DYSF SKIL ITGA11 STRA6 TMOD3 TPM1 NKD1 MYOCD GATA6 IGFBP3 ANKRD1 TAGLN JPH2 MKX ITGB1 PGM5 SORBS2 ADAMTS5 CSRP1 RCAN1 S100B PLPP7 ATF3 PDLIM5 COL6A3 LMOD1 FBXO40 HEYL CITED2 CFL2 ADAMTS15 RBPMS2 GREM1 IGF2 CTNNB1 ZFPM2 CDH2 COPRS HEG1 ATP2A2 CSRP2 DDIT3 NUPR1 FOXC2 BDNF IRX3 MSC CALR NEUROG1 TMEM119 FHL3 SETD3 TBX1 WT1 FGF3 PPARA LAMA2 ALPK2
2.61894e-13	104	583	2.29358	Wound healing	http://amigo.geneontology.org/amigo/term/GO:0042060	TFPI TNFRSF12A TBXA2R ADIPOR2 DCN EHD3 CD44 VCL DTNBP1 DGKA MYLK FGF10 FERMT2 LMAN1 FAP TGFB2 DSP XBP1 HMOX1 PDGFB PROCR MYL9 MYL12A CCN4 CAV1 TGFBR1 ENG KANK1 COL1A1 PRKAR1A EHD1 ELK3 WNT5B SH2B3 PTK7 SPARC PDGFRB PDCD10 WNT5A PRKAR2A FN1 NFE2L2 GNAI1 KDR AJUBA APOE COL5A1 ANXA1 P2RX4 CD36 DYSF SERPINE2 RAC1 TLR4 ARHGAP24 FGF2 MMRN1 ACVRL1 TPM1 GATA6 CCN1 PIK3R1 GNA12 EGFR GSN SERPING1 ITGB1 ITPR1 SLC7A11 GJA1 ABI3BP MIA3 CSRP1 ITGA5 CLDN1 CLDN19 ANXA5 F2RL2 KLKB1 COL1A2 YWHAZ FZD6 SYK AXL IRF2 COL3A1 ZFPM2 A2M FOXC2 ANO6 THBD EXT1 TSKU PPARA PEAR1 SERPINA5 ANXA6 OCLN PLCG2 MAFK C6orf89 CLIC1 TAFA5 LYN
3.66285e-23	193	1127	2.20183	Circulatory system development	http://amigo.geneontology.org/amigo/term/GO:0072359	PLXND1 TNFRSF12A TBXA2R ADIPOR2 DCN ADGRA2 GRN SARS1 DSG2 ELN FOXC1 PKP2 COL11A1 CASP8 CALCRL MYLK SP100 TNFRSF1A FGF10 MYDGF FAP ZMPSTE24 TMED2 FKBP1A NRCAM MYH7 SEMA6A TGFB2 DSP PCSK5 NRP1 XBP1 HMOX1 PDGFB SMAD7 FOXF1 TJP1 CAV1 C1GALT1 TGFBR1 ENG UNC5B ACTA2 COL1A1 PRKAR1A CPE HTATIP2 MDK CALCA ELK3 SASH1 RBM24 PTK7 LAMA4 TBX18 SPARC PDGFRB AMOTL2 PDCD10 WNT5A IFT57 TNNC1 ACVR1 FN1 EPAS1 NFE2L2 PRRX1 GADD45A CTH ACADM ID3 TNNT2 NRP2 CCN2 HOXB3 MSX2 TGFBI PDLIM2 NPPB TBX2 CALD1 MMP19 BMP2 RRAS SIX1 KDR ADM2 ARHGAP22 FOXJ1 APOE COL5A1 SERPINF1 POPDC3 RIN2 MICAL2 ANXA1 ENPP2 SMAD6 STRA6 EMILIN1 HCN4 ARHGAP24 FGF2 ANXA3 EGF DUSP6 ACVRL1 WARS1 TPM1 MFGE8 CDH13 MYOCD GATA6 EPHA2 CCN1 OSR1 RSPO3 EGFR NSDHL CER1 SLC39A12 ANKRD1 JPH2 ITGB1 VEGFC EDNRA PTPN14 GJA1 ROBO4 ABI3BP MIA3 SORBS2 ADAMTS1 FGF18 ZIC3 CREB3L1 PSKH1 SHC1 IL6R ITGA5 TAL1 PDLIM5 NAXE EOMES TIPARP CRELD1 HEYL TLR3 CITED2 COL1A2 YWHAZ SYK SVEP1 FBN1 SGPL1 GREM1 STIM1 CTNNB1 GBX2 COL3A1 ODAD2 NPR1 CLIC4 ANTXR1 ZFPM2 CDH2 HAS2 COL8A2 CSPG4 HEG1 FUT1 DDIT3 FOXL1 FOXC2 IRX3 MSC CALR FOXS1 DIPK2A EXT1 EPHB3 UTY TBX1 SLIT3 WT1 NPY2R FGF3 PPARA COL4A1 SLC2A10 ALPK2 COL15A1 TAFA5
3.02837e-17	150	886	2.17674	Tube morphogenesis	http://amigo.geneontology.org/amigo/term/GO:0035239	PLXND1 TNFRSF12A RALA TBXA2R ADIPOR2 DCN ADGRA2 GRN SARS1 FOXC1 CASP8 CALCRL MYLK SP100 FGF10 MYDGF FAP TULP3 PGR TMED2 NRCAM SEMA6A TGFB2 NRP1 XBP1 HMOX1 SIX4 CTSZ SMAD7 FOXF1 TJP1 CAV1 C1GALT1 TGFBR1 ENG UNC5B HTATIP2 MDK ELK3 VDR SASH1 PTK7 SPARC PDGFRB AMOTL2 PDCD10 WNT5A IFT57 ACVR1 FN1 EPAS1 NFE2L2 PRRX1 GADD45A NRP2 CCN2 HOXB3 MTHFD1L TGFBI NPPB TBX2 CALD1 MMP19 BMP2 RRAS SIX1 KDR ADM2 ARHGAP22 APOE SERPINF1 RIN2 MICAL2 ANXA1 ENPP2 STRA6 EMILIN1 ARHGAP24 FGF2 ANXA3 EGF LGR5 ACVRL1 WARS1 MFGE8 CDH13 MYOCD GATA6 EPHA2 CCN1 OSR1 GDF7 ADAMTS16 RSPO3 SLC39A12 ITGB1 VEGFC ADAMTS12 EDNRA ROBO4 MIA3 ADAMTS1 FGF18 ZIC3 CREB3L1 WNT9B SHC1 ITGA5 TAL1 NAXE EOMES TIPARP TLR3 CITED2 YWHAZ FZD6 SYK RET SGPL1 RBPMS2 GREM1 STIM1 CTNNB1 GBX2 GDNF ATOH8 NPR1 CLIC4 ZFPM2 EMX2 IRX1 CDH2 IRX2 SIX2 HAS2 COL8A2 RARG CSPG4 HEG1 FUT1 FOXC2 IRX3 EXT1 EPHB3 TBX1 WT1 COL4A1 COL15A1 PHB2 TAFA5
1.01914e-13	121	718	2.16676	Response to wounding	http://amigo.geneontology.org/amigo/term/GO:0009611	TFPI TNFRSF12A TBXA2R ADIPOR2 DCN EHD3 CD44 GRN VCL DTNBP1 DGKA MYLK FGF10 FERMT2 LMAN1 FAP TGFB2 DSP NRP1 LGALS1 XBP1 HMOX1 TSPO PDGFB PROCR MYL9 MYL12A FOXF1 CCN4 CAV1 TGFBR1 ENG KANK1 COL1A1 PRKAR1A EHD1 MDK ELK3 WNT5B SH2B3 PTK7 SPARC PDGFRB PDCD10 WNT5A PRKAR2A FN1 NFE2L2 ID3 CCN2 GNAI1 KDR AJUBA APOE COL5A1 GFAP ITGB4 ANXA1 P2RX4 CD36 DYSF SERPINE2 RAC1 TLR4 ARHGAP24 FGF2 MMRN1 ACVRL1 TPM1 GATA6 CCN1 PIK3R1 GNA12 EGFR GSN SERPING1 ITGB1 ITPR1 SLC7A11 GJA1 ABI3BP MIA3 CSRP1 ITGA5 CLDN1 CLDN19 ANXA5 F2RL2 KLKB1 COL1A2 YWHAZ FZD6 SYK AXL IRF2 ARF4 COL3A1 ZFPM2 LAMB2 A2M FOXC2 ANO6 THBD CREB3L2 EXT1 TSKU RTN4RL2 PPARA PEAR1 SERPINA5 SULF2 ANXA6 OCLN PLCG2 NTRK1 MAFK C6orf89 CLIC1 PHB2 TAFA5 LYN
2.68973e-21	189	1133	2.14478	Animal organ morphogenesis	http://amigo.geneontology.org/amigo/term/GO:0009887	PLXND1 HCCS DCN ELN LAMC3 FOXC1 PKP2 COL11A1 MYLK FGF10 LIMS2 NTN4 GPC4 TULP3 PGR ZMPSTE24 TMED2 FKBP1A MYH7 SEMA6A TBX15 TGFB2 DSP NRP1 XBP1 SIX4 CTSZ SMAD7 FOXF1 CA2 FGF21 CAV1 HOXA2 SFRP4 TGFBR1 ASPN ENG ACTA2 NAGLU COL1A1 SLC9A3R1 CPE NKX3-2 JHY MDK MGP VDR SOBP PERP PTK7 TBX18 GHR PDGFRB WNT5A IFT57 TNNC1 ACVR1 PSMD14 PRRX1 PAPPA2 MFAP2 ID3 TNNT2 NRP2 CCN2 HOXB3 MSX2 MTHFD1L SERP1 TBX2 INHBA RUNX2 BMP2 SIX1 ATF4 FOXJ1 COL5A1 CHSY1 ITGB4 MICAL2 GSC EMX1 LAMC1 RAC1 FOXF2 SMAD6 STRA6 BCAR3 FGF2 FBN2 ACVRL1 TPM1 NKD1 GATA6 EPHA2 CCN1 OSR1 GDF7 PDGFC ADAMTS16 RSPO3 CER1 ANKRD1 SERPINH1 VEGFC EXT2 FLI1 ZIC1 DAB2 ADAMTS1 ADAMTS5 FGF18 ZIC3 MEGF11 WNT9B AQP5 LHX8 NEUROD1 FRZB ACTG2 EOMES TIPARP HEYL EGFLAM CITED2 COL1A2 TNFRSF11B FZD6 SYK FBN1 SGPL1 RBPMS2 STAT6 GREM1 IGF2 STIM1 KLK5 CTNNB1 GBX2 GDNF ROR2 ZFPM2 EMX2 IRX1 CDH2 IRX2 SIX2 HOXB9 HAS2 DSCAM COL8A2 LAMB2 CEBPB RARG VANGL1 HEG1 HOXB2 FOXC2 GCNT4 IRX3 GBA ALX1 NEUROG1 EXT1 TSKU HOXB4 TMEM119 TBX1 SLIT3 WT1 NPY2R ROR1 NRG3 INSIG1 FGF3 PPARA LCTL BSX SP6 STK40 SULF2 LAMA2 LAMB3 ANXA6 COL13A1 ALPK2 RIPPLY2 COL5A2 PHB2
4.08872e-18	176	1094	2.06845	Tube development	http://amigo.geneontology.org/amigo/term/GO:0035295	PLXND1 TNFRSF12A RALA TBXA2R ADIPOR2 DCN ADGRA2 GRN SARS1 FOXC1 CASP8 CALCRL MYLK SP100 FGF10 MYDGF FAP TULP3 PGR TMED2 NRCAM SEMA6A PHGDH TGFB2 PCSK5 NRP1 XBP1 HMOX1 SIX4 CTSZ SMAD7 FOXF1 TJP1 CAV1 AIMP2 C1GALT1 TGFBR1 ENG UNC5B LIPA NKX3-2 HTATIP2 MDK ELK3 VDR SASH1 PTK7 SPARC PDGFRB AMOTL2 PDCD10 WNT5A IFT57 ACVR1 FN1 EPAS1 NFE2L2 PRRX1 GADD45A NRP2 CCN2 HOXB3 MTHFD1L TGFBI NPPB TBX2 CAT CALD1 MMP19 BMP2 RRAS SIX1 KDR ADM2 ARHGAP22 FOXJ1 APOE ASS1 SERPINF1 RIN2 MICAL2 GSC ANXA1 SERPINE2 ENPP2 FOXF2 SMAD6 STRA6 EMILIN1 ARHGAP24 FGF2 ANXA3 EGF LGR5 ACVRL1 WARS1 MFGE8 CDH13 MYOCD GATA6 EPHA2 CCN1 OSR1 GDF7 PDGFC ADAMTS16 RSPO3 EGFR CER1 SLC39A12 ITGB1 VEGFC SLC7A11 ADAMTS12 EDNRA GJA1 ROBO4 MIA3 ADAMTS1 FGF18 ZIC3 CREB3L1 WNT9B SHC1 ITGA5 TAL1 NAXE EOMES TIPARP HEYL TLR3 CITED2 YWHAZ FZD6 SYK RET SGPL1 CLMP RBPMS2 GREM1 STIM1 CTNNB1 GBX2 GDNF ATOH8 NPR1 CLIC4 ZFPM2 EMX2 IRX1 CDH2 IRX2 SIX2 HAS2 COL8A2 FOXB1 RARG CSPG4 HEG1 FUT1 FOXL1 FOXC2 IRX3 YIPF6 EXT1 ATP6AP2 EPHB3 TBX1 WT1 COL4A1 EIF4EBP1 STK40 ADAMTSL2 COL15A1 PHB2 TAFA5
1.62323e-19	190	1183	2.06499	Anatomical structure formation involved in morphogenesis	http://amigo.geneontology.org/amigo/term/GO:0048646	PLXND1 TNFRSF12A RALA TBXA2R ADIPOR2 DCN ADGRA2 GRN SARS1 FOXC1 COL11A1 CASP8 CALCRL SP100 FGF10 ACTN1 MYDGF IL4R FAP TULP3 ATP8B1 ITGB5 TMED2 FKBP1A NRCAM SEMA6A TGFB2 NRP1 PLA2G3 XBP1 HMOX1 SIX4 CBLN1 FOXF1 TJP1 CAV1 C1GALT1 TGFBR1 ENG UNC5B WNT3 COL1A1 PRKAR1A PMP22 NKX3-2 HTATIP2 EHD1 MDK ELK3 COL12A1 SASH1 PERP PTK7 TBX18 SPARC PDGFRB AMOTL2 PDCD10 WNT5A IFT57 ACVR1 FN1 EPAS1 NFE2L2 GADD45A WLS TNNT2 NRP2 CCN2 HOXB3 MTHFD1L TGFBI NPPB TBX2 INHBA CALD1 MMP19 BMP2 RRAS SIX1 KDR ADM2 ARHGAP22 FOXJ1 NECTIN2 GDF15 COL5A1 SERPINF1 ITGB4 CASP9 GSC ANXA1 CD36 ITGA7 SKIL ENPP2 STRA6 EMILIN1 TMOD3 ARHGAP24 FGF2 ANXA3 EGF FBN2 ACVRL1 WARS1 TPM1 MFGE8 NKD1 CDH13 GATA6 COL6A1 EPHA2 CCN1 OSR1 GDF7 RSPO3 SLC39A12 ANKRD1 ITGB1 VEGFC EXT2 EDNRA PTPN14 GJA1 ROBO4 MIA3 PGM5 ADAMTS1 ADAMTS5 FGF18 CREB3L1 MEGF11 WNT9B CSRP1 SHC1 ITGA5 TAL1 NAXE LMOD1 EOMES HEYL TLR3 CITED2 YWHAZ FZD6 SYK CFL2 OTX2 RET ADAMTS15 GREM1 STIM1 KLK5 CTNNB1 GBX2 ADAM9 GDNF ATOH8 ROR2 NPR1 CLIC4 IRX1 IRX2 SIX2 DSCAM COL8A2 FOXB1 RARG CSPG4 UGT8 FUT1 CSRP2 FOXC2 IRX3 GBA NEUROG1 EXT1 EPHB3 TBX1 WT1 NRG3 PPARA COL4A1 LAMB3 TXNRD1 RIPPLY2 COL5A2 COL15A1 TAFA5
1.20497e-15	172	1122	1.97099	Enzyme linked receptor protein signaling pathway	http://amigo.geneontology.org/amigo/term/GO:0007167	DCN GPRC5A ADGRA2 INSRR GAB2 HSPA5 FOXC1 PTPRU FGF10 FERMT2 TSG101 CHRNA3 AFP ITGB5 EPS15 FKBP1A SEMA6A TGFB2 BAMBI HIVEP1 NRP1 XBP1 PDGFB SMAD7 ZNF423 PDGFRL SLC39A14 FGF21 CAV2 CAV1 SFRP4 TGFBR1 ASPN ENG KANK1 SETX COL1A1 EFNB3 SLC9A3R1 SH2B3 AKAP3 NEDD9 DUSP22 GHR PDGFRB ATP6V0E1 WNT5A USP9Y CBLB MAPKAPK3 ACVR1 DOK1 POLR1G NRP2 CCN2 LTBP2 RHOQ GOT1 NPPB FMOD INHBA PMEPA1 RUNX2 BMP2 RASL11B KDR SNX6 CDKN1C ARPC1B GDF15 IL13RA1 NGF CD63 CDK4 RAC1 SKIL ATP6V1G1 SMAD6 BCAR3 EMILIN1 FGF2 EGF FBN2 INHBE ACVRL1 CDH13 MYOCD GAREM1 IGFBP4 EPHA2 CCN1 LEFTY2 PSEN2 GDF7 ATP6V1C2 TMEM108 PDGFC PIK3R1 EGFR IGFBP3 IGFBP1 CER1 CDKN2B SESN3 VEGFC ADAMTS12 GFRA1 PELO DAB2 FGF18 GDF6 CREB3L1 NCK1 ZBTB7B SHC1 ITGA5 DDR2 NCSTN FSTL1 TIPARP CITED2 COL1A2 SYK SVEP1 OTX2 RET FBN1 SGPL1 RBPMS2 STAT6 PIP4K2C GREM1 IGF2 AXL IGFBP6 CTNNB1 VASN ARF4 BDKRB2 COL3A1 ADAM9 ATOH8 IRS1 ROR2 AFAP1L2 SLC33A1 NPR1 SDC2 CSPG4 VWC2L FGFBP3 FOXC2 BDNF SHISA2 EXT1 EPHB3 EFNA5 ROR1 NTF3 NRG3 FGF3 PPARA COL4A1 GTF2F2 PTPRT SULF2 SLC2A10 ADAMTSL2 MPZL1 NTRK1 ITGA1 LYN
4.67481e-14	216	1590	1.74665	Cell migration	http://amigo.geneontology.org/amigo/term/GO:0016477	CD99 PLXND1 TBXA2R ADIPOR2 DCN ADGRA2 CD44 GRN VCL HSPA5 HEXB LIMA1 LAMC3 FOXC1 PTPRU LIMCH1 MYLK SP100 ATP1B3 FGF10 STK10 FERMT2 NTN4 GPC4 FAP ITGB5 ICAM1 NRCAM SEMA6A TGFB2 BAMBI SYDE2 NRP1 XBP1 HMOX1 TSPO PDGFB SIX4 SMAD7 FOXF1 SLC7A5 CEMIP TJP1 CCN4 FGF21 CAV1 TGFBR1 ENG KANK1 COL1A1 SLC9A3R1 MDK CALCA WNT5B NEDD9 SASH1 MDGA1 PTK7 DUSP22 LAMA4 SPARC WWC1 PDGFRB SELENOK TBCCD1 AMOTL2 PDCD10 WNT5A USP9Y ACVR1 FN1 IL1R1 NFE2L2 RHOU ARHGEF2 GADD45A PADI2 NRP2 CCN2 RHOQ TNFAIP6 BMP2 RRAS SIX1 KDR PALLD AJUBA FOXJ1 MOSPD2 APOE COL5A1 ARHGEF16 SERPINF1 ITGB4 RIN2 LGR6 SWAP70 RRAS2 NARS1 ANXA1 P2RX4 CD63 LAMC1 SERPINE2 RAC1 GYPC ENPP2 ITGA11 RAB1A EMILIN1 ARHGAP24 FGF2 ANXA3 EGF ACVRL1 TPM1 NKD1 CDH13 MYOCD EPHA2 CCN1 PDGFC PIK3R1 GNA12 EGFR IGFBP3 GNRH1 CER1 ITGB1 VEGFC SLC7A11 ADAMTS12 PTPRO EPS8 GJA1 DAB2 SEMA3D ROBO4 MIA3 TMSB4Y ADAMTS1 FGF18 BAG4 IL34 NCK1 SHC1 IL6R ITGA5 DDR2 S100A11 CLDN1 FSTL1 CLDN19 CITED2 COL1A2 SYK RET SGPL1 PPIB GREM1 AXL IGFBP6 SLC3A2 CTNNB1 ULK4 FADD ARF4 GBX2 COL3A1 ADAM9 GDNF ATOH8 ROR2 SDC2 CLIC4 EMX2 CDH2 SIX2 HOXB9 HAS2 JAGN1 FOXB1 LAMB2 SYNPO2 RHOD CSPG4 CD248 FUT1 FOXC2 ANO6 GBA THBD CALR MYADM ALX1 WASHC1 RNF41 EXT1 EPHB3 TBX1 FAM110C NTF3 NRG3 KRT16 FGF3 PTPRT LAMA2 CD47 LAMB3 ANXA6 PLCG2 LPAR1 ITGA1 PHB2 TAFA5 LYN
8.21432e-14	220	1639	1.72581	Cell adhesion	http://amigo.geneontology.org/amigo/term/GO:0007155	CD99 PLXND1 TNFRSF12A CLDN11 CD44 VCL DSG2 LAMC3 PKP2 PTPRU LIMCH1 ACTN1 LIMS2 STK10 FERMT2 NTN4 NUAK1 GPC4 IL4R FAP COL5A3 PCDHA6 ITGB5 EPDR1 ICAM1 NRCAM CCDC80 SEMA6A TGFB2 DSP NRP1 SPECC1L LGALS1 XBP1 PDGFB MYL9 MYL12A SMAD7 NKAP CBLN1 FOXF1 PIEZO1 DNAJA3 TJP1 CCN4 CAV1 ECM2 AKNA ENG KANK1 COL1A1 PRKAR1A EFNB3 ZBTB16 MDK CALCA SH2B3 COL12A1 NEDD9 MDGA1 CD83 PERP PTK7 DUSP22 LAMA4 CDH6 SELENOK WNT5A CBLB ACVR1 FN1 GBP1 TNFSF4 NRP2 CCN2 TJP2 TGFBI TNFAIP6 BMP2 RRAS SGCE KDR CDC42EP1 ISLR PALLD AJUBA FOXJ1 CDH15 NECTIN2 COL5A1 ASS1 ITGB4 RIN2 SWAP70 DSC1 ANXA1 CD36 NT5E CD63 ITGA7 CD164 LAMC1 SERPINE2 RAC1 ITGA11 SMAD6 RAB1A EMILIN1 TMOD3 MMRN1 AMIGO2 SLC7A1 ACVRL1 TPM1 MFGE8 CDH13 COL6A1 EPHA2 CCN1 HMCN1 PIK3R1 HAPLN1 TENM2 EGFR GNRH1 GSN HMCN2 RSU1 CDHR1 LRRC4C HSD17B12 ITGB1 SLC7A11 ADAMTS12 PTPRO SPARCL1 ROBO4 ROBO3 ABI3BP MIA3 PGM5 CNTNAP3B BAG4 MEGF11 NCK1 CSRP1 ICOSLG ZBTB7B SHC1 COL26A1 ITGA5 MXRA8 DDR2 PDLIM5 S100A11 CLDN1 COL6A3 IGFBP7 FBLN2 CLDN19 EDIL3 EGFLAM CITED2 SYK SVEP1 NLGN4Y RET FBN1 SERPINB8 AKIP1 MFAP4 GREM1 IGF2 AXL CTNNB1 FADD COL3A1 ADAM9 ANTXR1 ALCAM LRRN2 CDH2 HAS2 DSCAM COL8A2 NINJ2 PRNP TLN2 LAMB2 CEBPB RHOD ATP2A2 FUT1 FOXC2 PAWR CALR MYADM EXT1 EPHB3 EFNA5 CLDN6 NPY2R P4HB PPARA PEAR1 IL1RAP PTPRT CD55 LAMA2 CD47 LAMB3 COL13A1 MBP PNP HLA-DRA COL15A1 PPP1CB CLIC1 ITGA1 LYN
1.17158e-13	220	1646	1.71847	Biological adhesion	http://amigo.geneontology.org/amigo/term/GO:0022610	CD99 PLXND1 TNFRSF12A CLDN11 CD44 VCL DSG2 LAMC3 PKP2 PTPRU LIMCH1 ACTN1 LIMS2 STK10 FERMT2 NTN4 NUAK1 GPC4 IL4R FAP COL5A3 PCDHA6 ITGB5 EPDR1 ICAM1 NRCAM CCDC80 SEMA6A TGFB2 DSP NRP1 SPECC1L LGALS1 XBP1 PDGFB MYL9 MYL12A SMAD7 NKAP CBLN1 FOXF1 PIEZO1 DNAJA3 TJP1 CCN4 CAV1 ECM2 AKNA ENG KANK1 COL1A1 PRKAR1A EFNB3 ZBTB16 MDK CALCA SH2B3 COL12A1 NEDD9 MDGA1 CD83 PERP PTK7 DUSP22 LAMA4 CDH6 SELENOK WNT5A CBLB ACVR1 FN1 GBP1 TNFSF4 NRP2 CCN2 TJP2 TGFBI TNFAIP6 BMP2 RRAS SGCE KDR CDC42EP1 ISLR PALLD AJUBA FOXJ1 CDH15 NECTIN2 COL5A1 ASS1 ITGB4 RIN2 SWAP70 DSC1 ANXA1 CD36 NT5E CD63 ITGA7 CD164 LAMC1 SERPINE2 RAC1 ITGA11 SMAD6 RAB1A EMILIN1 TMOD3 MMRN1 AMIGO2 SLC7A1 ACVRL1 TPM1 MFGE8 CDH13 COL6A1 EPHA2 CCN1 HMCN1 PIK3R1 HAPLN1 TENM2 EGFR GNRH1 GSN HMCN2 RSU1 CDHR1 LRRC4C HSD17B12 ITGB1 SLC7A11 ADAMTS12 PTPRO SPARCL1 ROBO4 ROBO3 ABI3BP MIA3 PGM5 CNTNAP3B BAG4 MEGF11 NCK1 CSRP1 ICOSLG ZBTB7B SHC1 COL26A1 ITGA5 MXRA8 DDR2 PDLIM5 S100A11 CLDN1 COL6A3 IGFBP7 FBLN2 CLDN19 EDIL3 EGFLAM CITED2 SYK SVEP1 NLGN4Y RET FBN1 SERPINB8 AKIP1 MFAP4 GREM1 IGF2 AXL CTNNB1 FADD COL3A1 ADAM9 ANTXR1 ALCAM LRRN2 CDH2 HAS2 DSCAM COL8A2 NINJ2 PRNP TLN2 LAMB2 CEBPB RHOD ATP2A2 FUT1 FOXC2 PAWR CALR MYADM EXT1 EPHB3 EFNA5 CLDN6 NPY2R P4HB PPARA PEAR1 IL1RAP PTPRT CD55 LAMA2 CD47 LAMB3 COL13A1 MBP PNP HLA-DRA COL15A1 PPP1CB CLIC1 ITGA1 LYN
8.21432e-14	233	1769	1.69347	Response to endogenous stimulus	http://amigo.geneontology.org/amigo/term/GO:0009719	GCLC TFPI ADIPOR2 KDM5D GCLM CD44 INSRR HSPA5 DTNBP1 FOXC1 PTPRU ME1 FECH PLPP1 VPS35 FGF10 ASNS ATP2B1 FERMT2 IL4R ADCY2 PGR ITGB5 ZMPSTE24 FKBP1A ICAM1 TGFB2 CDC6 BAMBI HIVEP1 XBP1 TIMP3 HMOX1 TSPO PCK2 TRIB3 SMAD7 MXRA5 RHOXF1 ZNF423 CA2 SLC39A14 URI1 FGF21 CAV2 CAV1 SFRP4 GCK TGFBR1 ASPN ENG KANK1 SETX COL1A1 PRKAR1A SLC9A3R1 EHD1 MDK CALCA DUSP22 GHR HMGCS1 SPARC NR3C1 PDGFRB ATP6V0E1 STC2 WNT5A PRKAR2A USP9Y ACVR1 NFE2L2 DHCR24 ARHGEF2 PADI2 TNFSF4 CCN2 LTBP2 RHOQ GOT1 UFM1 CAT FABP3 FMOD PTGFR INHBA PMEPA1 RUNX2 BMP2 SIX1 RAP1B GNAI1 RASL11B ATF4 ARPP19 SNX6 CDKN1C APOE ARPC1B GDF15 ASS1 SESN2 ANO1 PIAS3 SELENOS SERPINF1 CASP9 NGF LDHA RERG ANXA1 P2RX4 CD36 CDK4 TBC1D4 SKIL EPRS1 TLR4 ATP6V1G1 CTSV SMAD6 BCAR3 EMILIN1 HCN4 FGF2 USO1 ANXA3 FBN2 LGR5 ACVRL1 CDH13 MYOCD ADCYAP1 GAREM1 GATA6 NPC1 COL6A1 CCN1 LEFTY2 GDF7 ATP6V1C2 TMEM108 PDGFC PIK3R1 EGFR IGFBP1 GNRH1 CER1 CDKN2B ANKRD1 SESN3 ITGB1 EXT2 ADAMTS12 GJA1 PELO DAB2 CACNA2D1 IMPACT MIA3 FGF18 GDF6 BAG4 FBXO32 TIMP4 CREB3L1 NCK1 S100B ZBTB7B SHC1 NCSTN CLDN1 FSTL1 IGFBP7 HEYL PGRMC2 CITED2 COL1A2 TNFRSF11B SYK OTX2 FBN1 HSP90B1 RBPMS2 STAT6 PIP4K2C GREM1 MARS1 IGF2 CTNNB1 VASN COL3A1 ADAM9 HTR1E IRS1 ROR2 SLC33A1 GLB1 HAS2 SLC25A33 PRNP CEBPB RARG VWC2L FGFBP3 FOXC2 BDNF FIBIN GBA CALR KCNE1 SHISA2 NQO1 EXT1 TBX1 SLIT3 WT1 NTF3 INSIG1 FGF3 PPARA COL4A1 GTF2F2 SULF2 CASP4 SLC2A10 ADAMTSL2 NTRK1 CES1 COL5A2 LBH PHB2 LYN
1.30729e-12	229	1776	1.65784	Cell motility	http://amigo.geneontology.org/amigo/term/GO:0048870	CD99 PLXND1 TBXA2R ADIPOR2 DCN ADGRA2 CD44 GRN VCL HSPA5 HEXB LIMA1 LAMC3 FOXC1 PTPRU LIMCH1 MYLK SP100 ATP1B3 FGF10 STK10 FERMT2 NTN4 GPC4 FAP ITGB5 ICAM1 NRCAM SEMA6A TGFB2 BAMBI SYDE2 NRP1 PLA2G3 XBP1 HMOX1 TSPO PDGFB SIX4 PLTP SMAD7 FOXF1 SLC7A5 CEMIP TJP1 CCN4 FGF21 CAV1 TGFBR1 ENG KANK1 SEPTIN4 COL1A1 SLC9A3R1 MDK CALCA WNT5B NEDD9 SASH1 MDGA1 PTK7 DUSP22 LAMA4 SPARC WWC1 PDGFRB SELENOK TBCCD1 AMOTL2 PDCD10 WNT5A USP9Y ACVR1 FN1 IL1R1 NFE2L2 RHOU ARHGEF2 GADD45A PADI2 NRP2 CCN2 RHOQ TNFAIP6 BMP2 DSTN RRAS SIX1 KDR PALLD AJUBA FOXJ1 MOSPD2 APOE COL5A1 ARHGEF16 SERPINF1 ITGB4 RIN2 LGR6 SWAP70 RRAS2 NARS1 ANXA1 P2RX4 CD63 LAMC1 SERPINE2 RAC1 GYPC ENPP2 ITGA11 RAB1A EMILIN1 ARHGAP24 FGF2 ANXA3 EGF ACVRL1 TPM1 NKD1 CDH13 MYOCD EPHA2 CCN1 PDGFC PIK3R1 GNA12 EGFR IGFBP3 CCDC25 GNRH1 CER1 TTC12 ITGB1 VEGFC SLC7A11 ADAMTS12 PTPRO EPS8 GJA1 DAB2 SEMA3D ROBO4 MIA3 ENAH TMSB4Y ADAMTS1 FGF18 BAG4 IL34 NCK1 SHC1 IL6R ITGA5 DDR2 TEKT4 S100A11 CLDN1 FSTL1 CLDN19 CITED2 COL1A2 SYK CFL2 DNAAF2 RET SGPL1 PPIB GREM1 AXL IGFBP6 SLC3A2 CTNNB1 ULK4 FADD ARF4 GBX2 COL3A1 ADAM9 GDNF ATOH8 ROR2 SDC2 CLIC4 EMX2 CDH2 SIX2 HOXB9 HAS2 JAGN1 CFAP46 FOXB1 LAMB2 SYNPO2 RHOD CSPG4 CD248 FUT1 FOXC2 ANO6 CAVIN1 GBA THBD CALR MYADM ALX1 WASHC1 RNF41 EXT1 EPHB3 TBX1 FAM110C NTF3 NRG3 KRT16 FGF3 PTPRT LAMA2 CD47 LAMB3 ANXA6 PLCG2 LPAR1 INPP5B ITGA1 PHB2 TAFA5 LYN
1.30729e-12	229	1776	1.65784	Localization of cell	http://amigo.geneontology.org/amigo/term/GO:0051674	CD99 PLXND1 TBXA2R ADIPOR2 DCN ADGRA2 CD44 GRN VCL HSPA5 HEXB LIMA1 LAMC3 FOXC1 PTPRU LIMCH1 MYLK SP100 ATP1B3 FGF10 STK10 FERMT2 NTN4 GPC4 FAP ITGB5 ICAM1 NRCAM SEMA6A TGFB2 BAMBI SYDE2 NRP1 PLA2G3 XBP1 HMOX1 TSPO PDGFB SIX4 PLTP SMAD7 FOXF1 SLC7A5 CEMIP TJP1 CCN4 FGF21 CAV1 TGFBR1 ENG KANK1 SEPTIN4 COL1A1 SLC9A3R1 MDK CALCA WNT5B NEDD9 SASH1 MDGA1 PTK7 DUSP22 LAMA4 SPARC WWC1 PDGFRB SELENOK TBCCD1 AMOTL2 PDCD10 WNT5A USP9Y ACVR1 FN1 IL1R1 NFE2L2 RHOU ARHGEF2 GADD45A PADI2 NRP2 CCN2 RHOQ TNFAIP6 BMP2 DSTN RRAS SIX1 KDR PALLD AJUBA FOXJ1 MOSPD2 APOE COL5A1 ARHGEF16 SERPINF1 ITGB4 RIN2 LGR6 SWAP70 RRAS2 NARS1 ANXA1 P2RX4 CD63 LAMC1 SERPINE2 RAC1 GYPC ENPP2 ITGA11 RAB1A EMILIN1 ARHGAP24 FGF2 ANXA3 EGF ACVRL1 TPM1 NKD1 CDH13 MYOCD EPHA2 CCN1 PDGFC PIK3R1 GNA12 EGFR IGFBP3 CCDC25 GNRH1 CER1 TTC12 ITGB1 VEGFC SLC7A11 ADAMTS12 PTPRO EPS8 GJA1 DAB2 SEMA3D ROBO4 MIA3 ENAH TMSB4Y ADAMTS1 FGF18 BAG4 IL34 NCK1 SHC1 IL6R ITGA5 DDR2 TEKT4 S100A11 CLDN1 FSTL1 CLDN19 CITED2 COL1A2 SYK CFL2 DNAAF2 RET SGPL1 PPIB GREM1 AXL IGFBP6 SLC3A2 CTNNB1 ULK4 FADD ARF4 GBX2 COL3A1 ADAM9 GDNF ATOH8 ROR2 SDC2 CLIC4 EMX2 CDH2 SIX2 HOXB9 HAS2 JAGN1 CFAP46 FOXB1 LAMB2 SYNPO2 RHOD CSPG4 CD248 FUT1 FOXC2 ANO6 CAVIN1 GBA THBD CALR MYADM ALX1 WASHC1 RNF41 EXT1 EPHB3 TBX1 FAM110C NTF3 NRG3 KRT16 FGF3 PTPRT LAMA2 CD47 LAMB3 ANXA6 PLCG2 LPAR1 INPP5B ITGA1 PHB2 TAFA5 LYN
4.65533e-13	251	1982	1.62825	Locomotion	http://amigo.geneontology.org/amigo/term/GO:0040011	CD99 PLXND1 RALA TBXA2R ADIPOR2 DCN ADGRA2 CD44 GRN GAB2 VCL HSPA5 HEXB LIMA1 LAMC3 FOXC1 PTPRU LIMCH1 MYLK SP100 ATP1B3 FGF10 STK10 FERMT2 NOTCH3 NTN4 GPC4 FAP ITGB5 ICAM1 NRCAM SEMA6A TGFB2 BAMBI SYDE2 NRP1 PLA2G3 XBP1 HMOX1 TSPO PDGFB SIX4 PLTP SMAD7 FOXF1 SLC7A5 CEMIP TJP1 CCN4 FGF21 CAV1 HOXA2 TGFBR1 ENG KANK1 UNC5B WNT3 SEPTIN4 COL1A1 EFNB3 SLC9A3R1 MDK CALCA WNT5B NEDD9 SASH1 MDGA1 PTK7 DUSP22 LAMA4 SPARC WWC1 PDGFRB SELENOK TBCCD1 AMOTL2 PDCD10 WNT5A USP9Y ACVR1 DOK1 FN1 IL1R1 NFE2L2 RHOU ARHGEF2 GADD45A PADI2 NRP2 CCN2 RHOQ TNFAIP6 BMP2 DSTN RRAS SIX1 KDR PALLD AJUBA FOXJ1 MOSPD2 APOE COL5A1 ARHGEF16 SERPINF1 ITGB4 RIN2 LGR6 SWAP70 RRAS2 NARS1 ANXA1 P2RX4 CD63 LAMC1 SERPINE2 RAC1 GYPC ENPP2 ITGA11 RAB1A EMILIN1 ARHGAP24 FGF2 ANXA3 EGF ACVRL1 TPM1 NKD1 CDH13 MYOCD EPHA2 CCN1 GDF7 PDGFC PIK3R1 GNA12 EGFR IGFBP3 CCDC25 GNRH1 CER1 TTC12 ITGB1 VEGFC SLC7A11 ADAMTS12 PTPRO EPS8 GFRA1 GJA1 DAB2 SEMA3D ROBO4 ROBO3 MIA3 ENAH TMSB4Y ADAMTS1 FGF18 BAG4 IL34 NCK1 RCAN1 ISL2 SHC1 IL6R ITGA5 DDR2 TEKT4 S100A11 CLDN1 FSTL1 CLDN19 CITED2 COL1A2 GBX1 SYK CFL2 DNAAF2 OTX2 RET SGPL1 PPIB GREM1 AXL IGFBP6 SLC3A2 CTNNB1 ULK4 FADD ARF4 GBX2 COL3A1 ADAM9 GDNF ATOH8 ROR2 SDC2 CLIC4 ALCAM B3GNT2 EMX2 CDH2 SIX2 HOXB9 HAS2 JAGN1 DSCAM CFAP46 FOXB1 LAMB2 SYNPO2 RHOD CSPG4 CD248 FUT1 FOXC2 BDNF ANO6 CAVIN1 GBA THBD CALR MYADM ALX1 WASHC1 RNF41 EXT1 EPHB3 TBX1 SLIT3 EFNA5 FAM110C NTF3 NRG3 KRT16 FGF3 PTPRT LAMA2 CD47 LAMB3 ANXA6 PLCG2 LPAR1 NTRK1 INPP5B ITGA1 PHB2 TAFA5 LYN
