## Supplementary material for "A rare genetic disorder provides insights into mechanisms of early-onset neurodegeneration": Table S2: Table S2. Bulk RNA-seq data at Day27 and Day43 for NXPG-32-RES, related to Figure 1I and S2D-F.xlsx (part 1 of 2)

### Sheet: DEGs_NXPG-32-CL2_vs_RES
#List of DEGs at day 27 (neurons) in NXPG-32-CL2 compared to NXPG-32-RES									#List of DEGs at day 43 (neurons) in NXPG-32-CL2 compared to NXPG-32-RES
ENSG00000116729	4184.14	4.69679	0.124526	37.7175	0	0	WLS		ENSG00000147655	932.553	5.19266	0.231493	22.4311	1.96e-111	4.88e-107	RSPO2
ENSG00000077274	3178.52	-3.73299	0.11432	-32.6539	7.05e-234	7.58e-230	CAPN6		ENSG00000188064	1656.24	5.53803	0.27171	20.3821	2.41e-92	3.01e-88	WNT7B
ENSG00000188064	2569.23	5.47703	0.167841	32.6322	1.43e-233	1.03e-229	WNT7B		ENSG00000006377	1393.98	-3.70537	0.183903	-20.1485	2.78e-90	2.31e-86	DLX6
ENSG00000175745	8417.16	3.35077	0.109479	30.6067	9.98e-206	5.37e-202	NR2F1		ENSG00000146374	611.63	6.89355	0.34297	20.0996	7.45e-90	4.65e-86	RSPO3
ENSG00000152661	2259.46	3.7133	0.121353	30.5991	1.26e-205	5.4e-202	GJA1		ENSG00000115507	763.951	4.05088	0.204233	19.8346	1.5e-87	7.47e-84	OTX1
ENSG00000142700	1205.85	5.20166	0.172015	30.2395	7.17e-201	2.57e-197	DMRTA2		ENSG00000116729	2277.72	4.07338	0.209052	19.485	1.47e-84	6.12e-81	WLS
ENSG00000144355	1568.15	-4.70336	0.160457	-29.3123	7.23e-189	1.94e-185	DLX1		ENSG00000078295	758.14	3.67915	0.19879	18.5078	1.79e-76	6.38e-73	ADCY2
ENSG00000075290	955.689	5.57398	0.190941	29.1921	2.44e-187	5.84e-184	WNT8B		ENSG00000118523	1017.8	3.12703	0.171264	18.2585	1.77e-74	5.52e-71	CCN2
ENSG00000136750	940.789	-4.88507	0.167911	-29.0932	4.38e-186	9.42e-183	GAD2		ENSG00000142700	750.789	7.30639	0.404774	18.0505	7.81e-73	2.17e-69	DMRTA2
ENSG00000198400	1305.84	-4.241	0.146098	-29.0286	2.87e-185	5.61e-182	NTRK1		ENSG00000156564	346.366	-4.24136	0.236994	-17.8965	1.26e-71	3.13e-68	LRFN2
ENSG00000146374	1005.04	6.29432	0.219816	28.6345	2.5e-180	4.48e-177	RSPO3		ENSG00000178573	520.046	3.61493	0.206597	17.4975	1.5e-68	3.4e-65	MAF
ENSG00000134138	4621.98	-2.90166	0.106264	-27.3063	3.57e-164	5.91e-161	MEIS2		ENSG00000115353	375.745	-4.28516	0.251261	-17.0546	3.23e-65	6.72e-62	TACR1
ENSG00000016082	789.591	-6.07632	0.223985	-27.1282	4.58e-162	7.03e-159	ISL1		ENSG00000125285	1308.29	2.72482	0.161692	16.8519	1.02e-63	1.86e-60	SOX21
ENSG00000185551	3423.55	3.91371	0.144348	27.1131	6.91e-162	9.9e-159	NR2F2		ENSG00000016082	1856.65	-3.4599	0.20533	-16.8505	1.04e-63	1.86e-60	ISL1
ENSG00000115844	1506.25	-4.91421	0.188893	-26.0159	3.28e-149	4.4e-146	DLX2		ENSG00000143355	1096.07	5.37733	0.320941	16.7549	5.22e-63	8.68e-60	LHX9
ENSG00000147655	681.649	5.83811	0.224638	25.989	6.6e-149	8.35e-146	RSPO2		ENSG00000184985	1127.78	3.40296	0.206588	16.4722	5.81e-61	9.07e-58	SORCS2
ENSG00000184985	1991.25	3.80325	0.148332	25.6402	5.44e-145	6.5e-142	SORCS2		ENSG00000043355	781.263	2.94545	0.180266	16.3394	5.17e-60	7.59e-57	ZIC2
ENSG00000006128	1900.91	-4.47541	0.178589	-25.0598	1.36e-138	1.54e-135	TAC1		ENSG00000077274	1181.2	-3.11631	0.191211	-16.2978	1.02e-59	1.42e-56	CAPN6
ENSG00000147437	1936.35	-6.37491	0.260258	-24.4946	1.69e-132	1.82e-129	GNRH1		ENSG00000150594	305.524	-3.57785	0.220131	-16.2533	2.12e-59	2.78e-56	ADRA2A
ENSG00000006377	571.002	-6.02711	0.246415	-24.4592	4.02e-132	4.12e-129	DLX6		ENSG00000163508	570.716	7.79911	0.485385	16.0679	4.29e-58	5.35e-55	EOMES
ENSG00000146242	2950.84	3.10403	0.128847	24.0909	3.12e-128	3.04e-125	TPBG		ENSG00000154134	871.133	2.9929	0.186769	16.0246	8.6e-58	1.02e-54	ROBO3
ENSG00000101438	559.57	-5.34551	0.224846	-23.7741	6.19e-125	5.79e-122	SLC32A1		ENSG00000068078	2381.34	2.59578	0.162667	15.9576	2.52e-57	2.74e-54	FGFR3
ENSG00000145248	564.893	-5.14381	0.217387	-23.662	8.89e-124	7.97e-121	SLC10A4		ENSG00000178403	789.033	5.84563	0.376533	15.5249	2.35e-54	2.45e-51	NEUROG2
ENSG00000078295	1123.27	3.42739	0.145372	23.5768	6.67e-123	5.74e-120	ADCY2		ENSG00000105880	1341.31	-2.98316	0.192812	-15.4719	5.37e-54	5.21e-51	DLX5
ENSG00000163508	630.229	3.63891	0.156103	23.3109	3.44e-120	2.84e-117	EOMES		ENSG00000144476	554.141	3.00115	0.193983	15.4712	5.43e-54	5.21e-51	ACKR3
ENSG00000198910	6230	-2.35444	0.102182	-23.0415	1.79e-117	1.42e-114	L1CAM		ENSG00000136750	2435.04	-2.97418	0.192765	-15.429	1.05e-53	9.66e-51	GAD2
ENSG00000163251	958.833	-3.45643	0.150808	-22.9195	2.97e-116	2.28e-113	FZD5		ENSG00000162981	1139.1	-2.58172	0.16751	-15.4123	1.35e-53	1.21e-50	LRATD1
ENSG00000137801	1746.32	3.49141	0.152819	22.8467	1.58e-115	1.17e-112	THBS1		ENSG00000171451	1350.77	-2.31806	0.151755	-15.275	1.12e-52	9.33e-50	DSEL
ENSG00000178573	682.906	3.42151	0.15019	22.7812	7.05e-115	5.05e-112	MAF		ENSG00000152661	767.697	3.09782	0.202885	15.2688	1.23e-52	9.93e-50	GJA1
ENSG00000237187	676.182	3.426	0.150452	22.7714	8.82e-115	6.12e-112	NR2F1-AS1		ENSG00000171786	889.483	5.74444	0.37693	15.2401	1.92e-52	1.49e-49	NHLH1
ENSG00000175356	531.811	4.49967	0.20419	22.0367	1.28e-107	8.62e-105	SCUBE2		ENSG00000070808	1341.82	-2.64092	0.173346	-15.2349	2.07e-52	1.57e-49	CAMK2A
ENSG00000178568	782.939	4.43311	0.204095	21.7208	1.3e-104	8.5e-102	ERBB4		ENSG00000154645	1103.21	-2.89898	0.191143	-15.1666	5.89e-52	4.32e-49	CHODL
ENSG00000186960	2076.76	-2.50622	0.118902	-21.0779	1.27e-98	8.02e-96	LINC01551		ENSG00000181656	302.954	-4.69625	0.313682	-14.9714	1.13e-50	8.06e-48	GPR88
ENSG00000105880	884.522	-5.83344	0.283055	-20.6089	2.29e-94	1.4e-91	DLX5		ENSG00000177181	1442.84	-2.38786	0.162378	-14.7055	5.94e-49	4.12e-46	RIMKLA
ENSG00000171451	749.065	-3.19409	0.155136	-20.589	3.44e-94	2.06e-91	DSEL		ENSG00000169218	241.542	4.56372	0.312533	14.6024	2.71e-48	1.83e-45	RSPO1
ENSG00000169218	718.833	3.37303	0.165208	20.4169	1.18e-92	6.69e-90	RSPO1		ENSG00000101144	793.974	2.91643	0.200486	14.5468	6.12e-48	4.02e-45	BMP7
ENSG00000180613	925.612	-4.13675	0.203562	-20.3219	8.24e-92	4.54e-89	GSX2		ENSG00000167178	24589.7	-2.04677	0.140866	-14.5299	7.84e-48	5.02e-45	ISLR2
ENSG00000075223	1581.96	-4.09556	0.201856	-20.2895	1.59e-91	8.56e-89	SEMA3C		ENSG00000153266	758.69	4.13642	0.284921	14.5178	9.35e-48	5.83e-45	FEZF2
ENSG00000185559	13514.5	-4.1855	0.20674	-20.2452	3.92e-91	2.05e-88	DLK1		ENSG00000152953	383.564	-3.30662	0.22958	-14.4029	4.96e-47	3.02e-44	STK32B
ENSG00000185742	792.624	-2.88675	0.142784	-20.2176	6.86e-91	3.51e-88	C11orf87		ENSG00000128683	818.838	-2.5752	0.179065	-14.3814	6.78e-47	4.03e-44	GAD1
ENSG00000164056	507.911	3.26944	0.162842	20.0773	1.17e-89	5.83e-87	SPRY1		ENSG00000137766	481.018	-3.8907	0.270871	-14.3637	8.75e-47	5.08e-44	UNC13C
ENSG00000101384	2303.51	2.61461	0.130434	20.0454	2.21e-89	1.08e-86	JAG1		ENSG00000124140	1398.71	-2.30246	0.16065	-14.3321	1.38e-46	7.82e-44	SLC12A5
ENSG00000167178	10787.2	-1.94918	0.0976839	-19.954	1.38e-88	6.62e-86	ISLR2		ENSG00000176399	239.721	4.6589	0.326047	14.289	2.56e-46	1.42e-43	DMRTA1
ENSG00000166407	401.383	-4.73072	0.241925	-19.5545	3.78e-85	1.77e-82	LMO1		ENSG00000124493	170.565	-4.20639	0.29626	-14.1983	9.39e-46	5.09e-43	GRM4
ENSG00000143355	704.712	3.04184	0.157363	19.3301	3e-83	1.37e-80	LHX9		ENSG00000197106	619.113	-2.46152	0.174748	-14.0861	4.62e-45	2.46e-42	SLC6A17
ENSG00000124942	932.393	4.39715	0.228597	19.2354	1.87e-82	8.38e-80	AHNAK		ENSG00000105894	2935.22	2.22701	0.159006	14.0058	1.44e-44	7.47e-42	PTN
ENSG00000166426	1573.62	3.86332	0.201912	19.1337	1.32e-81	5.81e-79	CRABP1		ENSG00000188981	323.07	-3.78978	0.271133	-13.9776	2.14e-44	1.09e-41	MSANTD1
ENSG00000162998	1486.31	-3.21844	0.169037	-19.0399	7.97e-81	3.43e-78	FRZB		ENSG00000157445	178.331	-3.79165	0.271541	-13.9634	2.61e-44	1.3e-41	CACNA2D3
ENSG00000121207	315.649	4.82625	0.25356	19.034	8.92e-81	3.76e-78	LRAT		ENSG00000106689	2349.3	2.09816	0.151771	13.8245	1.81e-43	8.88e-41	LHX2
ENSG00000118523	1958.91	2.74387	0.14451	18.9874	2.17e-80	8.96e-78	CCN2		ENSG00000143032	306.298	3.68938	0.268435	13.7441	5.53e-43	2.64e-40	BARHL2
ENSG00000221818	269.691	4.91785	0.261499	18.8064	6.69e-79	2.72e-76	EBF2		ENSG00000186300	203.815	-4.65432	0.338667	-13.7431	5.6e-43	2.64e-40	ZNF555
ENSG00000125355	1104.7	-2.34375	0.124889	-18.7666	1.42e-78	5.64e-76	TMEM255A		ENSG00000139800	224.472	3.98895	0.291322	13.6926	1.12e-42	5.2e-40	ZIC5
ENSG00000064218	490.501	7.50112	0.401197	18.6969	5.25e-78	2.05e-75	DMRT3		ENSG00000164465	357.675	-3.56249	0.260249	-13.6888	1.18e-42	5.38e-40	DCBLD1
ENSG00000054356	770.989	-2.73531	0.146456	-18.6767	7.67e-78	2.94e-75	PTPRN		ENSG00000163251	795.468	-3.51685	0.257589	-13.653	1.94e-42	8.64e-40	FZD5
ENSG00000143248	294.771	3.87781	0.208273	18.6189	2.26e-77	8.52e-75	RGS5		ENSG00000078328	1339.2	-4.1069	0.302904	-13.5584	7.06e-42	3.09e-39	RBFOX1
ENSG00000186732	1765.56	-2.22278	0.119527	-18.5965	3.43e-77	1.27e-74	MPPED1		ENSG00000165617	1803.41	-2.85859	0.211732	-13.5009	1.54e-41	6.64e-39	DACT1
ENSG00000171786	718.792	4.07979	0.219746	18.5659	6.06e-77	2.21e-74	NHLH1		ENSG00000169891	483.231	-3.42961	0.254873	-13.4562	2.83e-41	1.2e-38	REPS2
ENSG00000155760	2185.69	2.12314	0.116157	18.2782	1.23e-74	4.42e-72	FZD7		ENSG00000170370	945.545	3.47131	0.259147	13.3952	6.45e-41	2.68e-38	EMX2
ENSG00000151136	280.297	3.99343	0.219918	18.1587	1.1e-73	3.86e-71	BTBD11		ENSG00000113739	802.588	2.28684	0.170995	13.3737	8.61e-41	3.52e-38	STC2
ENSG00000115507	1534.03	2.08977	0.115931	18.026	1.22e-72	4.22e-70	OTX1		ENSG00000091986	341.909	2.74862	0.207552	13.243	4.95e-40	1.99e-37	CCDC80
ENSG00000108001	458.184	2.79211	0.155799	17.9213	8.04e-72	2.75e-69	EBF3		ENSG00000148704	188.821	-3.52919	0.267215	-13.2073	7.96e-40	3.16e-37	VAX1
ENSG00000018236	694.647	-3.84191	0.217634	-17.6531	9.64e-70	3.19e-67	CNTN1		ENSG00000147437	615.721	-3.61699	0.277446	-13.0368	7.56e-39	2.95e-36	GNRH1
ENSG00000184347	552.131	3.5278	0.200364	17.607	2.18e-69	7.1e-67	SLIT3		ENSG00000172380	372.05	2.45911	0.189156	13.0005	1.22e-38	4.67e-36	GNG12
ENSG00000110092	2971.81	2.0775	0.119088	17.4451	3.75e-68	1.2e-65	CCND1		ENSG00000230316	2604.17	1.94681	0.149858	12.991	1.38e-38	5.2e-36	FEZF1-AS1
ENSG00000168672	1262.65	2.288	0.132195	17.3078	4.11e-67	1.3e-64	LRATD2		ENSG00000168309	1524.05	2.64914	0.20397	12.9879	1.43e-38	5.34e-36	FAM107A
ENSG00000171551	972.859	-2.96681	0.172114	-17.2375	1.39e-66	4.33e-64	ECEL1		ENSG00000168672	864.247	3.08077	0.238043	12.9421	2.6e-38	9.56e-36	LRATD2
ENSG00000082781	514.138	2.95699	0.171568	17.2351	1.45e-66	4.45e-64	ITGB5		ENSG00000180660	586.433	2.41873	0.18696	12.9372	2.78e-38	1e-35	MAB21L1
ENSG00000092051	1367.56	-2.25455	0.131093	-17.198	2.75e-66	8.32e-64	JPH4		ENSG00000134115	264.41	2.81907	0.218078	12.9269	3.18e-38	1.13e-35	CNTN6
ENSG00000079931	496.96	-3.24061	0.189374	-17.1122	1.2e-65	3.6e-63	MOXD1		ENSG00000085276	280.647	5.02157	0.389863	12.8803	5.81e-38	2.04e-35	MECOM
ENSG00000135525	226.894	4.52816	0.265719	17.0412	4.07e-65	1.2e-62	MAP7		ENSG00000184613	4103.5	1.81123	0.140781	12.8655	7.04e-38	2.44e-35	NELL2
ENSG00000091986	441.688	2.74842	0.161681	16.999	8.35e-65	2.43e-62	CCDC80		ENSG00000162692	886.528	2.35814	0.18417	12.8042	1.55e-37	5.31e-35	VCAM1
ENSG00000128683	278.538	-3.20591	0.189312	-16.9345	2.5e-64	7.18e-62	GAD1		ENSG00000132872	2107.41	-2.01104	0.157776	-12.7461	3.28e-37	1.11e-34	SYT4
ENSG00000148704	261.017	-5.03363	0.297262	-16.9333	2.56e-64	7.24e-62	VAX1		ENSG00000237187	543.16	3.64642	0.286841	12.7123	5.05e-37	1.68e-34	NR2F1-AS1
ENSG00000106236	615.078	2.3057	0.136298	16.9166	3.4e-64	9.48e-62	NPTX2		ENSG00000106236	497.155	2.25519	0.17772	12.6896	6.76e-37	2.22e-34	NPTX2
ENSG00000147642	852.706	-2.22022	0.132439	-16.7641	4.47e-63	1.23e-60	SYBU		ENSG00000137959	147.524	4.2706	0.337064	12.67	8.67e-37	2.81e-34	IFI44L
ENSG00000027644	331.97	-3.75536	0.225868	-16.6264	4.49e-62	1.22e-59	INSRR		ENSG00000183317	891.909	-2.39719	0.189439	-12.6542	1.06e-36	3.39e-34	EPHA10
ENSG00000149591	361.567	3.13358	0.188503	16.6235	4.71e-62	1.27e-59	TAGLN		ENSG00000180447	733.027	2.38523	0.188851	12.6302	1.44e-36	4.55e-34	GAS1
ENSG00000068078	4325.45	1.98779	0.120954	16.4342	1.09e-60	2.89e-58	FGFR3		ENSG00000058335	147.459	-4.66419	0.370686	-12.5826	2.63e-36	8.21e-34	RASGRF1
ENSG00000181965	310.238	4.2305	0.257876	16.4052	1.76e-60	4.61e-58	NEUROG1		ENSG00000133020	180.556	-7.05589	0.56132	-12.5702	3.08e-36	9.49e-34	MYH8
ENSG00000197705	274.744	6.55754	0.401785	16.321	7e-60	1.81e-57	KLHL14		ENSG00000064763	650.837	-2.88404	0.229877	-12.546	4.18e-36	1.27e-33	FAR2
ENSG00000231609	280.981	3.09445	0.189966	16.2895	1.17e-59	3e-57	EHBP1-AS1		ENSG00000185551	1897.48	3.73631	0.298211	12.5291	5.18e-36	1.56e-33	NR2F2
ENSG00000079689	265.122	-5.38533	0.332719	-16.1858	6.35e-59	1.61e-56	SCGN		ENSG00000139874	326.189	-3.98738	0.319561	-12.4777	9.88e-36	2.94e-33	SSTR1
ENSG00000139800	627.845	2.255	0.140227	16.0811	3.46e-58	8.66e-56	ZIC5		ENSG00000172995	410.865	-2.44037	0.195838	-12.4612	1.22e-35	3.57e-33	ARPP21
ENSG00000178403	1151.01	2.438	0.15358	15.8744	9.53e-57	2.35e-54	NEUROG2		ENSG00000129474	926.791	2.59379	0.20987	12.359	4.35e-35	1.26e-32	AJUBA
ENSG00000101144	1159.95	2.27467	0.145352	15.6493	3.36e-55	8.21e-53	BMP7		ENSG00000063015	696.415	-2.10551	0.170634	-12.3393	5.56e-35	1.6e-32	SEZ6
ENSG00000198732	1202.84	-1.83735	0.117917	-15.5817	9.69e-55	2.34e-52	SMOC1		ENSG00000144891	118.59	-5.48188	0.445059	-12.3172	7.32e-35	2.08e-32	AGTR1
ENSG00000066382	1103.7	-2.25433	0.145194	-15.5264	2.3e-54	5.5e-52	MPPED2		ENSG00000092820	1368.2	1.8881	0.153307	12.3158	7.45e-35	2.09e-32	EZR
ENSG00000154330	171.313	5.03879	0.327336	15.3933	1.81e-53	4.29e-51	PGM5		ENSG00000155760	917.224	1.99862	0.162512	12.2983	9.25e-35	2.55e-32	FZD7
ENSG00000247809	176.942	5.13984	0.334998	15.3429	3.95e-53	9.23e-51	NR2F2-AS1		ENSG00000089116	1483.11	2.48559	0.202117	12.2978	9.31e-35	2.55e-32	LHX5
ENSG00000115414	7728.07	2.69091	0.175722	15.3135	6.22e-53	1.44e-50	FN1		ENSG00000136535	2750.89	2.22562	0.183038	12.1593	5.12e-34	1.39e-31	TBR1
ENSG00000186868	3029.9	-1.80657	0.118487	-15.247	1.72e-52	3.94e-50	MAPT		ENSG00000164330	2462.48	-2.76948	0.229808	-12.0513	1.91e-33	5.12e-31	EBF1
ENSG00000115252	179.971	4.04176	0.26654	15.1638	6.14e-52	1.39e-49	PDE1A		ENSG00000152377	3639.75	-3.25882	0.270751	-12.0362	2.29e-33	6.08e-31	SPOCK1
ENSG00000135046	191.838	5.04763	0.333681	15.1271	1.07e-51	2.4e-49	ANXA1		ENSG00000137558	235.13	3.79267	0.31557	12.0185	2.84e-33	7.47e-31	PI15
ENSG00000127152	236.448	-3.94777	0.261124	-15.1184	1.23e-51	2.72e-49	BCL11B		ENSG00000145632	1997.03	-2.41761	0.201631	-11.9903	4e-33	1.04e-30	PLK2
ENSG00000005513	600.899	-2.03923	0.134917	-15.1147	1.3e-51	2.84e-49	SOX8		ENSG00000122733	204.357	-2.82694	0.236423	-11.9571	5.96e-33	1.53e-30	PHF24
ENSG00000184564	225.934	-5.34402	0.353847	-15.1027	1.56e-51	3.38e-49	SLITRK6		ENSG00000154721	983.226	2.57738	0.215929	11.9363	7.66e-33	1.95e-30	JAM2
ENSG00000154134	873.034	2.55848	0.171435	14.9239	2.3e-50	4.96e-48	ROBO3		ENSG00000162992	183.71	7.16212	0.600822	11.9205	9.25e-33	2.33e-30	NEUROD1
ENSG00000178031	403.158	3.20276	0.214885	14.9046	3.08e-50	6.55e-48	ADAMTSL1		ENSG00000134569	525.137	4.41053	0.370321	11.91	1.05e-32	2.62e-30	LRP4
ENSG00000138944	655.076	-2.46053	0.166545	-14.774	2.16e-49	4.55e-47	SHISAL1		ENSG00000127241	427.381	2.51168	0.21105	11.9009	1.17e-32	2.89e-30	MASP1
ENSG00000178522	261.93	-5.24206	0.355848	-14.7312	4.07e-49	8.49e-47	AMBN		ENSG00000177551	261.211	3.43025	0.288692	11.882	1.47e-32	3.59e-30	NHLH2
ENSG00000157240	1495.17	1.78926	0.1218	14.6901	7.46e-49	1.54e-46	FZD1		ENSG00000149571	544.072	-3.05771	0.258609	-11.8237	2.94e-32	7.13e-30	KIRREL3
ENSG00000154645	460.166	-2.29194	0.156715	-14.6249	1.95e-48	3.99e-46	CHODL		ENSG00000124785	458.045	2.61524	0.22227	11.766	5.84e-32	1.4e-29	NRN1
ENSG00000178538	269.46	3.09461	0.212423	14.5682	4.48e-48	9.08e-46	CA8		ENSG00000115414	4726.03	2.85922	0.243951	11.7205	1e-31	2.38e-29	FN1
ENSG00000169116	374.916	3.15113	0.216435	14.5592	5.1e-48	1.03e-45	PARM1		ENSG00000120645	576.367	-1.93596	0.16559	-11.6912	1.41e-31	3.33e-29	IQSEC3
ENSG00000085276	974.497	2.07084	0.142567	14.5253	8.37e-48	1.67e-45	MECOM		ENSG00000178031	269.716	3.71373	0.31803	11.6773	1.67e-31	3.88e-29	ADAMTSL1
ENSG00000168824	3771.37	-1.76536	0.121813	-14.4924	1.35e-47	2.67e-45	NSG1		ENSG00000082781	371.281	2.68091	0.229648	11.674	1.73e-31	4e-29	ITGB5
ENSG00000259663	174.418	-6.45434	0.445397	-14.4912	1.38e-47	2.69e-45	ISL1-DT		ENSG00000175745	4272.44	3.3739	0.290039	11.6326	2.82e-31	6.45e-29	NR2F1
ENSG00000107249	382.877	3.16122	0.219985	14.3702	7.96e-47	1.54e-44	GLIS3		ENSG00000162761	153.419	5.88021	0.506053	11.6198	3.27e-31	7.42e-29	LMX1A
ENSG00000180875	161.55	4.08528	0.285903	14.2891	2.56e-46	4.92e-44	GREM2		ENSG00000173210	718.877	-2.81418	0.242499	-11.6049	3.89e-31	8.75e-29	ABLIM3
ENSG00000188730	213.731	-2.66096	0.187304	-14.2067	8.33e-46	1.59e-43	VWC2		ENSG00000127152	2102.84	-4.74732	0.409586	-11.5905	4.6e-31	1.03e-28	BCL11B
ENSG00000153250	464.393	2.11345	0.148952	14.1888	1.07e-45	2.03e-43	RBMS1		ENSG00000138798	397.254	4.03996	0.348944	11.5777	5.35e-31	1.17e-28	EGF
ENSG00000125285	2739.14	1.61673	0.11405	14.1756	1.3e-45	2.43e-43	SOX21		ENSG00000113140	3669.09	2.19486	0.190079	11.5471	7.63e-31	1.66e-28	SPARC
ENSG00000166105	145.057	4.80395	0.33894	14.1734	1.34e-45	2.48e-43	GLB1L3		ENSG00000169439	1480.04	1.90456	0.165925	11.4785	1.69e-30	3.64e-28	SDC2
ENSG00000181234	190.764	3.44108	0.244027	14.1012	3.73e-45	6.86e-43	TMEM132C		ENSG00000141668	1686.73	-2.11351	0.184605	-11.4488	2.38e-30	5.08e-28	CBLN2
ENSG00000150347	544.348	2.15349	0.152839	14.0899	4.38e-45	7.98e-43	ARID5B		ENSG00000165973	610.43	-2.08589	0.182518	-11.4284	3.02e-30	6.38e-28	NELL1
ENSG00000196562	644.833	2.48678	0.176682	14.0749	5.42e-45	9.71e-43	SULF2		ENSG00000160460	872.076	-1.78607	0.157123	-11.3673	6.08e-30	1.28e-27	SPTBN4
ENSG00000162992	163.834	4.7468	0.337245	14.0752	5.4e-45	9.71e-43	NEUROD1		ENSG00000116254	1431.32	-2.32273	0.204616	-11.3516	7.28e-30	1.51e-27	CHD5
ENSG00000089116	1792.56	1.7181	0.122193	14.0605	6.64e-45	1.18e-42	LHX5		ENSG00000145423	1754.73	3.19066	0.283838	11.2412	2.56e-29	5.28e-27	SFRP2
ENSG00000172380	659.705	2.48834	0.178766	13.9196	4.82e-44	8.49e-42	GNG12		ENSG00000259663	446.384	-3.15964	0.281587	-11.2208	3.22e-29	6.59e-27	ISL1-DT
ENSG00000147224	3255.53	1.52765	0.110088	13.8767	8.77e-44	1.53e-41	PRPS1		ENSG00000143772	396.606	2.33006	0.208573	11.1714	5.63e-29	1.13e-26	ITPKB
ENSG00000151892	299.83	2.45644	0.177023	13.8764	8.81e-44	1.53e-41	GFRA1		ENSG00000156113	918.597	-2.45868	0.220448	-11.1531	6.91e-29	1.38e-26	KCNMA1
ENSG00000177283	2312.09	-1.75327	0.126622	-13.8465	1.34e-43	2.3e-41	FZD8		ENSG00000145721	1262.79	1.81117	0.162504	11.1454	7.54e-29	1.49e-26	LIX1
ENSG00000183092	493.479	-2.59618	0.187696	-13.8319	1.64e-43	2.79e-41	BEGAIN		ENSG00000166105	178.91	3.4246	0.307367	11.1417	7.86e-29	1.54e-26	GLB1L3
ENSG00000120645	255.478	-2.37406	0.172109	-13.7939	2.77e-43	4.66e-41	IQSEC3		ENSG00000101445	120.993	-3.26971	0.293743	-11.1312	8.84e-29	1.72e-26	PPP1R16B
ENSG00000103034	3731.1	-1.47556	0.107245	-13.7588	4.51e-43	7.52e-41	NDRG4		ENSG00000157087	412.529	-2.59204	0.233869	-11.0833	1.51e-28	2.92e-26	ATP2B2
ENSG00000183454	176.338	4.30014	0.312561	13.7577	4.58e-43	7.57e-41	GRIN2A		ENSG00000044574	11260.6	1.51853	0.137408	11.0513	2.16e-28	4.15e-26	HSPA5
ENSG00000153266	1347.61	2.45056	0.178271	13.7463	5.36e-43	8.8e-41	FEZF2		ENSG00000145248	516.782	-2.76798	0.252735	-10.9521	6.49e-28	1.23e-25	SLC10A4
ENSG00000186300	141.456	-4.73546	0.345897	-13.6903	1.16e-42	1.89e-40	ZNF555		ENSG00000185477	667.435	-3.34168	0.305384	-10.9426	7.21e-28	1.35e-25	GPRIN3
ENSG00000140873	143.366	4.49562	0.329478	13.6447	2.17e-42	3.51e-40	ADAMTS18		ENSG00000053747	117.545	-4.29056	0.392656	-10.927	8.56e-28	1.59e-25	LAMA3
ENSG00000102466	231.374	-2.72407	0.200358	-13.596	4.23e-42	6.79e-40	FGF14		ENSG00000179218	9135.03	1.62398	0.148894	10.907	1.07e-27	1.97e-25	CALR
ENSG00000143858	223.118	3.80679	0.281955	13.5014	1.53e-41	2.44e-39	SYT2		ENSG00000155926	120.181	-4.32552	0.398002	-10.8681	1.64e-27	3e-25	SLA
ENSG00000092421	3542.28	2.19449	0.162764	13.4827	1.98e-41	3.13e-39	SEMA6A		ENSG00000113805	459.878	-2.71044	0.250094	-10.8377	2.28e-27	4.16e-25	CNTN3
ENSG00000127863	564.992	1.93017	0.143229	13.4761	2.16e-41	3.39e-39	TNFRSF19		ENSG00000182199	5693.11	1.78136	0.165856	10.7404	6.57e-27	1.19e-24	SHMT2
ENSG00000165966	222.02	-2.95855	0.219598	-13.4725	2.27e-41	3.54e-39	PDZRN4		ENSG00000100314	111.172	4.42179	0.412368	10.7229	7.94e-27	1.43e-24	CABP7
ENSG00000196482	455.432	-2.75417	0.204853	-13.4447	3.31e-41	5.12e-39	ESRRG		ENSG00000169282	195.335	-2.3512	0.219474	-10.7129	8.86e-27	1.58e-24	KCNAB1
ENSG00000134115	186.747	3.11224	0.231559	13.4404	3.51e-41	5.39e-39	CNTN6		ENSG00000136928	444.941	-2.64341	0.246985	-10.7027	9.89e-27	1.75e-24	GABBR2
ENSG00000154928	1201.06	-2.06303	0.153814	-13.4125	5.11e-41	7.79e-39	EPHB1		ENSG00000141013	290.066	-2.22797	0.208471	-10.6872	1.17e-26	2.05e-24	GAS8
ENSG00000114251	541.856	2.01845	0.150949	13.3717	8.85e-41	1.34e-38	WNT5A		ENSG00000184916	1067.72	-1.69448	0.158611	-10.6832	1.22e-26	2.13e-24	JAG2
ENSG00000147246	365.82	-3.25314	0.244165	-13.3235	1.69e-40	2.54e-38	HTR2C		ENSG00000114251	436.736	2.33301	0.219134	10.6465	1.81e-26	3.14e-24	WNT5A
ENSG00000058404	298.774	-2.19856	0.165262	-13.3034	2.21e-40	3.3e-38	CAMK2B		ENSG00000181965	334.683	8.25935	0.775828	10.6458	1.82e-26	3.14e-24	NEUROG1
ENSG00000176840	190.917	-3.79281	0.285994	-13.2618	3.85e-40	5.71e-38	MIR7-3HG		ENSG00000169116	308.889	3.10388	0.291639	10.6429	1.88e-26	3.22e-24	PARM1
ENSG00000196569	247.323	3.37858	0.254962	13.2513	4.43e-40	6.53e-38	LAMA2		ENSG00000221818	169.303	5.36783	0.505172	10.6257	2.26e-26	3.84e-24	EBF2
ENSG00000150361	113.188	-5.52156	0.417386	-13.2289	5.98e-40	8.68e-38	KLHL1		ENSG00000075223	8291.73	-3.88244	0.366018	-10.6072	2.76e-26	4.65e-24	SEMA3C
ENSG00000163873	909.864	-2.56971	0.194432	-13.2165	7.05e-40	1.02e-37	GRIK3		ENSG00000104267	148.495	3.13956	0.296148	10.6013	2.94e-26	4.92e-24	CA2
ENSG00000139292	153	3.0614	0.232552	13.1644	1.41e-39	2.02e-37	LGR5		ENSG00000104327	177.283	3.22715	0.305079	10.5781	3.77e-26	6.26e-24	CALB1
ENSG00000139329	149.253	3.20494	0.244106	13.1293	2.24e-39	3.19e-37	LUM		ENSG00000153234	176.341	3.52884	0.333962	10.5666	4.26e-26	7.04e-24	NR4A2
ENSG00000144824	469.546	2.22216	0.169361	13.1209	2.5e-39	3.54e-37	PHLDB2		ENSG00000215196	377.586	-1.97312	0.186853	-10.5598	4.58e-26	7.52e-24	BASP1-AS1
ENSG00000103056	1258.04	-1.90521	0.146387	-13.0149	1.01e-38	1.42e-36	SMPD3		ENSG00000196922	377.75	-1.86014	0.176582	-10.5341	6.02e-26	9.81e-24	ZNF252P
ENSG00000134363	185.455	2.58827	0.19913	12.9979	1.26e-38	1.76e-36	FST		ENSG00000007350	404.07	3.00651	0.285921	10.5152	7.35e-26	1.19e-23	TKTL1
ENSG00000114115	1412.56	-2.77882	0.214057	-12.9817	1.55e-38	2.16e-36	RBP1		ENSG00000198910	12774.6	-1.52975	0.145583	-10.5077	7.96e-26	1.28e-23	L1CAM
ENSG00000161610	268.326	-5.03539	0.388885	-12.9483	2.4e-38	3.31e-36	HCRT		ENSG00000196189	1864.51	-1.66171	0.158434	-10.4883	9.77e-26	1.56e-23	SEMA4A
ENSG00000169891	187.878	-3.02535	0.235373	-12.8534	8.23e-38	1.13e-35	REPS2		ENSG00000183671	143.423	3.28206	0.312979	10.4865	9.96e-26	1.58e-23	CMKLR2
ENSG00000122574	274.551	-2.32374	0.181264	-12.8196	1.27e-37	1.73e-35	WIPF3		ENSG00000058404	1183.25	-2.12771	0.203024	-10.4801	1.07e-25	1.68e-23	CAMK2B
ENSG00000116741	585.927	-2.26856	0.178174	-12.7323	3.91e-37	5.29e-35	RGS2		ENSG00000117602	438.953	-1.91647	0.183759	-10.4292	1.82e-25	2.86e-23	RCAN3
ENSG00000171189	236.917	2.83422	0.222649	12.7295	4.05e-37	5.45e-35	GRIK1		ENSG00000181541	299.854	2.8794	0.276209	10.4247	1.91e-25	2.98e-23	MAB21L2
ENSG00000111783	825.501	1.65538	0.130203	12.7138	4.96e-37	6.62e-35	RFX4		ENSG00000143248	232.675	4.23411	0.406616	10.413	2.16e-25	3.35e-23	RGS5
ENSG00000095596	110.837	-3.86731	0.304239	-12.7114	5.11e-37	6.76e-35	CYP26A1		ENSG00000138795	329.184	2.55894	0.246054	10.3999	2.48e-25	3.82e-23	LEF1
ENSG00000127329	107.528	4.57837	0.360184	12.7112	5.13e-37	6.76e-35	PTPRB		ENSG00000115252	164.712	2.7829	0.267766	10.393	2.67e-25	4.08e-23	PDE1A
ENSG00000078328	252.372	-2.77298	0.218185	-12.7093	5.25e-37	6.89e-35	RBFOX1		ENSG00000164294	726.127	2.28312	0.219947	10.3803	3.05e-25	4.64e-23	GPX8
ENSG00000123307	112.85	5.25181	0.413579	12.6984	6.03e-37	7.86e-35	NEUROD4		ENSG00000159248	340.976	2.81691	0.272702	10.3296	5.18e-25	7.83e-23	GJD2
ENSG00000162761	122.492	5.6736	0.447492	12.6786	7.77e-37	1.01e-34	LMX1A		ENSG00000092051	3985.73	-1.68461	0.163113	-10.3279	5.27e-25	7.93e-23	JPH4
ENSG00000142875	2513.77	-1.49603	0.11813	-12.6642	9.33e-37	1.2e-34	PRKACB		ENSG00000102024	1576.58	2.29199	0.22219	10.3155	6e-25	8.96e-23	PLS3
ENSG00000118733	373.481	2.67945	0.212047	12.6361	1.33e-36	1.71e-34	OLFM3		ENSG00000143333	547.469	2.05698	0.200331	10.2679	9.83e-25	1.46e-22	RGS16
ENSG00000137558	113.477	4.08976	0.324136	12.6174	1.69e-36	2.15e-34	PI15		ENSG00000237940	246.764	-2.69963	0.264093	-10.2223	1.58e-24	2.33e-22	LINC01238
ENSG00000184672	270.664	-2.80457	0.222558	-12.6015	2.07e-36	2.62e-34	RALYL		ENSG00000152128	274.499	2.30688	0.225993	10.2077	1.83e-24	2.69e-22	TMEM163
ENSG00000260807	665.8	-2.14215	0.17006	-12.5965	2.21e-36	2.78e-34	CEROX1		ENSG00000125462	826.236	2.41986	0.23786	10.1735	2.61e-24	3.78e-22	MIR9-1HG
ENSG00000244405	509.114	1.90236	0.151516	12.5555	3.71e-36	4.64e-34	ETV5		ENSG00000174080	156.497	7.14271	0.703608	10.1516	3.26e-24	4.7e-22	CTSF
ENSG00000137868	596.825	-1.97097	0.158138	-12.4636	1.18e-35	1.47e-33	STRA6		ENSG00000007237	1701.76	-2.18614	0.215397	-10.1493	3.34e-24	4.79e-22	GAS7
ENSG00000166033	500.635	2.14409	0.172871	12.4029	2.52e-35	3.12e-33	HTRA1		ENSG00000078549	345.887	-2.44668	0.241099	-10.148	3.38e-24	4.82e-22	ADCYAP1R1
ENSG00000139438	559.488	-1.9201	0.155065	-12.3825	3.25e-35	3.99e-33	FAM222A		ENSG00000248019	177.745	-2.6544	0.261659	-10.1445	3.51e-24	4.97e-22	FAM13A-AS1
ENSG00000189056	2663.24	-3.56152	0.288231	-12.3565	4.49e-35	5.49e-33	RELN		ENSG00000129654	222.773	3.37661	0.33307	10.1378	3.75e-24	5.29e-22	FOXJ1
ENSG00000136352	235.602	-2.67473	0.216494	-12.3547	4.59e-35	5.58e-33	NKX2-1		ENSG00000158089	178.421	-2.89256	0.285547	-10.1299	4.07e-24	5.71e-22	GALNT14
ENSG00000170893	669.678	2.23528	0.180968	12.3518	4.76e-35	5.75e-33	TRH		ENSG00000091490	271.063	2.33916	0.233238	10.0291	1.14e-23	1.58e-21	SEL1L3
ENSG00000170091	2338.29	-1.76936	0.143274	-12.3495	4.9e-35	5.89e-33	NSG2		ENSG00000153820	112.128	-3.7929	0.378872	-10.011	1.36e-23	1.89e-21	SPHKAP
ENSG00000137959	123.724	5.93904	0.481387	12.3374	5.7e-35	6.77e-33	IFI44L		ENSG00000124772	515.99	-3.39724	0.339965	-9.99291	1.64e-23	2.26e-21	CPNE5
ENSG00000087510	270.279	8.22346	0.666549	12.3374	5.7e-35	6.77e-33	TFAP2C		ENSG00000166033	463.314	3.56328	0.356721	9.98899	1.7e-23	2.34e-21	HTRA1
ENSG00000154721	1989.9	1.54142	0.12501	12.3304	6.21e-35	7.34e-33	JAM2		ENSG00000189410	443.315	-1.89645	0.19068	-9.94573	2.63e-23	3.59e-21	SH2D5
ENSG00000198914	4830.8	-1.35154	0.109936	-12.2938	9.78e-35	1.15e-32	POU3F3		ENSG00000101438	1022.54	-2.612	0.262817	-9.93844	2.83e-23	3.84e-21	SLC32A1
ENSG00000188153	5469.89	1.89214	0.154403	12.2545	1.59e-34	1.86e-32	COL4A5		ENSG00000095739	276.024	4.18111	0.421345	9.92323	3.3e-23	4.45e-21	BAMBI
ENSG00000125462	1877.89	1.47817	0.121094	12.2068	2.86e-34	3.32e-32	MIR9-1HG		ENSG00000187210	82.0029	4.21304	0.424708	9.91984	3.41e-23	4.58e-21	GCNT1
ENSG00000147257	2168.16	1.9417	0.159226	12.1946	3.32e-34	3.84e-32	GPC3		ENSG00000164111	851.969	1.70191	0.17172	9.911	3.73e-23	4.98e-21	ANXA5
ENSG00000167100	1303.53	-1.37115	0.113143	-12.1187	8.41e-34	9.67e-32	SAMD14		ENSG00000236668	113.809	3.12975	0.316281	9.89547	4.36e-23	5.78e-21	LHX2-AS1
ENSG00000205929	275.741	2.10993	0.174221	12.1106	9.28e-34	1.06e-31	C21orf62		ENSG00000162344	287.688	-3.02668	0.306235	-9.88354	4.91e-23	6.48e-21	FGF19
ENSG00000186340	249.779	2.66311	0.220354	12.0856	1.26e-33	1.43e-31	THBS2		ENSG00000172037	1289.05	1.96768	0.199693	9.85355	6.62e-23	8.69e-21	LAMB2
ENSG00000074211	252.928	-2.16996	0.179732	-12.0733	1.46e-33	1.65e-31	PPP2R2C		ENSG00000167702	1510.78	-1.58722	0.161754	-9.81255	9.94e-23	1.3e-20	KIFC2
ENSG00000120251	1504.77	-2.23762	0.185459	-12.0653	1.61e-33	1.81e-31	GRIA2		ENSG00000110786	1803.19	-1.53489	0.156606	-9.80098	1.11e-22	1.45e-20	PTPN5
ENSG00000075945	1919.81	-1.29464	0.107805	-12.0091	3.18e-33	3.57e-31	KIFAP3		ENSG00000144583	744.219	-1.75286	0.178954	-9.79503	1.18e-22	1.53e-20	MARCHF4
ENSG00000217236	115.169	-4.5589	0.380211	-11.9904	3.99e-33	4.44e-31	SP9		ENSG00000137801	662.212	3.6274	0.371051	9.77601	1.43e-22	1.84e-20	THBS1
ENSG00000188803	151.155	3.02064	0.252031	11.9852	4.25e-33	4.71e-31	SHISA6		ENSG00000101888	145.983	2.44702	0.250651	9.76263	1.63e-22	2.08e-20	NXT2
ENSG00000135144	763.224	-1.66947	0.140256	-11.9031	1.14e-32	1.26e-30	DTX1		ENSG00000198121	241.157	2.67879	0.275075	9.73841	2.07e-22	2.63e-20	LPAR1
ENSG00000180730	894.057	-1.94356	0.163626	-11.8781	1.54e-32	1.69e-30	SHISA2		ENSG00000148219	492.841	-1.76764	0.181618	-9.73278	2.19e-22	2.77e-20	ASTN2
ENSG00000231827	231.283	2.21223	0.186386	11.8691	1.71e-32	1.87e-30	LOC343052		ENSG00000145536	266.631	-3.25585	0.335408	-9.70712	2.81e-22	3.54e-20	ADAMTS16
ENSG00000171956	97.7204	4.86144	0.411308	11.8194	3.1e-32	3.36e-30	FOXB1		ENSG00000157005	460.753	-3.38417	0.348685	-9.7055	2.86e-22	3.58e-20	SST
ENSG00000177551	167.775	2.40456	0.204317	11.7688	5.65e-32	6.11e-30	NHLH2		ENSG00000138134	240.733	-1.95956	0.202178	-9.69224	3.25e-22	4.06e-20	STAMBPL1
ENSG00000127585	1097.62	-1.66689	0.141749	-11.7595	6.31e-32	6.79e-30	FBXL16		ENSG00000254087	72.4978	4.39761	0.453994	9.6865	3.44e-22	4.27e-20	LYN
ENSG00000158856	1004.92	-1.75619	0.149791	-11.7243	9.57e-32	1.02e-29	DMTN		ENSG00000122863	578.4	2.49386	0.257853	9.67163	3.98e-22	4.92e-20	CHST3
ENSG00000075426	167.785	2.4345	0.207765	11.7176	1.04e-31	1.1e-29	FOSL2		ENSG00000108001	350.67	3.76014	0.3899	9.64386	5.22e-22	6.42e-20	EBF3
ENSG00000184545	1254.81	-1.3288	0.113684	-11.6885	1.46e-31	1.55e-29	DUSP8		ENSG00000163644	3215.54	-1.96186	0.203901	-9.62166	6.48e-22	7.92e-20	PPM1K
ENSG00000116985	134.207	-2.75844	0.236103	-11.6832	1.55e-31	1.64e-29	BMP8B		ENSG00000166897	228.949	-2.71622	0.2824	-9.61835	6.69e-22	8.14e-20	ELFN2
ENSG00000169439	2688.87	1.29135	0.110715	11.6637	1.95e-31	2.05e-29	SDC2		ENSG00000094804	535.132	1.78424	0.185641	9.61125	7.17e-22	8.68e-20	CDC6
ENSG00000176165	8267.07	-1.74549	0.149836	-11.6493	2.31e-31	2.41e-29	FOXG1		ENSG00000140538	1304.83	-2.66986	0.277854	-9.60888	7.33e-22	8.84e-20	NTRK3
ENSG00000099204	1096.05	2.58648	0.222621	11.6183	3.33e-31	3.45e-29	ABLIM1		ENSG00000021826	94.683	3.51173	0.366264	9.58797	8.98e-22	1.08e-19	CPS1
ENSG00000248540	592.363	-1.9902	0.171356	-11.6144	3.48e-31	3.6e-29	LOC283731		ENSG00000196739	247.642	2.71399	0.283545	9.57164	1.05e-21	1.26e-19	COL27A1
ENSG00000031081	131.253	2.82885	0.243999	11.5937	4.44e-31	4.56e-29	ARHGAP31		ENSG00000196569	378.911	3.57002	0.373012	9.57078	1.06e-21	1.26e-19	LAMA2
ENSG00000105894	2870.77	1.5258	0.132043	11.5554	6.93e-31	7.1e-29	PTN		ENSG00000111783	363.928	2.1742	0.227478	9.55783	1.2e-21	1.42e-19	RFX4
ENSG00000104722	4006.9	-1.39524	0.120784	-11.5515	7.25e-31	7.39e-29	NEFM		ENSG00000176769	91.3354	3.20713	0.335843	9.54948	1.3e-21	1.53e-19	TCERG1L
ENSG00000104369	269.609	-2.21064	0.191845	-11.523	1.01e-30	1.02e-28	JPH1		ENSG00000170542	100.324	-2.81256	0.294962	-9.53533	1.49e-21	1.75e-19	SERPINB9
ENSG00000205927	255.697	-2.81076	0.244286	-11.506	1.23e-30	1.24e-28	OLIG2		ENSG00000186732	1412.26	-1.44789	0.152523	-9.49295	2.25e-21	2.62e-19	MPPED1
ENSG00000145864	277.86	-2.90168	0.25299	-11.4695	1.88e-30	1.89e-28	GABRB2		ENSG00000164853	1039.57	3.93713	0.414915	9.48899	2.33e-21	2.71e-19	UNCX
ENSG00000015592	2023.42	-1.4656	0.127968	-11.4528	2.28e-30	2.28e-28	STMN4		ENSG00000011201	1320.23	2.39802	0.252787	9.48632	2.39e-21	2.77e-19	ANOS1
ENSG00000179869	102.424	3.52284	0.308027	11.4368	2.74e-30	2.73e-28	ABCA13		ENSG00000162595	197.278	-2.06314	0.217756	-9.47451	2.68e-21	3.08e-19	DIRAS3
ENSG00000170390	2543.86	-1.22529	0.10725	-11.4247	3.15e-30	3.12e-28	DCLK2		ENSG00000197872	544.812	-2.5419	0.268437	-9.46928	2.82e-21	3.23e-19	CYRIA
ENSG00000169783	1582.27	-1.91097	0.167498	-11.4089	3.77e-30	3.72e-28	LINGO1		ENSG00000022556	270.828	11.3938	1.20353	9.46705	2.88e-21	3.28e-19	NLRP2
ENSG00000196189	691.228	-1.53763	0.134892	-11.399	4.23e-30	4.15e-28	SEMA4A		ENSG00000155897	189.957	-2.97389	0.314316	-9.46146	3.04e-21	3.44e-19	ADCY8
ENSG00000102024	2357.95	1.26902	0.111403	11.3913	4.62e-30	4.52e-28	PLS3		ENSG00000073670	601.144	-1.57455	0.16644	-9.46015	3.07e-21	3.47e-19	ADAM11
ENSG00000165023	203.669	-2.16132	0.18978	-11.3886	4.77e-30	4.64e-28	DIRAS2		ENSG00000168348	81.2242	3.8928	0.413082	9.42379	4.35e-21	4.89e-19	INSM2
ENSG00000165617	491.687	-1.61694	0.141992	-11.3876	4.82e-30	4.67e-28	DACT1		ENSG00000134138	6719.1	-2.04262	0.216789	-9.42217	4.42e-21	4.95e-19	MEIS2
ENSG00000125864	155.919	-2.60558	0.229232	-11.3666	6.14e-30	5.88e-28	BFSP1		ENSG00000142686	1034.03	-1.72199	0.182828	-9.41861	4.57e-21	5.09e-19	C1orf216
ENSG00000140287	412.531	-1.61568	0.142147	-11.3663	6.15e-30	5.88e-28	HDC		ENSG00000187714	150.853	4.2667	0.453491	9.40857	5.03e-21	5.58e-19	SLC18A3
ENSG00000255794	986.935	1.58547	0.139489	11.3663	6.15e-30	5.88e-28	RMST		ENSG00000132256	148.196	2.26663	0.241371	9.39068	5.96e-21	6.58e-19	TRIM5
ENSG00000104435	14394.3	-1.73647	0.152836	-11.3617	6.49e-30	6.17e-28	STMN2		ENSG00000196411	619.877	1.70088	0.181137	9.38998	6e-21	6.6e-19	EPHB4
ENSG00000154856	245.992	2.01943	0.177926	11.3498	7.43e-30	7.04e-28	APCDD1		ENSG00000147481	115.738	-2.35265	0.25129	-9.36229	7.8e-21	8.54e-19	SNTG1
ENSG00000148798	7321.62	-1.54836	0.136638	-11.3318	9.13e-30	8.61e-28	INA		ENSG00000100346	243.373	-2.55651	0.274234	-9.32234	1.14e-20	1.24e-18	CACNA1I
ENSG00000178171	368.766	-1.69032	0.149447	-11.3105	1.16e-29	1.09e-27	AMER3		ENSG00000114346	1242.01	1.60985	0.172738	9.3196	1.17e-20	1.27e-18	ECT2
ENSG00000139219	6690.6	-1.24282	0.109963	-11.3021	1.28e-29	1.2e-27	COL2A1		ENSG00000107147	204.94	-2.15625	0.231524	-9.31329	1.24e-20	1.34e-18	KCNT1
ENSG00000151952	460.994	2.17776	0.192829	11.2938	1.41e-29	1.31e-27	TMEM132D		ENSG00000177469	60.2289	3.80883	0.409298	9.30577	1.33e-20	1.43e-18	CAVIN1
ENSG00000157005	75.4345	-4.58503	0.407045	-11.2642	1.97e-29	1.83e-27	SST		ENSG00000099260	175.143	-2.43884	0.262468	-9.29195	1.51e-20	1.62e-18	PALMD
ENSG00000176749	2672.27	-1.33477	0.118705	-11.2444	2.47e-29	2.28e-27	CDK5R1		ENSG00000141682	367.498	2.25677	0.243713	9.25995	2.05e-20	2.18e-18	PMAIP1
ENSG00000127084	317.535	-1.85322	0.1649	-11.2385	2.64e-29	2.42e-27	FGD3		ENSG00000171729	86.4448	2.9608	0.320123	9.24894	2.27e-20	2.41e-18	TMEM51
ENSG00000101489	1377.99	-1.4196	0.126402	-11.2308	2.88e-29	2.63e-27	CELF4		ENSG00000188707	66.7867	4.75656	0.514469	9.24558	2.34e-20	2.47e-18	ZBED10P
ENSG00000161082	2282.74	-1.2046	0.107464	-11.2093	3.67e-29	3.35e-27	CELF5		ENSG00000163694	104.428	7.14979	0.77453	9.23113	2.68e-20	2.82e-18	RBM47
ENSG00000173114	1770.41	-1.33321	0.118958	-11.2074	3.75e-29	3.4e-27	LRRN3		ENSG00000006468	866.29	1.5531	0.168281	9.22922	2.73e-20	2.86e-18	ETV1
ENSG00000070808	403.536	-1.69623	0.152169	-11.1471	7.4e-29	6.69e-27	CAMK2A		ENSG00000135540	799.643	2.53377	0.274861	9.21837	3.02e-20	3.14e-18	NHSL1
ENSG00000188981	82.2704	-3.51669	0.316466	-11.1124	1.09e-28	9.83e-27	MSANTD1		ENSG00000139329	138.739	2.7204	0.295112	9.21818	3.02e-20	3.14e-18	LUM
ENSG00000100314	77.9825	4.16139	0.375991	11.0678	1.8e-28	1.61e-26	CABP7		ENSG00000119227	191.049	-2.47969	0.269211	-9.21094	3.23e-20	3.35e-18	PIGZ
ENSG00000196361	4390.35	-1.19961	0.108551	-11.051	2.17e-28	1.93e-26	ELAVL3		ENSG00000071967	132.729	2.74874	0.298773	9.2001	3.58e-20	3.69e-18	CYBRD1
ENSG00000092820	3061.32	1.31156	0.118991	11.0223	2.98e-28	2.65e-26	EZR		ENSG00000013293	127.481	-2.4586	0.267603	-9.18748	4.02e-20	4.13e-18	SLC7A14
ENSG00000078114	2326.77	1.78541	0.162119	11.0129	3.31e-28	2.93e-26	NEBL		ENSG00000163013	1493.72	-1.57864	0.171984	-9.179	4.35e-20	4.45e-18	FBXO41
ENSG00000151812	85.7583	-4.50888	0.409883	-11.0004	3.8e-28	3.34e-26	SLC35F4		ENSG00000169604	1468.07	1.37803	0.150185	9.17553	4.49e-20	4.58e-18	ANTXR1
ENSG00000156140	367.042	2.46815	0.224364	11.0006	3.79e-28	3.34e-26	ADAMTS3		ENSG00000176907	74.1506	3.86519	0.421404	9.17217	4.64e-20	4.7e-18	TCIM
ENSG00000187479	154.235	-4.07614	0.370865	-10.9909	4.23e-28	3.69e-26	C11orf96		ENSG00000127399	123.001	4.95841	0.540956	9.16602	4.91e-20	4.96e-18	LRRC61
ENSG00000104833	1355.35	-1.48032	0.134867	-10.9761	4.98e-28	4.34e-26	TUBB4A		ENSG00000064655	95.6038	3.48688	0.380899	9.15436	5.47e-20	5.5e-18	EYA2
ENSG00000121005	1375.69	1.36288	0.124274	10.9667	5.52e-28	4.79e-26	CRISPLD1		ENSG00000175445	315.286	2.86187	0.312788	9.14956	5.72e-20	5.73e-18	LPL
ENSG00000135127	657.44	-1.53007	0.139651	-10.9564	6.19e-28	5.34e-26	BICDL1		ENSG00000170275	768.179	1.44349	0.157838	9.14543	5.94e-20	5.93e-18	CRTAP
ENSG00000136099	110.533	2.84579	0.260195	10.9372	7.66e-28	6.59e-26	PCDH8		ENSG00000155660	4915.27	2.08328	0.228561	9.11476	7.88e-20	7.84e-18	PDIA4
ENSG00000159164	6245.53	-1.07893	0.0987052	-10.9309	8.21e-28	7.03e-26	SV2A		ENSG00000142408	1900.55	-1.58402	0.173982	-9.10449	8.67e-20	8.58e-18	CACNG8
ENSG00000159409	6641.72	-1.1977	0.109592	-10.9287	8.41e-28	7.17e-26	CELF3		ENSG00000111077	250.62	-1.73937	0.191119	-9.101	8.95e-20	8.83e-18	TNS2
ENSG00000119283	684.074	-2.22619	0.204212	-10.9014	1.14e-27	9.65e-26	TRIM67		ENSG00000197415	458.035	2.11021	0.231976	9.09667	9.31e-20	9.15e-18	VEPH1
ENSG00000227640	1130.81	1.59109	0.146168	10.8853	1.35e-27	1.15e-25	SOX21-AS1		ENSG00000021645	2622.43	-2.10417	0.231833	-9.07621	1.12e-19	1.1e-17	NRXN3
ENSG00000128564	412.677	-2.43395	0.223923	-10.8696	1.61e-27	1.36e-25	VGF		ENSG00000041982	608.703	2.69854	0.297452	9.07219	1.17e-19	1.14e-17	TNC
ENSG00000197565	4324.91	1.92982	0.177792	10.8544	1.9e-27	1.6e-25	COL4A6		ENSG00000106688	378.089	-1.97266	0.217957	-9.05068	1.42e-19	1.38e-17	SLC1A1
ENSG00000082556	81.1242	3.61319	0.333185	10.8444	2.12e-27	1.77e-25	OPRK1		ENSG00000121207	95.7832	4.08327	0.451746	9.03885	1.58e-19	1.53e-17	LRAT
ENSG00000197177	451.095	-1.57127	0.144907	-10.8432	2.15e-27	1.79e-25	ADGRA1		ENSG00000151136	217.182	2.02941	0.224531	9.03841	1.59e-19	1.53e-17	BTBD11
ENSG00000138083	1784.31	-1.46751	0.135534	-10.8276	2.55e-27	2.11e-25	SIX3		ENSG00000136297	56.9511	-3.99145	0.441687	-9.03683	1.61e-19	1.55e-17	MMD2
ENSG00000082497	290.247	-2.23657	0.20745	-10.7812	4.22e-27	3.49e-25	SERTAD4		ENSG00000159251	250.744	4.2166	0.466645	9.03601	1.62e-19	1.55e-17	ACTC1
ENSG00000177706	743.881	-1.50835	0.14016	-10.7616	5.22e-27	4.29e-25	FAM20C		ENSG00000185745	94.5992	3.04701	0.337409	9.03063	1.71e-19	1.63e-17	IFIT1
ENSG00000101542	2065.84	1.27281	0.118355	10.7542	5.66e-27	4.63e-25	CDH20		ENSG00000165458	1529.33	1.34706	0.149712	8.99765	2.31e-19	2.19e-17	INPPL1
ENSG00000115183	502.635	2.05346	0.191196	10.7401	6.6e-27	5.38e-25	TANC1		ENSG00000180875	113.404	4.25468	0.473746	8.98092	2.69e-19	2.54e-17	GREM2
ENSG00000166111	497.992	-1.57949	0.147317	-10.7217	8.05e-27	6.53e-25	SVOP		ENSG00000125430	170.478	2.41638	0.269208	8.9759	2.81e-19	2.65e-17	HS3ST3B1
ENSG00000183671	182.662	2.32778	0.217214	10.7165	8.52e-27	6.88e-25	CMKLR2		ENSG00000135476	1170.7	1.52825	0.170514	8.96263	3.17e-19	2.97e-17	ESPL1
ENSG00000138795	1058.8	1.45504	0.13599	10.6997	1.02e-26	8.23e-25	LEF1		ENSG00000165521	1472.94	-2.46981	0.275623	-8.96084	3.22e-19	3.01e-17	EML5
ENSG00000138823	462.81	1.6859	0.157783	10.685	1.2e-26	9.6e-25	MTTP		ENSG00000054356	1354.99	-1.8633	0.208004	-8.95797	3.31e-19	3.08e-17	PTPRN
ENSG00000007372	6323.5	1.09174	0.10222	10.6804	1.26e-26	1.01e-24	PAX6		ENSG00000234444	217.359	11.0783	1.23844	8.94533	3.71e-19	3.44e-17	ZNF736
ENSG00000124140	316.147	-2.02813	0.190132	-10.6669	1.45e-26	1.16e-24	SLC12A5		ENSG00000076716	1450.06	1.75064	0.195999	8.93186	4.19e-19	3.86e-17	GPC4
ENSG00000150687	1051.61	1.30322	0.122644	10.626	2.25e-26	1.79e-24	PRSS23		ENSG00000161638	214.47	2.13099	0.238803	8.92362	4.51e-19	4.13e-17	ITGA5
ENSG00000197993	108.2	3.42058	0.322038	10.6217	2.36e-26	1.87e-24	KEL		ENSG00000123307	64.1402	5.85122	0.655703	8.92358	4.51e-19	4.13e-17	NEUROD4
ENSG00000163694	101.178	6.11073	0.575604	10.6162	2.51e-26	1.97e-24	RBM47		ENSG00000183092	697.258	-2.14219	0.240191	-8.91867	4.72e-19	4.3e-17	BEGAIN
ENSG00000232284	76.0034	5.09531	0.480423	10.6059	2.8e-26	2.2e-24	GNG12-AS1		ENSG00000153823	373.339	-1.80217	0.202277	-8.90938	5.13e-19	4.66e-17	PID1
ENSG00000177469	91.4399	3.99051	0.376517	10.5985	3.03e-26	2.37e-24	CAVIN1		ENSG00000113361	656.687	1.5201	0.170862	8.89662	5.76e-19	5.21e-17	CDH6
ENSG00000167654	3359.01	-1.11344	0.105108	-10.5932	3.2e-26	2.49e-24	ATCAY		ENSG00000135046	184.903	3.33039	0.374769	8.8865	6.31e-19	5.68e-17	ANXA1
ENSG00000156925	1041.61	1.24925	0.11793	10.5932	3.2e-26	2.49e-24	ZIC3		ENSG00000154478	158.875	-3.51497	0.396644	-8.86177	7.88e-19	7.07e-17	GPR26
ENSG00000158555	589.086	-1.40153	0.132585	-10.5708	4.07e-26	3.15e-24	GDPD5		ENSG00000175356	261.281	2.08152	0.235276	8.84712	8.98e-19	8.03e-17	SCUBE2
ENSG00000171450	365.962	-1.94619	0.184403	-10.554	4.87e-26	3.75e-24	CDK5R2		ENSG00000151812	118.189	-2.8008	0.316592	-8.84673	9.01e-19	8.03e-17	SLC35F4
ENSG00000221890	1391.09	-1.50725	0.142945	-10.5443	5.4e-26	4.14e-24	NPTXR		ENSG00000137834	57.9523	3.55618	0.402124	8.84349	9.28e-19	8.24e-17	SMAD6
ENSG00000172020	5620.49	-2.01042	0.190801	-10.5367	5.85e-26	4.48e-24	GAP43		ENSG00000187902	1123.6	-1.60783	0.182187	-8.82515	1.09e-18	9.67e-17	SHISA7
ENSG00000101888	294.915	1.70036	0.161869	10.5046	8.23e-26	6.28e-24	NXT2		ENSG00000163362	485.7	1.67539	0.190341	8.80204	1.34e-18	1.18e-16	INAVA
ENSG00000186648	1050.05	-1.44982	0.138032	-10.5035	8.32e-26	6.32e-24	CARMIL3		ENSG00000187764	2109.33	-1.53163	0.174064	-8.79925	1.38e-18	1.21e-16	SEMA4D
ENSG00000138829	1721.79	2.73742	0.261797	10.4563	1.37e-25	1.04e-23	FBN2		ENSG00000164056	472.323	2.71556	0.309559	8.77234	1.75e-18	1.53e-16	SPRY1
ENSG00000142686	445.488	-1.48174	0.141807	-10.449	1.48e-25	1.12e-23	C1orf216		ENSG00000172824	468.259	-1.59148	0.181483	-8.76932	1.8e-18	1.57e-16	CES4A
ENSG00000165973	204.953	-2.48413	0.23884	-10.4008	2.46e-25	1.84e-23	NELL1		ENSG00000228659	290.184	-3.13267	0.358753	-8.73213	2.5e-18	2.17e-16	LINC01201
ENSG00000184613	6537.91	1.04819	0.100997	10.3784	3.11e-25	2.32e-23	NELL2		ENSG00000237515	161.496	-2.41924	0.277256	-8.72564	2.65e-18	2.29e-16	SHISA9
ENSG00000180828	99.3337	6.50312	0.62664	10.3778	3.13e-25	2.33e-23	BHLHE22		ENSG00000247809	85.274	4.34106	0.49766	8.72294	2.71e-18	2.33e-16	NR2F2-AS1
ENSG00000196922	444.843	-1.6619	0.160275	-10.3691	3.43e-25	2.54e-23	ZNF252P		ENSG00000078081	78.9972	3.30626	0.379031	8.72291	2.71e-18	2.33e-16	LAMP3
ENSG00000198208	731.628	-1.36252	0.131508	-10.3607	3.74e-25	2.77e-23	RPS6KL1		ENSG00000173947	178.653	3.02785	0.347218	8.7203	2.77e-18	2.38e-16	PIFO
ENSG00000145147	3583.99	1.65608	0.16056	10.3144	6.06e-25	4.47e-23	SLIT2		ENSG00000136110	84.938	-3.42344	0.392818	-8.71508	2.91e-18	2.48e-16	CNMD
ENSG00000116194	74.8229	3.49371	0.33919	10.3002	7.03e-25	5.16e-23	ANGPTL1		ENSG00000171848	1560.55	1.38555	0.159016	8.71329	2.95e-18	2.51e-16	RRM2
ENSG00000143847	285.029	2.85413	0.277335	10.2913	7.71e-25	5.64e-23	PPFIA4		ENSG00000196083	164.199	-2.72715	0.313264	-8.70558	3.16e-18	2.68e-16	IL1RAP
ENSG00000118495	6158.88	1.66036	0.161555	10.2773	8.92e-25	6.5e-23	PLAGL1		ENSG00000064218	207.007	9.14842	1.05199	8.69628	3.43e-18	2.9e-16	DMRT3
ENSG00000134569	1215.65	1.92576	0.187822	10.2531	1.15e-24	8.33e-23	LRP4		ENSG00000182718	786.024	2.3546	0.271335	8.67781	4.03e-18	3.4e-16	ANXA2
ENSG00000198121	237.52	2.03114	0.198204	10.2477	1.21e-24	8.77e-23	LPAR1		ENSG00000065989	293.226	-1.75827	0.203096	-8.65732	4.83e-18	4.06e-16	PDE4A
ENSG00000198822	337.718	1.68507	0.16453	10.2417	1.29e-24	9.3e-23	GRM3		ENSG00000074211	863.011	-2.36263	0.273109	-8.65086	5.11e-18	4.28e-16	PPP2R2C
ENSG00000069431	157.967	2.18795	0.213828	10.2323	1.42e-24	1.02e-22	ABCC9		ENSG00000231609	152.414	2.81932	0.327026	8.62109	6.63e-18	5.54e-16	EHBP1-AS1
ENSG00000142235	943.731	-1.48266	0.144974	-10.227	1.5e-24	1.08e-22	LMTK3		ENSG00000121005	856.319	2.09804	0.243374	8.62062	6.66e-18	5.54e-16	CRISPLD1
ENSG00000072832	15814.4	-1.03869	0.102263	-10.157	3.08e-24	2.2e-22	CRMP1		ENSG00000106003	807.587	2.61918	0.303957	8.61694	6.88e-18	5.7e-16	LFNG
ENSG00000003249	947.567	-2.21567	0.218337	-10.148	3.38e-24	2.41e-22	DBNDD1		ENSG00000135917	47.8278	-4.55014	0.528545	-8.6088	7.38e-18	6.1e-16	SLC19A3
ENSG00000183317	236.586	-2.19598	0.216429	-10.1464	3.44e-24	2.44e-22	EPHA10		ENSG00000116985	85.3229	-2.44368	0.283918	-8.60698	7.5e-18	6.18e-16	BMP8B
ENSG00000021645	1159.43	-1.43994	0.142165	-10.1287	4.12e-24	2.92e-22	NRXN3		ENSG00000142149	1450.52	-1.34987	0.156907	-8.603	7.77e-18	6.38e-16	HUNK
ENSG00000172995	80.8873	-2.8574	0.282358	-10.1197	4.52e-24	3.18e-22	ARPP21		ENSG00000125355	566.522	-1.8547	0.215892	-8.59089	8.63e-18	7.06e-16	TMEM255A
ENSG00000138798	525.134	1.6193	0.160131	10.1123	4.87e-24	3.42e-22	EGF		ENSG00000130766	1819.42	1.24093	0.144615	8.58091	9.41e-18	7.68e-16	SESN2
ENSG00000215397	558.203	-1.89669	0.187882	-10.0951	5.81e-24	4.07e-22	SCRT2		ENSG00000112139	1910.26	1.70689	0.198939	8.57997	9.49e-18	7.71e-16	MDGA1
ENSG00000175264	429.468	-1.66367	0.165751	-10.0372	1.05e-23	7.3e-22	CHST1		ENSG00000143401	3978.64	1.16476	0.135863	8.57302	1.01e-17	8.17e-16	ANP32E
ENSG00000248445	135.153	2.40919	0.240441	10.0199	1.25e-23	8.68e-22	SEMA6A-AS1		ENSG00000060138	828.923	1.82341	0.212735	8.57126	1.02e-17	8.27e-16	YBX3
ENSG00000143434	3129.15	-1.18885	0.118691	-10.0164	1.29e-23	8.96e-22	SEMA6C		ENSG00000117280	329.355	1.98918	0.232603	8.55184	1.21e-17	9.75e-16	RAB29
ENSG00000109851	73.9864	3.66419	0.366495	9.99794	1.56e-23	1.08e-21	DBX1		ENSG00000184261	200.711	-2.08365	0.244084	-8.53661	1.38e-17	1.11e-15	KCNK12
ENSG00000171729	182.955	1.99921	0.200211	9.9855	1.76e-23	1.22e-21	TMEM51		ENSG00000170017	861.096	-2.18848	0.256504	-8.53195	1.44e-17	1.15e-15	ALCAM
ENSG00000158966	3538.82	1.37841	0.138147	9.97785	1.91e-23	1.31e-21	CACHD1		ENSG00000082497	631.394	-2.36287	0.277809	-8.50538	1.81e-17	1.44e-15	SERTAD4
ENSG00000144730	4075.46	1.03124	0.103362	9.97703	1.92e-23	1.32e-21	IL17RD		ENSG00000169855	5915.59	-2.46878	0.290358	-8.50255	1.85e-17	1.47e-15	ROBO1
ENSG00000141013	169.151	-2.34025	0.234743	-9.96945	2.07e-23	1.42e-21	GAS8		ENSG00000141433	74.3967	2.68205	0.315642	8.4971	1.94e-17	1.54e-15	ADCYAP1
ENSG00000157103	220.978	-1.85829	0.186808	-9.9476	2.58e-23	1.76e-21	SLC6A1		ENSG00000006283	404.138	-2.30909	0.27233	-8.47901	2.27e-17	1.79e-15	CACNA1G
ENSG00000139352	1572.96	-1.32359	0.133124	-9.94256	2.72e-23	1.84e-21	ASCL1		ENSG00000198682	91.4421	2.60416	0.30723	8.47625	2.33e-17	1.83e-15	PAPSS2
ENSG00000087245	833.053	1.26293	0.127123	9.93476	2.94e-23	1.99e-21	MMP2		ENSG00000116741	1118.93	-1.99346	0.235245	-8.47397	2.37e-17	1.86e-15	RGS2
ENSG00000132437	114.736	-2.24642	0.22617	-9.93245	3.01e-23	2.03e-21	DDC		ENSG00000244405	857.094	1.44049	0.17006	8.4705	2.44e-17	1.91e-15	ETV5
ENSG00000160190	1156.77	-1.23719	0.124622	-9.92754	3.16e-23	2.12e-21	SLC37A1		ENSG00000176014	461.519	1.97006	0.232764	8.46377	2.59e-17	2.02e-15	TUBB6
ENSG00000043355	2095.71	1.17623	0.118514	9.9248	3.25e-23	2.18e-21	ZIC2		ENSG00000147224	1696.57	1.91741	0.22691	8.45009	2.91e-17	2.26e-15	PRPS1
ENSG00000174776	81.848	3.1903	0.321457	9.92449	3.26e-23	2.18e-21	WDR49		ENSG00000142871	425.268	1.73999	0.206385	8.43077	3.43e-17	2.66e-15	CCN1
ENSG00000104267	282.691	1.97977	0.200397	9.87923	5.12e-23	3.41e-21	CA2		ENSG00000116044	405.392	1.57465	0.186838	8.42788	3.52e-17	2.72e-15	NFE2L2
ENSG00000177181	673.411	-1.76832	0.179043	-9.87648	5.26e-23	3.49e-21	RIMKLA		ENSG00000172340	258.975	1.69811	0.202129	8.40114	4.42e-17	3.4e-15	SUCLG2
ENSG00000176399	696.593	1.59084	0.161122	9.87352	5.42e-23	3.59e-21	DMRTA1		ENSG00000118160	513.389	-1.84717	0.219878	-8.40085	4.43e-17	3.4e-15	SLC8A2
ENSG00000204241	56.8657	-4.0163	0.406888	-9.87075	5.57e-23	3.68e-21	LINC02731		ENSG00000089169	124.552	-2.10102	0.250101	-8.40068	4.44e-17	3.4e-15	RPH3A
ENSG00000070882	476.534	1.53632	0.155863	9.8569	6.4e-23	4.21e-21	OSBPL3		ENSG00000158555	1294.82	-1.44208	0.171751	-8.39634	4.61e-17	3.52e-15	GDPD5
ENSG00000170017	566.221	-1.67772	0.170417	-9.84481	7.22e-23	4.73e-21	ALCAM		ENSG00000184368	477.444	-1.7574	0.209757	-8.37827	5.37e-17	4.09e-15	MAP7D2
ENSG00000175352	140.103	2.66372	0.270703	9.84003	7.57e-23	4.95e-21	NRIP3		ENSG00000196581	1043.99	-2.07809	0.248087	-8.37645	5.45e-17	4.14e-15	AJAP1
ENSG00000138119	97.6183	3.02045	0.307339	9.82776	8.55e-23	5.57e-21	MYOF		ENSG00000167785	120.189	10.2241	1.22095	8.37384	5.58e-17	4.22e-15	ZNF558
ENSG00000125968	293.153	2.57086	0.261687	9.82416	8.86e-23	5.76e-21	ID1		ENSG00000204091	51.2011	-6.11314	0.730185	-8.37204	5.66e-17	4.27e-15	TDRG1
ENSG00000254656	77.3044	-3.01533	0.307097	-9.81883	9.34e-23	6.05e-21	RTL1		ENSG00000135069	5075.9	1.5331	0.1835	8.3548	6.55e-17	4.93e-15	PSAT1
ENSG00000175691	54.4633	-3.94228	0.401843	-9.8105	1.01e-22	6.55e-21	ZNF77		ENSG00000087510	212.846	10.0834	1.20697	8.35428	6.58e-17	4.93e-15	TFAP2C
ENSG00000011332	1525.96	-1.27436	0.130085	-9.79638	1.17e-22	7.51e-21	DPF1		ENSG00000178568	423.349	3.62164	0.434272	8.33956	7.46e-17	5.57e-15	ERBB4
ENSG00000198853	1829.16	-1.1045	0.112796	-9.792	1.22e-22	7.82e-21	RUSC2		ENSG00000269834	202.21	1.96937	0.23665	8.32187	8.66e-17	6.45e-15	ZNF528-AS1
ENSG00000196141	864.092	1.30331	0.133135	9.78938	1.25e-22	8e-21	SPATS2L		ENSG00000076864	622.009	-1.48856	0.17899	-8.31645	9.06e-17	6.73e-15	RAP1GAP
ENSG00000162981	408.617	-1.64006	0.167573	-9.78713	1.28e-22	8.16e-21	LRATD1		ENSG00000007372	3377.44	1.45165	0.174561	8.31599	9.1e-17	6.74e-15	PAX6
ENSG00000110436	1241.38	-1.56669	0.160319	-9.77231	1.48e-22	9.42e-21	SLC1A2		ENSG00000138028	247.738	-1.74333	0.210121	-8.2968	1.07e-16	7.9e-15	CGREF1
ENSG00000147027	2660.4	1.06644	0.10939	9.74903	1.86e-22	1.18e-20	TMEM47		ENSG00000170485	190.415	-2.09467	0.252488	-8.2961	1.08e-16	7.92e-15	NPAS2
ENSG00000180176	99.7208	-2.97114	0.305005	-9.74129	2.01e-22	1.27e-20	TH		ENSG00000147488	827.358	3.11127	0.376003	8.27459	1.29e-16	9.46e-15	ST18
ENSG00000132872	512.755	1.47851	0.151781	9.74108	2.01e-22	1.27e-20	SYT4		ENSG00000132975	116.045	-2.73562	0.330657	-8.27329	1.3e-16	9.54e-15	GPR12
ENSG00000163285	76.5186	2.87193	0.295235	9.7276	2.3e-22	1.45e-20	GABRG1		ENSG00000101542	1065.26	2.05758	0.24882	8.26936	1.35e-16	9.83e-15	CDH20
ENSG00000144583	361.044	-1.86662	0.191932	-9.72543	2.35e-22	1.47e-20	MARCHF4		ENSG00000221890	2015.1	-1.37438	0.166526	-8.25323	1.54e-16	1.12e-14	NPTXR
ENSG00000189184	846.885	1.67265	0.172191	9.71394	2.63e-22	1.64e-20	PCDH18		ENSG00000162889	2003.2	1.22326	0.148281	8.24963	1.59e-16	1.15e-14	MAPKAPK2
ENSG00000108551	721.471	-1.59987	0.16514	-9.68796	3.39e-22	2.11e-20	RASD1		ENSG00000113448	437.632	-1.87797	0.227838	-8.24254	1.69e-16	1.22e-14	PDE4D
ENSG00000041982	389.539	1.91945	0.198326	9.67825	3.73e-22	2.32e-20	TNC		ENSG00000112309	351.846	-2.64367	0.320983	-8.23619	1.78e-16	1.28e-14	B3GAT2
ENSG00000105419	4025.88	-1.66373	0.17193	-9.67682	3.78e-22	2.34e-20	MEIS3		ENSG00000169126	77.2878	2.74611	0.334355	8.21313	2.15e-16	1.55e-14	ODAD2
ENSG00000114346	2447.37	1.06743	0.110317	9.67603	3.81e-22	2.35e-20	ECT2		ENSG00000075945	2777.43	-1.18733	0.145009	-8.18798	2.66e-16	1.91e-14	KIFAP3
ENSG00000196132	1667.25	-1.51258	0.156385	-9.67213	3.96e-22	2.43e-20	MYT1		ENSG00000105650	95.0038	-2.17466	0.265876	-8.17923	2.86e-16	2.04e-14	PDE4C
ENSG00000165912	300.85	1.61813	0.167303	9.67182	3.97e-22	2.43e-20	PACSIN3		ENSG00000138180	326.66	1.49627	0.182961	8.17809	2.88e-16	2.06e-14	CEP55
ENSG00000084731	4760.68	-1.16492	0.120547	-9.6636	4.3e-22	2.63e-20	KIF3C		ENSG00000124479	181.212	-2.98413	0.365106	-8.17334	3e-16	2.13e-14	NDP
ENSG00000175906	385.09	-1.83096	0.189524	-9.66079	4.42e-22	2.7e-20	ARL4D		ENSG00000225110	48.5763	-3.4032	0.416777	-8.16553	3.2e-16	2.27e-14	PNMA6F
ENSG00000184271	416.265	-1.39541	0.144509	-9.65622	4.63e-22	2.8e-20	POU6F1		ENSG00000188385	227.907	-2.3675	0.29026	-8.1565	3.45e-16	2.44e-14	JAKMIP3
ENSG00000154118	729.525	-1.48178	0.153518	-9.65221	4.81e-22	2.91e-20	JPH3		ENSG00000010310	120.372	-2.37122	0.291083	-8.14617	3.76e-16	2.65e-14	GIPR
ENSG00000079102	911.743	-1.38668	0.143689	-9.65057	4.89e-22	2.94e-20	RUNX1T1		ENSG00000171766	375.256	1.78359	0.219602	8.12193	4.59e-16	3.23e-14	GATM
ENSG00000177133	560.36	-1.64598	0.170669	-9.64428	5.2e-22	3.12e-20	PRDM16-DT		ENSG00000123219	433.704	1.49875	0.184632	8.11749	4.76e-16	3.34e-14	CENPK
ENSG00000129654	507.802	2.00506	0.208361	9.62298	6.39e-22	3.83e-20	FOXJ1		ENSG00000204175	941.876	-1.33455	0.164486	-8.11347	4.92e-16	3.44e-14	GPRIN2
ENSG00000163995	242.109	-1.72527	0.179652	-9.60337	7.74e-22	4.62e-20	ABLIM2		ENSG00000261949	104.118	5.0201	0.619329	8.1057	5.24e-16	3.66e-14	GFY
ENSG00000177875	1529.76	-1.5619	0.162728	-9.59824	8.13e-22	4.84e-20	CCDC184		ENSG00000117791	97.1148	2.35692	0.290874	8.1029	5.37e-16	3.73e-14	MTARC2
ENSG00000139874	56.5446	-3.99595	0.416428	-9.59579	8.33e-22	4.95e-20	SSTR1		ENSG00000142875	4107.03	-1.74412	0.215265	-8.10219	5.4e-16	3.74e-14	PRKACB
ENSG00000118160	256.872	-1.8141	0.18939	-9.57865	9.83e-22	5.82e-20	SLC8A2		ENSG00000144824	218.956	3.06835	0.378773	8.10077	5.46e-16	3.78e-14	PHLDB2
ENSG00000198682	126.769	2.26827	0.237214	9.56212	1.15e-21	6.82e-20	PAPSS2		ENSG00000136854	4928.75	-1.17883	0.145582	-8.09733	5.62e-16	3.87e-14	STXBP1
ENSG00000100604	459.525	-1.82801	0.19162	-9.53979	1.43e-21	8.43e-20	CHGA		ENSG00000079689	166.387	-3.94595	0.488036	-8.08537	6.2e-16	4.26e-14	SCGN
ENSG00000204175	385.066	-1.80752	0.189646	-9.531	1.56e-21	9.15e-20	GPRIN2		ENSG00000166106	369.014	1.64363	0.203576	8.07379	6.82e-16	4.67e-14	ADAMTS15
ENSG00000123496	70.5383	3.89863	0.409185	9.52781	1.61e-21	9.41e-20	IL13RA2		ENSG00000076344	753.297	-1.69148	0.209575	-8.07098	6.97e-16	4.77e-14	RGS11
ENSG00000022556	327.993	9.82885	1.03256	9.5189	1.75e-21	1.02e-19	NLRP2		ENSG00000165912	131.184	3.1924	0.395641	8.06892	7.09e-16	4.84e-14	PACSIN3
ENSG00000174460	473.403	-1.6094	0.169221	-9.51059	1.9e-21	1.1e-19	ZCCHC12		ENSG00000117394	2332.33	1.99286	0.24731	8.05815	7.75e-16	5.27e-14	SLC2A1
ENSG00000111432	60.1747	4.50975	0.474524	9.50372	2.03e-21	1.18e-19	FZD10		ENSG00000110076	4517.32	-1.47671	0.183336	-8.05469	7.97e-16	5.4e-14	NRXN2
ENSG00000109686	292.791	1.81981	0.191538	9.50104	2.08e-21	1.2e-19	SH3D19		ENSG00000131914	291.367	2.14534	0.266632	8.04608	8.55e-16	5.78e-14	LIN28A
ENSG00000122584	79.1907	-2.62838	0.276859	-9.49356	2.23e-21	1.29e-19	NXPH1		ENSG00000149654	56.0059	-2.69473	0.335091	-8.04178	8.85e-16	5.97e-14	CDH22
ENSG00000173210	90.0183	-2.59056	0.272943	-9.49123	2.28e-21	1.31e-19	ABLIM3		ENSG00000123374	575.601	1.46498	0.182251	8.03825	9.11e-16	6.13e-14	CDK2
ENSG00000119514	259.975	1.59666	0.168227	9.4911	2.29e-21	1.31e-19	GALNT12		ENSG00000117598	167.563	-2.01543	0.25078	-8.03664	9.23e-16	6.19e-14	PLPPR5
ENSG00000137203	77.1631	3.70238	0.390173	9.48908	2.33e-21	1.33e-19	TFAP2A		ENSG00000175264	749.196	-1.43263	0.178288	-8.03552	9.32e-16	6.23e-14	CHST1
ENSG00000036565	55.7555	3.93992	0.41621	9.46619	2.9e-21	1.66e-19	SLC18A1		ENSG00000163032	180.338	-2.30016	0.286453	-8.02979	9.76e-16	6.52e-14	VSNL1
ENSG00000160753	3436.28	-1.1188	0.118217	-9.46397	2.96e-21	1.69e-19	RUSC1		ENSG00000257501	46.187	3.70835	0.463507	8.00064	1.24e-15	8.24e-14	PAFAH1B2P2
ENSG00000228659	56.0797	-4.78029	0.505314	-9.46004	3.08e-21	1.75e-19	LINC01201		ENSG00000186648	2102.37	-1.18648	0.148314	-7.99984	1.25e-15	8.27e-14	CARMIL3
ENSG00000128482	152.467	-2.02558	0.214401	-9.44765	3.47e-21	1.96e-19	RNF112		ENSG00000198873	635.696	-1.31434	0.164329	-7.99825	1.26e-15	8.35e-14	GRK5
ENSG00000110786	743.391	-1.53701	0.162727	-9.4453	3.54e-21	2e-19	PTPN5		ENSG00000120875	4918.05	-1.5942	0.199332	-7.9977	1.27e-15	8.37e-14	DUSP4
ENSG00000168081	81.7209	-2.77402	0.293793	-9.44209	3.65e-21	2.06e-19	PNOC		ENSG00000157240	810.561	2.12734	0.266141	7.99328	1.31e-15	8.65e-14	FZD1
ENSG00000153956	589.992	1.75678	0.186154	9.43725	3.83e-21	2.15e-19	CACNA2D1		ENSG00000114270	591.207	-1.56788	0.196209	-7.9909	1.34e-15	8.8e-14	COL7A1
ENSG00000171303	152.988	-2.18762	0.232191	-9.42166	4.44e-21	2.49e-19	KCNK3		ENSG00000122547	106.662	2.45729	0.307613	7.98826	1.37e-15	8.96e-14	EEPD1
ENSG00000166257	1080.77	-1.4544	0.154664	-9.40361	5.27e-21	2.94e-19	SCN3B		ENSG00000100968	529.446	2.08628	0.261449	7.97968	1.47e-15	9.59e-14	NFATC4
ENSG00000162458	393.04	-1.47486	0.156897	-9.40015	5.45e-21	3.04e-19	FBLIM1		ENSG00000135454	1888.96	-1.34075	0.168264	-7.96815	1.61e-15	1.05e-13	B4GALNT1
ENSG00000120594	1254.79	1.70205	0.181473	9.37908	6.66e-21	3.7e-19	PLXDC2		ENSG00000163873	934.187	-2.47211	0.310723	-7.95598	1.78e-15	1.16e-13	GRIK3
ENSG00000116544	398.022	-1.38169	0.147539	-9.36493	7.61e-21	4.22e-19	DLGAP3		ENSG00000198133	184.222	-2.1408	0.269669	-7.93863	2.04e-15	1.33e-13	TMEM229B
ENSG00000187134	411.366	-2.09486	0.223903	-9.35614	8.27e-21	4.57e-19	AKR1C1		ENSG00000123095	44.6202	4.55266	0.573851	7.93353	2.13e-15	1.38e-13	BHLHE41
ENSG00000171766	484.353	1.37631	0.147234	9.34781	8.95e-21	4.93e-19	GATM		ENSG00000138944	1144.05	-2.48841	0.314108	-7.92216	2.33e-15	1.5e-13	SHISAL1
ENSG00000174521	371.711	-2.33128	0.249712	-9.33588	1e-20	5.49e-19	TTC9B		ENSG00000155886	84.2965	-2.36677	0.298759	-7.92202	2.34e-15	1.5e-13	SLC24A2
ENSG00000188523	57.9999	4.06094	0.434983	9.33588	1e-20	5.49e-19	CFAP77		ENSG00000221866	2415.95	-3.49124	0.441015	-7.91637	2.45e-15	1.56e-13	PLXNA4
ENSG00000139970	3660.55	-1.5942	0.171049	-9.32017	1.16e-20	6.36e-19	RTN1		ENSG00000235597	156.627	-1.97798	0.250029	-7.911	2.55e-15	1.63e-13	LINC01102
ENSG00000136274	1815.16	-1.06897	0.11472	-9.31812	1.18e-20	6.46e-19	NACAD		ENSG00000167100	1781.33	-1.20946	0.152901	-7.91011	2.57e-15	1.64e-13	SAMD14
ENSG00000203727	821.035	1.20572	0.129493	9.31105	1.27e-20	6.89e-19	SAMD5		ENSG00000072571	330.245	1.73171	0.219011	7.90696	2.64e-15	1.67e-13	HMMR
ENSG00000188677	185.773	-1.97374	0.212092	-9.30607	1.33e-20	7.2e-19	PARVB		ENSG00000171241	282.538	1.82893	0.231464	7.90159	2.75e-15	1.74e-13	SHCBP1
ENSG00000135596	2712.4	-1.16393	0.125118	-9.30269	1.37e-20	7.42e-19	MICAL1		ENSG00000224557	50.1472	-3.91289	0.49564	-7.89461	2.91e-15	1.84e-13	HLA-DPB2
ENSG00000197406	289.177	-2.08293	0.224093	-9.29495	1.47e-20	7.96e-19	DIO3		ENSG00000180828	73.3268	7.06303	0.89486	7.89289	2.95e-15	1.86e-13	BHLHE22
ENSG00000234444	212.866	11.0608	1.19004	9.29452	1.48e-20	7.97e-19	ZNF736		ENSG00000259964	66.8086	-2.54176	0.322436	-7.88298	3.2e-15	2e-13	THSD4-AS1
ENSG00000173947	214.942	1.88703	0.203052	9.29334	1.5e-20	8.04e-19	PIFO		ENSG00000185624	3840.34	1.12624	0.143108	7.86981	3.55e-15	2.22e-13	P4HB
ENSG00000102034	111.198	2.26848	0.244161	9.29092	1.53e-20	8.2e-19	ELF4		ENSG00000072315	260.393	-4.749	0.603768	-7.86561	3.67e-15	2.29e-13	TRPC5
ENSG00000076826	1607.17	-1.05483	0.11358	-9.28708	1.59e-20	8.48e-19	CAMSAP3		ENSG00000140067	461.045	3.7305	0.474471	7.86245	3.77e-15	2.34e-13	FAM181A
ENSG00000111859	279.937	1.53967	0.165887	9.28143	1.67e-20	8.92e-19	NEDD9		ENSG00000064687	1793.77	-1.27074	0.161713	-7.85801	3.9e-15	2.42e-13	ABCA7
ENSG00000110328	131.961	2.04002	0.220533	9.25041	2.24e-20	1.19e-18	GALNT18		ENSG00000163545	869.544	1.95813	0.249692	7.84219	4.43e-15	2.74e-13	NUAK2
ENSG00000011201	2089.73	1.36018	0.147085	9.24757	2.3e-20	1.22e-18	ANOS1		ENSG00000137699	48.2408	-3.61951	0.461966	-7.83501	4.69e-15	2.9e-13	TRIM29
ENSG00000175445	291.743	1.79045	0.19363	9.24679	2.31e-20	1.23e-18	LPL		ENSG00000154928	1442.02	-1.76846	0.225875	-7.82937	4.9e-15	3.02e-13	EPHB1
ENSG00000143869	63.937	4.72417	0.511088	9.24336	2.39e-20	1.26e-18	GDF7		ENSG00000166501	518.878	-1.94478	0.248462	-7.82728	4.99e-15	3.06e-13	PRKCB
ENSG00000060718	4866.48	1.65219	0.178931	9.23368	2.61e-20	1.38e-18	COL11A1		ENSG00000126787	855.851	1.49704	0.191345	7.82374	5.13e-15	3.14e-13	DLGAP5
ENSG00000189060	5564.75	-1.0027	0.108763	-9.21915	2.99e-20	1.57e-18	H1-0		ENSG00000162624	60.1642	-9.5154	1.21867	-7.80803	5.81e-15	3.55e-13	LHX8
ENSG00000134121	792.303	-1.55317	0.168501	-9.21758	3.04e-20	1.59e-18	CHL1		ENSG00000134595	1792.85	2.51424	0.322159	7.80436	5.98e-15	3.65e-13	SOX3
ENSG00000127399	70.7117	3.01174	0.327532	9.19526	3.74e-20	1.95e-18	LRRC61		ENSG00000156687	1272.68	-3.35432	0.430455	-7.7925	6.57e-15	4e-13	UNC5D
ENSG00000114790	630.244	1.43652	0.156346	9.18813	4e-20	2.08e-18	ARHGEF26		ENSG00000057704	413.677	-2.16607	0.278257	-7.78443	7e-15	4.25e-13	TMCC3
ENSG00000068615	997.558	-1.14833	0.125014	-9.18559	4.09e-20	2.13e-18	REEP1		ENSG00000110092	1812.99	1.42421	0.183152	7.7761	7.48e-15	4.53e-13	CCND1
ENSG00000080166	61.5749	-3.22701	0.351732	-9.17461	4.53e-20	2.35e-18	DCT		ENSG00000122574	287.132	-1.84702	0.237847	-7.76558	8.13e-15	4.91e-13	WIPF3
ENSG00000130758	1342.5	-1.11274	0.12134	-9.17046	4.71e-20	2.43e-18	MAP3K10		ENSG00000186862	219.704	-1.57346	0.202739	-7.76103	8.42e-15	5.08e-13	PDZD7
ENSG00000067191	1112.72	-1.11433	0.121589	-9.16472	4.97e-20	2.56e-18	CACNB1		ENSG00000110057	68.9233	3.7595	0.484722	7.75599	8.77e-15	5.27e-13	UNC93B1
ENSG00000235597	98.6545	-2.70595	0.295277	-9.16411	5e-20	2.57e-18	LINC01102		ENSG00000178722	105.815	-2.36478	0.305238	-7.74733	9.38e-15	5.63e-13	C5orf64
ENSG00000182621	412.186	1.77544	0.19375	9.16357	5.02e-20	2.58e-18	PLCB1		ENSG00000138696	108.754	2.4999	0.322748	7.74565	9.51e-15	5.69e-13	BMPR1B
ENSG00000182601	215.399	-1.6098	0.175832	-9.15531	5.42e-20	2.78e-18	HS3ST4		ENSG00000117650	720.268	1.63679	0.211359	7.74411	9.63e-15	5.75e-13	NEK2
ENSG00000135540	1823.76	1.34115	0.146494	9.15497	5.44e-20	2.78e-18	NHSL1		ENSG00000158806	241.564	-1.76846	0.228848	-7.72768	1.1e-14	6.52e-13	NPM2
ENSG00000114757	181.366	1.75404	0.191918	9.13953	6.27e-20	3.2e-18	PEX5L		ENSG00000117971	43.8218	3.62201	0.469437	7.71565	1.2e-14	7.15e-13	CHRNB4
ENSG00000184349	905.562	-1.25286	0.137122	-9.1368	6.43e-20	3.27e-18	EFNA5		ENSG00000149948	3131.81	1.61775	0.209709	7.71425	1.22e-14	7.21e-13	HMGA2
ENSG00000142621	205.824	2.31363	0.253448	9.12862	6.94e-20	3.52e-18	FHAD1		ENSG00000196141	606.375	1.25544	0.162845	7.70938	1.26e-14	7.48e-13	SPATS2L
ENSG00000157514	1327.15	1.12151	0.122978	9.11963	7.54e-20	3.81e-18	TSC22D3		ENSG00000164930	152.421	2.21795	0.287917	7.70344	1.32e-14	7.81e-13	FZD6
ENSG00000105649	919.027	-1.84476	0.202391	-9.11483	7.88e-20	3.98e-18	RAB3A		ENSG00000177426	499.527	2.30855	0.300399	7.68494	1.53e-14	9.01e-13	TGIF1
ENSG00000178235	820.569	-1.34923	0.148209	-9.10355	8.74e-20	4.4e-18	SLITRK1		ENSG00000131398	787.307	-1.33141	0.173346	-7.68068	1.58e-14	9.29e-13	KCNC3
ENSG00000122644	656.243	1.62351	0.17844	9.09835	9.17e-20	4.61e-18	ARL4A		ENSG00000183856	1563.48	1.26938	0.165503	7.66983	1.72e-14	1.01e-12	IQGAP3
ENSG00000214548	73.5015	-2.69258	0.296247	-9.08897	1e-19	4.99e-18	MEG3		ENSG00000186868	7006.31	-1.61842	0.211107	-7.66636	1.77e-14	1.03e-12	MAPT
ENSG00000152953	130.162	-2.00057	0.220105	-9.08917	9.98e-20	4.99e-18	STK32B		ENSG00000139269	145.093	2.54981	0.332664	7.66481	1.79e-14	1.04e-12	INHBE
ENSG00000069482	78.9755	-3.26171	0.359443	-9.07433	1.14e-19	5.69e-18	GAL		ENSG00000165379	416.333	-2.42393	0.316295	-7.66354	1.81e-14	1.05e-12	LRFN5
ENSG00000125398	1786.55	-0.97455	0.107555	-9.06097	1.29e-19	6.42e-18	SOX9		ENSG00000172350	244.15	-1.89765	0.247758	-7.65926	1.87e-14	1.09e-12	ABCG4
ENSG00000108309	1200.54	-1.32098	0.145948	-9.05107	1.42e-19	7.01e-18	RUNDC3A		ENSG00000224940	411.229	-2.08616	0.272697	-7.65011	2.01e-14	1.16e-12	PRRT4
ENSG00000177508	72.1001	2.94061	0.325009	9.04776	1.46e-19	7.21e-18	IRX3		ENSG00000102452	543.319	-2.05499	0.269743	-7.61835	2.57e-14	1.48e-12	NALCN
ENSG00000136237	542.321	-1.59435	0.176297	-9.04358	1.52e-19	7.48e-18	RAPGEF5		ENSG00000121570	1275.02	1.54816	0.203298	7.61523	2.63e-14	1.52e-12	DPPA4
ENSG00000112394	162.88	1.9873	0.21976	9.04303	1.52e-19	7.5e-18	SLC16A10		ENSG00000161082	5169.09	-1.25538	0.165149	-7.60147	2.93e-14	1.68e-12	CELF5
ENSG00000152954	66.2826	-3.05824	0.338706	-9.02921	1.73e-19	8.49e-18	NRSN1		ENSG00000103044	423.245	-1.79977	0.236863	-7.59836	3e-14	1.72e-12	HAS3
ENSG00000167785	170.323	10.7387	1.19323	8.99972	2.26e-19	1.11e-17	ZNF558		ENSG00000137807	961.218	1.35242	0.178103	7.5935	3.11e-14	1.78e-12	KIF23
ENSG00000167081	2829.64	-1.35022	0.150123	-8.99407	2.38e-19	1.16e-17	PBX3		ENSG00000250579	100.309	-2.41196	0.317693	-7.59211	3.15e-14	1.8e-12	ADAMTS16-DT
ENSG00000105737	2081.45	-1.02876	0.114463	-8.9877	2.52e-19	1.23e-17	GRIK5		ENSG00000088808	691.724	-1.21812	0.160529	-7.58816	3.24e-14	1.85e-12	PPP1R13B
ENSG00000136267	95.6579	2.94587	0.327806	8.9866	2.55e-19	1.24e-17	DGKB		ENSG00000197705	107.145	3.29568	0.434351	7.58759	3.26e-14	1.85e-12	KLHL14
ENSG00000125966	571.518	-1.33601	0.148709	-8.98405	2.61e-19	1.27e-17	MMP24		ENSG00000166257	3270.21	-1.49733	0.197382	-7.58591	3.3e-14	1.87e-12	SCN3B
ENSG00000133878	266.684	-1.92232	0.214018	-8.98205	2.66e-19	1.29e-17	DUSP26		ENSG00000153976	62.3726	2.88176	0.380158	7.58043	3.44e-14	1.95e-12	HS3ST3A1
ENSG00000149527	516.942	-1.41126	0.157139	-8.98097	2.68e-19	1.3e-17	PLCH2		ENSG00000172771	264.934	1.62239	0.214048	7.57953	3.47e-14	1.96e-12	EFCAB12
ENSG00000146005	745.719	-1.403	0.156352	-8.9733	2.88e-19	1.39e-17	PSD2		ENSG00000152954	205.921	-1.73567	0.229151	-7.57434	3.61e-14	2.03e-12	NRSN1
ENSG00000163864	161.019	-1.82614	0.203569	-8.97063	2.95e-19	1.42e-17	NMNAT3		ENSG00000120594	816.395	1.74906	0.23119	7.56547	3.86e-14	2.17e-12	PLXDC2
ENSG00000046653	4897.03	0.959246	0.106949	8.96923	2.99e-19	1.43e-17	GPM6B		ENSG00000124313	259.493	-1.74041	0.230082	-7.5643	3.9e-14	2.19e-12	IQSEC2
ENSG00000143772	756.042	1.4449	0.161154	8.96596	3.08e-19	1.47e-17	ITPKB		ENSG00000101958	67.9112	-2.43658	0.322622	-7.55244	4.27e-14	2.39e-12	GLRA2
ENSG00000106633	149.617	-2.137	0.238925	-8.94424	3.75e-19	1.79e-17	GCK		ENSG00000167371	2036.12	-1.15896	0.153545	-7.54798	4.42e-14	2.47e-12	PRRT2
ENSG00000103044	360.992	-1.52686	0.170763	-8.94139	3.84e-19	1.83e-17	HAS3		ENSG00000075213	1794.1	-1.29337	0.171452	-7.54362	4.57e-14	2.55e-12	SEMA3A
ENSG00000106976	2888.41	-1.00822	0.113061	-8.91746	4.77e-19	2.27e-17	DNM1		ENSG00000007516	2568.87	-1.12846	0.150046	-7.52075	5.45e-14	3.03e-12	BAIAP3
ENSG00000145242	143.561	2.00699	0.225105	8.91579	4.84e-19	2.3e-17	EPHA5		ENSG00000150687	386.931	1.66215	0.22106	7.519	5.52e-14	3.06e-12	PRSS23
ENSG00000049759	2665.04	-1.09443	0.122814	-8.91135	5.04e-19	2.39e-17	NEDD4L		ENSG00000111058	125.235	2.24418	0.29877	7.51138	5.85e-14	3.24e-12	ACSS3
ENSG00000184678	1446.57	-1.26286	0.141901	-8.89959	5.61e-19	2.65e-17	H2BC21		ENSG00000080986	563.072	1.39852	0.186225	7.50984	5.92e-14	3.27e-12	NDC80
ENSG00000091490	436.594	1.46066	0.164165	8.89749	5.71e-19	2.69e-17	SEL1L3		ENSG00000115107	106.127	2.77915	0.370512	7.50083	6.34e-14	3.49e-12	STEAP3
ENSG00000158246	62.9072	3.03437	0.341433	8.88716	6.27e-19	2.95e-17	TENT5B		ENSG00000148180	203.54	1.54167	0.205916	7.48686	7.05e-14	3.88e-12	GSN
ENSG00000204851	242.211	-1.60203	0.180446	-8.87819	6.8e-19	3.18e-17	PNMA8B		ENSG00000180611	291.595	-1.39208	0.186018	-7.48362	7.23e-14	3.97e-12	MB21D2
ENSG00000175274	3966.39	-1.03151	0.116183	-8.87835	6.79e-19	3.18e-17	TP53I11		ENSG00000006128	4028.32	-2.00745	0.268452	-7.47785	7.55e-14	4.13e-12	TAC1
ENSG00000174938	1641.33	-1.46606	0.165181	-8.8755	6.96e-19	3.25e-17	SEZ6L2		ENSG00000155265	664.622	-1.72484	0.230668	-7.47757	7.57e-14	4.13e-12	GOLGA7B
ENSG00000122756	3023	-1.46772	0.165475	-8.86975	7.33e-19	3.42e-17	CNTFR		ENSG00000179915	2260.06	-1.77433	0.237518	-7.47029	8e-14	4.36e-12	NRXN1
ENSG00000080644	92.8865	2.29573	0.259188	8.8574	8.19e-19	3.81e-17	CHRNA3		ENSG00000231817	62.5552	5.05809	0.677292	7.46812	8.13e-14	4.42e-12	LINC01198
ENSG00000164418	627.55	-1.5688	0.177191	-8.8537	8.47e-19	3.92e-17	GRIK2		ENSG00000186377	64.8254	-2.81446	0.377624	-7.45307	9.12e-14	4.95e-12	CYP4X1
ENSG00000120658	476.163	-1.23204	0.139148	-8.85419	8.43e-19	3.92e-17	ENOX1		ENSG00000067842	210.954	-3.25451	0.436773	-7.45125	9.25e-14	5.01e-12	ATP2B3
ENSG00000162599	72.9997	3.00225	0.339118	8.85312	8.51e-19	3.94e-17	NFIA		ENSG00000128228	874.76	3.04137	0.408217	7.45037	9.31e-14	5.03e-12	SDF2L1
ENSG00000136842	44.8083	-4.03896	0.456269	-8.85215	8.58e-19	3.96e-17	TMOD1		ENSG00000128482	540.956	-1.61638	0.216966	-7.44994	9.34e-14	5.03e-12	RNF112
ENSG00000107954	319.174	-1.41306	0.159733	-8.84634	9.04e-19	4.16e-17	NEURL1		ENSG00000036565	48.7112	4.41477	0.592859	7.44658	9.58e-14	5.15e-12	SLC18A1
ENSG00000254087	142.987	1.86551	0.21098	8.84209	9.39e-19	4.32e-17	LYN		ENSG00000124145	137.196	2.14154	0.287696	7.44374	9.79e-14	5.25e-12	SDC4
ENSG00000187720	691.56	-1.78442	0.201883	-8.8389	9.67e-19	4.43e-17	THSD4		ENSG00000198597	599.502	1.26261	0.169693	7.4406	1e-13	5.37e-12	ZNF536
ENSG00000100095	485.034	-1.4987	0.1696	-8.83669	9.86e-19	4.51e-17	SEZ6L		ENSG00000166265	466.515	1.39105	0.187288	7.42734	1.11e-13	5.92e-12	CYYR1
ENSG00000138670	230.156	-1.57946	0.179036	-8.82205	1.12e-18	5.13e-17	RASGEF1B		ENSG00000156925	704.097	1.64137	0.221099	7.42371	1.14e-13	6.07e-12	ZIC3
ENSG00000164976	485.702	-1.42304	0.161312	-8.82163	1.13e-18	5.14e-17	MYORG		ENSG00000133107	179.525	-1.58053	0.213142	-7.41541	1.21e-13	6.45e-12	TRPC4
ENSG00000135903	48.1364	3.79455	0.43086	8.80693	1.29e-18	5.85e-17	PAX3		ENSG00000168874	148.139	2.23844	0.301941	7.41351	1.23e-13	6.53e-12	ATOH8
ENSG00000146592	1583.56	-1.48119	0.168369	-8.79729	1.4e-18	6.36e-17	CREB5		ENSG00000178445	673.332	1.27157	0.171656	7.40765	1.29e-13	6.81e-12	GLDC
ENSG00000181652	117.918	-2.04428	0.232458	-8.79418	1.44e-18	6.52e-17	ATG9B		ENSG00000116194	77.6851	3.16492	0.427277	7.40717	1.29e-13	6.82e-12	ANGPTL1
ENSG00000184702	2557.31	-1.02455	0.116656	-8.78267	1.6e-18	7.21e-17	SEPTIN5		ENSG00000168481	46.9901	-2.91145	0.393485	-7.39915	1.37e-13	7.23e-12	LGI3
ENSG00000110076	2215.79	-1.13984	0.130009	-8.76738	1.83e-18	8.24e-17	NRXN2		ENSG00000188730	452.833	-1.89004	0.255533	-7.39646	1.4e-13	7.36e-12	VWC2
ENSG00000130643	209.439	-2.3058	0.263102	-8.76391	1.89e-18	8.48e-17	CALY		ENSG00000121764	46.0626	-3.16618	0.428169	-7.39469	1.42e-13	7.44e-12	HCRTR1
ENSG00000172568	90.874	-2.45451	0.28011	-8.76268	1.91e-18	8.56e-17	FNDC9		ENSG00000177511	1196.78	-1.73384	0.234477	-7.3945	1.42e-13	7.44e-12	ST8SIA3
ENSG00000121769	423.291	-1.70386	0.194501	-8.76018	1.95e-18	8.73e-17	FABP3		ENSG00000251573	55.5921	-2.49599	0.337623	-7.39283	1.44e-13	7.51e-12	LINC02106
ENSG00000141668	252.127	-2.04247	0.233213	-8.75793	1.99e-18	8.89e-17	CBLN2		ENSG00000114948	1588.03	-1.56752	0.212035	-7.39274	1.44e-13	7.51e-12	ADAM23
ENSG00000113739	933.903	1.12034	0.128162	8.74153	2.3e-18	1.03e-16	STC2		ENSG00000091664	723.693	2.36932	0.320737	7.38711	1.5e-13	7.82e-12	SLC17A6
ENSG00000148180	393.867	1.50655	0.172594	8.72884	2.57e-18	1.15e-16	GSN		ENSG00000128610	1381.74	2.47248	0.334731	7.38647	1.51e-13	7.84e-12	FEZF1
ENSG00000258498	226.03	-2.06602	0.236897	-8.72118	2.75e-18	1.22e-16	DIO3OS		ENSG00000149488	163.326	-1.86257	0.252254	-7.38369	1.54e-13	7.99e-12	TMC2
ENSG00000152208	101.295	-2.46103	0.282381	-8.71527	2.9e-18	1.29e-16	GRID2		ENSG00000117600	467.017	-2.71927	0.368908	-7.37113	1.69e-13	8.76e-12	PLPPR4
ENSG00000117152	53.4158	3.63485	0.41717	8.71313	2.96e-18	1.31e-16	RGS4		ENSG00000144040	464.322	1.33073	0.180641	7.36674	1.75e-13	9.03e-12	SFXN5
ENSG00000136535	1770.84	0.997818	0.114553	8.71054	3.02e-18	1.34e-16	TBR1		ENSG00000159164	9667.24	-1.13035	0.153473	-7.3651	1.77e-13	9.13e-12	SV2A
ENSG00000198729	91.9887	2.18522	0.250885	8.71004	3.04e-18	1.34e-16	PPP1R14C		ENSG00000204241	129.845	-2.14876	0.291999	-7.3588	1.86e-13	9.55e-12	LINC02731
ENSG00000117318	848.759	2.01699	0.231809	8.70108	3.29e-18	1.45e-16	ID3		ENSG00000101670	642.788	1.81163	0.246219	7.35778	1.87e-13	9.6e-12	LIPG
ENSG00000166833	763.812	1.88739	0.218928	8.62105	6.63e-18	2.91e-16	NAV2		ENSG00000163430	1343.17	1.37097	0.18644	7.35341	1.93e-13	9.9e-12	FSTL1
ENSG00000182168	587.648	2.12048	0.246179	8.61355	7.08e-18	3.1e-16	UNC5C		ENSG00000197385	43.2012	-4.9608	0.675595	-7.34286	2.09e-13	1.07e-11	ZNF860
ENSG00000172296	49.0289	4.70901	0.546932	8.60988	7.31e-18	3.2e-16	SPTLC3		ENSG00000149257	1040.96	1.83124	0.249625	7.33598	2.2e-13	1.12e-11	SERPINH1
ENSG00000198794	2151.72	-0.941751	0.109475	-8.6024	7.81e-18	3.41e-16	SCAMP5		ENSG00000172209	112.711	-2.21969	0.302768	-7.33131	2.28e-13	1.16e-11	GPR22
ENSG00000101843	1185.81	1.10332	0.128337	8.59703	8.18e-18	3.56e-16	PSMD10		ENSG00000135090	1110.38	-1.16225	0.158582	-7.329	2.32e-13	1.18e-11	TAOK3
ENSG00000120875	2267.75	-1.33104	0.154994	-8.58769	8.87e-18	3.85e-16	DUSP4		ENSG00000173530	138.428	1.69993	0.232327	7.31695	2.54e-13	1.29e-11	TNFRSF10D
ENSG00000168546	143.441	-1.97409	0.229947	-8.58495	9.09e-18	3.94e-16	GFRA2		ENSG00000143502	366.92	-1.79727	0.245754	-7.31331	2.61e-13	1.32e-11	SUSD4
ENSG00000184384	251.287	2.16107	0.252108	8.57203	1.02e-17	4.4e-16	MAML2		ENSG00000140451	725.568	1.25497	0.171882	7.30134	2.85e-13	1.44e-11	PIF1
ENSG00000063015	135.827	-2.52871	0.295258	-8.56441	1.09e-17	4.68e-16	SEZ6		ENSG00000233251	129.652	-2.96297	0.406412	-7.29057	3.09e-13	1.56e-11	LOC100129434
ENSG00000183579	832.013	1.5732	0.183689	8.56447	1.09e-17	4.68e-16	ZNRF3		ENSG00000069482	306.461	-3.48571	0.478258	-7.28835	3.14e-13	1.58e-11	GAL
ENSG00000147459	325.373	-1.7946	0.209695	-8.55814	1.15e-17	4.93e-16	DOCK5		ENSG00000013810	1404.5	1.44096	0.197756	7.28652	3.18e-13	1.6e-11	TACC3
ENSG00000120738	314.123	1.54541	0.180639	8.55524	1.18e-17	5.05e-16	EGR1		ENSG00000169836	101.531	3.51759	0.48326	7.27888	3.37e-13	1.69e-11	TACR3
ENSG00000121039	562.988	-1.10294	0.129328	-8.52821	1.49e-17	6.37e-16	RDH10		ENSG00000105281	2565.98	2.23293	0.307372	7.26458	3.74e-13	1.87e-11	SLC1A5
ENSG00000158292	2451.54	-1.0147	0.119061	-8.52253	1.56e-17	6.67e-16	GPR153		ENSG00000165349	763.232	1.78674	0.245994	7.26337	3.78e-13	1.88e-11	SLC7A3
ENSG00000165443	932.596	-1.14834	0.134923	-8.51106	1.72e-17	7.35e-16	PHYHIPL		ENSG00000122786	1134.69	1.4254	0.196418	7.25698	3.96e-13	1.97e-11	CALD1
ENSG00000177679	567.841	-1.15399	0.135594	-8.51061	1.73e-17	7.37e-16	SRRM3		ENSG00000164398	353.475	-1.84711	0.254596	-7.25506	4.01e-13	2e-11	ACSL6
ENSG00000064692	688.355	-1.15979	0.136464	-8.49891	1.91e-17	8.13e-16	SNCAIP		ENSG00000106089	696.9	-1.38903	0.191567	-7.25086	4.14e-13	2.05e-11	STX1A
ENSG00000163638	711.756	2.32605	0.27392	8.4917	2.04e-17	8.64e-16	ADAMTS9		ENSG00000011677	807.46	-1.36736	0.188646	-7.24829	4.22e-13	2.09e-11	GABRA3
ENSG00000107338	362.086	-1.46959	0.173135	-8.4881	2.1e-17	8.89e-16	SHB		ENSG00000119283	1611.01	-2.204	0.304189	-7.24552	4.31e-13	2.13e-11	TRIM67
ENSG00000169302	200.689	-1.5495	0.182661	-8.48294	2.2e-17	9.28e-16	STK32A		ENSG00000270641	71.3803	-8.79723	1.21421	-7.24523	4.32e-13	2.13e-11	TSIX
ENSG00000162344	229.113	-1.85785	0.219249	-8.47372	2.38e-17	1e-15	FGF19		ENSG00000140403	528.555	-1.39789	0.19294	-7.24521	4.32e-13	2.13e-11	DNAJA4
ENSG00000104412	420.307	1.26837	0.149702	8.47268	2.4e-17	1.01e-15	EMC2		ENSG00000196305	4988.79	1.10496	0.152567	7.24243	4.41e-13	2.17e-11	IARS1
ENSG00000035403	2251.27	1.53368	0.181142	8.46669	2.52e-17	1.06e-15	VCL		ENSG00000072195	1332.41	-1.28921	0.178131	-7.23746	4.57e-13	2.24e-11	SPEG
ENSG00000074527	443.138	-1.34158	0.158492	-8.46465	2.57e-17	1.08e-15	NTN4		ENSG00000215218	631.084	-1.17168	0.162225	-7.22255	5.1e-13	2.5e-11	UBE2QL1
ENSG00000095739	164.086	2.2525	0.266121	8.4642	2.58e-17	1.08e-15	BAMBI		ENSG00000134690	743.958	1.27896	0.177143	7.21993	5.2e-13	2.54e-11	CDCA8
ENSG00000187260	1011.01	-1.16429	0.137577	-8.46287	2.61e-17	1.09e-15	WDR86		ENSG00000163884	220.422	1.85913	0.257513	7.21956	5.22e-13	2.54e-11	KLF15
ENSG00000163235	46.584	4.12931	0.488046	8.4609	2.65e-17	1.11e-15	TGFA		ENSG00000114646	586.101	-1.53821	0.213166	-7.21605	5.35e-13	2.6e-11	CSPG5
ENSG00000157087	172.69	-1.82525	0.215814	-8.45753	2.73e-17	1.14e-15	ATP2B2		ENSG00000188153	2077.15	2.56641	0.355688	7.21535	5.38e-13	2.61e-11	COL4A5
ENSG00000105409	4228.01	-1.17279	0.138787	-8.45029	2.91e-17	1.21e-15	ATP1A3		ENSG00000183580	620.278	1.71578	0.237812	7.21487	5.4e-13	2.62e-11	FBXL7
ENSG00000087258	3343.54	-0.988721	0.117094	-8.44386	3.07e-17	1.27e-15	GNAO1		ENSG00000177045	163.749	1.80867	0.250817	7.21112	5.55e-13	2.68e-11	SIX5
ENSG00000101210	1478.74	-1.45304	0.172108	-8.44261	3.1e-17	1.28e-15	EEF1A2		ENSG00000229425	31.21	-4.52747	0.628425	-7.20448	5.83e-13	2.81e-11	LOC101927745
ENSG00000143842	684.348	1.10501	0.130925	8.44004	3.17e-17	1.31e-15	SOX13		ENSG00000180537	239.443	1.40552	0.195128	7.20308	5.89e-13	2.84e-11	RNF182
ENSG00000046889	1456.47	1.80893	0.214436	8.43575	3.29e-17	1.36e-15	PREX2		ENSG00000132205	68.2724	2.95346	0.41073	7.19077	6.44e-13	3.1e-11	EMILIN2
ENSG00000178026	451.612	-1.46631	0.173854	-8.43415	3.34e-17	1.37e-15	LRRC75B		ENSG00000112742	599.82	1.38663	0.192873	7.18936	6.51e-13	3.12e-11	TTK
ENSG00000107130	2721.42	-1.00819	0.119545	-8.43356	3.35e-17	1.38e-15	NCS1		ENSG00000186185	1061.16	1.29171	0.179706	7.18792	6.58e-13	3.15e-11	KIF18B
ENSG00000112769	458.992	1.39144	0.165064	8.42971	3.47e-17	1.42e-15	LAMA4		ENSG00000187398	207.55	-1.79676	0.249974	-7.1878	6.58e-13	3.15e-11	LUZP2
ENSG00000185668	289.805	-1.51105	0.179301	-8.42745	3.53e-17	1.44e-15	POU3F1		ENSG00000147257	1180.89	2.27961	0.317272	7.18504	6.72e-13	3.21e-11	GPC3
ENSG00000139117	147.56	1.75192	0.207866	8.42812	3.51e-17	1.44e-15	CPNE8		ENSG00000104888	47.9772	2.7593	0.384075	7.18427	6.76e-13	3.22e-11	SLC17A7
ENSG00000162630	226.054	-1.60392	0.190445	-8.42199	3.7e-17	1.51e-15	B3GALT2		ENSG00000132437	350.042	-1.93232	0.269014	-7.18295	6.82e-13	3.24e-11	DDC
ENSG00000151468	103.388	-2.61721	0.311162	-8.41106	4.06e-17	1.65e-15	CCDC3		ENSG00000151726	299.799	-1.60956	0.224213	-7.17874	7.04e-13	3.33e-11	ACSL1
ENSG00000003137	54.3157	2.98033	0.354349	8.41071	4.08e-17	1.65e-15	CYP26B1		ENSG00000114315	392.511	1.47155	0.205034	7.17707	7.12e-13	3.37e-11	HES1
ENSG00000077080	628.977	-1.91266	0.227688	-8.40035	4.45e-17	1.8e-15	ACTL6B		ENSG00000101384	1037.99	2.22066	0.310331	7.15577	8.32e-13	3.93e-11	JAG1
ENSG00000250208	43.5159	4.01485	0.478086	8.39775	4.55e-17	1.84e-15	FZD10-AS1		ENSG00000053524	245.31	-2.88227	0.402925	-7.15338	8.47e-13	3.99e-11	MCF2L2
ENSG00000018408	427.205	1.26807	0.151295	8.38146	5.23e-17	2.11e-15	WWTR1		ENSG00000090889	1055.09	1.33819	0.187441	7.13927	9.38e-13	4.41e-11	KIF4A
ENSG00000102230	437.223	-1.23083	0.147076	-8.36865	5.83e-17	2.35e-15	PCYT1B		ENSG00000178538	103.362	2.74271	0.384198	7.1388	9.41e-13	4.42e-11	CA8
ENSG00000188707	44.4765	3.96494	0.474057	8.36385	6.07e-17	2.44e-15	ZBED10P		ENSG00000132164	213.866	-1.51267	0.212309	-7.12483	1.04e-12	4.88e-11	SLC6A11
ENSG00000175832	139.111	1.82084	0.217741	8.36241	6.14e-17	2.47e-15	ETV4		ENSG00000073111	2628.55	1.0448	0.146729	7.12061	1.07e-12	5.02e-11	MCM2
ENSG00000155265	157.464	-1.76585	0.211724	-8.34033	7.41e-17	2.97e-15	GOLGA7B		ENSG00000130540	1049.71	-1.2148	0.170635	-7.11929	1.08e-12	5.06e-11	SULT4A1
ENSG00000103154	503.072	1.56369	0.187885	8.32259	8.61e-17	3.44e-15	NECAB2		ENSG00000198944	39.8442	-3.42628	0.481302	-7.11877	1.09e-12	5.07e-11	SOWAHA
ENSG00000166448	205.905	-1.497	0.180227	-8.30619	9.88e-17	3.94e-15	TMEM130		ENSG00000142188	944.556	1.17034	0.164442	7.11707	1.1e-12	5.12e-11	TMEM50B
ENSG00000101180	223.371	-2.10353	0.25343	-8.30027	1.04e-16	4.13e-15	HRH3		ENSG00000171724	3295.39	-1.45555	0.20467	-7.1117	1.15e-12	5.32e-11	VAT1L
ENSG00000148677	48.0134	4.81644	0.580277	8.30024	1.04e-16	4.13e-15	ANKRD1		ENSG00000172164	125.921	2.35438	0.331282	7.10687	1.19e-12	5.5e-11	SNTB1
ENSG00000170962	148.216	1.63463	0.197034	8.29618	1.08e-16	4.27e-15	PDGFD		ENSG00000143171	107.975	-2.56098	0.360777	-7.0985	1.26e-12	5.83e-11	RXRG
ENSG00000087495	618.849	-1.13608	0.137113	-8.28577	1.17e-16	4.65e-15	PHACTR3		ENSG00000167004	4883.77	1.44776	0.204056	7.0949	1.29e-12	5.97e-11	PDIA3
ENSG00000163191	112.471	2.79577	0.337443	8.28515	1.18e-16	4.66e-15	S100A11		ENSG00000092421	2712.5	2.06468	0.291492	7.08315	1.41e-12	6.49e-11	SEMA6A
ENSG00000125869	41.6281	-3.67461	0.443726	-8.28126	1.22e-16	4.81e-15	LAMP5		ENSG00000164889	715.481	1.37589	0.194303	7.08117	1.43e-12	6.57e-11	SLC4A2
ENSG00000124772	63.1515	-2.81895	0.340618	-8.27598	1.27e-16	5.02e-15	CPNE5		ENSG00000018236	2172.58	-2.72596	0.385125	-7.07811	1.46e-12	6.7e-11	CNTN1
ENSG00000144057	760.94	1.08719	0.131384	8.27492	1.29e-16	5.05e-15	ST6GAL2		ENSG00000145864	817.355	-1.97434	0.279048	-7.07525	1.49e-12	6.83e-11	GABRB2
ENSG00000153993	212.521	2.02371	0.244838	8.26551	1.39e-16	5.45e-15	SEMA3D		ENSG00000154640	555.433	1.30276	0.184167	7.07378	1.51e-12	6.89e-11	BTG3
ENSG00000064300	534.682	-1.194	0.144611	-8.25664	1.5e-16	5.86e-15	NGFR		ENSG00000177000	2245.37	-1.08906	0.154037	-7.07014	1.55e-12	7.06e-11	MTHFR
ENSG00000065609	961.826	-1.00955	0.122571	-8.2365	1.77e-16	6.92e-15	SNAP91		ENSG00000138823	213.763	2.37006	0.335368	7.06704	1.58e-12	7.21e-11	MTTP
ENSG00000242173	158.307	-1.73504	0.21128	-8.21204	2.17e-16	8.47e-15	ARHGDIG		ENSG00000158458	101.146	-2.01376	0.285581	-7.05147	1.77e-12	8.05e-11	NRG2
ENSG00000071205	67.7456	3.21342	0.391398	8.2101	2.21e-16	8.59e-15	ARHGAP10		ENSG00000041353	202.133	-2.64337	0.374919	-7.05051	1.78e-12	8.08e-11	RAB27B
ENSG00000104332	12866.3	-0.913157	0.111457	-8.1929	2.55e-16	9.9e-15	SFRP1		ENSG00000174776	52.1602	3.09981	0.439665	7.05039	1.78e-12	8.08e-11	WDR49
ENSG00000185090	581.347	-1.24132	0.151577	-8.18939	2.63e-16	1.02e-14	MANEAL		ENSG00000142945	966.208	1.36208	0.193297	7.04655	1.83e-12	8.29e-11	KIF2C
ENSG00000114859	454.512	-1.14291	0.139621	-8.18576	2.71e-16	1.05e-14	CLCN2		ENSG00000164104	3377.63	1.14363	0.16233	7.04507	1.85e-12	8.37e-11	HMGB2
ENSG00000230778	46.3804	4.01522	0.49056	8.18498	2.72e-16	1.05e-14	ANKRD63		ENSG00000106789	160.808	-2.83364	0.402457	-7.04084	1.91e-12	8.61e-11	CORO2A
ENSG00000137834	120.31	2.31869	0.283613	8.17552	2.95e-16	1.14e-14	SMAD6		ENSG00000185668	246.316	-1.80843	0.256906	-7.03928	1.93e-12	8.68e-11	POU3F1
ENSG00000176842	56.8512	3.26105	0.399259	8.16776	3.14e-16	1.21e-14	IRX5		ENSG00000147509	254.367	3.20646	0.455515	7.03921	1.93e-12	8.68e-11	RGS20
ENSG00000121060	385.536	1.39156	0.170569	8.15833	3.4e-16	1.3e-14	TRIM25		ENSG00000101098	1333.3	-1.10238	0.156611	-7.03896	1.94e-12	8.68e-11	RIMS4
ENSG00000065320	1897.2	-1.33827	0.164139	-8.1533	3.54e-16	1.36e-14	NTN1		ENSG00000088325	2128.79	1.28553	0.182641	7.03855	1.94e-12	8.69e-11	TPX2
ENSG00000124194	1537.65	-1.75175	0.215034	-8.14639	3.75e-16	1.43e-14	GDAP1L1		ENSG00000064042	839.406	1.71268	0.243441	7.03531	1.99e-12	8.88e-11	LIMCH1
ENSG00000273079	96.1202	2.91747	0.3581	8.1471	3.73e-16	1.43e-14	GRIN2B		ENSG00000156475	1074.01	-1.25382	0.178229	-7.03486	1.99e-12	8.88e-11	PPP2R2B
ENSG00000173267	95.2287	-3.20714	0.393953	-8.14092	3.92e-16	1.49e-14	SNCG		ENSG00000115738	588.696	2.13646	0.303702	7.03475	2e-12	8.88e-11	ID2
ENSG00000139793	269.502	1.3309	0.163482	8.14098	3.92e-16	1.49e-14	MBNL2		ENSG00000149527	642.862	-1.15895	0.164838	-7.03081	2.05e-12	9.12e-11	PLCH2
ENSG00000172164	155.563	1.65547	0.203639	8.12946	4.31e-16	1.64e-14	SNTB1		ENSG00000183379	207.962	-2.11739	0.301638	-7.01963	2.22e-12	9.85e-11	SYNDIG1L
ENSG00000120254	1636.43	0.920992	0.113422	8.12005	4.66e-16	1.76e-14	MTHFD1L		ENSG00000105559	118.5	2.78333	0.396508	7.01961	2.22e-12	9.85e-11	PLEKHA4
ENSG00000253230	841.473	-1.10167	0.136025	-8.09907	5.54e-16	2.09e-14	MIR124-1HG		ENSG00000130055	245.861	2.09392	0.298335	7.01868	2.24e-12	9.89e-11	GDPD2
ENSG00000197380	467.441	-1.41203	0.174886	-8.07398	6.8e-16	2.56e-14	DACT3		ENSG00000197406	285.851	-2.47017	0.352012	-7.01729	2.26e-12	9.97e-11	DIO3
ENSG00000175497	688.791	1.03973	0.129387	8.03586	9.29e-16	3.49e-14	DPP10		ENSG00000156959	295.214	-2.41306	0.344187	-7.01088	2.37e-12	1.04e-10	LHFPL4
ENSG00000188011	69.1033	-2.64575	0.329743	-8.02367	1.03e-15	3.84e-14	RTP5		ENSG00000197324	315.044	2.09882	0.299551	7.00657	2.44e-12	1.07e-10	LRP10
ENSG00000102158	1014.41	1.18816	0.14812	8.02159	1.04e-15	3.9e-14	MAGT1		ENSG00000115758	4650.32	1.02691	0.146619	7.00394	2.49e-12	1.09e-10	ODC1
ENSG00000083067	313.646	2.2193	0.276705	8.02046	1.05e-15	3.93e-14	TRPM3		ENSG00000165304	524.854	1.40817	0.20111	7.00197	2.52e-12	1.11e-10	MELK
ENSG00000008056	412.679	-1.72917	0.215605	-8.02008	1.06e-15	3.94e-14	SYN1		ENSG00000065485	168.434	1.83409	0.261999	7.00038	2.55e-12	1.12e-10	PDIA5
ENSG00000139174	163.486	-1.88679	0.23528	-8.01933	1.06e-15	3.96e-14	PRICKLE1		ENSG00000100842	1873.26	1.20162	0.171717	6.9977	2.6e-12	1.14e-10	EFS
ENSG00000135333	2317.91	1.36314	0.169992	8.01884	1.07e-15	3.96e-14	EPHA7		ENSG00000170837	573.384	-1.24956	0.17866	-6.99409	2.67e-12	1.16e-10	GPR27
ENSG00000215845	439.246	-2.08063	0.259495	-8.01801	1.07e-15	3.98e-14	TSTD1		ENSG00000178171	839.744	-1.17285	0.167746	-6.99181	2.71e-12	1.18e-10	AMER3
ENSG00000182158	920.169	1.18442	0.148163	7.99403	1.31e-15	4.83e-14	CREB3L2		ENSG00000146674	78.6722	2.4042	0.34391	6.99078	2.73e-12	1.18e-10	IGFBP3
ENSG00000134107	40.3352	3.61489	0.452863	7.9823	1.44e-15	5.31e-14	BHLHE40		ENSG00000144152	405.858	1.48108	0.211861	6.99078	2.73e-12	1.18e-10	FBLN7
ENSG00000056487	3003.88	-0.820575	0.102839	-7.97918	1.47e-15	5.43e-14	PHF21B		ENSG00000123080	218.376	2.46818	0.353248	6.98711	2.81e-12	1.21e-10	CDKN2C
ENSG00000112902	1151.28	-1.55357	0.194794	-7.97546	1.52e-15	5.59e-14	SEMA5A		ENSG00000197993	158.498	2.75627	0.394729	6.98269	2.9e-12	1.25e-10	KEL
ENSG00000130822	531.093	-1.54724	0.194466	-7.95636	1.77e-15	6.51e-14	PNCK		ENSG00000225206	351.255	-2.44613	0.35077	-6.97362	3.09e-12	1.33e-10	MIR137HG
ENSG00000057704	156.708	2.16197	0.272382	7.93726	2.07e-15	7.59e-14	TMCC3		ENSG00000005884	656.119	-1.23186	0.176671	-6.97262	3.11e-12	1.34e-10	ITGA3
ENSG00000128567	1719.14	1.47454	0.185938	7.93026	2.19e-15	8.01e-14	PODXL		ENSG00000113645	296.838	2.04015	0.292834	6.96691	3.24e-12	1.39e-10	WWC1
ENSG00000100167	8005.64	-0.780518	0.0984874	-7.92506	2.28e-15	8.34e-14	SEPTIN3		ENSG00000153721	120.906	2.06171	0.296099	6.9629	3.33e-12	1.43e-10	CNKSR3
ENSG00000126950	915.715	-1.20897	0.152575	-7.92374	2.3e-15	8.41e-14	TMEM35A		ENSG00000197712	107.282	1.8324	0.263426	6.95603	3.5e-12	1.49e-10	FAM114A1
ENSG00000112175	77.2794	-2.18541	0.275969	-7.91905	2.39e-15	8.72e-14	BMP5		ENSG00000157856	116.809	2.01971	0.290412	6.95463	3.53e-12	1.51e-10	DRC1
ENSG00000090776	5039.83	-0.811194	0.102443	-7.91847	2.4e-15	8.73e-14	EFNB1		ENSG00000122644	487.299	2.01737	0.290239	6.95072	3.63e-12	1.55e-10	ARL4A
ENSG00000135048	5289.99	1.68686	0.213021	7.91875	2.4e-15	8.73e-14	CEMIP2		ENSG00000164929	507.201	2.06509	0.298076	6.92807	4.27e-12	1.81e-10	BAALC
ENSG00000170345	110.013	1.76558	0.223046	7.91574	2.46e-15	8.91e-14	FOS		ENSG00000011083	53.737	-7.51148	1.08435	-6.92716	4.29e-12	1.82e-10	SLC6A7
ENSG00000112539	435.673	1.19777	0.151608	7.90048	2.78e-15	1.01e-13	C6orf118		ENSG00000065911	2393.57	1.10916	0.160249	6.92146	4.47e-12	1.89e-10	MTHFD2
ENSG00000196218	170.822	1.87481	0.237833	7.88291	3.2e-15	1.16e-13	RYR1		ENSG00000157514	1606.36	1.33962	0.193571	6.92055	4.5e-12	1.9e-10	TSC22D3
ENSG00000104888	49.0916	2.91816	0.370604	7.87407	3.43e-15	1.24e-13	SLC17A7		ENSG00000182223	37.6787	-3.31758	0.479586	-6.91759	4.59e-12	1.94e-10	ZAR1
ENSG00000165309	117.669	1.89266	0.240661	7.86441	3.71e-15	1.34e-13	ARMC3		ENSG00000144645	165.03	-2.57282	0.372229	-6.91192	4.78e-12	2.01e-10	OSBPL10
ENSG00000123240	764.177	-1.15433	0.147046	-7.85011	4.16e-15	1.49e-13	OPTN		ENSG00000165092	31.1438	4.7872	0.692617	6.91175	4.79e-12	2.01e-10	ALDH1A1
ENSG00000215788	486.123	-1.24027	0.158146	-7.84254	4.42e-15	1.58e-13	TNFRSF25		ENSG00000156140	297.815	2.67933	0.388066	6.90431	5.04e-12	2.12e-10	ADAMTS3
ENSG00000006210	297.608	1.25763	0.16036	7.8425	4.42e-15	1.58e-13	CX3CL1		ENSG00000188779	72.9455	-2.03828	0.295276	-6.90297	5.09e-12	2.13e-10	SKOR1
ENSG00000124785	261.22	1.44791	0.184661	7.84091	4.47e-15	1.6e-13	NRN1		ENSG00000141756	2184.27	1.7935	0.259836	6.90243	5.11e-12	2.14e-10	FKBP10
ENSG00000117971	41.7404	3.48904	0.445598	7.83	4.88e-15	1.74e-13	CHRNB4		ENSG00000176204	1062.78	-1.69886	0.246185	-6.90073	5.17e-12	2.16e-10	LRRTM4
ENSG00000123095	41.4308	5.23379	0.668406	7.83025	4.87e-15	1.74e-13	BHLHE41		ENSG00000049759	3553.61	-1.03135	0.149461	-6.90043	5.18e-12	2.16e-10	NEDD4L
ENSG00000183798	292.537	1.31421	0.167883	7.82815	4.95e-15	1.76e-13	EMILIN3		ENSG00000203780	110.114	2.23685	0.324288	6.89774	5.28e-12	2.2e-10	FANK1
ENSG00000171224	614.172	-1.29433	0.16537	-7.82687	5e-15	1.78e-13	FAM241B		ENSG00000165186	1537.85	-2.31645	0.336173	-6.89067	5.55e-12	2.31e-10	PTCHD1
ENSG00000160360	3589.86	-0.868158	0.11095	-7.82477	5.09e-15	1.8e-13	GPSM1		ENSG00000170004	9575.62	-1.00809	0.146663	-6.87354	6.26e-12	2.6e-10	CHD3
ENSG00000164683	302.552	-1.40356	0.1794	-7.82362	5.13e-15	1.82e-13	HEY1		ENSG00000197496	250.977	1.81496	0.264063	6.87321	6.28e-12	2.6e-10	SLC2A10
ENSG00000155011	40.6643	4.97897	0.637299	7.8126	5.6e-15	1.98e-13	DKK2		ENSG00000101298	885.478	-1.66009	0.241898	-6.86275	6.75e-12	2.79e-10	SNPH
ENSG00000245694	346.22	1.28121	0.164031	7.8108	5.68e-15	2.01e-13	CRNDE		ENSG00000089818	1280.89	-1.02346	0.149157	-6.86165	6.81e-12	2.8e-10	NECAP1
ENSG00000186897	89.5286	-2.17441	0.278615	-7.80437	5.98e-15	2.11e-13	C1QL4		ENSG00000024526	426.557	1.56635	0.228297	6.86102	6.84e-12	2.81e-10	DEPDC1
ENSG00000187164	955.096	-0.933576	0.119758	-7.79555	6.41e-15	2.26e-13	SHTN1		ENSG00000169676	36.7111	-3.1223	0.455162	-6.85975	6.9e-12	2.83e-10	DRD5
ENSG00000105696	793.685	-1.48032	0.190078	-7.78794	6.81e-15	2.39e-13	TMEM59L		ENSG00000184672	440.812	-1.24952	0.182159	-6.8595	6.91e-12	2.83e-10	RALYL
ENSG00000114923	843.656	-1.1395	0.14645	-7.7808	7.21e-15	2.53e-13	SLC4A3		ENSG00000084731	7117.87	-0.980607	0.143003	-6.85726	7.02e-12	2.87e-10	KIF3C
ENSG00000233639	742.637	-1.95319	0.251169	-7.77643	7.46e-15	2.61e-13	PANTR1		ENSG00000164483	790.256	1.9728	0.287849	6.85357	7.2e-12	2.94e-10	SAMD3
ENSG00000166848	3287.11	-0.846484	0.108883	-7.77428	7.59e-15	2.65e-13	TERF2IP		ENSG00000171551	2154.74	-2.86877	0.418593	-6.85338	7.21e-12	2.94e-10	ECEL1
ENSG00000136010	719.485	1.29833	0.167149	7.76754	8e-15	2.79e-13	ALDH1L2		ENSG00000213023	561.532	-1.62491	0.237213	-6.85001	7.38e-12	3e-10	SYT3
ENSG00000169085	44.9447	3.16651	0.407868	7.76356	8.26e-15	2.88e-13	VXN		ENSG00000135842	725.471	2.31601	0.33816	6.84886	7.44e-12	3.02e-10	NIBAN1
ENSG00000170419	268.199	-1.34764	0.173744	-7.75642	8.74e-15	3.03e-13	VSTM2A		ENSG00000248905	38.6024	-3.03972	0.444424	-6.83968	7.94e-12	3.22e-10	FMN1
ENSG00000187764	1776.94	-0.992492	0.12795	-7.75685	8.71e-15	3.03e-13	SEMA4D		ENSG00000128283	301.149	3.36477	0.492201	6.83617	8.13e-12	3.29e-10	CDC42EP1
ENSG00000162849	663.5	-1.75058	0.225984	-7.74648	9.45e-15	3.28e-13	KIF26B		ENSG00000187135	203.654	-1.56692	0.229246	-6.83509	8.2e-12	3.31e-10	VSTM2B
ENSG00000132563	2126.14	-1.21749	0.157351	-7.73745	1.01e-14	3.51e-13	REEP2		ENSG00000163638	381.702	2.45691	0.359598	6.83239	8.35e-12	3.37e-10	ADAMTS9
ENSG00000198133	83.8137	-1.94664	0.251947	-7.72639	1.11e-14	3.82e-13	TMEM229B		ENSG00000166340	559.614	1.10889	0.162425	6.82713	8.66e-12	3.49e-10	TPP1
ENSG00000146250	180.858	1.44174	0.186599	7.72641	1.11e-14	3.82e-13	PRSS35		ENSG00000204592	72.6687	2.51806	0.368849	6.8268	8.68e-12	3.49e-10	HLA-E
ENSG00000116147	68.4425	-2.78103	0.360039	-7.72426	1.13e-14	3.88e-13	TNR		ENSG00000100234	277.146	1.96747	0.288245	6.82568	8.75e-12	3.51e-10	TIMP3
ENSG00000068971	728.593	-1.08358	0.140515	-7.71152	1.24e-14	4.28e-13	PPP2R5B		ENSG00000166598	11115.3	1.55474	0.227805	6.82488	8.8e-12	3.53e-10	HSP90B1
ENSG00000151632	84.9642	-2.55604	0.331703	-7.70581	1.3e-14	4.47e-13	AKR1C2		ENSG00000065308	427.668	1.49028	0.218455	6.82192	8.98e-12	3.59e-10	TRAM2
ENSG00000104112	1172.83	-1.22374	0.158872	-7.70265	1.33e-14	4.57e-13	SCG3		ENSG00000144355	923.191	-1.64689	0.241428	-6.82148	9.01e-12	3.6e-10	DLX1
ENSG00000129993	353.212	-1.17069	0.15199	-7.7024	1.34e-14	4.57e-13	CBFA2T3		ENSG00000164136	36.2731	3.83106	0.561649	6.82109	9.03e-12	3.6e-10	IL15
ENSG00000269834	158.53	1.65208	0.215238	7.67559	1.65e-14	5.63e-13	ZNF528-AS1		ENSG00000171408	43.2133	-3.00204	0.440152	-6.82045	9.08e-12	3.61e-10	PDE7B
ENSG00000138696	382.218	1.0922	0.142339	7.67326	1.68e-14	5.72e-13	BMPR1B		ENSG00000047365	82.6275	2.27337	0.33391	6.80834	9.87e-12	3.92e-10	ARAP2
ENSG00000079691	273.587	1.31016	0.170779	7.67166	1.7e-14	5.79e-13	CARMIL1		ENSG00000163297	680.277	-1.16248	0.170798	-6.80615	1e-11	3.98e-10	ANTXR2
ENSG00000119919	37.7994	-4.19616	0.547192	-7.66853	1.74e-14	5.92e-13	NKX2-3		ENSG00000187123	140.59	1.53194	0.225609	6.79023	1.12e-11	4.44e-10	LYPD6
ENSG00000142303	885.586	-1.09417	0.142722	-7.66641	1.77e-14	6.01e-13	ADAMTS10		ENSG00000134326	148.772	-2.44189	0.359735	-6.78802	1.14e-11	4.5e-10	CMPK2
ENSG00000130711	54.3636	2.91916	0.381141	7.65901	1.87e-14	6.36e-13	PRDM12		ENSG00000095777	152.86	-1.60723	0.237084	-6.77915	1.21e-11	4.77e-10	MYO3A
ENSG00000221866	890.26	-2.04109	0.266527	-7.65808	1.89e-14	6.39e-13	PLXNA4		ENSG00000175040	583.683	2.15803	0.318695	6.77147	1.27e-11	5.03e-10	CHST2
ENSG00000164604	353.06	-1.39008	0.181648	-7.65262	1.97e-14	6.66e-13	GPR85		ENSG00000163191	162.753	4.2639	0.630195	6.76601	1.32e-11	5.21e-10	S100A11
ENSG00000175874	69.4755	2.75654	0.36037	7.64918	2.02e-14	6.83e-13	CREG2		ENSG00000006634	641.339	1.23157	0.182223	6.75859	1.39e-11	5.48e-10	DBF4
ENSG00000183307	1000.56	-0.894523	0.116949	-7.64881	2.03e-14	6.84e-13	TMEM121B		ENSG00000175691	59.8094	-3.06119	0.453662	-6.74773	1.5e-11	5.89e-10	ZNF77
ENSG00000176771	216.445	1.46302	0.191348	7.64586	2.08e-14	6.98e-13	NCKAP5		ENSG00000123485	538.271	1.42833	0.211718	6.74636	1.52e-11	5.94e-10	HJURP
ENSG00000175040	606.138	1.11865	0.146362	7.64308	2.12e-14	7.13e-13	CHST2		ENSG00000139626	36.2398	3.70758	0.549994	6.74113	1.57e-11	6.15e-10	ITGB7
ENSG00000137766	109.294	-2.46187	0.322439	-7.63514	2.26e-14	7.57e-13	UNC13C		ENSG00000022355	237.107	-1.64078	0.243562	-6.73658	1.62e-11	6.33e-10	GABRA1
ENSG00000198739	156.713	-1.62856	0.213344	-7.6335	2.28e-14	7.65e-13	LRRTM3		ENSG00000075711	1132.89	1.03918	0.154293	6.73511	1.64e-11	6.38e-10	DLG1
ENSG00000177511	457.746	-1.34946	0.176825	-7.63164	2.32e-14	7.75e-13	ST8SIA3		ENSG00000173548	272.449	1.37567	0.204321	6.73292	1.66e-11	6.46e-10	SNX33
ENSG00000139182	2214.95	-0.863928	0.113421	-7.61699	2.6e-14	8.67e-13	CLSTN3		ENSG00000145431	217.4	1.42179	0.211358	6.72692	1.73e-11	6.73e-10	PDGFC
ENSG00000140403	162.306	-1.51807	0.19936	-7.61471	2.64e-14	8.81e-13	DNAJA4		ENSG00000153233	34.3193	-2.88827	0.429862	-6.71907	1.83e-11	7.09e-10	PTPRR
ENSG00000166924	983.063	-1.19675	0.157224	-7.61178	2.7e-14	9e-13	NYAP1		ENSG00000126950	1705.23	-1.06994	0.159394	-6.71256	1.91e-11	7.4e-10	TMEM35A
ENSG00000163377	55.2474	2.54901	0.335189	7.6047	2.86e-14	9.49e-13	TAFA4		ENSG00000076641	1092.9	-2.51043	0.374069	-6.71113	1.93e-11	7.45e-10	PAG1
ENSG00000109452	67.9492	2.48274	0.326854	7.59587	3.06e-14	1.01e-12	INPP4B		ENSG00000143149	926.754	1.01805	0.151696	6.7111	1.93e-11	7.45e-10	ALDH9A1
ENSG00000131037	425.455	-1.19129	0.156856	-7.59478	3.08e-14	1.02e-12	EPS8L1		ENSG00000173281	74.1	2.29607	0.342551	6.70285	2.04e-11	7.87e-10	PPP1R3B
ENSG00000068366	3140.24	0.956964	0.125992	7.59545	3.07e-14	1.02e-12	ACSL4		ENSG00000198915	119.012	-1.77781	0.265367	-6.69941	2.09e-11	8.05e-10	RASGEF1A
ENSG00000105520	1182.9	-1.16473	0.153644	-7.58074	3.44e-14	1.13e-12	PLPPR2		ENSG00000119042	71.0518	2.43213	0.363347	6.69368	2.18e-11	8.36e-10	SATB2
ENSG00000101638	46.2688	-2.86727	0.378548	-7.5744	3.61e-14	1.19e-12	ST8SIA5		ENSG00000060982	4849.81	1.09087	0.163145	6.6865	2.29e-11	8.76e-10	BCAT1
ENSG00000102580	942.918	1.00355	0.132649	7.5654	3.87e-14	1.27e-12	DNAJC3		ENSG00000139793	216.539	1.94514	0.291102	6.682	2.36e-11	9.02e-10	MBNL2
ENSG00000144476	878.777	1.06092	0.14031	7.56126	3.99e-14	1.31e-12	ACKR3		ENSG00000019505	2869.12	-1.56441	0.234131	-6.68177	2.36e-11	9.02e-10	SYT13
ENSG00000140968	38.7541	-3.35016	0.443147	-7.55994	4.03e-14	1.32e-12	IRF8		ENSG00000172264	255.002	-1.70385	0.2551	-6.67913	2.4e-11	9.17e-10	MACROD2
ENSG00000176978	543.874	-1.55835	0.206237	-7.55614	4.15e-14	1.36e-12	DPP7		ENSG00000179299	237.5	1.57404	0.235708	6.67793	2.42e-11	9.23e-10	NSUN7
ENSG00000138722	2024.69	1.12965	0.149531	7.5546	4.2e-14	1.38e-12	MMRN1		ENSG00000139174	236.561	-1.71428	0.256747	-6.67693	2.44e-11	9.28e-10	PRICKLE1
ENSG00000167552	100373	-1.01956	0.135101	-7.54668	4.47e-14	1.46e-12	TUBA1A		ENSG00000107742	519.562	-1.28326	0.192554	-6.6644	2.66e-11	1.01e-09	SPOCK2
ENSG00000148053	2044.34	1.36334	0.180809	7.54025	4.69e-14	1.53e-12	NTRK2		ENSG00000108231	206.399	1.94728	0.292428	6.659	2.76e-11	1.05e-09	LGI1
ENSG00000112787	3662.49	-0.838691	0.111313	-7.53451	4.9e-14	1.6e-12	FBRSL1		ENSG00000167601	172.038	1.86339	0.280209	6.65001	2.93e-11	1.11e-09	AXL
ENSG00000124766	10428.3	-0.780227	0.103602	-7.53101	5.03e-14	1.64e-12	SOX4		ENSG00000113327	532.209	-1.2649	0.19023	-6.64932	2.94e-11	1.11e-09	GABRG2
ENSG00000177380	990.97	-1.01213	0.134547	-7.52248	5.37e-14	1.75e-12	PPFIA3		ENSG00000142627	384.18	1.59421	0.240421	6.63091	3.34e-11	1.26e-09	EPHA2
ENSG00000150995	152.631	1.78374	0.237174	7.52081	5.44e-14	1.77e-12	ITPR1		ENSG00000100060	136.81	2.51927	0.380533	6.62036	3.58e-11	1.35e-09	MFNG
ENSG00000125744	907.09	-1.15058	0.153116	-7.51443	5.72e-14	1.85e-12	RTN2		ENSG00000107282	1077.2	-1.05431	0.159339	-6.61676	3.67e-11	1.38e-09	APBA1
ENSG00000170558	15755.7	0.818939	0.10907	7.50837	5.99e-14	1.94e-12	CDH2		ENSG00000144554	778.181	1.26817	0.191676	6.6162	3.69e-11	1.39e-09	FANCD2
ENSG00000166676	303.881	-1.39347	0.185632	-7.50661	6.07e-14	1.96e-12	TVP23A		ENSG00000143630	3230.05	-1.24477	0.188306	-6.61036	3.83e-11	1.44e-09	HCN3
ENSG00000159248	256.577	1.30266	0.173618	7.50302	6.24e-14	2.01e-12	GJD2		ENSG00000166006	40.6915	-2.53986	0.384318	-6.60876	3.88e-11	1.45e-09	KCNC2
ENSG00000165092	51.3419	6.55883	0.875006	7.49576	6.59e-14	2.12e-12	ALDH1A1		ENSG00000142089	824.572	4.14849	0.627734	6.60867	3.88e-11	1.45e-09	IFITM3
ENSG00000171587	92.4453	-2.14703	0.286782	-7.48662	7.07e-14	2.27e-12	DSCAM		ENSG00000135919	1282.74	-1.2322	0.186756	-6.59794	4.17e-11	1.56e-09	SERPINE2
ENSG00000213047	626.438	1.14306	0.152736	7.48386	7.22e-14	2.32e-12	DENND1B		ENSG00000164109	818.946	1.40704	0.213494	6.59055	4.38e-11	1.63e-09	MAD2L1
ENSG00000129990	895.457	-1.30689	0.174801	-7.47642	7.64e-14	2.45e-12	SYT5		ENSG00000164604	864.692	-1.56247	0.237105	-6.58978	4.4e-11	1.64e-09	GPR85
ENSG00000197959	592.038	-1.47127	0.19684	-7.47446	7.75e-14	2.48e-12	DNM3		ENSG00000120658	733.21	-1.13986	0.172977	-6.58967	4.41e-11	1.64e-09	ENOX1
ENSG00000101871	2423.78	1.04529	0.139945	7.46932	8.06e-14	2.58e-12	MID1		ENSG00000167037	436.303	-2.23965	0.340326	-6.5809	4.68e-11	1.73e-09	SGSM1
ENSG00000108828	6858.77	-0.908671	0.1217	-7.46648	8.24e-14	2.63e-12	VAT1		ENSG00000230707	103.507	2.00401	0.304608	6.57899	4.74e-11	1.75e-09	LOC389895
ENSG00000162631	186.212	1.32634	0.177744	7.46205	8.52e-14	2.71e-12	NTNG1		ENSG00000167971	1411.27	-1.61071	0.244878	-6.57758	4.78e-11	1.77e-09	CASKIN1
ENSG00000055118	1189.59	-0.950693	0.127467	-7.45836	8.76e-14	2.79e-12	KCNH2		ENSG00000157152	147.74	-1.99807	0.303792	-6.5771	4.8e-11	1.77e-09	SYN2
ENSG00000087085	233.925	-1.57556	0.211269	-7.45759	8.81e-14	2.8e-12	ACHE		ENSG00000205929	148.702	2.0114	0.306194	6.56904	5.06e-11	1.87e-09	C21orf62
ENSG00000229847	592.183	1.58232	0.212191	7.45705	8.85e-14	2.81e-12	EMX2OS		ENSG00000046889	534.914	2.74361	0.417744	6.56769	5.11e-11	1.88e-09	PREX2
ENSG00000135472	231.107	-1.35822	0.182179	-7.45538	8.96e-14	2.84e-12	FAIM2		ENSG00000187479	211.425	-2.70973	0.412623	-6.56707	5.13e-11	1.89e-09	C11orf96
ENSG00000189127	37.1342	4.02936	0.540827	7.45037	9.31e-14	2.94e-12	ANKRD34B		ENSG00000031081	92.8247	2.05374	0.312923	6.56307	5.27e-11	1.93e-09	ARHGAP31
ENSG00000182871	1260.5	1.04845	0.140845	7.44397	9.77e-14	3.09e-12	COL18A1		ENSG00000112378	79.9346	2.30451	0.351232	6.56121	5.34e-11	1.96e-09	PERP
ENSG00000105251	373.152	-1.56704	0.21054	-7.44297	9.84e-14	3.1e-12	SHD		ENSG00000068615	2192.58	-1.30827	0.199512	-6.55734	5.48e-11	2e-09	REEP1
ENSG00000108821	404.318	1.20138	0.161425	7.44237	9.89e-14	3.11e-12	COL1A1		ENSG00000090975	700.858	-1.10488	0.168526	-6.55615	5.52e-11	2.02e-09	PITPNM2
ENSG00000107819	328.385	-1.37255	0.184552	-7.43718	1.03e-13	3.23e-12	SFXN3		ENSG00000080644	59.1648	2.45318	0.375037	6.54118	6.1e-11	2.23e-09	CHRNA3
ENSG00000172936	657.34	-1.06721	0.14355	-7.4344	1.05e-13	3.3e-12	MYD88		ENSG00000100219	2236.68	1.67605	0.256267	6.54025	6.14e-11	2.24e-09	XBP1
ENSG00000257501	33.4077	4.46024	0.600034	7.43332	1.06e-13	3.32e-12	PAFAH1B2P2		ENSG00000182255	27.3701	-3.22159	0.493348	-6.53006	6.57e-11	2.39e-09	KCNA4
ENSG00000213023	203.893	-1.56617	0.210759	-7.43113	1.08e-13	3.37e-12	SYT3		ENSG00000055118	1794.49	-1.00166	0.153442	-6.52795	6.67e-11	2.42e-09	KCNH2
ENSG00000143494	1374.17	-0.953363	0.128388	-7.42565	1.12e-13	3.51e-12	VASH2		ENSG00000069431	119.387	2.74196	0.420678	6.51796	7.13e-11	2.59e-09	ABCC9
ENSG00000088367	2111.87	-0.901525	0.121497	-7.42012	1.17e-13	3.65e-12	EPB41L1		ENSG00000049449	4436.75	1.51953	0.233266	6.51415	7.31e-11	2.65e-09	RCN1
ENSG00000188580	124.418	-1.75678	0.236835	-7.41775	1.19e-13	3.7e-12	NKAIN2		ENSG00000102699	480.233	1.49634	0.229878	6.50929	7.55e-11	2.73e-09	PARP4
ENSG00000078804	1218.96	-0.874413	0.117884	-7.41759	1.19e-13	3.7e-12	TP53INP2		ENSG00000163864	223.138	-1.70101	0.261706	-6.4997	8.05e-11	2.91e-09	NMNAT3
ENSG00000117394	4094.67	0.879063	0.118504	7.41797	1.19e-13	3.7e-12	SLC2A1		ENSG00000128203	269.941	-1.21811	0.187529	-6.49559	8.27e-11	2.98e-09	ASPHD2
ENSG00000164199	4854.44	1.78649	0.240844	7.41762	1.19e-13	3.7e-12	ADGRV1		ENSG00000106852	27.6366	-5.92254	0.912573	-6.48993	8.59e-11	3.09e-09	LHX6
ENSG00000163492	31.4992	-4.1787	0.563505	-7.41556	1.21e-13	3.75e-12	CCDC141		ENSG00000152208	393.584	-2.31206	0.356378	-6.48766	8.72e-11	3.14e-09	GRID2
ENSG00000140323	320.008	-1.47123	0.198457	-7.41336	1.23e-13	3.81e-12	DISP2		ENSG00000069696	561.866	3.6995	0.570277	6.4872	8.74e-11	3.14e-09	DRD4
ENSG00000146426	547.977	-1.08811	0.147005	-7.40185	1.34e-13	4.15e-12	TIAM2		ENSG00000176595	1710.39	-1.12986	0.17421	-6.48563	8.84e-11	3.16e-09	KBTBD11
ENSG00000105605	2169.49	-1.38222	0.186753	-7.40134	1.35e-13	4.16e-12	CACNG7		ENSG00000176788	13421.9	-1.22912	0.189542	-6.48468	8.89e-11	3.18e-09	BASP1
ENSG00000143162	497.176	1.12088	0.151564	7.39543	1.41e-13	4.34e-12	CREG1		ENSG00000114790	294.005	2.13242	0.328999	6.48155	9.08e-11	3.24e-09	ARHGEF26
ENSG00000108669	858.506	-1.0323	0.139694	-7.38977	1.47e-13	4.52e-12	CYTH1		ENSG00000180720	30.6425	-3.37553	0.521616	-6.4713	9.72e-11	3.46e-09	CHRM4
ENSG00000006327	53.3656	2.74443	0.37148	7.38782	1.49e-13	4.58e-12	TNFRSF12A		ENSG00000074410	156.522	1.87526	0.290539	6.45441	1.09e-10	3.86e-09	CA12
ENSG00000178075	144.687	-1.67185	0.226698	-7.37481	1.65e-13	5.05e-12	GRAMD1C		ENSG00000144331	27.8433	3.83134	0.593645	6.45393	1.09e-10	3.87e-09	ZNF385B
ENSG00000166450	2225.7	1.6748	0.227222	7.37073	1.7e-13	5.2e-12	PRTG		ENSG00000141314	439.317	1.41031	0.218689	6.44892	1.13e-10	3.99e-09	RHBDL3
ENSG00000141441	216.306	1.26868	0.172231	7.36613	1.76e-13	5.37e-12	GAREM1		ENSG00000129493	348.779	1.27252	0.197443	6.445	1.16e-10	4.09e-09	HEATR5A
ENSG00000171004	1777.48	-0.811373	0.11025	-7.3594	1.85e-13	5.64e-12	HS6ST2		ENSG00000102385	355.353	-1.72121	0.2671	-6.44405	1.16e-10	4.11e-09	DRP2
ENSG00000168615	1145.66	1.00132	0.13611	7.35667	1.89e-13	5.75e-12	ADAM9		ENSG00000115963	1915.54	-1.0886	0.168933	-6.44399	1.16e-10	4.11e-09	RND3
ENSG00000250303	114.254	-1.7747	0.241492	-7.34892	2e-13	6.08e-12	LINC02762		ENSG00000145506	108.797	-1.80369	0.279968	-6.44247	1.18e-10	4.14e-09	NKD2
ENSG00000101746	451.484	-1.21593	0.165452	-7.34913	1.99e-13	6.08e-12	NOL4		ENSG00000089558	128.422	-1.52527	0.236754	-6.44241	1.18e-10	4.14e-09	KCNH4
ENSG00000118997	172.086	1.82705	0.249273	7.3295	2.31e-13	7.02e-12	DNAH7		ENSG00000170893	756.648	2.79911	0.434786	6.43789	1.21e-10	4.26e-09	TRH
ENSG00000168993	151.817	-1.72382	0.235318	-7.32549	2.38e-13	7.22e-12	CPLX1		ENSG00000005059	269.476	1.71662	0.266773	6.43475	1.24e-10	4.34e-09	MCUB
ENSG00000138376	673.582	1.04958	0.143506	7.31385	2.6e-13	7.86e-12	BARD1		ENSG00000160190	1734.36	-0.951993	0.148002	-6.43229	1.26e-10	4.41e-09	SLC37A1
ENSG00000102003	1598.87	-0.93645	0.12814	-7.30801	2.71e-13	8.2e-12	SYP		ENSG00000170390	3616.42	-1.18558	0.184367	-6.43055	1.27e-10	4.45e-09	DCLK2
ENSG00000253457	66.3094	-2.43163	0.332936	-7.30359	2.8e-13	8.46e-12	SMIM18		ENSG00000182240	101.204	1.76662	0.274736	6.43025	1.27e-10	4.45e-09	BACE2
ENSG00000089199	651.151	-1.03405	0.141716	-7.29665	2.95e-13	8.89e-12	CHGB		ENSG00000169607	492.974	1.14269	0.177768	6.42797	1.29e-10	4.51e-09	CKAP2L
ENSG00000117425	495.427	-1.1613	0.159959	-7.26001	3.87e-13	1.16e-11	PTCH2		ENSG00000124942	513.113	3.25348	0.506225	6.42695	1.3e-10	4.54e-09	AHNAK
ENSG00000076344	165.669	-1.57434	0.216905	-7.25818	3.92e-13	1.18e-11	RGS11		ENSG00000166448	597.361	-1.41691	0.220547	-6.42455	1.32e-10	4.6e-09	TMEM130
ENSG00000157600	1833.9	1.17993	0.162573	7.25785	3.93e-13	1.18e-11	TMEM164		ENSG00000103966	121.335	1.60613	0.250164	6.42029	1.36e-10	4.73e-09	EHD4
ENSG00000113645	600.646	1.06364	0.146758	7.24759	4.24e-13	1.27e-11	WWC1		ENSG00000135116	123.379	1.87877	0.292676	6.41928	1.37e-10	4.75e-09	HRK
ENSG00000135842	656.062	1.3546	0.187157	7.23776	4.56e-13	1.36e-11	NIBAN1		ENSG00000143162	401.362	1.51545	0.236144	6.41748	1.39e-10	4.8e-09	CREG1
ENSG00000184371	109.028	1.66571	0.230125	7.23828	4.54e-13	1.36e-11	CSF1		ENSG00000142102	248.057	1.80293	0.280959	6.41706	1.39e-10	4.81e-09	PGGHG
ENSG00000172348	990.607	-0.90115	0.124598	-7.23244	4.74e-13	1.41e-11	RCAN2		ENSG00000021762	871.934	-1.02377	0.159704	-6.41038	1.45e-10	5.02e-09	OSBPL5
ENSG00000138772	42.6269	2.72489	0.376936	7.22906	4.86e-13	1.45e-11	ANXA3		ENSG00000140057	158.85	1.48553	0.231832	6.40777	1.48e-10	5.1e-09	AK7
ENSG00000162188	112.861	-1.89669	0.262566	-7.22367	5.06e-13	1.5e-11	GNG3		ENSG00000129810	210.887	1.42526	0.222597	6.40287	1.52e-10	5.26e-09	SGO1
ENSG00000197093	609.597	-0.991994	0.13739	-7.22028	5.19e-13	1.54e-11	GAL3ST4		ENSG00000103056	2342.45	-1.90555	0.29771	-6.40071	1.55e-10	5.32e-09	SMPD3
ENSG00000179104	813.021	-1.58447	0.219827	-7.2078	5.69e-13	1.68e-11	TMTC2		ENSG00000172296	32.035	5.42759	0.848108	6.39965	1.56e-10	5.35e-09	SPTLC3
ENSG00000171791	691.517	1.35602	0.188139	7.20754	5.7e-13	1.68e-11	BCL2		ENSG00000128510	53.1585	-2.58723	0.404422	-6.39735	1.58e-10	5.42e-09	CPA4
ENSG00000146285	70.0976	-2.97658	0.413208	-7.20358	5.87e-13	1.73e-11	SCML4		ENSG00000233593	144.146	2.8164	0.440279	6.39684	1.59e-10	5.43e-09	LINC02609
ENSG00000176956	485.411	-1.77671	0.246705	-7.20178	5.94e-13	1.75e-11	LY6H		ENSG00000091536	269.383	-1.27208	0.198912	-6.39516	1.6e-10	5.48e-09	MYO15A
ENSG00000105379	694.221	-1.74313	0.242032	-7.20208	5.93e-13	1.75e-11	ETFB		ENSG00000070182	221.315	-1.73671	0.271616	-6.39397	1.62e-10	5.52e-09	SPTB
ENSG00000173208	55.1529	2.5579	0.355372	7.1978	6.12e-13	1.8e-11	ABCD2		ENSG00000260903	1102.46	-0.959171	0.150145	-6.38832	1.68e-10	5.72e-09	XKR7
ENSG00000152256	338.417	1.09842	0.152769	7.19011	6.47e-13	1.9e-11	PDK1		ENSG00000125510	524.34	-1.48156	0.232139	-6.38222	1.75e-10	5.94e-09	OPRL1
ENSG00000149926	1976.77	-1.38204	0.192279	-7.18766	6.59e-13	1.93e-11	TLCD3B		ENSG00000112559	324.816	-1.68221	0.263593	-6.38183	1.75e-10	5.94e-09	MDFI
ENSG00000164930	257.716	1.16217	0.16188	7.17923	7.01e-13	2.05e-11	FZD6		ENSG00000121621	336.264	1.42384	0.223108	6.38181	1.75e-10	5.94e-09	KIF18A
ENSG00000059915	1451.53	-0.850994	0.118621	-7.17408	7.28e-13	2.13e-11	PSD		ENSG00000183049	1463.86	-0.941627	0.14768	-6.37613	1.82e-10	6.16e-09	CAMK1D
ENSG00000110057	93.8224	1.96492	0.274065	7.16955	7.52e-13	2.19e-11	UNC93B1		ENSG00000197043	1287.2	1.26347	0.198461	6.36633	1.94e-10	6.56e-09	ANXA6
ENSG00000137198	39.0981	2.94319	0.4105	7.16976	7.51e-13	2.19e-11	GMPR		ENSG00000124795	3370.97	0.919021	0.144372	6.36566	1.94e-10	6.58e-09	DEK
ENSG00000140015	59.82	2.60876	0.364038	7.16617	7.71e-13	2.24e-11	KCNH5		ENSG00000137976	45.5487	-3.13939	0.493294	-6.36413	1.96e-10	6.63e-09	DNASE2B
ENSG00000166106	347.762	1.38302	0.193018	7.16524	7.76e-13	2.26e-11	ADAMTS15		ENSG00000130513	71.3379	3.17069	0.498229	6.36392	1.97e-10	6.63e-09	GDF15
ENSG00000099864	3915.65	-1.22345	0.170944	-7.15705	8.24e-13	2.39e-11	PALM		ENSG00000170419	756.929	-1.01975	0.160269	-6.36271	1.98e-10	6.68e-09	VSTM2A
ENSG00000010932	42.8761	8.7481	1.22312	7.15226	8.54e-13	2.47e-11	FMO1		ENSG00000154118	1223.77	-1.47019	0.231172	-6.35972	2.02e-10	6.8e-09	JPH3
ENSG00000152910	136.383	-1.7723	0.248043	-7.14512	8.99e-13	2.6e-11	CNTNAP4		ENSG00000103460	1050.24	1.10297	0.173464	6.35851	2.04e-10	6.84e-09	TOX3
ENSG00000175928	6395.78	0.821486	0.114972	7.14512	8.99e-13	2.6e-11	LRRN1		ENSG00000014914	152.954	1.40547	0.221043	6.35836	2.04e-10	6.84e-09	MTMR11
ENSG00000176769	80.1605	1.92061	0.268853	7.14375	9.08e-13	2.62e-11	TCERG1L		ENSG00000245694	235.381	2.04087	0.320987	6.35808	2.04e-10	6.84e-09	CRNDE
ENSG00000036448	81.1073	2.09883	0.293815	7.14337	9.11e-13	2.63e-11	MYOM2		ENSG00000140105	3064.08	1.79032	0.281606	6.35755	2.05e-10	6.86e-09	WARS1
ENSG00000103723	919.426	-0.91305	0.127902	-7.13867	9.42e-13	2.71e-11	AP3B2		ENSG00000185988	85.2126	-2.54911	0.401031	-6.35641	2.07e-10	6.9e-09	PLK5
ENSG00000111218	173.403	1.40983	0.197794	7.12778	1.02e-12	2.93e-11	PRMT8		ENSG00000161381	149.425	-1.94179	0.305614	-6.35374	2.1e-10	7.01e-09	PLXDC1
ENSG00000167037	181.628	-1.81337	0.25472	-7.11909	1.09e-12	3.12e-11	SGSM1		ENSG00000128573	895.887	1.4883	0.234335	6.35117	2.14e-10	7.12e-09	FOXP2
ENSG00000066926	276.325	-1.13481	0.159456	-7.11677	1.1e-12	3.17e-11	FECH		ENSG00000067182	410.567	1.37146	0.215948	6.35087	2.14e-10	7.12e-09	TNFRSF1A
ENSG00000136854	2415.23	-0.877222	0.123456	-7.10554	1.2e-12	3.43e-11	STXBP1		ENSG00000137877	112.435	-1.60604	0.252898	-6.35055	2.15e-10	7.13e-09	SPTBN5
ENSG00000181744	802.817	1.03339	0.145489	7.10285	1.22e-12	3.49e-11	DIPK2A		ENSG00000074181	2403.86	1.50981	0.237915	6.34602	2.21e-10	7.31e-09	NOTCH3
ENSG00000163545	1766.18	0.833277	0.117662	7.08193	1.42e-12	4.05e-11	NUAK2		ENSG00000148926	25.7556	3.71293	0.585271	6.34395	2.24e-10	7.4e-09	ADM
ENSG00000177570	221.638	1.26561	0.179145	7.06473	1.61e-12	4.58e-11	SAMD12		ENSG00000090520	2162.49	1.20705	0.190313	6.34245	2.26e-10	7.47e-09	DNAJB11
ENSG00000185615	175.256	-1.63326	0.231373	-7.05897	1.68e-12	4.76e-11	PDIA2		ENSG00000104635	1240.28	1.84151	0.290679	6.33521	2.37e-10	7.81e-09	SLC39A14
ENSG00000182132	147.371	-1.49786	0.212262	-7.05668	1.71e-12	4.84e-11	KCNIP1		ENSG00000087903	401.367	1.16959	0.184671	6.33336	2.4e-10	7.9e-09	RFX2
ENSG00000258986	322.93	-1.36505	0.19425	-7.0273	2.11e-12	5.96e-11	TMEM179		ENSG00000006071	231.559	-1.44899	0.228959	-6.32863	2.47e-10	8.13e-09	ABCC8
ENSG00000147255	316.858	1.08924	0.155096	7.02299	2.17e-12	6.14e-11	IGSF1		ENSG00000229807	21.3589	-4.81347	0.762356	-6.31394	2.72e-10	8.92e-09	XIST
ENSG00000134030	1983.07	-0.848229	0.120876	-7.01733	2.26e-12	6.37e-11	CTIF		ENSG00000034239	81.6817	2.38002	0.377711	6.30118	2.95e-10	9.67e-09	CLXN
ENSG00000105810	3853.39	0.965237	0.137543	7.0177	2.26e-12	6.37e-11	CDK6		ENSG00000066382	1215.18	-1.34764	0.213953	-6.29875	3e-10	9.81e-09	MPPED2
ENSG00000091592	3323.57	-1.09279	0.155763	-7.01572	2.29e-12	6.44e-11	NLRP1		ENSG00000108669	1109.29	-1.21945	0.193933	-6.28796	3.22e-10	1.05e-08	CYTH1
ENSG00000129355	438.065	-1.30017	0.185406	-7.01255	2.34e-12	6.57e-11	CDKN2D		ENSG00000184702	4836.44	-0.871776	0.138757	-6.28274	3.33e-10	1.09e-08	SEPTIN5
ENSG00000079156	673.978	1.26325	0.180317	7.0057	2.46e-12	6.89e-11	OSBPL6		ENSG00000142538	108.081	6.16658	0.982057	6.27925	3.4e-10	1.11e-08	PTH2
ENSG00000163520	151.025	1.41331	0.201748	7.00536	2.46e-12	6.9e-11	FBLN2		ENSG00000169302	622.489	-1.27422	0.202929	-6.27916	3.4e-10	1.11e-08	STK32A
ENSG00000198963	342.956	1.3896	0.198408	7.00378	2.49e-12	6.97e-11	RORB		ENSG00000198498	254.875	1.53114	0.243874	6.27841	3.42e-10	1.11e-08	TMA16
ENSG00000224243	101.687	-1.66502	0.237826	-7.00101	2.54e-12	7.1e-11	SOX1-OT		ENSG00000087258	5488.74	-1.08879	0.17344	-6.27758	3.44e-10	1.12e-08	GNAO1
ENSG00000170293	128.009	-1.93684	0.276691	-7.00001	2.56e-12	7.14e-11	CMTM8		ENSG00000128833	144.549	2.14617	0.341972	6.27586	3.48e-10	1.13e-08	MYO5C
ENSG00000162493	831.565	-0.998948	0.142728	-6.99898	2.58e-12	7.18e-11	PDPN		ENSG00000171310	789.867	-1.41851	0.226088	-6.27413	3.52e-10	1.14e-08	CHST11
ENSG00000138653	172.154	2.02376	0.289342	6.99436	2.66e-12	7.41e-11	NDST4		ENSG00000152214	42.1044	-2.72305	0.434202	-6.27139	3.58e-10	1.16e-08	RIT2
ENSG00000142408	826.609	-1.33298	0.190697	-6.99004	2.75e-12	7.63e-11	CACNG8		ENSG00000163520	59.0042	2.01869	0.321997	6.26927	3.63e-10	1.17e-08	FBLN2
ENSG00000170959	123.446	1.62807	0.23303	6.98653	2.82e-12	7.82e-11	DCDC1		ENSG00000185201	67.2396	4.64244	0.741305	6.26252	3.79e-10	1.22e-08	IFITM2
ENSG00000164970	2191.56	-0.858507	0.123154	-6.97098	3.15e-12	8.72e-11	FAM219A		ENSG00000099814	2066.3	-0.951225	0.152012	-6.25758	3.91e-10	1.26e-08	CEP170B
ENSG00000125354	2012.85	-0.801583	0.115003	-6.97011	3.17e-12	8.76e-11	SEPTIN6		ENSG00000147027	1659.06	1.43268	0.229056	6.25468	3.98e-10	1.28e-08	TMEM47
ENSG00000079819	1156.6	1.32961	0.19077	6.96973	3.18e-12	8.78e-11	EPB41L2		ENSG00000177707	739.053	1.83312	0.293126	6.25369	4.01e-10	1.29e-08	NECTIN3
ENSG00000080573	67.7737	2.19857	0.316578	6.94479	3.79e-12	1.05e-10	COL5A3		ENSG00000153246	60.6399	-3.31946	0.530872	-6.25285	4.03e-10	1.29e-08	PLA2R1
ENSG00000108852	1348.14	-0.804798	0.115956	-6.94057	3.91e-12	1.08e-10	MPP2		ENSG00000151892	267.149	1.26527	0.202424	6.25059	4.09e-10	1.31e-08	GFRA1
ENSG00000124126	1333.09	1.05149	0.151554	6.93806	3.98e-12	1.09e-10	PREX1		ENSG00000164879	60.9145	3.56079	0.570022	6.24676	4.19e-10	1.34e-08	CA3
ENSG00000171488	274.238	1.31062	0.188988	6.93496	4.06e-12	1.12e-10	LRRC8C		ENSG00000169085	36.768	3.53284	0.565689	6.2452	4.23e-10	1.35e-08	VXN
ENSG00000126822	1120.41	-1.06253	0.153279	-6.93202	4.15e-12	1.14e-10	PLEKHG3		ENSG00000182601	240.662	-1.75656	0.2813	-6.24443	4.25e-10	1.36e-08	HS3ST4
ENSG00000137642	860.514	1.79003	0.25873	6.91853	4.56e-12	1.25e-10	SORL1		ENSG00000174460	969.065	-1.15086	0.184318	-6.24387	4.27e-10	1.36e-08	ZCCHC12
ENSG00000123933	3114.5	-0.837028	0.12112	-6.91074	4.82e-12	1.32e-10	MXD4		ENSG00000171587	573.812	-2.23329	0.357803	-6.24168	4.33e-10	1.38e-08	DSCAM
ENSG00000138778	2012.34	1.32907	0.192414	6.90733	4.94e-12	1.35e-10	CENPE		ENSG00000109814	1127.25	1.04613	0.167627	6.2408	4.35e-10	1.38e-08	UGDH
ENSG00000159399	1132.14	0.985986	0.14278	6.90565	5e-12	1.37e-10	HK2		ENSG00000185650	2304.19	1.32516	0.212345	6.24058	4.36e-10	1.38e-08	ZFP36L1
ENSG00000152952	296.702	1.12649	0.163288	6.8988	5.24e-12	1.43e-10	PLOD2		ENSG00000134321	32.8343	-2.69846	0.432453	-6.23989	4.38e-10	1.39e-08	RSAD2
ENSG00000104635	1633.51	1.17487	0.170424	6.89378	5.43e-12	1.48e-10	SLC39A14		ENSG00000260343	33.2688	5.48696	0.879683	6.23742	4.45e-10	1.41e-08	LINC01043
ENSG00000116574	986.477	0.813956	0.118165	6.88829	5.65e-12	1.54e-10	RHOU		ENSG00000108691	49.0895	3.88944	0.623815	6.23492	4.52e-10	1.43e-08	CCL2
ENSG00000132970	3672.46	0.846748	0.122936	6.88769	5.67e-12	1.54e-10	WASF3		ENSG00000179148	25.8482	-3.34329	0.536675	-6.22964	4.67e-10	1.47e-08	ALOXE3
ENSG00000174939	295.105	-1.56561	0.22734	-6.88664	5.71e-12	1.55e-10	ASPHD1		ENSG00000196123	4353.17	-0.886435	0.142443	-6.2231	4.87e-10	1.53e-08	KIAA0895L
ENSG00000125510	185.648	-1.34577	0.195556	-6.88179	5.91e-12	1.6e-10	OPRL1		ENSG00000163995	411.801	-1.48239	0.238216	-6.2229	4.88e-10	1.53e-08	ABLIM2
ENSG00000197971	83.3503	-1.87287	0.272261	-6.87896	6.03e-12	1.63e-10	MBP		ENSG00000159399	470.411	1.78462	0.286919	6.21997	4.97e-10	1.56e-08	HK2
ENSG00000162433	219.122	1.25724	0.182821	6.87688	6.12e-12	1.65e-10	AK4		ENSG00000184005	131.319	1.54451	0.248334	6.2195	4.99e-10	1.56e-08	ST6GALNAC3
ENSG00000112183	89.0422	1.86309	0.271089	6.8726	6.3e-12	1.7e-10	RBM24		ENSG00000112539	229.597	1.50876	0.242647	6.21791	5.04e-10	1.58e-08	C6orf118
ENSG00000185483	259.761	2.20186	0.320947	6.8605	6.86e-12	1.85e-10	ROR1		ENSG00000085840	432.992	1.07687	0.173236	6.21619	5.09e-10	1.59e-08	ORC1
ENSG00000184489	632.063	-1.02089	0.14888	-6.85714	7.03e-12	1.89e-10	PTP4A3		ENSG00000163406	92.7134	1.58608	0.255281	6.21308	5.2e-10	1.62e-08	SLC15A2
ENSG00000165633	89.3336	1.68175	0.245275	6.8566	7.05e-12	1.9e-10	VSTM4		ENSG00000125968	167.923	2.06802	0.332881	6.2125	5.21e-10	1.62e-08	ID1
ENSG00000164946	182.345	2.03852	0.297389	6.85473	7.14e-12	1.92e-10	FREM1		ENSG00000188848	246.892	-1.75702	0.282923	-6.21023	5.29e-10	1.65e-08	BEND4
ENSG00000109832	145.432	-1.45624	0.212555	-6.85113	7.33e-12	1.96e-10	DDX25		ENSG00000060718	1698.83	2.60662	0.419924	6.20736	5.39e-10	1.67e-08	COL11A1
ENSG00000105270	3119.58	-0.85771	0.125298	-6.84538	7.63e-12	2.04e-10	CLIP3		ENSG00000224204	24.5267	-3.22828	0.520182	-6.20605	5.43e-10	1.69e-08	PHEX-AS1
ENSG00000088387	313.396	1.41131	0.206293	6.84129	7.85e-12	2.1e-10	DOCK9		ENSG00000082556	46.9912	2.40552	0.38769	6.20475	5.48e-10	1.7e-08	OPRK1
ENSG00000128298	127.161	-1.41683	0.20732	-6.83399	8.26e-12	2.21e-10	BAIAP2L2		ENSG00000105137	334.538	1.44084	0.232236	6.20419	5.5e-10	1.7e-08	SYDE1
ENSG00000164125	45.7362	2.42875	0.356233	6.81789	9.24e-12	2.46e-10	GASK1B		ENSG00000181409	567.491	-1.45993	0.235373	-6.2026	5.55e-10	1.72e-08	AATK
ENSG00000118507	194.933	1.22869	0.180331	6.8135	9.53e-12	2.54e-10	AKAP7		ENSG00000130203	483.851	3.31071	0.533908	6.2009	5.61e-10	1.73e-08	APOE
ENSG00000205213	763.019	-1.15355	0.169362	-6.81116	9.68e-12	2.58e-10	LGR4		ENSG00000154917	2396.99	-0.999573	0.161275	-6.19793	5.72e-10	1.76e-08	RAB6B
ENSG00000131668	26.014	-4.18181	0.614051	-6.8102	9.75e-12	2.59e-10	BARX1		ENSG00000169758	93.0491	-1.59242	0.257043	-6.19515	5.82e-10	1.79e-08	TMEM266
ENSG00000148120	265.189	1.09719	0.161113	6.81009	9.75e-12	2.59e-10	AOPEP		ENSG00000165806	103.198	1.86981	0.30184	6.19471	5.84e-10	1.8e-08	CASP7
ENSG00000122863	1038.13	1.16006	0.170525	6.80288	1.03e-11	2.72e-10	CHST3		ENSG00000236279	55.2639	-2.40551	0.38833	-6.1945	5.85e-10	1.8e-08	CLEC2L
ENSG00000091409	2837.62	1.17846	0.173347	6.79827	1.06e-11	2.8e-10	ITGA6		ENSG00000070882	287.772	2.05093	0.331092	6.19445	5.85e-10	1.8e-08	OSBPL3
ENSG00000136931	36.056	3.00772	0.442459	6.79775	1.06e-11	2.81e-10	NR5A1		ENSG00000184307	175.467	-2.04549	0.330439	-6.19021	6.01e-10	1.84e-08	ZDHHC23
ENSG00000167642	352.986	-1.19133	0.175294	-6.79619	1.07e-11	2.83e-10	SPINT2		ENSG00000198435	580.81	1.86284	0.301199	6.18476	6.22e-10	1.9e-08	NRARP
ENSG00000151012	3303.1	1.19175	0.175352	6.79636	1.07e-11	2.83e-10	SLC7A11		ENSG00000091651	710.393	1.03636	0.167587	6.18398	6.25e-10	1.91e-08	ORC6
ENSG00000006468	1091.05	0.868071	0.127821	6.7913	1.11e-11	2.93e-10	ETV1		ENSG00000153822	21.5806	-5.14708	0.832951	-6.17933	6.44e-10	1.96e-08	KCNJ16
ENSG00000242808	997.028	-0.926942	0.136501	-6.79074	1.12e-11	2.94e-10	SOX2-OT		ENSG00000171243	43.1744	2.66752	0.432176	6.17232	6.73e-10	2.05e-08	SOSTDC1
ENSG00000022355	38.5234	-2.78335	0.410126	-6.78657	1.15e-11	3.02e-10	GABRA1		ENSG00000259527	31.5906	5.82526	0.943859	6.17175	6.75e-10	2.06e-08	LINC00052
ENSG00000183036	87.8188	-2.31757	0.341545	-6.78557	1.16e-11	3.04e-10	PCP4		ENSG00000172716	321.287	2.09859	0.340135	6.16988	6.83e-10	2.08e-08	SLFN11
ENSG00000102452	190.277	-1.95296	0.287829	-6.78514	1.16e-11	3.04e-10	NALCN		ENSG00000118705	3332.71	0.920798	0.149276	6.16844	6.9e-10	2.09e-08	RPN2
ENSG00000106789	63.531	-1.91892	0.282923	-6.78248	1.18e-11	3.09e-10	CORO2A		ENSG00000107798	642.597	1.15967	0.188115	6.1647	7.06e-10	2.14e-08	LIPA
ENSG00000135454	876.111	-0.959626	0.1416	-6.77701	1.23e-11	3.21e-10	B4GALNT1		ENSG00000085117	150.799	1.72802	0.280353	6.16372	7.11e-10	2.15e-08	CD82
ENSG00000169126	159.48	1.32358	0.195482	6.77082	1.28e-11	3.35e-10	ODAD2		ENSG00000150361	59.0465	-2.58939	0.420216	-6.16204	7.18e-10	2.17e-08	KLHL1
ENSG00000131759	417.763	-1.13297	0.16747	-6.76523	1.33e-11	3.47e-10	RARA		ENSG00000147862	231.992	1.88025	0.305147	6.1618	7.19e-10	2.17e-08	NFIB
ENSG00000181291	208.397	-1.27995	0.189225	-6.76415	1.34e-11	3.5e-10	TMEM132E		ENSG00000120156	66.0354	2.28185	0.370688	6.15572	7.47e-10	2.26e-08	TEK
ENSG00000186469	3184.37	-0.728054	0.10771	-6.75941	1.39e-11	3.6e-10	GNG2		ENSG00000144354	673.817	1.09251	0.177596	6.15164	7.67e-10	2.31e-08	CDCA7
ENSG00000118946	960.309	0.991439	0.146669	6.7597	1.38e-11	3.6e-10	PCDH17		ENSG00000130226	1487.2	-1.17435	0.190937	-6.15046	7.73e-10	2.33e-08	DPP6
ENSG00000187091	643.308	-0.922962	0.136583	-6.75751	1.4e-11	3.65e-10	PLCD1		ENSG00000152969	201.73	-1.54563	0.251588	-6.1435	8.07e-10	2.43e-08	JAKMIP1
ENSG00000182240	191.289	1.22186	0.180926	6.7534	1.44e-11	3.75e-10	BACE2		ENSG00000172137	231.664	2.86488	0.466495	6.1413	8.18e-10	2.46e-08	CALB2
ENSG00000168140	58.0648	2.14476	0.317772	6.74938	1.48e-11	3.85e-10	VASN		ENSG00000101773	542.779	1.19503	0.19465	6.13938	8.28e-10	2.48e-08	RBBP8
ENSG00000167508	7349.16	-1.13411	0.168056	-6.7484	1.49e-11	3.87e-10	MVD		ENSG00000184271	880.057	-1.25547	0.204692	-6.13347	8.6e-10	2.58e-08	POU6F1
ENSG00000137343	2521.19	-0.89397	0.132651	-6.73926	1.59e-11	4.11e-10	ATAT1		ENSG00000215217	106.86	2.38015	0.38812	6.13251	8.65e-10	2.59e-08	C5orf49
ENSG00000147119	289.512	1.16639	0.173114	6.73769	1.61e-11	4.15e-10	CHST7		ENSG00000139921	799.53	1.06416	0.173567	6.13113	8.73e-10	2.61e-08	TMX1
ENSG00000198901	2448.91	0.721231	0.107118	6.73304	1.66e-11	4.28e-10	PRC1		ENSG00000102580	901.693	1.5115	0.24661	6.12911	8.84e-10	2.64e-08	DNAJC3
ENSG00000169855	2753.7	-1.21562	0.180573	-6.73202	1.67e-11	4.3e-10	ROBO1		ENSG00000077327	38.4362	2.58725	0.422133	6.129	8.84e-10	2.64e-08	SPAG6
ENSG00000115461	212.113	1.39057	0.206578	6.73147	1.68e-11	4.32e-10	IGFBP5		ENSG00000133119	443.555	1.14996	0.187741	6.12528	9.05e-10	2.7e-08	RFC3
ENSG00000164929	493.069	1.22438	0.182409	6.71227	1.92e-11	4.91e-10	BAALC		ENSG00000070756	8105.56	0.837395	0.136781	6.12216	9.23e-10	2.75e-08	PABPC1
ENSG00000189221	144.459	-1.33525	0.199099	-6.70644	1.99e-11	5.11e-10	MAOA		ENSG00000176641	1313.78	-1.32285	0.216081	-6.122	9.24e-10	2.75e-08	RNF152
ENSG00000103966	209.887	1.21061	0.180547	6.70524	2.01e-11	5.14e-10	EHD4		ENSG00000006327	36.7686	3.34699	0.546889	6.12004	9.36e-10	2.78e-08	TNFRSF12A
ENSG00000163462	1892.35	-0.948358	0.14149	-6.70265	2.05e-11	5.23e-10	TRIM46		ENSG00000077684	852.17	1.00483	0.164315	6.11528	9.64e-10	2.86e-08	JADE1
ENSG00000065308	805.361	0.960883	0.143363	6.70246	2.05e-11	5.23e-10	TRAM2		ENSG00000112294	702.497	-1.15908	0.189556	-6.11472	9.67e-10	2.86e-08	ALDH5A1
ENSG00000156687	414.305	-2.30773	0.344785	-6.69323	2.18e-11	5.56e-10	UNC5D		ENSG00000155380	1144.43	1.02777	0.168205	6.11022	9.95e-10	2.94e-08	SLC16A1
ENSG00000100364	1880.74	-0.755609	0.11289	-6.69333	2.18e-11	5.56e-10	KIAA0930		ENSG00000137203	66.2174	3.30477	0.540977	6.10889	1e-09	2.96e-08	TFAP2A
ENSG00000061918	365.61	0.98913	0.147802	6.69228	2.2e-11	5.58e-10	GUCY1B1		ENSG00000125845	72.5287	1.79814	0.294464	6.10649	1.02e-09	3e-08	BMP2
ENSG00000107438	396.694	-1.57714	0.235868	-6.68651	2.29e-11	5.8e-10	PDLIM1		ENSG00000073146	88.6031	2.12402	0.348241	6.09927	1.07e-09	3.14e-08	MOV10L1
ENSG00000203879	9626.18	-0.987168	0.147673	-6.68482	2.31e-11	5.86e-10	GDI1		ENSG00000075290	353.297	3.3898	0.556139	6.09524	1.09e-09	3.21e-08	WNT8B
ENSG00000167535	1750.57	-0.98892	0.147968	-6.68334	2.34e-11	5.92e-10	CACNB3		ENSG00000169032	913.326	1.22732	0.201415	6.0935	1.1e-09	3.24e-08	MAP2K1
ENSG00000137693	4473.94	0.759258	0.113631	6.68176	2.36e-11	5.97e-10	YAP1		ENSG00000149591	275.59	2.14975	0.352855	6.09243	1.11e-09	3.26e-08	TAGLN
ENSG00000166922	787.322	-1.44688	0.216642	-6.67866	2.41e-11	6.09e-10	SCG5		ENSG00000035499	594.039	1.10312	0.181194	6.08807	1.14e-09	3.34e-08	DEPDC1B
ENSG00000114654	278.683	1.39953	0.209579	6.67781	2.43e-11	6.12e-10	EFCC1		ENSG00000171956	49.8415	3.84086	0.631408	6.083	1.18e-09	3.45e-08	FOXB1
ENSG00000168918	99.7245	1.57813	0.236334	6.67756	2.43e-11	6.12e-10	INPP5D		ENSG00000197565	1383.5	2.25564	0.370887	6.08176	1.19e-09	3.47e-08	COL4A6
ENSG00000187902	362.654	-0.997538	0.149429	-6.67567	2.46e-11	6.2e-10	SHISA7		ENSG00000179314	1650.87	0.910635	0.149776	6.07997	1.2e-09	3.5e-08	WSCD1
ENSG00000065534	1213.69	1.64374	0.246415	6.67063	2.55e-11	6.41e-10	MYLK		ENSG00000101447	234.412	1.1993	0.197481	6.07299	1.26e-09	3.66e-08	FAM83D
ENSG00000170485	46.8367	2.61744	0.392457	6.66937	2.57e-11	6.45e-10	NPAS2		ENSG00000198010	200.963	-2.63586	0.43418	-6.07088	1.27e-09	3.7e-08	DLGAP2
ENSG00000203772	355.149	-1.06413	0.159644	-6.66563	2.64e-11	6.61e-10	SPRN		ENSG00000099338	324.609	-1.16302	0.191585	-6.07054	1.27e-09	3.7e-08	CATSPERG
ENSG00000173281	87.3118	1.804	0.270957	6.65788	2.78e-11	6.95e-10	PPP1R3B		ENSG00000158286	193.66	-1.41493	0.23314	-6.06902	1.29e-09	3.73e-08	RNF207
ENSG00000112419	328.031	1.2924	0.194184	6.65555	2.82e-11	7.06e-10	PHACTR2		ENSG00000204103	201.626	-1.19668	0.1972	-6.06838	1.29e-09	3.75e-08	MAFB
ENSG00000012822	1176.13	-0.903648	0.135798	-6.65433	2.85e-11	7.1e-10	CALCOCO1		ENSG00000180176	375.794	-2.05948	0.339435	-6.06736	1.3e-09	3.76e-08	TH
ENSG00000063660	5578.93	-0.748428	0.112674	-6.64242	3.09e-11	7.69e-10	GPC1		ENSG00000229847	320.202	3.02452	0.49849	6.06735	1.3e-09	3.76e-08	EMX2OS
ENSG00000103647	969.801	-0.841649	0.126741	-6.64068	3.12e-11	7.75e-10	CORO2B		ENSG00000139445	396.582	1.55872	0.257021	6.06457	1.32e-09	3.82e-08	FOXN4
ENSG00000213420	3673.92	-0.728673	0.109723	-6.64099	3.12e-11	7.75e-10	GPC2		ENSG00000176454	1377.62	-1.09672	0.180869	-6.06362	1.33e-09	3.84e-08	LPCAT4
ENSG00000155324	43.1233	2.6965	0.406044	6.64091	3.12e-11	7.75e-10	GRAMD2B		ENSG00000146670	762.419	1.38525	0.228582	6.06019	1.36e-09	3.92e-08	CDCA5
ENSG00000184221	71.8912	-2.11612	0.318742	-6.63898	3.16e-11	7.83e-10	OLIG1		ENSG00000146250	39.8949	2.49686	0.412042	6.05972	1.36e-09	3.93e-08	PRSS35
ENSG00000107736	1089.03	0.923646	0.139209	6.63494	3.25e-11	8.04e-10	CDH23		ENSG00000178425	218.55	1.52432	0.251705	6.05597	1.4e-09	4.01e-08	NT5DC1
ENSG00000164853	743.674	1.41204	0.212918	6.63185	3.32e-11	8.2e-10	UNCX		ENSG00000169946	118.661	1.54366	0.254923	6.05539	1.4e-09	4.02e-08	ZFPM2
ENSG00000109805	2082.81	0.906274	0.136706	6.62938	3.37e-11	8.32e-10	NCAPG		ENSG00000145794	523.357	2.49434	0.412442	6.04773	1.47e-09	4.21e-08	MEGF10
ENSG00000105559	237.11	1.59988	0.241331	6.6294	3.37e-11	8.32e-10	PLEKHA4		ENSG00000112769	311.358	1.62528	0.268752	6.04751	1.47e-09	4.21e-08	LAMA4
ENSG00000197487	54.9322	-3.03275	0.457576	-6.62786	3.41e-11	8.4e-10	GALP		ENSG00000187957	4068	-0.866095	0.14324	-6.04645	1.48e-09	4.24e-08	DNER
ENSG00000011426	1488.47	0.804675	0.121537	6.6208	3.57e-11	8.79e-10	ANLN		ENSG00000111247	518.129	1.27535	0.210965	6.0453	1.49e-09	4.26e-08	RAD51AP1
ENSG00000184144	2507.21	1.0027	0.151484	6.61918	3.61e-11	8.88e-10	CNTN2		ENSG00000107954	761.205	-1.23259	0.204014	-6.04171	1.52e-09	4.35e-08	NEURL1
ENSG00000186907	79.0824	1.70601	0.25777	6.61834	3.63e-11	8.92e-10	RTN4RL2		ENSG00000179869	77.1632	3.93141	0.650826	6.04065	1.53e-09	4.38e-08	ABCA13
ENSG00000196305	6467.15	0.668986	0.101095	6.61741	3.66e-11	8.96e-10	IARS1		ENSG00000205592	34.5998	-2.83304	0.469397	-6.03549	1.58e-09	4.52e-08	MUC19
ENSG00000101460	420.251	-1.67368	0.25298	-6.61588	3.69e-11	9.05e-10	MAP1LC3A		ENSG00000227640	503.467	2.16246	0.358397	6.03369	1.6e-09	4.56e-08	SOX21-AS1
ENSG00000137094	2094.38	-0.786853	0.11897	-6.61388	3.74e-11	9.16e-10	DNAJB5		ENSG00000104412	280.786	1.27047	0.210741	6.02858	1.65e-09	4.7e-08	EMC2
ENSG00000087253	151.273	1.3033	0.197073	6.6133	3.76e-11	9.18e-10	LPCAT2		ENSG00000267374	85.3207	1.93546	0.321161	6.02645	1.68e-09	4.76e-08	MIR924HG
ENSG00000162706	1478.81	-0.841085	0.127199	-6.61234	3.78e-11	9.23e-10	CADM3		ENSG00000165966	275.824	-2.30439	0.382581	-6.02326	1.71e-09	4.85e-08	PDZRN4
ENSG00000159251	169.044	1.34263	0.203315	6.60368	4.01e-11	9.78e-10	ACTC1		ENSG00000120885	1937.58	2.76081	0.458771	6.01783	1.77e-09	5.01e-08	CLU
ENSG00000033122	307.444	-1.07893	0.163419	-6.60222	4.05e-11	9.86e-10	LRRC7		ENSG00000164093	26.5114	3.76435	0.626004	6.0133	1.82e-09	5.14e-08	PITX2
ENSG00000099822	115.062	-1.45187	0.219999	-6.59943	4.13e-11	1e-09	HCN2		ENSG00000197177	865.72	-1.10047	0.183109	-6.00993	1.86e-09	5.25e-08	ADGRA1
ENSG00000186462	323.824	-1.09795	0.166388	-6.59873	4.15e-11	1.01e-09	NAP1L2		ENSG00000115163	268.678	2.01911	0.336105	6.00738	1.89e-09	5.32e-08	CENPA
ENSG00000169679	2012.65	0.756882	0.114824	6.59167	4.35e-11	1.05e-09	BUB1		ENSG00000147010	455.539	-1.09322	0.181988	-6.00712	1.89e-09	5.32e-08	SH3KBP1
ENSG00000113580	86.5668	1.76916	0.268763	6.5826	4.62e-11	1.12e-09	NR3C1		ENSG00000182230	19.6919	-4.71574	0.785688	-6.00205	1.95e-09	5.48e-08	FAM153B
ENSG00000069696	926.092	1.43128	0.217594	6.57776	4.78e-11	1.16e-09	DRD4		ENSG00000157542	221.836	-1.72795	0.28792	-6.0015	1.96e-09	5.49e-08	KCNJ6
ENSG00000149599	264.139	-1.58556	0.241134	-6.5754	4.85e-11	1.17e-09	DUSP15		ENSG00000114850	1733.49	1.04772	0.174592	6.00096	1.96e-09	5.51e-08	SSR3
ENSG00000131398	461.784	-1.08151	0.16452	-6.5737	4.91e-11	1.18e-09	KCNC3		ENSG00000158321	6076.75	-1.6059	0.267711	-5.99864	1.99e-09	5.57e-08	AUTS2
ENSG00000066032	2213.58	-0.753425	0.114661	-6.57088	5e-11	1.21e-09	CTNNA2		ENSG00000113328	1891.17	0.995887	0.166076	5.99657	2.02e-09	5.64e-08	CCNG1
ENSG00000102195	181.062	-1.95513	0.297801	-6.56522	5.2e-11	1.25e-09	GPR50		ENSG00000083123	278.945	1.20468	0.2009	5.99639	2.02e-09	5.64e-08	BCKDHB
ENSG00000188290	2854.06	-1.56	0.237875	-6.55806	5.45e-11	1.31e-09	HES4		ENSG00000173404	1979.35	1.36485	0.227661	5.99512	2.03e-09	5.68e-08	INSM1
ENSG00000145687	1777.45	-0.958428	0.146134	-6.55855	5.43e-11	1.31e-09	SSBP2		ENSG00000198797	480.937	1.18485	0.197669	5.9941	2.05e-09	5.71e-08	BRINP2
ENSG00000180694	461.106	1.0501	0.160187	6.55547	5.55e-11	1.33e-09	TMEM64		ENSG00000154856	183.099	1.31018	0.218699	5.99077	2.09e-09	5.82e-08	APCDD1
ENSG00000250510	1194.25	-1.15609	0.176442	-6.55228	5.67e-11	1.36e-09	GPR162		ENSG00000125966	1140.52	-1.44624	0.241488	-5.98886	2.11e-09	5.88e-08	MMP24
ENSG00000122786	1988.12	0.816038	0.124564	6.55114	5.71e-11	1.37e-09	CALD1		ENSG00000164932	98.7766	1.90892	0.318881	5.9863	2.15e-09	5.97e-08	CTHRC1
ENSG00000165061	109.201	1.81792	0.277612	6.54842	5.81e-11	1.39e-09	ZMAT4		ENSG00000182870	195.701	-1.61767	0.270385	-5.98284	2.19e-09	6.09e-08	GALNT9
ENSG00000169258	2023.86	-0.695872	0.106277	-6.54772	5.84e-11	1.4e-09	GPRIN1		ENSG00000165588	518.464	1.10035	0.183977	5.98092	2.22e-09	6.15e-08	OTX2
ENSG00000074695	1629.78	1.05862	0.16186	6.54034	6.14e-11	1.46e-09	LMAN1		ENSG00000100979	1194.2	2.653	0.443903	5.97653	2.28e-09	6.31e-08	PLTP
ENSG00000074416	62.6299	-2.06138	0.315225	-6.5394	6.18e-11	1.47e-09	MGLL		ENSG00000149428	6597.1	1.45231	0.243113	5.97379	2.32e-09	6.41e-08	HYOU1
ENSG00000084764	1357.35	-1.13952	0.174309	-6.53735	6.26e-11	1.49e-09	MAPRE3		ENSG00000164039	258.788	1.46572	0.245576	5.96851	2.39e-09	6.62e-08	BDH2
ENSG00000143870	4008.22	0.749056	0.114645	6.53371	6.42e-11	1.52e-09	PDIA6		ENSG00000007314	116.971	1.4806	0.248152	5.96651	2.42e-09	6.69e-08	SCN4A
ENSG00000115290	66.3497	2.21913	0.339628	6.534	6.4e-11	1.52e-09	GRB14		ENSG00000148248	2221.7	0.849099	0.142338	5.96536	2.44e-09	6.73e-08	SURF4
ENSG00000078081	36.9889	2.77412	0.424695	6.53202	6.49e-11	1.54e-09	LAMP3		ENSG00000125384	27.3598	-7.40976	1.24329	-5.9598	2.53e-09	6.96e-08	PTGER2
ENSG00000166313	3420.54	-1.0344	0.158539	-6.52462	6.82e-11	1.62e-09	APBB1		ENSG00000156076	26.3093	3.47168	0.582776	5.95714	2.57e-09	7.06e-08	WIF1
ENSG00000165379	115.444	-1.54851	0.237479	-6.52062	7e-11	1.66e-09	LRFN5		ENSG00000135439	1337.8	-1.61454	0.271042	-5.95678	2.57e-09	7.07e-08	AGAP2
ENSG00000204103	169.514	-1.43448	0.220168	-6.51542	7.25e-11	1.71e-09	MAFB		ENSG00000085999	350.281	1.23693	0.207703	5.95527	2.6e-09	7.13e-08	RAD54L
ENSG00000156970	2048.68	0.904524	0.138821	6.51577	7.23e-11	1.71e-09	BUB1B		ENSG00000152977	2262.91	1.03638	0.17418	5.95004	2.68e-09	7.34e-08	ZIC1
ENSG00000167555	262.601	1.27444	0.195682	6.51282	7.38e-11	1.74e-09	ZNF528		ENSG00000119888	133.789	-1.44481	0.242829	-5.94992	2.68e-09	7.34e-08	EPCAM
ENSG00000109472	3082.51	-0.753858	0.115798	-6.51009	7.51e-11	1.77e-09	CPE		ENSG00000138722	557.026	1.87173	0.314587	5.94982	2.68e-09	7.34e-08	MMRN1
ENSG00000170946	509.679	0.898217	0.138085	6.50481	7.78e-11	1.83e-09	DNAJC24		ENSG00000048991	2140.78	-0.874847	0.147058	-5.949	2.7e-09	7.37e-08	R3HDM1
ENSG00000129474	2393.09	0.755953	0.116419	6.49337	8.39e-11	1.97e-09	AJUBA		ENSG00000205208	534.212	1.04045	0.17492	5.94811	2.71e-09	7.4e-08	C4orf46
ENSG00000168348	66.9982	2.26275	0.348539	6.4921	8.47e-11	1.99e-09	INSM2		ENSG00000178947	315.642	-1.30674	0.219742	-5.94673	2.74e-09	7.45e-08	SMIM10L2A
ENSG00000139626	26.8371	3.6464	0.561645	6.49237	8.45e-11	1.99e-09	ITGB7		ENSG00000072952	111.213	1.77061	0.297864	5.94436	2.78e-09	7.55e-08	IRAG1
ENSG00000158186	829.52	-0.943924	0.145587	-6.48359	8.96e-11	2.1e-09	MRAS		ENSG00000146426	493.72	-1.07784	0.181334	-5.94395	2.78e-09	7.56e-08	TIAM2
ENSG00000152518	1078.18	0.820686	0.126659	6.4795	9.2e-11	2.16e-09	ZFP36L2		ENSG00000115844	740.056	-1.39411	0.234804	-5.93731	2.9e-09	7.87e-08	DLX2
ENSG00000156427	66.7797	2.04139	0.315198	6.47654	9.39e-11	2.2e-09	FGF18		ENSG00000184564	255.601	-2.48143	0.418084	-5.93523	2.93e-09	7.96e-08	SLITRK6
ENSG00000224940	84.705	-1.86355	0.28778	-6.47559	9.44e-11	2.21e-09	PRRT4		ENSG00000164619	45.4051	-3.10858	0.523774	-5.93496	2.94e-09	7.96e-08	BMPER
ENSG00000112773	41.2486	2.50952	0.387857	6.47022	9.79e-11	2.28e-09	TENT5A		ENSG00000182901	144.206	-1.59136	0.268379	-5.92953	3.04e-09	8.22e-08	RGS7
ENSG00000162694	1604.6	0.723936	0.111922	6.46824	9.92e-11	2.31e-09	EXTL2		ENSG00000162458	628.672	-1.46971	0.247912	-5.92836	3.06e-09	8.27e-08	FBLIM1
ENSG00000196220	4540.78	1.17851	0.182251	6.46641	1e-10	2.34e-09	SRGAP3		ENSG00000132359	617.976	-1.61901	0.273114	-5.92797	3.07e-09	8.28e-08	RAP1GAP2
ENSG00000177707	1683.3	0.901078	0.139464	6.46102	1.04e-10	2.42e-09	NECTIN3		ENSG00000167889	791.723	-1.33951	0.226049	-5.92577	3.11e-09	8.38e-08	MGAT5B
ENSG00000065989	143.244	-1.32674	0.205468	-6.45717	1.07e-10	2.48e-09	PDE4A		ENSG00000109832	340.627	-1.37413	0.231916	-5.92511	3.12e-09	8.4e-08	DDX25
ENSG00000076864	324.604	-0.982547	0.152171	-6.45684	1.07e-10	2.48e-09	RAP1GAP		ENSG00000075188	163.074	1.52167	0.256928	5.92255	3.17e-09	8.52e-08	NUP37
ENSG00000132561	71.4875	2.00619	0.310984	6.45111	1.11e-10	2.58e-09	MATN2		ENSG00000157502	110.051	-1.70463	0.287905	-5.92083	3.2e-09	8.61e-08	PWWP3B
ENSG00000253764	230.013	-1.23585	0.19161	-6.44981	1.12e-10	2.6e-09	KBTBD11-AS1		ENSG00000072657	252.679	-2.45513	0.414856	-5.91803	3.26e-09	8.74e-08	TRHDE
ENSG00000165029	375.277	1.48866	0.231034	6.44344	1.17e-10	2.7e-09	ABCA1		ENSG00000168078	613.176	1.35941	0.229708	5.91797	3.26e-09	8.74e-08	PBK
ENSG00000196739	784.348	1.36561	0.212038	6.4404	1.19e-10	2.75e-09	COL27A1		ENSG00000171450	693.412	-1.15243	0.194744	-5.91769	3.26e-09	8.74e-08	CDK5R2
ENSG00000205143	42.9892	-2.68244	0.416624	-6.4385	1.21e-10	2.78e-09	ARID3C		ENSG00000196517	1338.65	1.11872	0.189237	5.91175	3.38e-09	9.05e-08	SLC6A9
ENSG00000163430	2624.64	0.7149	0.111066	6.4367	1.22e-10	2.81e-09	FSTL1		ENSG00000180340	1087.16	1.49019	0.252115	5.91073	3.41e-09	9.1e-08	FZD2
ENSG00000065911	3351.26	0.782142	0.121565	6.43393	1.24e-10	2.86e-09	MTHFD2		ENSG00000162670	343.241	1.3842	0.234467	5.90361	3.56e-09	9.49e-08	BRINP3
ENSG00000170006	37.4303	2.64642	0.411712	6.42783	1.29e-10	2.98e-09	TMEM154		ENSG00000119326	606.458	1.26312	0.213962	5.90348	3.56e-09	9.49e-08	CTNNAL1
ENSG00000170542	43.6959	-2.31534	0.36036	-6.42508	1.32e-10	3.03e-09	SERPINB9		ENSG00000141503	2930.84	-0.842759	0.142851	-5.89957	3.64e-09	9.71e-08	MINK1
ENSG00000159784	1951.59	-0.708642	0.110316	-6.42376	1.33e-10	3.05e-09	FAM131B		ENSG00000112531	5478.45	1.02465	0.173853	5.89376	3.77e-09	1e-07	QKI
ENSG00000083123	547.088	0.875483	0.13629	6.42366	1.33e-10	3.05e-09	BCKDHB		ENSG00000095397	688.367	1.04301	0.177028	5.89175	3.82e-09	1.01e-07	WHRN
ENSG00000076716	3827.71	0.712607	0.110967	6.42178	1.35e-10	3.08e-09	GPC4		ENSG00000120742	2121.05	0.877022	0.148886	5.89055	3.85e-09	1.02e-07	SERP1
ENSG00000128595	3655.36	0.764699	0.119145	6.41824	1.38e-10	3.15e-09	CALU		ENSG00000124302	240.631	2.33624	0.39704	5.88416	4e-09	1.06e-07	CHST8
ENSG00000130584	681.248	-0.836013	0.130337	-6.41426	1.42e-10	3.23e-09	ZBTB46		ENSG00000185634	180.294	-1.22751	0.208734	-5.88075	4.08e-09	1.08e-07	SHC4
ENSG00000176884	138.385	-1.51699	0.236566	-6.41257	1.43e-10	3.27e-09	GRIN1		ENSG00000165495	374.014	1.15001	0.195585	5.87983	4.11e-09	1.08e-07	PKNOX2
ENSG00000121104	464.57	0.863658	0.134798	6.40703	1.48e-10	3.38e-09	FAM117A		ENSG00000156395	392.327	-1.60718	0.273478	-5.87683	4.18e-09	1.1e-07	SORCS3
ENSG00000146151	228.248	-1.16943	0.182565	-6.40554	1.5e-10	3.41e-09	HMGCLL1		ENSG00000180730	277.747	1.27749	0.2174	5.87623	4.2e-09	1.11e-07	SHISA2
ENSG00000122547	182.133	1.22765	0.191705	6.40383	1.52e-10	3.45e-09	EEPD1		ENSG00000198774	38.4566	4.88747	0.831749	5.87613	4.2e-09	1.11e-07	RASSF9
ENSG00000197162	604.919	-0.905897	0.14153	-6.40073	1.55e-10	3.52e-09	ZNF785		ENSG00000149091	2128.26	-0.971225	0.165432	-5.87085	4.34e-09	1.14e-07	DGKZ
ENSG00000001617	484.911	-0.990519	0.154829	-6.39752	1.58e-10	3.59e-09	SEMA3F		ENSG00000159409	12324.2	-0.813899	0.138653	-5.87004	4.36e-09	1.14e-07	CELF3
ENSG00000171243	67.7364	1.87467	0.293148	6.39498	1.61e-10	3.64e-09	SOSTDC1		ENSG00000161800	1185.86	0.940279	0.16027	5.86684	4.44e-09	1.16e-07	RACGAP1
ENSG00000180447	2009.75	0.732734	0.114808	6.38228	1.74e-10	3.95e-09	GAS1		ENSG00000111490	635.117	-1.21327	0.206917	-5.86356	4.53e-09	1.19e-07	TBC1D30
ENSG00000129682	1489.78	-0.9222	0.144705	-6.37298	1.85e-10	4.2e-09	FGF13		ENSG00000081052	64.4653	-2.35257	0.401245	-5.86317	4.54e-09	1.19e-07	COL4A4
ENSG00000125170	802.823	-0.910433	0.143063	-6.36385	1.97e-10	4.45e-09	DOK4		ENSG00000121060	183.281	1.70704	0.291158	5.86295	4.55e-09	1.19e-07	TRIM25
ENSG00000134438	89.5491	-1.73542	0.272893	-6.35933	2.03e-10	4.57e-09	RAX		ENSG00000184232	174.399	2.01444	0.343892	5.85776	4.69e-09	1.22e-07	OAF
ENSG00000034510	16350.4	-1.6029	0.252042	-6.35965	2.02e-10	4.57e-09	TMSB10		ENSG00000074219	1140.17	1.63098	0.27862	5.85376	4.81e-09	1.25e-07	TEAD2
ENSG00000110900	1949.73	0.732162	0.115191	6.35605	2.07e-10	4.66e-09	TSPAN11		ENSG00000154330	28.5066	3.86147	0.65983	5.85223	4.85e-09	1.26e-07	PGM5
ENSG00000172965	29.2289	3.30032	0.519628	6.3513	2.13e-10	4.8e-09	MIR4435-2HG		ENSG00000187109	9907.03	0.940141	0.16073	5.84919	4.94e-09	1.29e-07	NAP1L1
ENSG00000130940	209.866	1.74225	0.27452	6.34652	2.2e-10	4.95e-09	CASZ1		ENSG00000137509	516.366	1.28493	0.219756	5.8471	5e-09	1.3e-07	PRCP
ENSG00000073150	178.76	-1.41662	0.223229	-6.34605	2.21e-10	4.96e-09	PANX2		ENSG00000079102	2056.32	-1.41357	0.24191	-5.84338	5.12e-09	1.33e-07	RUNX1T1
ENSG00000178722	23.9664	-3.61876	0.570384	-6.34442	2.23e-10	5.01e-09	C5orf64		ENSG00000105612	104.641	1.88117	0.32227	5.83726	5.31e-09	1.38e-07	DNASE2
ENSG00000166147	645.775	1.60346	0.25275	6.34406	2.24e-10	5.01e-09	FBN1		ENSG00000185565	3423.84	-1.48573	0.254718	-5.83284	5.45e-09	1.41e-07	LSAMP
ENSG00000141433	68.2205	1.87025	0.294902	6.34196	2.27e-10	5.08e-09	ADCYAP1		ENSG00000121064	93.7591	1.53719	0.263753	5.82814	5.61e-09	1.45e-07	SCPEP1
ENSG00000118298	628.362	-1.14744	0.181011	-6.33904	2.31e-10	5.17e-09	CA14		ENSG00000186297	129.419	-1.70413	0.292468	-5.82671	5.65e-09	1.46e-07	GABRA5
ENSG00000188191	1067.08	-1.17709	0.186094	-6.32522	2.53e-10	5.64e-09	PRKAR1B		ENSG00000128268	1648.72	-0.874789	0.150177	-5.82505	5.71e-09	1.47e-07	MGAT3
ENSG00000153820	21.9124	-8.04083	1.27136	-6.3246	2.54e-10	5.66e-09	SPHKAP		ENSG00000197747	394.018	-2.71404	0.466253	-5.82097	5.85e-09	1.51e-07	S100A10
ENSG00000137807	2009.26	0.712938	0.112841	6.31809	2.65e-10	5.9e-09	KIF23		ENSG00000087245	401.197	1.62367	0.278985	5.81993	5.89e-09	1.52e-07	MMP2
ENSG00000187210	267.103	1.36498	0.216132	6.31552	2.69e-10	5.99e-09	GCNT1		ENSG00000213853	302.143	1.91083	0.328465	5.81746	5.97e-09	1.54e-07	EMP2
ENSG00000173218	259.717	1.0853	0.171882	6.31421	2.72e-10	6.03e-09	VANGL1		ENSG00000136732	276.33	2.33121	0.400733	5.81738	5.98e-09	1.54e-07	GYPC
ENSG00000171291	85.3196	1.66411	0.263564	6.31388	2.72e-10	6.04e-09	ZNF439		ENSG00000143545	581.922	1.8958	0.326043	5.81455	6.08e-09	1.56e-07	RAB13
ENSG00000238230	33.6164	3.45426	0.547192	6.31269	2.74e-10	6.08e-09	LINC00391		ENSG00000071539	314.819	1.14573	0.197115	5.81252	6.15e-09	1.58e-07	TRIP13
ENSG00000102879	618.827	-1.05736	0.167604	-6.30868	2.81e-10	6.23e-09	CORO1A		ENSG00000158710	322.937	2.04755	0.352484	5.80892	6.29e-09	1.61e-07	TAGLN2
ENSG00000123560	1667.64	-0.70176	0.111303	-6.30495	2.88e-10	6.38e-09	PLP1		ENSG00000176697	42.2782	2.74701	0.472939	5.80838	6.31e-09	1.61e-07	BDNF
ENSG00000160781	238.252	-1.2046	0.191183	-6.30075	2.96e-10	6.55e-09	PAQR6		ENSG00000146242	1060.81	2.11581	0.364436	5.80571	6.41e-09	1.64e-07	TPBG
ENSG00000111674	4357.47	-0.947838	0.150561	-6.29536	3.07e-10	6.77e-09	ENO2		ENSG00000150672	1729.52	-1.62911	0.280662	-5.80452	6.46e-09	1.65e-07	DLG2
ENSG00000136383	212.953	-1.80426	0.286619	-6.29497	3.07e-10	6.78e-09	ALPK3		ENSG00000267751	142.719	2.5654	0.442112	5.8026	6.53e-09	1.67e-07	BSG-AS1
ENSG00000165304	1160.13	0.753178	0.119666	6.29401	3.09e-10	6.82e-09	MELK		ENSG00000155324	23.4722	4.36054	0.751558	5.80201	6.55e-09	1.67e-07	GRAMD2B
ENSG00000149571	59.5144	-1.87181	0.297452	-6.29282	3.12e-10	6.86e-09	KIRREL3		ENSG00000136327	19.8876	-5.00149	0.862282	-5.80029	6.62e-09	1.69e-07	NKX2-8
ENSG00000058804	1951.17	0.79351	0.12613	6.29121	3.15e-10	6.93e-09	NDC1		ENSG00000142494	52.9671	2.48443	0.428778	5.79421	6.86e-09	1.75e-07	SLC47A1
ENSG00000002587	136.374	-1.58711	0.252357	-6.28913	3.19e-10	7.01e-09	HS3ST1		ENSG00000128591	650.929	1.84224	0.31808	5.79174	6.97e-09	1.77e-07	FLNC
ENSG00000137976	34.6394	-7.72721	1.229	-6.28738	3.23e-10	7.08e-09	DNASE2B		ENSG00000164695	47.1023	3.0422	0.525298	5.79137	6.98e-09	1.77e-07	CHMP4C
ENSG00000184575	4999.21	0.751569	0.119576	6.28527	3.27e-10	7.17e-09	XPOT		ENSG00000179698	441.19	-1.14856	0.198376	-5.78984	7.05e-09	1.79e-07	WDR97
ENSG00000137699	27.5462	-5.89137	0.939248	-6.27243	3.55e-10	7.78e-09	TRIM29		ENSG00000162004	341.046	-1.41879	0.245425	-5.78094	7.43e-09	1.88e-07	CCDC78
ENSG00000044574	12758.9	0.678869	0.108335	6.26639	3.7e-10	8.08e-09	HSPA5		ENSG00000198796	34.4493	3.24457	0.561382	5.77961	7.49e-09	1.9e-07	ALPK2
ENSG00000148926	27.5655	5.64289	0.900622	6.26555	3.72e-10	8.12e-09	ADM		ENSG00000168461	390.138	1.03564	0.17925	5.77761	7.58e-09	1.92e-07	RAB31
ENSG00000185650	5684.94	0.630417	0.100624	6.26505	3.73e-10	8.14e-09	ZFP36L1		ENSG00000121281	55.7992	-2.51496	0.435433	-5.77577	7.66e-09	1.93e-07	ADCY7
ENSG00000180304	3608.54	-0.72167	0.11522	-6.2634	3.77e-10	8.21e-09	OAZ2		ENSG00000169515	506.391	1.3898	0.241063	5.76529	8.15e-09	2.06e-07	CCDC8
ENSG00000127241	352.57	0.968142	0.154575	6.26325	3.77e-10	8.21e-09	MASP1		ENSG00000166426	715.891	3.05191	0.529368	5.76519	8.16e-09	2.06e-07	CRABP1
ENSG00000130287	2976.05	-1.16606	0.186205	-6.26221	3.8e-10	8.26e-09	NCAN		ENSG00000044524	2631.95	1.81889	0.3155	5.76511	8.16e-09	2.06e-07	EPHA3
ENSG00000215039	146.563	-1.5846	0.253083	-6.26119	3.82e-10	8.31e-09	CD27-AS1		ENSG00000132639	991.779	-0.990893	0.17194	-5.76303	8.26e-09	2.08e-07	SNAP25
ENSG00000173706	1176.78	1.4411	0.230346	6.25625	3.94e-10	8.57e-09	HEG1		ENSG00000134198	455.117	-1.0436	0.181279	-5.7569	8.57e-09	2.15e-07	TSPAN2
ENSG00000164093	23.9067	4.66011	0.745018	6.25503	3.97e-10	8.62e-09	PITX2		ENSG00000123240	1201.95	-0.864741	0.15027	-5.75457	8.69e-09	2.18e-07	OPTN
ENSG00000182197	961.232	0.750461	0.12001	6.25334	4.02e-10	8.71e-09	EXT1		ENSG00000170312	1093.98	1.46252	0.254399	5.74892	8.98e-09	2.25e-07	CDK1
ENSG00000196456	806.311	-0.912809	0.146115	-6.24719	4.18e-10	9.05e-09	ZNF775		ENSG00000020181	46.885	-2.52138	0.438593	-5.7488	8.99e-09	2.25e-07	ADGRA2
ENSG00000101098	859.182	-0.765768	0.122596	-6.24629	4.2e-10	9.09e-09	RIMS4		ENSG00000237649	1102	1.08041	0.187945	5.74857	9e-09	2.25e-07	KIFC1
ENSG00000024526	697.907	0.800622	0.128203	6.24496	4.24e-10	9.16e-09	DEPDC1		ENSG00000145555	1981.46	1.81226	0.31539	5.74607	9.13e-09	2.28e-07	MYO10
ENSG00000167619	473.108	-0.973576	0.155906	-6.24465	4.25e-10	9.17e-09	TMEM145		ENSG00000121152	604.961	1.08136	0.188201	5.74581	9.15e-09	2.29e-07	NCAPH
ENSG00000176788	8905.72	-0.725834	0.116366	-6.23749	4.45e-10	9.58e-09	BASP1		ENSG00000109255	167.199	2.98131	0.518908	5.74535	9.17e-09	2.29e-07	NMU
ENSG00000144554	1839.37	0.706886	0.113327	6.23755	4.44e-10	9.58e-09	FANCD2		ENSG00000095303	20.2501	4.40072	0.766129	5.7441	9.24e-09	2.3e-07	PTGS1
ENSG00000138160	2843.42	0.846058	0.135689	6.23527	4.51e-10	9.71e-09	KIF11		ENSG00000103034	5289.2	-1.03289	0.179853	-5.74298	9.3e-09	2.32e-07	NDRG4
ENSG00000132274	53.7792	1.98328	0.318254	6.23176	4.61e-10	9.92e-09	TRIM22		ENSG00000087586	548.42	1.8256	0.318015	5.74062	9.43e-09	2.35e-07	AURKA
ENSG00000255624	25.6248	3.74331	0.601169	6.22672	4.76e-10	1.02e-08	C10orf88B		ENSG00000107518	732.234	-1.16508	0.203005	-5.73917	9.51e-09	2.37e-07	ATRNL1
ENSG00000172318	233.186	-1.26535	0.203366	-6.22203	4.91e-10	1.05e-08	B3GALT1		ENSG00000076382	1219.65	1.01973	0.177699	5.73853	9.55e-09	2.37e-07	SPAG5
ENSG00000105974	26.05	3.74116	0.601189	6.22292	4.88e-10	1.05e-08	CAV1		ENSG00000149554	860.618	0.956604	0.166705	5.7383	9.56e-09	2.37e-07	CHEK1
ENSG00000169071	264.166	-0.988288	0.158872	-6.22065	4.95e-10	1.06e-08	ROR2		ENSG00000018408	195.061	1.80868	0.315386	5.73482	9.76e-09	2.42e-07	WWTR1
ENSG00000180616	66.0986	1.8096	0.290893	6.22085	4.94e-10	1.06e-08	SSTR2		ENSG00000100889	1773.4	2.10616	0.367451	5.73181	9.94e-09	2.46e-07	PCK2
ENSG00000169174	1367.47	-0.709045	0.114013	-6.219	5e-10	1.07e-08	PCSK9		ENSG00000232434	422.058	-1.61376	0.281569	-5.73131	9.97e-09	2.46e-07	AJM1
ENSG00000172247	308.053	-1.62588	0.261683	-6.21315	5.19e-10	1.11e-08	C1QTNF4		ENSG00000135736	114.062	1.87561	0.32747	5.72756	1.02e-08	2.52e-07	CCDC102A
ENSG00000107742	224.43	-1.03286	0.166301	-6.21077	5.27e-10	1.12e-08	SPOCK2		ENSG00000159733	89.0649	-1.51829	0.265422	-5.72027	1.06e-08	2.62e-07	ZFYVE28
ENSG00000204262	1728.2	1.15019	0.185558	6.19854	5.7e-10	1.21e-08	COL5A2		ENSG00000221819	41.008	-2.36706	0.413998	-5.71756	1.08e-08	2.66e-07	GAS8-AS1
ENSG00000064651	836.98	1.06137	0.171316	6.19541	5.81e-10	1.24e-08	SLC12A2		ENSG00000128595	2149.74	1.21324	0.21226	5.71582	1.09e-08	2.69e-07	CALU
ENSG00000106829	3352.1	-0.85342	0.138001	-6.18417	6.24e-10	1.33e-08	TLE4		ENSG00000203727	1305.2	-1.04506	0.182855	-5.71523	1.1e-08	2.69e-07	SAMD5
ENSG00000072571	567.7	0.867015	0.140326	6.17858	6.47e-10	1.37e-08	HMMR		ENSG00000144339	751.753	1.36286	0.2385	5.71429	1.1e-08	2.71e-07	TMEFF2
ENSG00000072952	210.903	1.24751	0.201919	6.17826	6.48e-10	1.37e-08	IRAG1		ENSG00000183117	318.389	-2.60934	0.456738	-5.71298	1.11e-08	2.72e-07	CSMD1
ENSG00000009709	28.5827	3.40167	0.550996	6.17368	6.67e-10	1.41e-08	PAX7		ENSG00000255624	27.8369	3.56394	0.623877	5.71257	1.11e-08	2.73e-07	C10orf88B
ENSG00000119866	659.805	-1.10318	0.178825	-6.16904	6.87e-10	1.45e-08	BCL11A		ENSG00000182168	612.204	1.77515	0.310751	5.71244	1.11e-08	2.73e-07	UNC5C
ENSG00000255248	499.976	-0.990634	0.160603	-6.16821	6.91e-10	1.46e-08	MIR100HG		ENSG00000163637	161.342	-1.53571	0.26887	-5.71173	1.12e-08	2.74e-07	PRICKLE2
ENSG00000163273	37.8149	2.31772	0.375763	6.16803	6.91e-10	1.46e-08	NPPC		ENSG00000162772	531.299	1.06941	0.187516	5.70306	1.18e-08	2.88e-07	ATF3
ENSG00000165548	233.373	-1.05496	0.17106	-6.16723	6.95e-10	1.47e-08	TMEM63C		ENSG00000135709	882.306	-0.867588	0.152203	-5.70019	1.2e-08	2.92e-07	KIAA0513
ENSG00000137285	34074.2	-0.903173	0.1465	-6.165	7.05e-10	1.49e-08	TUBB2B		ENSG00000107819	916.733	-1.23479	0.216626	-5.70011	1.2e-08	2.92e-07	SFXN3
ENSG00000145555	4775.93	1.10435	0.179255	6.16079	7.24e-10	1.52e-08	MYO10		ENSG00000233670	21.7127	-3.2983	0.578721	-5.69928	1.2e-08	2.93e-07	PIRT
ENSG00000186854	41.796	2.31265	0.375801	6.15393	7.56e-10	1.59e-08	TRABD2A		ENSG00000162745	217.365	1.46072	0.256327	5.69866	1.21e-08	2.94e-07	OLFML2B
ENSG00000117525	173.808	-1.08663	0.17662	-6.15232	7.64e-10	1.61e-08	F3		ENSG00000169436	288.17	1.47343	0.258639	5.69687	1.22e-08	2.97e-07	COL22A1
ENSG00000147852	920.806	0.874134	0.142117	6.1508	7.71e-10	1.62e-08	VLDLR		ENSG00000137843	79.2329	-2.22927	0.391659	-5.69188	1.26e-08	3.05e-07	PAK6
ENSG00000272636	66.1391	-2.42048	0.394114	-6.14159	8.17e-10	1.71e-08	DOC2B		ENSG00000115380	119.12	1.76311	0.309938	5.68858	1.28e-08	3.11e-07	EFEMP1
ENSG00000154096	432.973	-1.06707	0.17387	-6.13719	8.4e-10	1.76e-08	THY1		ENSG00000214456	258.937	1.8016	0.316724	5.68822	1.28e-08	3.11e-07	PLIN5
ENSG00000128591	1100.33	1.23706	0.201573	6.13701	8.41e-10	1.76e-08	FLNC		ENSG00000123892	52.8149	2.6319	0.463295	5.68084	1.34e-08	3.24e-07	RAB38
ENSG00000114204	26.6904	3.28688	0.535703	6.13565	8.48e-10	1.77e-08	SERPINI2		ENSG00000151012	2425.15	1.7456	0.307315	5.68018	1.35e-08	3.25e-07	SLC7A11
ENSG00000121644	1387.74	0.716467	0.116816	6.13328	8.61e-10	1.8e-08	DESI2		ENSG00000196218	132.339	1.53392	0.270169	5.67765	1.37e-08	3.3e-07	RYR1
ENSG00000164330	632.192	-0.898781	0.14666	-6.12834	8.88e-10	1.85e-08	EBF1		ENSG00000147459	488.207	-2.27053	0.400175	-5.67385	1.4e-08	3.37e-07	DOCK5
ENSG00000129680	348.067	0.894593	0.145988	6.12786	8.91e-10	1.86e-08	MAP7D3		ENSG00000101255	1198.87	1.32245	0.233441	5.66503	1.47e-08	3.54e-07	TRIB3
ENSG00000100605	1335.23	-0.703331	0.11481	-6.12604	9.01e-10	1.88e-08	ITPK1		ENSG00000154065	60.9681	-2.26014	0.399029	-5.66409	1.48e-08	3.56e-07	ANKRD29
ENSG00000196549	59.7964	1.78169	0.291146	6.11957	9.38e-10	1.95e-08	MME		ENSG00000152518	556.921	1.21146	0.214042	5.65991	1.51e-08	3.64e-07	ZFP36L2
ENSG00000106546	37.0082	2.33174	0.381057	6.11914	9.41e-10	1.95e-08	AHR		ENSG00000127863	204.11	1.94375	0.343588	5.6572	1.54e-08	3.7e-07	TNFRSF19
ENSG00000185811	25.1317	3.16385	0.516993	6.11971	9.37e-10	1.95e-08	IKZF1		ENSG00000130827	4385.55	-0.914889	0.161734	-5.65674	1.54e-08	3.71e-07	PLXNA3
ENSG00000254377	1518.8	-0.688063	0.112481	-6.11714	9.53e-10	1.98e-08	MIR124-2HG		ENSG00000100678	183.544	-2.16794	0.383287	-5.65618	1.55e-08	3.71e-07	SLC8A3
ENSG00000234840	32.499	2.64102	0.431934	6.1144	9.69e-10	2.01e-08	LINC01239		ENSG00000165480	313.877	1.2574	0.222311	5.65605	1.55e-08	3.71e-07	SKA3
ENSG00000213190	8722	-1.28147	0.209705	-6.11084	9.91e-10	2.05e-08	MLLT11		ENSG00000143842	285.721	1.27826	0.226053	5.65469	1.56e-08	3.74e-07	SOX13
ENSG00000188573	596.589	-1.39014	0.227829	-6.10168	1.05e-09	2.17e-08	FBLL1		ENSG00000118707	740.444	1.20141	0.212665	5.64932	1.61e-08	3.85e-07	TGIF2
ENSG00000150907	381.329	0.94844	0.155506	6.09904	1.07e-09	2.21e-08	FOXO1		ENSG00000120254	1247.68	1.16871	0.206907	5.64849	1.62e-08	3.87e-07	MTHFD1L
ENSG00000157542	71.8129	1.98314	0.325371	6.095	1.09e-09	2.26e-08	KCNJ6		ENSG00000100167	10383.5	-0.77082	0.136491	-5.64741	1.63e-08	3.89e-07	SEPTIN3
ENSG00000187123	313.753	1.04443	0.171408	6.09324	1.11e-09	2.28e-08	LYPD6		ENSG00000060709	576.017	-2.05426	0.363834	-5.64615	1.64e-08	3.91e-07	RIMBP2
ENSG00000165626	384.252	1.10066	0.180751	6.08937	1.13e-09	2.34e-08	BEND7		ENSG00000196878	50.2691	-1.84813	0.327467	-5.64372	1.66e-08	3.96e-07	LAMB3
ENSG00000174804	267.989	1.06393	0.17488	6.08374	1.17e-09	2.42e-08	FZD4		ENSG00000196169	26.3023	3.21061	0.569309	5.63949	1.71e-08	4.06e-07	KIF19
ENSG00000182010	1645.18	0.702096	0.11549	6.07929	1.21e-09	2.48e-08	RTKN2		ENSG00000241878	974.33	-0.855861	0.151823	-5.63722	1.73e-08	4.11e-07	PISD
ENSG00000100100	179.271	-1.19923	0.197305	-6.07805	1.22e-09	2.5e-08	PIK3IP1		ENSG00000126453	245.794	2.04314	0.36256	5.63531	1.75e-08	4.15e-07	BCL2L12
ENSG00000198382	498.904	0.936483	0.154304	6.06907	1.29e-09	2.64e-08	UVRAG		ENSG00000103740	99.3037	-1.90824	0.338708	-5.63387	1.76e-08	4.18e-07	ACSBG1
ENSG00000182223	22.6669	-5.1928	0.855798	-6.06778	1.3e-09	2.65e-08	ZAR1		ENSG00000106571	1978.98	1.75682	0.312002	5.63079	1.79e-08	4.25e-07	GLI3
ENSG00000182870	85.4158	-2.16534	0.356803	-6.06872	1.29e-09	2.65e-08	GALNT9		ENSG00000158402	324.935	1.58147	0.280883	5.63038	1.8e-08	4.26e-07	CDC25C
ENSG00000197457	5249.24	-0.812295	0.133864	-6.06808	1.29e-09	2.65e-08	STMN3		ENSG00000133110	55.31	-1.9124	0.339785	-5.62827	1.82e-08	4.31e-07	POSTN
ENSG00000165072	54.8961	1.88073	0.309941	6.06804	1.29e-09	2.65e-08	MAMDC2		ENSG00000079739	421.739	2.07118	0.368038	5.62762	1.83e-08	4.32e-07	PGM1
ENSG00000142549	3212.48	-1.11559	0.184003	-6.06286	1.34e-09	2.73e-08	IGLON5		ENSG00000091317	607.049	1.12576	0.200118	5.62548	1.85e-08	4.37e-07	CMTM6
ENSG00000112320	1371.72	-0.806664	0.133064	-6.06224	1.34e-09	2.74e-08	SOBP		ENSG00000179796	149.423	-1.73001	0.307577	-5.62466	1.86e-08	4.38e-07	LRRC3B
ENSG00000163535	1028.69	0.844952	0.139424	6.06029	1.36e-09	2.77e-08	SGO2		ENSG00000149201	47.2298	2.14717	0.382584	5.61229	2e-08	4.71e-07	CCDC81
ENSG00000134531	30.9234	2.84678	0.469784	6.05977	1.36e-09	2.78e-08	EMP1		ENSG00000107242	96.9943	2.02421	0.360856	5.60948	2.03e-08	4.78e-07	PIP5K1B
ENSG00000101670	1290.41	0.708423	0.116926	6.05876	1.37e-09	2.79e-08	LIPG		ENSG00000101104	865.677	0.996295	0.177701	5.60659	2.06e-08	4.85e-07	PABPC1L
ENSG00000145431	356.897	0.913466	0.150793	6.05774	1.38e-09	2.81e-08	PDGFC		ENSG00000179023	15.2772	7.24027	1.29143	5.60641	2.07e-08	4.85e-07	KLHDC7A
ENSG00000125868	2687.45	-1.08799	0.179992	-6.04467	1.5e-09	3.04e-08	DSTN		ENSG00000010932	27.3615	6.19924	1.10606	5.60479	2.09e-08	4.9e-07	FMO1
ENSG00000187957	2419.93	-0.692771	0.114607	-6.04476	1.5e-09	3.04e-08	DNER		ENSG00000164434	3357.13	2.02287	0.361271	5.59931	2.15e-08	5.04e-07	FABP7
ENSG00000105290	8824.06	-1.01837	0.168671	-6.03763	1.56e-09	3.17e-08	APLP1		ENSG00000089472	198.632	1.41059	0.251924	5.59926	2.15e-08	5.04e-07	HEPH
ENSG00000187553	20.9417	-4.4772	0.742274	-6.03174	1.62e-09	3.28e-08	CYP26C1		ENSG00000170348	3619.39	0.969742	0.173253	5.59725	2.18e-08	5.09e-07	TMED10
ENSG00000104450	119.716	1.39001	0.230434	6.03216	1.62e-09	3.28e-08	SPAG1		ENSG00000183010	1458.89	1.38934	0.24823	5.597	2.18e-08	5.1e-07	PYCR1
ENSG00000164440	26.3837	2.93267	0.486236	6.03137	1.63e-09	3.29e-08	TXLNB		ENSG00000167081	4199.52	-0.957686	0.171131	-5.59621	2.19e-08	5.11e-07	PBX3
ENSG00000106089	296.429	-0.962853	0.159703	-6.02904	1.65e-09	3.33e-08	STX1A		ENSG00000119514	118.328	1.61654	0.288912	5.59526	2.2e-08	5.14e-07	GALNT12
ENSG00000147676	281.684	1.11886	0.185587	6.02877	1.65e-09	3.34e-08	MAL2		ENSG00000136352	294.227	-1.84073	0.329021	-5.59458	2.21e-08	5.15e-07	NKX2-1
ENSG00000183853	3262.65	1.19309	0.197953	6.02712	1.67e-09	3.37e-08	KIRREL1		ENSG00000153179	41.2495	2.65767	0.475111	5.59379	2.22e-08	5.17e-07	RASSF3
ENSG00000117155	1398.81	0.665609	0.110481	6.02468	1.69e-09	3.42e-08	SSX2IP		ENSG00000183145	48.2285	2.65423	0.47452	5.59349	2.23e-08	5.18e-07	RIPPLY3
ENSG00000078549	266.367	-1.38101	0.229289	-6.02299	1.71e-09	3.45e-08	ADCYAP1R1		ENSG00000111144	945.323	0.886657	0.158562	5.59187	2.25e-08	5.22e-07	LTA4H
ENSG00000139200	1135.47	-0.970055	0.161274	-6.01494	1.8e-09	3.62e-08	PIANP		ENSG00000128253	103.417	-1.56384	0.279838	-5.5884	2.29e-08	5.32e-07	RFPL2
ENSG00000229743	256.012	-1.16081	0.193039	-6.01337	1.82e-09	3.65e-08	LINC01159		ENSG00000198883	76.7488	-1.84561	0.330324	-5.58725	2.31e-08	5.35e-07	PNMA5
ENSG00000121653	1968.52	-0.689238	0.114722	-6.00788	1.88e-09	3.77e-08	MAPK8IP1		ENSG00000149115	2007.47	0.852669	0.152615	5.58706	2.31e-08	5.35e-07	TNKS1BP1
ENSG00000168772	1905.49	-0.70428	0.117234	-6.00747	1.88e-09	3.78e-08	CXXC4		ENSG00000171951	820.679	1.10031	0.19703	5.58449	2.34e-08	5.43e-07	SCG2
ENSG00000198826	1734.47	0.718335	0.119594	6.00644	1.9e-09	3.8e-08	ARHGAP11A		ENSG00000143184	25.5802	-2.75439	0.493345	-5.58308	2.36e-08	5.47e-07	XCL1
ENSG00000149428	6084.67	0.787805	0.131312	5.9995	1.98e-09	3.96e-08	HYOU1		ENSG00000177674	323.577	2.58401	0.462903	5.5822	2.38e-08	5.49e-07	AGTRAP
ENSG00000124782	282.904	1.21648	0.202852	5.9969	2.01e-09	4.02e-08	RREB1		ENSG00000198963	271.224	2.0649	0.370123	5.57896	2.42e-08	5.59e-07	RORB
ENSG00000176428	381.486	-1.16102	0.193669	-5.99486	2.04e-09	4.07e-08	VPS37D		ENSG00000198855	140.049	1.22774	0.220088	5.5784	2.43e-08	5.6e-07	FICD
ENSG00000160469	1853.48	-0.824255	0.137543	-5.99271	2.06e-09	4.12e-08	BRSK1		ENSG00000146733	885.707	1.40458	0.25185	5.57704	2.45e-08	5.64e-07	PSPH
ENSG00000072110	1975.95	0.683166	0.114113	5.98673	2.14e-09	4.27e-08	ACTN1		ENSG00000114656	78.9248	1.54942	0.278344	5.56654	2.6e-08	5.98e-07	CFAP92
ENSG00000185215	121.595	-1.2763	0.213228	-5.98562	2.16e-09	4.3e-08	TNFAIP2		ENSG00000133138	43.123	2.30681	0.414585	5.56414	2.63e-08	6.06e-07	TBC1D8B
ENSG00000164120	83.9671	1.93605	0.323496	5.98479	2.17e-09	4.31e-08	HPGD		ENSG00000177602	214.059	1.21008	0.217669	5.55925	2.71e-08	6.23e-07	HASPIN
ENSG00000143032	224.008	1.22392	0.204589	5.98236	2.2e-09	4.37e-08	BARHL2		ENSG00000184984	34.4887	-2.13605	0.384243	-5.55911	2.71e-08	6.23e-07	CHRM5
ENSG00000156113	247.947	-1.30808	0.218663	-5.98217	2.2e-09	4.38e-08	KCNMA1		ENSG00000168658	31.4077	2.57277	0.46306	5.55603	2.76e-08	6.32e-07	VWA3B
ENSG00000197043	1602.11	0.691265	0.115593	5.98014	2.23e-09	4.43e-08	ANXA6		ENSG00000134057	1515.56	1.59256	0.286638	5.55599	2.76e-08	6.32e-07	CCNB1
ENSG00000171502	96.8366	1.51232	0.253033	5.97675	2.28e-09	4.52e-08	COL24A1		ENSG00000153815	3153.8	-0.875833	0.157649	-5.55558	2.77e-08	6.33e-07	CMIP
ENSG00000044524	3604.16	0.981872	0.164435	5.97119	2.36e-09	4.67e-08	EPHA3		ENSG00000143036	20.2383	3.68986	0.664263	5.55482	2.78e-08	6.35e-07	SLC44A3
ENSG00000111348	41.0767	-2.34362	0.392521	-5.97069	2.36e-09	4.68e-08	ARHGDIB		ENSG00000187735	1967.37	0.912653	0.164356	5.55291	2.81e-08	6.42e-07	TCEA1
ENSG00000125895	169.967	-1.5767	0.264109	-5.9699	2.37e-09	4.7e-08	TMEM74B		ENSG00000165507	41.5521	-2.15843	0.388884	-5.55033	2.85e-08	6.5e-07	DEPP1
ENSG00000204065	332.147	-1.32968	0.222821	-5.96749	2.41e-09	4.76e-08	TCEAL5		ENSG00000109686	157.658	1.51777	0.273887	5.54161	3e-08	6.82e-07	SH3D19
ENSG00000160326	1017.32	-0.990232	0.165939	-5.96744	2.41e-09	4.76e-08	SLC2A6		ENSG00000153814	370.069	-1.04019	0.187737	-5.5407	3.01e-08	6.85e-07	JAZF1
ENSG00000266714	289.471	-1.1677	0.195788	-5.9641	2.46e-09	4.85e-08	MYO15B		ENSG00000081320	123.238	1.34792	0.243334	5.53935	3.04e-08	6.9e-07	STK17B
ENSG00000233237	94.3385	1.75408	0.294276	5.96067	2.51e-09	4.95e-08	LINC00472		ENSG00000140323	679.486	-1.45434	0.262565	-5.53898	3.04e-08	6.91e-07	DISP2
ENSG00000148700	1632.3	0.899622	0.150962	5.95924	2.53e-09	4.99e-08	ADD3		ENSG00000109062	403.068	1.59586	0.288261	5.53617	3.09e-08	7.01e-07	SLC9A3R1
ENSG00000163110	1830.53	0.791993	0.133041	5.95299	2.63e-09	5.17e-08	PDLIM5		ENSG00000113083	84.5533	1.58383	0.286176	5.53446	3.12e-08	7.08e-07	LOX
ENSG00000144285	37.1394	2.38014	0.399939	5.95125	2.66e-09	5.22e-08	SCN1A		ENSG00000187634	137.145	1.86831	0.337651	5.53327	3.14e-08	7.12e-07	SAMD11
ENSG00000149633	135.763	-1.21581	0.204359	-5.94936	2.69e-09	5.28e-08	KIAA1755		ENSG00000115525	417.152	-1.19686	0.21642	-5.53027	3.2e-08	7.23e-07	ST3GAL5
ENSG00000206538	138.02	1.68533	0.283284	5.94926	2.69e-09	5.28e-08	VGLL3		ENSG00000101444	2082.77	1.19166	0.215527	5.52906	3.22e-08	7.28e-07	AHCY
ENSG00000198597	1002.81	1.12682	0.189505	5.94613	2.75e-09	5.37e-08	ZNF536		ENSG00000128050	3250.06	1.55926	0.282052	5.52827	3.23e-08	7.3e-07	PAICS
ENSG00000203805	29.5911	-3.40056	0.571937	-5.94569	2.75e-09	5.38e-08	PLPP4		ENSG00000072832	17155.5	-0.756336	0.136893	-5.52504	3.29e-08	7.43e-07	CRMP1
ENSG00000105219	32.6845	-2.58019	0.434138	-5.94325	2.79e-09	5.46e-08	CCNP		ENSG00000182010	855.922	1.22704	0.222163	5.52316	3.33e-08	7.51e-07	RTKN2
ENSG00000137076	2449.34	0.988347	0.166302	5.9431	2.8e-09	5.46e-08	TLN1		ENSG00000172568	221.178	-1.94973	0.353123	-5.52139	3.36e-08	7.58e-07	FNDC9
ENSG00000143862	1308.52	-0.728842	0.122659	-5.942	2.82e-09	5.49e-08	ARL8A		ENSG00000102158	603.237	1.80723	0.327347	5.52083	3.37e-08	7.59e-07	MAGT1
ENSG00000188859	208.221	-1.40626	0.236937	-5.93516	2.94e-09	5.72e-08	FAM78B		ENSG00000186462	457.864	-0.951849	0.172418	-5.52059	3.38e-08	7.6e-07	NAP1L2
ENSG00000105088	1082.34	-0.936037	0.157772	-5.93285	2.98e-09	5.79e-08	OLFM2		ENSG00000139289	843.989	1.05501	0.191172	5.51862	3.42e-08	7.67e-07	PHLDA1
ENSG00000144834	2195.32	-1.10224	0.185803	-5.93232	2.99e-09	5.81e-08	TAGLN3		ENSG00000137070	472.671	-1.03705	0.188087	-5.51367	3.51e-08	7.88e-07	IL11RA
ENSG00000135116	97.5169	1.43298	0.241596	5.93133	3e-09	5.84e-08	HRK		ENSG00000203952	67.9237	1.85864	0.337162	5.5126	3.54e-08	7.92e-07	CCDC160
ENSG00000103365	2535.97	0.654394	0.11051	5.9216	3.19e-09	6.19e-08	GGA2		ENSG00000184347	261.677	2.37761	0.431643	5.50828	3.62e-08	8.11e-07	SLIT3
ENSG00000130176	49.3377	2.28321	0.385704	5.91959	3.23e-09	6.26e-08	CNN1		ENSG00000148408	2251.61	-1.5752	0.285976	-5.50815	3.63e-08	8.11e-07	CACNA1B
ENSG00000008735	2815.93	-0.850974	0.143767	-5.91914	3.24e-09	6.27e-08	MAPK8IP2		ENSG00000111859	163.221	1.71156	0.310766	5.50755	3.64e-08	8.13e-07	NEDD9
ENSG00000139278	77.9123	1.72199	0.291529	5.90677	3.49e-09	6.75e-08	GLIPR1		ENSG00000149636	572.092	1.21504	0.220737	5.50446	3.7e-08	8.26e-07	DSN1
ENSG00000175662	1048.87	-0.827287	0.140172	-5.90194	3.59e-09	6.95e-08	TOM1L2		ENSG00000127423	128.757	1.69234	0.307462	5.50424	3.71e-08	8.26e-07	AUNIP
ENSG00000117280	396.805	1.30633	0.221399	5.90034	3.63e-09	7.01e-08	RAB29		ENSG00000198805	306.583	1.59422	0.289642	5.50411	3.71e-08	8.26e-07	PNP
ENSG00000233175	29.9804	-2.7231	0.461864	-5.89588	3.73e-09	7.19e-08	FMNL1-AS1		ENSG00000189056	3535.73	-2.74477	0.498721	-5.50361	3.72e-08	8.28e-07	RELN
ENSG00000121621	661.202	0.757389	0.128492	5.89444	3.76e-09	7.25e-08	KIF18A		ENSG00000222019	32.7833	-2.61746	0.47572	-5.5021	3.75e-08	8.34e-07	URAHP
ENSG00000269609	113.166	-1.46186	0.248104	-5.89215	3.81e-09	7.35e-08	C10orf95-AS1		ENSG00000109452	82.3876	2.60659	0.474296	5.49572	3.89e-08	8.64e-07	INPP4B
ENSG00000198795	2118.3	0.964086	0.163636	5.89166	3.82e-09	7.36e-08	ZNF521		ENSG00000150977	68.7045	1.6279	0.296491	5.49055	4.01e-08	8.89e-07	RILPL2
ENSG00000177425	1306.25	0.695693	0.118107	5.89036	3.85e-09	7.41e-08	PAWR		ENSG00000147592	54.2274	2.12837	0.387877	5.48723	4.08e-08	9.05e-07	LACTB2
ENSG00000139173	129.525	1.22766	0.208581	5.88578	3.96e-09	7.61e-08	TMEM117		ENSG00000231827	72.5373	2.23006	0.40646	5.48655	4.1e-08	9.08e-07	LOC343052
ENSG00000029993	8185.75	-0.689071	0.117096	-5.88469	3.99e-09	7.66e-08	HMGB3		ENSG00000091879	38.107	2.95454	0.539008	5.48144	4.22e-08	9.33e-07	ANGPT2
ENSG00000118263	1898.01	-1.021	0.173716	-5.87741	4.17e-09	7.99e-08	KLF7		ENSG00000188580	248.734	-1.54459	0.282074	-5.47581	4.36e-08	9.63e-07	NKAIN2
ENSG00000184916	390.927	-0.856031	0.145732	-5.87401	4.25e-09	8.15e-08	JAG2		ENSG00000120327	175.851	-1.3192	0.24102	-5.4734	4.41e-08	9.75e-07	PCDHB14
ENSG00000067836	855.472	-1.22776	0.209038	-5.87339	4.27e-09	8.17e-08	ROGDI		ENSG00000259362	25.4614	-2.97559	0.543983	-5.47	4.5e-08	9.93e-07	LOC101929457
ENSG00000171813	287.232	-1.06029	0.180571	-5.87188	4.31e-09	8.24e-08	PWWP2B		ENSG00000151388	311.416	1.68773	0.308741	5.46649	4.59e-08	1.01e-06	ADAMTS12
ENSG00000099338	125.861	-1.30689	0.222647	-5.86981	4.36e-09	8.33e-08	CATSPERG		ENSG00000146648	384.296	-1.88932	0.345706	-5.46512	4.63e-08	1.02e-06	EGFR
ENSG00000162512	6835.75	-0.71267	0.121434	-5.86877	4.39e-09	8.38e-08	SDC3		ENSG00000167972	3147.06	-0.78725	0.144114	-5.46268	4.69e-08	1.03e-06	ABCA3
ENSG00000102935	2803.37	0.615332	0.104864	5.8679	4.41e-09	8.41e-08	ZNF423		ENSG00000136267	68.4226	2.50592	0.458764	5.46232	4.7e-08	1.03e-06	DGKB
ENSG00000106366	24.4198	4.02132	0.685358	5.86747	4.43e-09	8.43e-08	SERPINE1		ENSG00000222009	103.237	1.39456	0.25537	5.46092	4.74e-08	1.04e-06	BTBD19
ENSG00000172232	75.9313	-1.94249	0.331097	-5.86683	4.44e-09	8.45e-08	AZU1		ENSG00000164087	290.74	1.66462	0.304901	5.45955	4.77e-08	1.05e-06	POC1A
ENSG00000165566	720.614	-0.810255	0.138217	-5.8622	4.57e-09	8.68e-08	AMER2		ENSG00000065609	1959.12	-1.3546	0.248159	-5.45859	4.8e-08	1.05e-06	SNAP91
ENSG00000108231	135.297	1.34408	0.229383	5.85955	4.64e-09	8.82e-08	LGI1		ENSG00000113407	2724.02	0.756105	0.138517	5.45859	4.8e-08	1.05e-06	TARS1
ENSG00000177432	368.833	-1.1737	0.200604	-5.85082	4.89e-09	9.28e-08	NAP1L5		ENSG00000272549	35.3931	2.29324	0.421039	5.44664	5.13e-08	1.12e-06	LINC02538
ENSG00000228716	4527.14	0.60878	0.104058	5.85042	4.9e-09	9.3e-08	DHFR		ENSG00000132274	62.2848	2.24224	0.411767	5.4454	5.17e-08	1.13e-06	TRIM22
ENSG00000156869	46.9718	1.94528	0.332508	5.85031	4.91e-09	9.3e-08	FRRS1		ENSG00000117399	1636.16	2.06394	0.379035	5.44525	5.17e-08	1.13e-06	CDC20
ENSG00000151332	988.708	-0.85503	0.146233	-5.84703	5e-09	9.46e-08	MBIP		ENSG00000140545	994.713	1.8776	0.344954	5.44306	5.24e-08	1.14e-06	MFGE8
ENSG00000139263	385.041	1.16879	0.199888	5.84724	5e-09	9.46e-08	LRIG3		ENSG00000137819	26.2572	2.90406	0.533652	5.44187	5.27e-08	1.15e-06	PAQR5
ENSG00000092758	68.4518	-1.69573	0.290704	-5.83318	5.44e-09	1.03e-07	COL9A3		ENSG00000119922	20.0594	3.33061	0.612134	5.44099	5.3e-08	1.15e-06	IFIT2
ENSG00000130590	391.667	-1.13064	0.193866	-5.83207	5.47e-09	1.03e-07	SAMD10		ENSG00000104833	1583.92	-1.07492	0.19762	-5.43932	5.35e-08	1.16e-06	TUBB4A
ENSG00000093072	954.777	-0.828461	0.142166	-5.82743	5.63e-09	1.06e-07	ADA2		ENSG00000136040	2299.94	-1.82857	0.336189	-5.43912	5.35e-08	1.16e-06	PLXNC1
ENSG00000182263	1328.59	1.03898	0.178296	5.82726	5.63e-09	1.06e-07	FIGN		ENSG00000204525	242.009	1.95369	0.359254	5.43819	5.38e-08	1.17e-06	HLA-C
ENSG00000140575	1662.52	1.24398	0.213646	5.82261	5.79e-09	1.09e-07	IQGAP1		ENSG00000156510	20.4419	4.75937	0.875198	5.43805	5.39e-08	1.17e-06	HKDC1
ENSG00000137267	3314.79	-1.00922	0.173411	-5.81984	5.89e-09	1.11e-07	TUBB2A		ENSG00000196391	183.535	-1.23078	0.22643	-5.4356	5.46e-08	1.18e-06	ZNF774
ENSG00000105447	713.584	-0.706771	0.121571	-5.81366	6.11e-09	1.15e-07	GRWD1		ENSG00000147256	293.374	-1.18323	0.217726	-5.43449	5.5e-08	1.19e-06	ARHGAP36
ENSG00000186310	2022.23	-0.638976	0.10993	-5.81258	6.15e-09	1.15e-07	NAP1L3		ENSG00000106366	20.7228	4.15206	0.764245	5.43289	5.54e-08	1.2e-06	SERPINE1
ENSG00000123485	1311.01	0.672647	0.115895	5.80393	6.48e-09	1.21e-07	HJURP		ENSG00000079691	260.091	1.37537	0.253226	5.43139	5.59e-08	1.21e-06	CARMIL1
ENSG00000162624	19.3457	-4.93807	0.851996	-5.79589	6.8e-09	1.27e-07	LHX8		ENSG00000143891	94.9719	1.57555	0.29011	5.43088	5.61e-08	1.21e-06	GALM
ENSG00000085117	482.263	-0.787463	0.135935	-5.79296	6.92e-09	1.29e-07	CD82		ENSG00000188501	60.4181	1.96415	0.36181	5.42866	5.68e-08	1.22e-06	LCTL
ENSG00000076770	356.449	1.22613	0.211719	5.79131	6.98e-09	1.3e-07	MBNL3		ENSG00000154920	210.045	1.46081	0.269115	5.42818	5.69e-08	1.23e-06	EME1
ENSG00000117245	401.083	-0.864321	0.14928	-5.78993	7.04e-09	1.31e-07	KIF17		ENSG00000087266	2553.84	-0.900319	0.165877	-5.42764	5.71e-08	1.23e-06	SH3BP2
ENSG00000137872	946.93	-1.19956	0.207217	-5.78889	7.09e-09	1.32e-07	SEMA6D		ENSG00000125895	548.825	-2.09099	0.38534	-5.42634	5.75e-08	1.24e-06	TMEM74B
ENSG00000113209	636.34	0.941551	0.162661	5.78844	7.1e-09	1.32e-07	PCDHB5		ENSG00000123473	456.177	0.994793	0.183341	5.42592	5.77e-08	1.24e-06	STIL
ENSG00000187773	17.2844	-4.45399	0.770179	-5.78306	7.34e-09	1.36e-07	DIPK1C		ENSG00000213983	869.301	-1.16205	0.214284	-5.42295	5.86e-08	1.26e-06	AP1G2
ENSG00000204277	60.086	-2.04516	0.353707	-5.78208	7.38e-09	1.37e-07	LINC01993		ENSG00000128335	52.4397	2.57721	0.475335	5.42189	5.9e-08	1.27e-06	APOL2
ENSG00000251573	23.8617	-7.18983	1.24373	-5.78087	7.43e-09	1.38e-07	LINC02106		ENSG00000182667	1131.1	-1.22269	0.225603	-5.41966	5.97e-08	1.28e-06	NTM
ENSG00000171130	2179.83	-1.04264	0.180368	-5.7806	7.44e-09	1.38e-07	ATP6V0E2		ENSG00000204950	218.428	1.23987	0.228861	5.41756	6.04e-08	1.29e-06	LRRC10B
ENSG00000014216	1955.84	-0.769621	0.133134	-5.78078	7.44e-09	1.38e-07	CAPN1		ENSG00000142609	42.8906	2.34173	0.432388	5.41582	6.1e-08	1.31e-06	CFAP74
ENSG00000138411	747.33	1.33971	0.231915	5.77673	7.62e-09	1.41e-07	HECW2		ENSG00000182836	145.173	-1.70863	0.315634	-5.41334	6.19e-08	1.32e-06	PLCXD3
ENSG00000150275	112.107	1.55508	0.269225	5.77612	7.64e-09	1.41e-07	PCDH15		ENSG00000038274	917.045	1.06832	0.197384	5.4124	6.22e-08	1.33e-06	MAT2B
ENSG00000112742	1408.86	0.667564	0.115619	5.77383	7.75e-09	1.43e-07	TTK		ENSG00000079308	263.136	-1.69262	0.312741	-5.41222	6.22e-08	1.33e-06	TNS1
ENSG00000153113	647.721	0.836536	0.144961	5.77076	7.89e-09	1.46e-07	CAST		ENSG00000155011	39.3585	3.94728	0.729651	5.40982	6.31e-08	1.34e-06	DKK2
ENSG00000172987	14.8224	-7.47332	1.29531	-5.76952	7.95e-09	1.47e-07	HPSE2		ENSG00000171291	76.9427	1.55921	0.288443	5.40559	6.46e-08	1.38e-06	ZNF439
ENSG00000145794	718.603	1.22426	0.212215	5.76899	7.97e-09	1.47e-07	MEGF10		ENSG00000116016	17.0716	-3.80701	0.704637	-5.4028	6.56e-08	1.4e-06	EPAS1
ENSG00000235770	20.057	4.41935	0.766208	5.76782	8.03e-09	1.48e-07	LINC00607		ENSG00000170624	298.484	-1.82853	0.338485	-5.40208	6.59e-08	1.4e-06	SGCD
ENSG00000211455	535.877	1.00205	0.173782	5.76611	8.11e-09	1.49e-07	STK38L		ENSG00000172159	206.675	-1.70394	0.315471	-5.40124	6.62e-08	1.41e-06	FRMD3
ENSG00000187889	38.2433	2.37026	0.411651	5.75793	8.52e-09	1.57e-07	FYB2		ENSG00000110900	1257.48	0.854369	0.15828	5.39784	6.74e-08	1.43e-06	TSPAN11
ENSG00000175287	65.2026	-1.66871	0.290186	-5.75047	8.9e-09	1.63e-07	PHYHD1		ENSG00000187676	211.397	1.09849	0.203508	5.39777	6.75e-08	1.43e-06	B3GLCT
ENSG00000104863	114.35	-1.43692	0.24986	-5.7509	8.88e-09	1.63e-07	LIN7B		ENSG00000162302	294.335	-1.06463	0.197391	-5.39351	6.91e-08	1.46e-06	RPS6KA4
ENSG00000182809	2795.77	-1.40133	0.243753	-5.74896	8.98e-09	1.65e-07	CRIP2		ENSG00000122359	82.563	2.75547	0.510936	5.39298	6.93e-08	1.47e-06	ANXA11
ENSG00000169991	182.893	1.27915	0.222512	5.74869	8.99e-09	1.65e-07	IFFO2		ENSG00000255916	16.4321	-4.14029	0.767756	-5.39271	6.94e-08	1.47e-06	LOC101928416
ENSG00000060982	7741.51	0.660609	0.114939	5.74748	9.06e-09	1.66e-07	BCAT1		ENSG00000001617	896.736	-1.21592	0.225515	-5.39175	6.98e-08	1.47e-06	SEMA3F
ENSG00000110906	1693	-0.644898	0.112244	-5.74551	9.16e-09	1.68e-07	KCTD10		ENSG00000076003	1443.01	0.816138	0.151395	5.39079	7.02e-08	1.48e-06	MCM6
ENSG00000174948	88.5926	-2.02959	0.353531	-5.74091	9.42e-09	1.72e-07	GPR149		ENSG00000160691	617.838	1.13805	0.211209	5.38826	7.11e-08	1.5e-06	SHC1
ENSG00000196227	1401.03	0.814626	0.142015	5.73621	9.68e-09	1.77e-07	FAM217B		ENSG00000088367	3128.88	-1.20681	0.224143	-5.38412	7.28e-08	1.53e-06	EPB41L1
ENSG00000145526	112.151	1.68156	0.293159	5.736	9.69e-09	1.77e-07	CDH18		ENSG00000178999	694.976	1.77345	0.329562	5.38124	7.4e-08	1.56e-06	AURKB
ENSG00000163032	88.1912	-1.45406	0.253581	-5.73412	9.8e-09	1.78e-07	VSNL1		ENSG00000143476	775.875	0.937346	0.174282	5.37833	7.52e-08	1.58e-06	DTL
ENSG00000212864	297.339	-1.46139	0.254983	-5.73133	9.96e-09	1.81e-07	RNF208		ENSG00000197905	91.906	1.57187	0.292418	5.37544	7.64e-08	1.61e-06	TEAD4
ENSG00000104320	831.225	0.80829	0.141051	5.73049	1e-08	1.82e-07	NBN		ENSG00000185052	197.882	-1.55491	0.289283	-5.37504	7.66e-08	1.61e-06	SLC24A3
ENSG00000134594	571.328	-1.21716	0.212493	-5.728	1.02e-08	1.85e-07	RAB33A		ENSG00000196743	256.301	1.1799	0.219516	5.375	7.66e-08	1.61e-06	GM2A
ENSG00000184524	512.942	-1.12165	0.19585	-5.7271	1.02e-08	1.85e-07	CEND1		ENSG00000155363	601.746	1.11504	0.207465	5.3746	7.68e-08	1.61e-06	MOV10
ENSG00000111490	283.979	-0.953307	0.166612	-5.72173	1.05e-08	1.91e-07	TBC1D30		ENSG00000166710	361.71	2.06801	0.38482	5.37396	7.7e-08	1.61e-06	B2M
ENSG00000025039	789.654	0.695718	0.121646	5.71918	1.07e-08	1.94e-07	RRAGD		ENSG00000126217	5074.16	-0.982662	0.182891	-5.37292	7.75e-08	1.62e-06	MCF2L
ENSG00000198774	26.3763	7.0757	1.23724	5.71893	1.07e-08	1.94e-07	RASSF9		ENSG00000011028	1149.83	1.19317	0.222307	5.36723	8e-08	1.67e-06	MRC2
ENSG00000171970	13.9613	-7.38042	1.2916	-5.71419	1.1e-08	1.99e-07	ZNF57		ENSG00000140263	490.564	1.07212	0.199786	5.36637	8.03e-08	1.68e-06	SORD
ENSG00000137266	1277.09	1.04908	0.183599	5.71397	1.1e-08	1.99e-07	SLC22A23		ENSG00000203724	67.7549	2.40518	0.448811	5.359	8.37e-08	1.75e-06	C1orf53
ENSG00000149328	1460.45	0.647702	0.113386	5.71238	1.11e-08	2.01e-07	GLB1L2		ENSG00000132122	281.901	1.12825	0.210547	5.35865	8.38e-08	1.75e-06	SPATA6
ENSG00000131378	748.832	0.748168	0.131093	5.70716	1.15e-08	2.07e-07	RFTN1		ENSG00000112333	871.469	1.04523	0.19506	5.35852	8.39e-08	1.75e-06	NR2E1
ENSG00000260903	608.846	-0.89957	0.157846	-5.69904	1.2e-08	2.17e-07	XKR7		ENSG00000150551	248.56	-1.59474	0.297679	-5.35724	8.45e-08	1.76e-06	LYPD1
ENSG00000130055	525.647	0.856155	0.150268	5.69752	1.22e-08	2.19e-07	GDPD2		ENSG00000107249	182.094	1.96418	0.366666	5.35685	8.47e-08	1.76e-06	GLIS3
ENSG00000198570	127.186	-1.13393	0.199059	-5.69644	1.22e-08	2.2e-07	RD3		ENSG00000134531	19.4079	3.8302	0.715113	5.35607	8.51e-08	1.77e-06	EMP1
ENSG00000179915	853.819	-0.865283	0.151924	-5.6955	1.23e-08	2.21e-07	NRXN1		ENSG00000129680	171.787	1.35647	0.253386	5.35339	8.63e-08	1.79e-06	MAP7D3
ENSG00000116871	6182.68	-0.720554	0.126538	-5.69438	1.24e-08	2.22e-07	MAP7D1		ENSG00000214944	26.6656	2.50383	0.467762	5.35278	8.66e-08	1.8e-06	ARHGEF28
ENSG00000101977	44.1286	2.24298	0.394078	5.6917	1.26e-08	2.26e-07	MCF2		ENSG00000122884	421.539	1.20035	0.224261	5.35246	8.68e-08	1.8e-06	P4HA1
ENSG00000109220	308.378	-1.10675	0.194641	-5.6861	1.3e-08	2.33e-07	CHIC2		ENSG00000113013	3897.17	0.795894	0.148702	5.35226	8.69e-08	1.8e-06	HSPA9
ENSG00000160050	494.307	-1.08686	0.191212	-5.68409	1.32e-08	2.36e-07	CCDC28B		ENSG00000151322	641.022	1.16688	0.218076	5.35078	8.76e-08	1.81e-06	NPAS3
ENSG00000261716	787.531	-0.895961	0.157725	-5.68054	1.34e-08	2.4e-07	H2BC20P		ENSG00000124508	109.86	1.68254	0.314562	5.34882	8.85e-08	1.83e-06	BTN2A2
ENSG00000163644	1424.04	-0.690735	0.121604	-5.6802	1.35e-08	2.41e-07	PPM1K		ENSG00000117500	686.052	0.875541	0.163706	5.34825	8.88e-08	1.83e-06	TMED5
ENSG00000162695	680.949	0.802316	0.14134	5.6765	1.37e-08	2.46e-07	SLC30A7		ENSG00000185885	39.7152	4.91475	0.91907	5.34752	8.92e-08	1.84e-06	IFITM1
ENSG00000151498	858.381	0.67994	0.119821	5.67463	1.39e-08	2.48e-07	ACAD8		ENSG00000245812	68.2294	-2.39035	0.447036	-5.34711	8.94e-08	1.84e-06	LINC02202
ENSG00000151388	496.473	1.16494	0.205347	5.67304	1.4e-08	2.5e-07	ADAMTS12		ENSG00000129195	935.745	1.97326	0.369233	5.34422	9.08e-08	1.87e-06	PIMREG
ENSG00000163661	1080.15	0.984839	0.173609	5.67274	1.41e-08	2.51e-07	PTX3		ENSG00000117425	493.791	-1.21615	0.227645	-5.34232	9.18e-08	1.89e-06	PTCH2
ENSG00000149557	2693.11	-0.687977	0.121326	-5.6705	1.42e-08	2.54e-07	FEZ1		ENSG00000120162	690.953	0.976289	0.182849	5.33932	9.33e-08	1.92e-06	MOB3B
ENSG00000106665	2799.27	-0.621594	0.109624	-5.67022	1.43e-08	2.54e-07	CLIP2		ENSG00000137804	1698.1	1.59728	0.299313	5.33649	9.48e-08	1.95e-06	NUSAP1
ENSG00000162407	1840.81	0.779249	0.137451	5.66927	1.43e-08	2.55e-07	PLPP3		ENSG00000152154	747.091	1.29022	0.241838	5.33507	9.55e-08	1.96e-06	TMEM178A
ENSG00000112984	1361.49	0.762948	0.134676	5.66507	1.47e-08	2.61e-07	KIF20A		ENSG00000214711	29.4436	-2.4658	0.462445	-5.33209	9.71e-08	1.99e-06	CAPN14
ENSG00000186487	538.759	-1.05344	0.185985	-5.66411	1.48e-08	2.62e-07	MYT1L		ENSG00000136237	781.158	-1.34185	0.251747	-5.33015	9.81e-08	2.01e-06	RAPGEF5
ENSG00000120937	20.2992	5.19261	0.916969	5.66279	1.49e-08	2.64e-07	NPPB		ENSG00000161996	1620.49	0.811774	0.152337	5.32879	9.89e-08	2.03e-06	WDR90
ENSG00000152104	591.543	1.41629	0.250234	5.65986	1.51e-08	2.68e-07	PTPN14		ENSG00000163053	724.08	-1.37969	0.25898	-5.32738	9.96e-08	2.04e-06	SLC16A14
ENSG00000163701	37.7308	-2.22537	0.393623	-5.65355	1.57e-08	2.78e-07	IL17RE		ENSG00000140474	1483.17	-0.935157	0.175555	-5.32687	9.99e-08	2.04e-06	ULK3
ENSG00000189431	174.401	-1.38271	0.244635	-5.65213	1.58e-08	2.8e-07	RASSF10		ENSG00000196482	250.264	-1.18654	0.222786	-5.32592	1e-07	2.05e-06	ESRRG
ENSG00000127561	246.821	-1.05171	0.186117	-5.6508	1.6e-08	2.82e-07	SYNGR3		ENSG00000243244	191.8	1.49061	0.279917	5.32519	1.01e-07	2.06e-06	STON1
ENSG00000145423	4583.01	0.902334	0.159762	5.64798	1.62e-08	2.87e-07	SFRP2		ENSG00000172493	508.618	2.07825	0.390423	5.32306	1.02e-07	2.08e-06	AFF1
ENSG00000143341	137.832	1.51264	0.26787	5.64692	1.63e-08	2.88e-07	HMCN1		ENSG00000157456	952.269	1.82766	0.34358	5.31945	1.04e-07	2.12e-06	CCNB2
ENSG00000101958	17.9925	-3.44169	0.609577	-5.64602	1.64e-08	2.89e-07	GLRA2		ENSG00000119408	616.105	1.45694	0.273906	5.31912	1.04e-07	2.12e-06	NEK6
ENSG00000148082	429.934	1.86084	0.329737	5.64338	1.67e-08	2.94e-07	SHC3		ENSG00000167535	2814.14	-0.86202	0.162132	-5.31677	1.06e-07	2.15e-06	CACNB3
ENSG00000106078	48.6076	1.81099	0.320951	5.64258	1.68e-08	2.95e-07	COBL		ENSG00000101335	106.328	2.09211	0.393573	5.31567	1.06e-07	2.16e-06	MYL9
ENSG00000154917	1594.84	-0.776684	0.137674	-5.64147	1.69e-08	2.96e-07	RAB6B		ENSG00000176971	45.1581	2.02124	0.380514	5.31188	1.08e-07	2.21e-06	FIBIN
ENSG00000142459	1202.95	-0.810584	0.143791	-5.63722	1.73e-08	3.04e-07	EVI5L		ENSG00000147246	167.13	-2.10287	0.396079	-5.30922	1.1e-07	2.24e-06	HTR2C
ENSG00000181826	69.8213	1.68798	0.299443	5.63707	1.73e-08	3.04e-07	RELL1		ENSG00000110171	762.558	-1.07355	0.202237	-5.3084	1.11e-07	2.24e-06	TRIM3
ENSG00000169436	1044.73	0.901396	0.159966	5.63492	1.75e-08	3.07e-07	COL22A1		ENSG00000128564	3522	-2.15371	0.405871	-5.30639	1.12e-07	2.27e-06	VGF
ENSG00000138435	14.537	7.18829	1.27682	5.62984	1.8e-08	3.16e-07	CHRNA1		ENSG00000152127	2359.36	-1.47695	0.278374	-5.30564	1.12e-07	2.27e-06	MGAT5
ENSG00000131187	64.6974	-2.10572	0.37435	-5.62502	1.85e-08	3.25e-07	F12		ENSG00000109099	51.0131	2.24605	0.42354	5.30303	1.14e-07	2.3e-06	PMP22
ENSG00000171951	327.132	0.923229	0.164155	5.62414	1.86e-08	3.26e-07	SCG2		ENSG00000180139	24.9051	-2.79674	0.527393	-5.30294	1.14e-07	2.3e-06	ACTA2-AS1
ENSG00000050628	59.5328	-1.84335	0.327948	-5.62087	1.9e-08	3.32e-07	PTGER3		ENSG00000204176	279.08	-1.67817	0.316507	-5.30216	1.14e-07	2.31e-06	SYT15
ENSG00000136014	831.753	0.70054	0.124718	5.61699	1.94e-08	3.39e-07	USP44		ENSG00000106538	226.837	3.71016	0.699847	5.30138	1.15e-07	2.32e-06	RARRES2
ENSG00000250366	498.746	-0.838684	0.149361	-5.61516	1.96e-08	3.42e-07	TUNAR		ENSG00000126878	1647.88	1.44518	0.272635	5.30078	1.15e-07	2.33e-06	AIF1L
ENSG00000197956	137.243	-1.44549	0.257465	-5.6143	1.97e-08	3.44e-07	S100A6		ENSG00000118898	136.657	-1.48594	0.280358	-5.30016	1.16e-07	2.33e-06	PPL
ENSG00000215218	347.582	-1.11343	0.198326	-5.61414	1.98e-08	3.44e-07	UBE2QL1		ENSG00000230124	593.885	-0.955009	0.180261	-5.29792	1.17e-07	2.36e-06	ACBD6
ENSG00000124302	122.92	1.34786	0.240081	5.61419	1.97e-08	3.44e-07	CHST8		ENSG00000173456	573.04	1.04029	0.196448	5.29551	1.19e-07	2.39e-06	RNF26
ENSG00000132003	1151.93	-0.682323	0.121565	-5.61281	1.99e-08	3.46e-07	ZSWIM4		ENSG00000110917	3030.86	0.765618	0.144582	5.29539	1.19e-07	2.39e-06	MLEC
ENSG00000072657	116.021	-1.45075	0.25855	-5.6111	2.01e-08	3.49e-07	TRHDE		ENSG00000174963	267.353	1.56254	0.295101	5.29492	1.19e-07	2.39e-06	ZIC4
ENSG00000130766	1884.22	0.605974	0.108049	5.60835	2.04e-08	3.55e-07	SESN2		ENSG00000079215	2013.44	1.32947	0.25138	5.28868	1.23e-07	2.47e-06	SLC1A3
ENSG00000161642	1014.15	-1.12753	0.201092	-5.607	2.06e-08	3.57e-07	ZNF385A		ENSG00000136960	121.201	1.34122	0.253685	5.28695	1.24e-07	2.49e-06	ENPP2
ENSG00000077152	327.552	-1.24939	0.223055	-5.60124	2.13e-08	3.68e-07	UBE2T		ENSG00000203760	225.759	2.62183	0.496362	5.28209	1.28e-07	2.56e-06	CENPW
ENSG00000157856	122.416	1.19451	0.213244	5.6016	2.12e-08	3.68e-07	DRC1		ENSG00000099365	1309.62	-0.965458	0.182804	-5.28139	1.28e-07	2.57e-06	STX1B
ENSG00000172346	184.168	-1.0719	0.191405	-5.60016	2.14e-08	3.7e-07	CSDC2		ENSG00000000003	1061.7	1.15646	0.218977	5.28122	1.28e-07	2.57e-06	TSPAN6
ENSG00000116852	12015.2	-1.14428	0.204517	-5.59506	2.21e-08	3.81e-07	KIF21B		ENSG00000243710	41.2124	2.0964	0.397041	5.28007	1.29e-07	2.58e-06	CFAP57
ENSG00000204389	726.462	-1.00584	0.179976	-5.58873	2.29e-08	3.95e-07	HSPA1A		ENSG00000142303	2023.67	-0.934571	0.177102	-5.27701	1.31e-07	2.62e-06	ADAMTS10
ENSG00000144031	58.1954	-1.74088	0.311595	-5.58699	2.31e-08	3.99e-07	ANKRD53		ENSG00000175785	28.5466	2.47857	0.469807	5.27572	1.32e-07	2.63e-06	PRIMA1
ENSG00000206579	519.469	-1.04925	0.187858	-5.5853	2.33e-08	4.02e-07	XKR4		ENSG00000105699	273.362	1.67187	0.316901	5.27567	1.32e-07	2.63e-06	LSR
ENSG00000169884	24.7389	3.02616	0.542271	5.58054	2.4e-08	4.13e-07	WNT10B		ENSG00000102678	405.526	-1.05318	0.199877	-5.26913	1.37e-07	2.73e-06	FGF9
ENSG00000090889	2074.11	0.754725	0.135286	5.57875	2.42e-08	4.17e-07	KIF4A		ENSG00000169071	63.6416	1.80713	0.342998	5.26864	1.37e-07	2.73e-06	ROR2
ENSG00000198785	108.044	1.54101	0.276244	5.57843	2.43e-08	4.18e-07	GRIN3A		ENSG00000092621	6262.84	1.86709	0.354497	5.26687	1.39e-07	2.76e-06	PHGDH
ENSG00000178467	859.291	-0.667603	0.119797	-5.57278	2.51e-08	4.31e-07	P4HTM		ENSG00000112812	32.4823	2.76779	0.525523	5.26673	1.39e-07	2.76e-06	PRSS16
ENSG00000137474	65.446	-1.94099	0.348524	-5.56916	2.56e-08	4.4e-07	MYO7A		ENSG00000172216	875.343	1.68011	0.319314	5.26162	1.43e-07	2.83e-06	CEBPB
ENSG00000163888	205.048	-1.18719	0.213194	-5.56858	2.57e-08	4.41e-07	CAMK2N2		ENSG00000165490	157.825	1.24749	0.237114	5.26114	1.43e-07	2.84e-06	DDIAS
ENSG00000145247	863.75	-1.24529	0.223681	-5.56724	2.59e-08	4.44e-07	OCIAD2		ENSG00000180011	462.185	0.927146	0.176294	5.25908	1.45e-07	2.87e-06	PTGR3
ENSG00000092068	176.786	-1.03683	0.186297	-5.56549	2.61e-08	4.48e-07	SLC7A8		ENSG00000231607	142.43	1.65848	0.315368	5.25886	1.45e-07	2.87e-06	DLEU2
ENSG00000129946	1800.54	-0.71936	0.129263	-5.56507	2.62e-08	4.49e-07	SHC2		ENSG00000157168	437.496	-1.03072	0.196018	-5.25831	1.45e-07	2.88e-06	NRG1
ENSG00000117724	12831.5	1.20663	0.217088	5.55827	2.72e-08	4.66e-07	CENPF		ENSG00000160447	324.426	1.60395	0.305168	5.25595	1.47e-07	2.91e-06	PKN3
ENSG00000174136	2698.02	1.0403	0.187394	5.55138	2.83e-08	4.84e-07	RGMB		ENSG00000120251	4756.74	-1.94876	0.370776	-5.25589	1.47e-07	2.91e-06	GRIA2
ENSG00000135439	419.264	-1.00384	0.18096	-5.54733	2.9e-08	4.95e-07	AGAP2		ENSG00000184371	55.7035	1.95671	0.372454	5.25358	1.49e-07	2.94e-06	CSF1
ENSG00000084093	870.988	1.02609	0.185003	5.54636	2.92e-08	4.98e-07	REST		ENSG00000186310	3253.91	-1.22241	0.232706	-5.253	1.5e-07	2.95e-06	NAP1L3
ENSG00000163347	45.7992	1.90302	0.343215	5.5447	2.94e-08	5.02e-07	CLDN1		ENSG00000168394	28.3292	2.61353	0.498058	5.24744	1.54e-07	3.04e-06	TAP1
ENSG00000204460	11.7113	-7.13153	1.2872	-5.54035	3.02e-08	5.14e-07	LINC01854		ENSG00000145604	968.329	1.04068	0.19834	5.24694	1.55e-07	3.04e-06	SKP2
ENSG00000233723	72.4278	-1.41152	0.254777	-5.54021	3.02e-08	5.14e-07	LINC01122		ENSG00000116983	806.711	-1.2236	0.233444	-5.24152	1.59e-07	3.13e-06	HPCAL4
ENSG00000163507	1075.77	1.00257	0.181128	5.53512	3.11e-08	5.29e-07	CIP2A		ENSG00000177679	1249.91	-1.00197	0.191194	-5.24057	1.6e-07	3.15e-06	SRRM3
ENSG00000221955	117.328	-1.25259	0.226365	-5.53349	3.14e-08	5.34e-07	SLC12A8		ENSG00000168421	32.4276	3.22189	0.614816	5.2404	1.6e-07	3.15e-06	RHOH
ENSG00000169836	129.681	1.40443	0.253828	5.53299	3.15e-08	5.35e-07	TACR3		ENSG00000111602	3360.69	1.0637	0.20301	5.23964	1.61e-07	3.16e-06	TIMELESS
ENSG00000100345	3705.38	0.967638	0.174955	5.53077	3.19e-08	5.41e-07	MYH9		ENSG00000187527	16.1924	-6.64785	1.26877	-5.23959	1.61e-07	3.16e-06	ATP13A5
ENSG00000131080	231.903	1.15047	0.208197	5.52589	3.28e-08	5.55e-07	EDA2R		ENSG00000186288	39.156	-1.97955	0.377862	-5.23882	1.62e-07	3.17e-06	PABPC1L2A
ENSG00000092964	9955.3	-0.609371	0.110306	-5.52437	3.31e-08	5.59e-07	DPYSL2		ENSG00000233087	31.7155	-2.09876	0.400749	-5.2371	1.63e-07	3.19e-06	RAB6D
ENSG00000039523	1269.97	-0.701459	0.126981	-5.52413	3.31e-08	5.6e-07	RIPOR1		ENSG00000112394	72.4229	1.77712	0.339589	5.23316	1.67e-07	3.26e-06	SLC16A10
ENSG00000068489	1478.26	0.76195	0.13794	5.52379	3.32e-08	5.6e-07	PRR11		ENSG00000162694	969.948	0.910496	0.174032	5.23178	1.68e-07	3.28e-06	EXTL2
ENSG00000226741	21.0409	-4.73243	0.857093	-5.52149	3.36e-08	5.67e-07	LINC02554		ENSG00000164690	350.217	-0.96335	0.184183	-5.23038	1.69e-07	3.3e-06	SHH
ENSG00000120327	125.46	-1.13259	0.205158	-5.52058	3.38e-08	5.7e-07	PCDHB14		ENSG00000153071	61.9419	1.56402	0.29904	5.23014	1.69e-07	3.31e-06	DAB2
ENSG00000168237	805.739	-0.800225	0.145119	-5.51427	3.5e-08	5.9e-07	GLYCTK		ENSG00000101680	2726.4	1.24944	0.23891	5.22975	1.7e-07	3.31e-06	LAMA1
ENSG00000077942	4351.29	-0.928908	0.168475	-5.51362	3.52e-08	5.92e-07	FBLN1		ENSG00000215788	1048.08	-0.956702	0.18294	-5.22961	1.7e-07	3.31e-06	TNFRSF25
ENSG00000103460	1655.12	0.703841	0.12775	5.50952	3.6e-08	6.05e-07	TOX3		ENSG00000162599	84.5252	2.26784	0.434141	5.22374	1.75e-07	3.41e-06	NFIA
ENSG00000106948	1437.96	0.87089	0.158117	5.5079	3.63e-08	6.11e-07	AKNA		ENSG00000175662	1455.82	-0.885375	0.169602	-5.22031	1.79e-07	3.47e-06	TOM1L2
ENSG00000163013	831.486	-1.00422	0.182384	-5.5061	3.67e-08	6.16e-07	FBXO41		ENSG00000075234	220.754	1.21286	0.232357	5.21983	1.79e-07	3.48e-06	TTC38
ENSG00000130518	593.488	-0.736692	0.133796	-5.50608	3.67e-08	6.16e-07	IQCN		ENSG00000008282	308.07	1.48335	0.284248	5.2185	1.8e-07	3.5e-06	SYPL1
ENSG00000144868	108.971	-1.17545	0.213513	-5.50528	3.69e-08	6.18e-07	TMEM108		ENSG00000142235	2307.06	-0.994738	0.190618	-5.2185	1.8e-07	3.5e-06	LMTK3
ENSG00000147234	297.365	0.951223	0.172842	5.50343	3.72e-08	6.24e-07	FRMPD3		ENSG00000250241	65.5715	-1.74342	0.334113	-5.21805	1.81e-07	3.5e-06	PCDH10-DT
ENSG00000131747	14415	0.873662	0.158776	5.50247	3.75e-08	6.27e-07	TOP2A		ENSG00000145214	855.545	-0.792053	0.151949	-5.21263	1.86e-07	3.6e-06	DGKQ
ENSG00000130475	434.961	-1.03736	0.188534	-5.50224	3.75e-08	6.28e-07	FCHO1		ENSG00000146285	183.898	-2.46384	0.472741	-5.21181	1.87e-07	3.62e-06	SCML4
ENSG00000088325	4749.29	0.714021	0.129774	5.50205	3.75e-08	6.28e-07	TPX2		ENSG00000173599	869.344	1.15357	0.221358	5.21135	1.87e-07	3.62e-06	PC
ENSG00000177614	1052.2	-0.616674	0.112128	-5.49973	3.8e-08	6.36e-07	PGBD5		ENSG00000100987	11.0622	6.78371	1.302	5.21021	1.89e-07	3.64e-06	VSX1
ENSG00000117650	1308.83	0.648634	0.118004	5.49671	3.87e-08	6.46e-07	NEK2		ENSG00000183960	818.689	-1.23712	0.237449	-5.21004	1.89e-07	3.64e-06	KCNH8
ENSG00000146918	1903.73	0.81352	0.148009	5.49641	3.88e-08	6.46e-07	NCAPG2		ENSG00000164171	350.145	2.13088	0.409083	5.20892	1.9e-07	3.66e-06	ITGA2
ENSG00000177468	13.4321	7.07501	1.28717	5.49656	3.87e-08	6.46e-07	OLIG3		ENSG00000120725	199.225	1.64766	0.316527	5.20544	1.94e-07	3.73e-06	SIL1
ENSG00000094804	1062.47	0.686635	0.125004	5.49291	3.95e-08	6.59e-07	CDC6		ENSG00000167646	83.8835	1.84428	0.354299	5.20543	1.94e-07	3.73e-06	DNAAF3
ENSG00000075711	1778.08	0.648578	0.1181	5.49178	3.98e-08	6.62e-07	DLG1		ENSG00000163346	643.489	1.3543	0.260224	5.20436	1.95e-07	3.75e-06	PBXIP1
ENSG00000156298	466.492	-1.31335	0.239206	-5.49046	4.01e-08	6.67e-07	TSPAN7		ENSG00000162407	819.226	1.35634	0.260962	5.19747	2.02e-07	3.88e-06	PLPP3
ENSG00000130540	489.836	-0.83179	0.151652	-5.48485	4.14e-08	6.88e-07	SULT4A1		ENSG00000137310	384.299	1.32977	0.255871	5.19705	2.02e-07	3.89e-06	TCF19
ENSG00000100625	182.362	1.06614	0.19451	5.48118	4.22e-08	7.02e-07	SIX4		ENSG00000168675	103.892	-1.34591	0.259011	-5.19637	2.03e-07	3.9e-06	LDLRAD4
ENSG00000119139	836.773	0.718182	0.131313	5.46922	4.52e-08	7.49e-07	TJP2		ENSG00000095539	529.225	-0.923969	0.177883	-5.19426	2.06e-07	3.94e-06	SEMA4G
ENSG00000111696	313.105	0.839795	0.153548	5.46928	4.52e-08	7.49e-07	NT5DC3		ENSG00000166794	1331.12	1.11855	0.215373	5.19354	2.06e-07	3.96e-06	PPIB
ENSG00000183779	509.164	-0.945209	0.173	-5.46365	4.66e-08	7.72e-07	ZNF703		ENSG00000137261	283.998	-1.59108	0.306421	-5.19246	2.08e-07	3.98e-06	KIAA0319
ENSG00000081052	31.7425	-2.56087	0.468856	-5.46195	4.71e-08	7.78e-07	COL4A4		ENSG00000185905	26.0541	2.69497	0.5194	5.18862	2.12e-07	4.05e-06	C16orf54
ENSG00000189292	18.8328	5.09138	0.932109	5.46222	4.7e-08	7.78e-07	ALKAL2		ENSG00000162065	1279.43	-0.8613	0.166062	-5.18662	2.14e-07	4.09e-06	TBC1D24
ENSG00000139220	543.333	-0.937937	0.171732	-5.46164	4.72e-08	7.79e-07	PPFIA2		ENSG00000138193	497.627	1.52265	0.293574	5.18661	2.14e-07	4.09e-06	PLCE1
ENSG00000176014	844.337	0.906773	0.166061	5.46047	4.75e-08	7.83e-07	TUBB6		ENSG00000074855	3510.29	-0.760147	0.146573	-5.18614	2.15e-07	4.1e-06	ANO8
ENSG00000134709	176.29	1.08388	0.198496	5.46048	4.75e-08	7.83e-07	HOOK1		ENSG00000099822	221.763	-1.15693	0.223186	-5.18371	2.18e-07	4.15e-06	HCN2
ENSG00000137193	1008.17	0.62627	0.114839	5.45348	4.94e-08	8.14e-07	PIM1		ENSG00000027644	201.408	-1.31434	0.253597	-5.18281	2.19e-07	4.16e-06	INSRR
ENSG00000126214	2441.58	-0.634787	0.116416	-5.45275	4.96e-08	8.17e-07	KLC1		ENSG00000108684	168.141	-1.18305	0.228449	-5.1786	2.24e-07	4.25e-06	ASIC2
ENSG00000145934	736.019	1.47029	0.269656	5.45247	4.97e-08	8.17e-07	TENM2		ENSG00000127585	1872.4	-1.02503	0.197937	-5.17854	2.24e-07	4.25e-06	FBXL16
ENSG00000186522	1715.33	0.646304	0.118587	5.45003	5.04e-08	8.28e-07	SEPTIN10		ENSG00000119655	698.07	2.27409	0.439251	5.1772	2.25e-07	4.28e-06	NPC2
ENSG00000099984	32.5997	-2.37619	0.436231	-5.4471	5.12e-08	8.41e-07	GSTT2		ENSG00000235091	61.4332	2.98608	0.577795	5.16807	2.37e-07	4.49e-06	LOC107985535
ENSG00000106714	364.098	1.68262	0.309377	5.43874	5.37e-08	8.81e-07	CNTNAP3		ENSG00000103021	193.539	1.1703	0.226479	5.16738	2.37e-07	4.51e-06	CCDC113
ENSG00000065328	1225.45	0.742466	0.136544	5.43757	5.4e-08	8.86e-07	MCM10		ENSG00000100321	1661.69	-0.888766	0.172055	-5.16559	2.4e-07	4.54e-06	SYNGR1
ENSG00000109991	60.8925	1.97323	0.363349	5.43066	5.61e-08	9.2e-07	P2RX3		ENSG00000166831	285.727	1.76271	0.341536	5.16112	2.45e-07	4.65e-06	RBPMS2
ENSG00000197106	57.6053	-1.96946	0.363018	-5.42526	5.79e-08	9.48e-07	SLC6A17		ENSG00000155849	387.081	-0.962889	0.18659	-5.16044	2.46e-07	4.66e-06	ELMO1
ENSG00000160285	13594.8	-0.544017	0.100282	-5.42488	5.8e-08	9.49e-07	LSS		ENSG00000178248	28.6585	5.24954	1.01755	5.15901	2.48e-07	4.69e-06	FAM230I
ENSG00000176204	530.229	-0.896188	0.16523	-5.42386	5.83e-08	9.54e-07	LRRTM4		ENSG00000176485	149.603	2.01624	0.390977	5.15692	2.51e-07	4.74e-06	PLAAT3
ENSG00000088808	334.871	-0.905584	0.166979	-5.42335	5.85e-08	9.56e-07	PPP1R13B		ENSG00000162733	1356.8	1.8755	0.363748	5.15604	2.52e-07	4.76e-06	DDR2
ENSG00000143036	21.3524	3.14656	0.580202	5.42322	5.85e-08	9.56e-07	SLC44A3		ENSG00000171033	3813.1	-0.726857	0.140988	-5.15545	2.53e-07	4.77e-06	PKIA
ENSG00000132669	416.205	-0.766854	0.141472	-5.42053	5.94e-08	9.7e-07	RIN2		ENSG00000185664	93.7159	2.64111	0.512449	5.1539	2.55e-07	4.81e-06	PMEL
ENSG00000246763	185.798	2.13998	0.394835	5.41994	5.96e-08	9.72e-07	RGMB-AS1		ENSG00000130584	850.218	-0.818305	0.158782	-5.15364	2.55e-07	4.81e-06	ZBTB46
ENSG00000155980	4094.72	-0.799522	0.147567	-5.41804	6.03e-08	9.82e-07	KIF5A		ENSG00000168702	706.145	-2.1196	0.411357	-5.15269	2.57e-07	4.83e-06	LRP1B
ENSG00000158089	77.2366	-1.32744	0.245036	-5.41734	6.05e-08	9.85e-07	GALNT14		ENSG00000152952	146.317	1.75382	0.340457	5.15136	2.59e-07	4.86e-06	PLOD2
ENSG00000184500	208.035	1.01488	0.187374	5.41632	6.08e-08	9.9e-07	PROS1		ENSG00000105784	345.218	-1.52721	0.296588	-5.14926	2.62e-07	4.91e-06	RUNDC3B
ENSG00000106153	1450.57	-1.0204	0.188429	-5.41529	6.12e-08	9.95e-07	CHCHD2		ENSG00000145016	1166.35	-0.889649	0.172793	-5.14864	2.62e-07	4.92e-06	RUBCN
ENSG00000180543	349.364	-1.01123	0.186823	-5.41278	6.21e-08	1.01e-06	TSPYL5		ENSG00000175970	1590.2	0.789829	0.153421	5.14813	2.63e-07	4.93e-06	UNC119B
ENSG00000149212	1923.54	0.757579	0.139986	5.41184	6.24e-08	1.01e-06	SESN3		ENSG00000071205	28.2168	2.75056	0.534332	5.14766	2.64e-07	4.94e-06	ARHGAP10
ENSG00000099953	255.9	-0.956414	0.176767	-5.41061	6.28e-08	1.02e-06	MMP11		ENSG00000180422	118.437	-2.30694	0.448296	-5.14601	2.66e-07	4.98e-06	LINC00304
ENSG00000213983	460.215	-0.851585	0.157457	-5.40836	6.36e-08	1.03e-06	AP1G2		ENSG00000149582	943.568	-0.921133	0.179055	-5.14442	2.68e-07	5.02e-06	TMEM25
ENSG00000196123	2413.07	-0.611914	0.113141	-5.4084	6.36e-08	1.03e-06	KIAA0895L		ENSG00000163110	752.835	1.31946	0.256525	5.1436	2.7e-07	5.04e-06	PDLIM5
ENSG00000198873	401.307	-0.740729	0.137045	-5.40502	6.48e-08	1.05e-06	GRK5		ENSG00000038427	32316.1	-2.45765	0.477831	-5.14335	2.7e-07	5.04e-06	VCAN
ENSG00000245105	36.6453	-2.11027	0.390568	-5.40308	6.55e-08	1.06e-06	A2M-AS1		ENSG00000095383	87.9544	-1.50006	0.291842	-5.13999	2.75e-07	5.13e-06	TBC1D2
ENSG00000140067	894.924	1.02035	0.188857	5.40276	6.56e-08	1.06e-06	FAM181A		ENSG00000165995	276.989	-1.85978	0.36192	-5.13865	2.77e-07	5.16e-06	CACNB2
ENSG00000185885	28.2246	2.84694	0.527312	5.39897	6.7e-08	1.08e-06	IFITM1		ENSG00000107105	1316.01	0.902135	0.175582	5.13797	2.78e-07	5.18e-06	ELAVL2
ENSG00000235436	62.2745	-1.46176	0.270915	-5.39566	6.83e-08	1.1e-06	DPY19L2P4		ENSG00000266714	561.413	-0.954583	0.185835	-5.13672	2.8e-07	5.21e-06	MYO15B
ENSG00000101443	73.771	-1.95509	0.362459	-5.39397	6.89e-08	1.11e-06	WFDC2		ENSG00000104722	5193.54	-1.02832	0.20034	-5.13287	2.85e-07	5.31e-06	NEFM
ENSG00000185697	280.845	0.847404	0.157094	5.39424	6.88e-08	1.11e-06	MYBL1		ENSG00000095203	227.952	-1.43987	0.280576	-5.13183	2.87e-07	5.34e-06	EPB41L4B
ENSG00000180573	394.622	-1.04614	0.194033	-5.39153	6.99e-08	1.12e-06	H2AC6		ENSG00000171798	903.628	-0.952058	0.185571	-5.13043	2.89e-07	5.37e-06	KNDC1
ENSG00000069702	106.544	1.26921	0.235561	5.38802	7.12e-08	1.14e-06	TGFBR3		ENSG00000188517	655.801	-2.9425	0.573553	-5.1303	2.89e-07	5.37e-06	COL25A1
ENSG00000169504	5863.15	0.561624	0.104267	5.38641	7.19e-08	1.15e-06	CLIC4		ENSG00000166949	448.829	1.00854	0.196707	5.12713	2.94e-07	5.46e-06	SMAD3
ENSG00000111799	108.601	1.64757	0.305916	5.38569	7.22e-08	1.16e-06	COL12A1		ENSG00000102230	792.201	-0.817564	0.159511	-5.12545	2.97e-07	5.5e-06	PCYT1B
ENSG00000164761	31.5888	2.61577	0.48627	5.37926	7.48e-08	1.2e-06	TNFRSF11B		ENSG00000204291	56.7922	-2.25527	0.44029	-5.12225	3.02e-07	5.59e-06	COL15A1
ENSG00000170837	296.695	-0.930823	0.173089	-5.37771	7.54e-08	1.21e-06	GPR27		ENSG00000183166	156.928	-2.16608	0.422961	-5.12122	3.04e-07	5.62e-06	CALN1
ENSG00000091972	1503.05	-0.817128	0.151999	-5.37589	7.62e-08	1.22e-06	CD200		ENSG00000110328	82.8528	1.47846	0.288735	5.12046	3.05e-07	5.63e-06	GALNT18
ENSG00000183145	21.2633	5.85934	1.08984	5.37632	7.6e-08	1.22e-06	RIPPLY3		ENSG00000127084	522.448	-1.15599	0.225913	-5.11697	3.1e-07	5.73e-06	FGD3
ENSG00000137218	270.014	-0.987613	0.183777	-5.37398	7.7e-08	1.23e-06	FRS3		ENSG00000248529	24.4767	-3.30748	0.646496	-5.11601	3.12e-07	5.76e-06	LOC101928651
ENSG00000088881	822.304	-0.842664	0.156823	-5.37335	7.73e-08	1.23e-06	EBF4		ENSG00000085365	1607.22	-1.01545	0.198492	-5.11581	3.12e-07	5.76e-06	SCAMP1
ENSG00000166619	2125.83	-0.667298	0.124343	-5.36659	8.02e-08	1.28e-06	BLCAP		ENSG00000181938	205.341	1.1383	0.222517	5.11557	3.13e-07	5.76e-06	GINS3
ENSG00000147724	20.3882	6.7017	1.24871	5.36692	8.01e-08	1.28e-06	FAM135B		ENSG00000080573	55.8437	1.72741	0.337724	5.11488	3.14e-07	5.78e-06	COL5A3
ENSG00000261231	17.382	-3.7354	0.696771	-5.36101	8.28e-08	1.31e-06	LINC02133		ENSG00000172965	43.7798	3.17128	0.620434	5.11138	3.2e-07	5.88e-06	MIR4435-2HG
ENSG00000258548	39.8587	-1.82881	0.341036	-5.36252	8.21e-08	1.31e-06	LINC00645		ENSG00000017483	52.6418	1.95097	0.381733	5.11083	3.21e-07	5.89e-06	SLC38A5
ENSG00000112414	25.632	2.60648	0.486105	5.36197	8.23e-08	1.31e-06	ADGRG6		ENSG00000109991	31.5984	4.382	0.857454	5.11048	3.21e-07	5.89e-06	P2RX3
ENSG00000091513	42.1736	-1.98161	0.369748	-5.35935	8.35e-08	1.32e-06	TF		ENSG00000004948	21.247	-3.08134	0.603033	-5.10973	3.23e-07	5.91e-06	CALCR
ENSG00000168675	112.692	-1.14662	0.213954	-5.3592	8.36e-08	1.32e-06	LDLRAD4		ENSG00000105810	2025.84	1.31943	0.258252	5.10907	3.24e-07	5.93e-06	CDK6
ENSG00000180628	416.909	0.766305	0.143216	5.3507	8.76e-08	1.39e-06	PCGF5		ENSG00000198157	384.094	1.29531	0.253538	5.10895	3.24e-07	5.93e-06	HMGN5
ENSG00000080298	2320.19	0.855167	0.159905	5.34795	8.9e-08	1.41e-06	RFX3		ENSG00000086289	87.7848	1.69851	0.332525	5.10791	3.26e-07	5.96e-06	EPDR1
ENSG00000126733	388.08	-0.741573	0.138756	-5.34445	9.07e-08	1.43e-06	DACH2		ENSG00000179041	228.271	1.05825	0.207188	5.10766	3.26e-07	5.96e-06	RRS1
ENSG00000138759	2626.8	1.46265	0.27362	5.34558	9.01e-08	1.43e-06	FRAS1		ENSG00000197959	1428.03	-1.77691	0.347962	-5.10662	3.28e-07	5.99e-06	DNM3
ENSG00000177732	5340.08	-0.771953	0.144636	-5.33722	9.44e-08	1.49e-06	SOX12		ENSG00000171680	2416.69	-0.856001	0.167687	-5.10476	3.31e-07	6.04e-06	PLEKHG5
ENSG00000184304	585.668	-0.709423	0.132968	-5.33528	9.54e-08	1.5e-06	PRKD1		ENSG00000176463	772.498	-0.88958	0.174285	-5.10416	3.32e-07	6.06e-06	SLCO3A1
ENSG00000133069	1142.51	-0.649174	0.121653	-5.33628	9.49e-08	1.5e-06	TMCC2		ENSG00000176945	208.852	-1.26162	0.247217	-5.1033	3.34e-07	6.08e-06	MUC20
ENSG00000174963	496.478	1.11338	0.208652	5.33607	9.5e-08	1.5e-06	ZIC4		ENSG00000131378	751.993	1.25022	0.244995	5.10303	3.34e-07	6.08e-06	RFTN1
ENSG00000116254	61.0809	-1.57134	0.294616	-5.33353	9.63e-08	1.51e-06	CHD5		ENSG00000266709	42.4102	2.21613	0.434523	5.10015	3.39e-07	6.17e-06	MGC12916
ENSG00000102109	1998.61	-1.23629	0.231757	-5.33444	9.58e-08	1.51e-06	PCSK1N		ENSG00000128487	890.824	0.942181	0.184756	5.09959	3.4e-07	6.18e-06	SPECC1
ENSG00000072195	651.135	-0.766453	0.143682	-5.33438	9.59e-08	1.51e-06	SPEG		ENSG00000164362	60.0393	1.89484	0.371631	5.09873	3.42e-07	6.21e-06	TERT
ENSG00000184661	625.467	0.882476	0.16543	5.33444	9.58e-08	1.51e-06	CDCA2		ENSG00000114107	407.145	0.864016	0.169621	5.0938	3.51e-07	6.37e-06	CEP70
ENSG00000168386	77.9305	1.92941	0.361775	5.33316	9.65e-08	1.51e-06	FILIP1L		ENSG00000155367	27.844	-2.27426	0.446547	-5.09299	3.52e-07	6.38e-06	PPM1J
ENSG00000140525	3973.79	0.775333	0.14543	5.3313	9.75e-08	1.53e-06	FANCI		ENSG00000117519	3642.36	1.26063	0.247535	5.09275	3.53e-07	6.39e-06	CNN3
ENSG00000174943	538.769	-0.936885	0.175776	-5.32999	9.82e-08	1.54e-06	KCTD13		ENSG00000135127	2142.8	-1.25201	0.245971	-5.09006	3.58e-07	6.47e-06	BICDL1
ENSG00000126351	985.37	-0.690928	0.129709	-5.32675	1e-07	1.56e-06	THRA		ENSG00000022267	2575.79	-0.781789	0.153785	-5.08366	3.7e-07	6.69e-06	FHL1
ENSG00000145246	165.663	1.11866	0.210096	5.32452	1.01e-07	1.58e-06	ATP10D		ENSG00000161714	93.8874	1.40151	0.275696	5.08353	3.7e-07	6.69e-06	PLCD3
ENSG00000197747	87.7011	1.49067	0.279924	5.32527	1.01e-07	1.58e-06	S100A10		ENSG00000148677	35.2011	3.05103	0.600761	5.07861	3.8e-07	6.86e-06	ANKRD1
ENSG00000146674	85.6073	1.32564	0.249036	5.32308	1.02e-07	1.59e-06	IGFBP3		ENSG00000147676	242.685	1.13956	0.224398	5.07832	3.81e-07	6.87e-06	MAL2
ENSG00000185291	324.025	-0.775531	0.145709	-5.32245	1.02e-07	1.6e-06	IL3RA		ENSG00000178235	967.717	-1.16569	0.229573	-5.07762	3.82e-07	6.89e-06	SLITRK1
ENSG00000143630	1679.86	-0.724393	0.136418	-5.3101	1.1e-07	1.7e-06	HCN3		ENSG00000128408	61.0758	2.15628	0.424688	5.07733	3.83e-07	6.89e-06	RIBC2
ENSG00000132535	3151.23	-0.627545	0.11817	-5.31051	1.09e-07	1.7e-06	DLG4		ENSG00000156453	1179.91	-1.26455	0.249074	-5.077	3.83e-07	6.9e-06	PCDH1
ENSG00000119912	918.824	0.700379	0.131918	5.30919	1.1e-07	1.71e-06	IDE		ENSG00000140859	633.512	-0.938171	0.184921	-5.07336	3.91e-07	7.03e-06	KIFC3
ENSG00000126947	1269.96	-0.616017	0.116076	-5.30703	1.11e-07	1.73e-06	ARMCX1		ENSG00000166851	1464.61	1.75701	0.346386	5.07241	3.93e-07	7.06e-06	PLK1
ENSG00000076554	310.929	0.878904	0.165689	5.30455	1.13e-07	1.75e-06	TPD52		ENSG00000160271	3531.67	-0.891807	0.175912	-5.06961	3.99e-07	7.16e-06	RALGDS
ENSG00000108819	1621	-0.602656	0.113663	-5.30214	1.14e-07	1.77e-06	PPP1R9B		ENSG00000165501	173.861	1.66574	0.328607	5.06909	4e-07	7.17e-06	LRR1
ENSG00000103024	601.267	-1.28774	0.243138	-5.29632	1.18e-07	1.83e-06	NME3		ENSG00000147255	795.62	0.97154	0.191724	5.06738	4.03e-07	7.23e-06	IGSF1
ENSG00000086619	180.93	1.0098	0.190702	5.29519	1.19e-07	1.84e-06	ERO1B		ENSG00000100095	1559.12	-1.29099	0.254791	-5.06684	4.04e-07	7.25e-06	SEZ6L
ENSG00000220785	290.625	-0.85165	0.160857	-5.29444	1.19e-07	1.85e-06	MTMR9LP		ENSG00000158201	215.992	1.05079	0.207477	5.0646	4.09e-07	7.32e-06	ABHD3
ENSG00000120889	2324.6	0.562552	0.106287	5.29278	1.2e-07	1.86e-06	TNFRSF10B		ENSG00000139146	1801.33	0.887654	0.175268	5.06455	4.09e-07	7.32e-06	SINHCAF
ENSG00000150893	464.982	1.37967	0.260846	5.28921	1.23e-07	1.9e-06	FREM2		ENSG00000089847	105.938	-1.92944	0.38097	-5.06454	4.09e-07	7.32e-06	ANKRD24
ENSG00000175785	87.0802	1.59976	0.302447	5.28939	1.23e-07	1.9e-06	PRIMA1		ENSG00000117318	939.722	2.69576	0.532541	5.06207	4.15e-07	7.41e-06	ID3
ENSG00000138180	654.458	0.789227	0.149249	5.28798	1.24e-07	1.91e-06	CEP55		ENSG00000137193	534.699	0.988447	0.195279	5.06172	4.15e-07	7.42e-06	PIM1
ENSG00000141682	556.123	0.871989	0.164904	5.28786	1.24e-07	1.91e-06	PMAIP1		ENSG00000198719	1713.68	1.04936	0.207353	5.06074	4.18e-07	7.45e-06	DLL1
ENSG00000091664	440.484	0.961653	0.181854	5.28805	1.24e-07	1.91e-06	SLC17A6		ENSG00000143494	2544.64	-1.63858	0.323883	-5.05917	4.21e-07	7.51e-06	VASH2
ENSG00000134910	2274.46	0.568302	0.107534	5.28486	1.26e-07	1.94e-06	STT3A		ENSG00000156218	22.6748	-2.89526	0.572348	-5.05857	4.22e-07	7.52e-06	ADAMTSL3
ENSG00000143995	1401.08	-0.665825	0.126063	-5.2817	1.28e-07	1.97e-06	MEIS1		ENSG00000180694	307.587	0.990663	0.19585	5.05826	4.23e-07	7.53e-06	TMEM64
ENSG00000104044	123.29	1.25714	0.23813	5.27919	1.3e-07	1.99e-06	OCA2		ENSG00000198648	790.07	0.840357	0.166184	5.05677	4.26e-07	7.59e-06	STK39
ENSG00000116132	36.2704	2.00502	0.379995	5.27643	1.32e-07	2.02e-06	PRRX1		ENSG00000169783	2538.41	-1.25314	0.247871	-5.05564	4.29e-07	7.63e-06	LINGO1
ENSG00000134954	74.6639	1.62712	0.308439	5.27534	1.33e-07	2.03e-06	ETS1		ENSG00000067840	7473.16	-1.23568	0.24455	-5.05287	4.35e-07	7.73e-06	PDZD4
ENSG00000120457	39.6029	-1.96156	0.371926	-5.27407	1.33e-07	2.05e-06	KCNJ5		ENSG00000158246	36.2045	3.43217	0.679362	5.05205	4.37e-07	7.76e-06	TENT5B
ENSG00000141505	311.821	-1.14795	0.217659	-5.27408	1.33e-07	2.05e-06	ASGR1		ENSG00000178773	195.414	-1.38683	0.274664	-5.04918	4.44e-07	7.87e-06	CPNE7
ENSG00000137812	1763.89	0.853709	0.161898	5.27311	1.34e-07	2.05e-06	KNL1		ENSG00000089597	4732.26	0.878266	0.173986	5.04792	4.47e-07	7.92e-06	GANAB
ENSG00000148143	2811.39	0.845255	0.160351	5.27128	1.35e-07	2.07e-06	ZNF462		ENSG00000171604	1451	1.55677	0.308429	5.04742	4.48e-07	7.93e-06	CXXC5
ENSG00000157404	412.503	1.11625	0.211761	5.27127	1.35e-07	2.07e-06	KIT		ENSG00000159556	26.3043	3.33432	0.660628	5.0472	4.48e-07	7.94e-06	ISL2
ENSG00000152192	18.589	3.76452	0.714642	5.2677	1.38e-07	2.11e-06	POU4F1		ENSG00000171970	8.94597	-6.7648	1.34106	-5.04437	4.55e-07	8.05e-06	ZNF57
ENSG00000110921	2209.77	-0.907523	0.172312	-5.26675	1.39e-07	2.12e-06	MVK		ENSG00000110975	485.565	-3.35417	0.665543	-5.03975	4.66e-07	8.24e-06	SYT10
ENSG00000198010	70.0341	-1.95374	0.37103	-5.26572	1.4e-07	2.13e-06	DLGAP2		ENSG00000158816	98.3939	-1.60843	0.319173	-5.03938	4.67e-07	8.25e-06	VWA5B1
ENSG00000171680	1625.72	-0.766454	0.145562	-5.26548	1.4e-07	2.13e-06	PLEKHG5		ENSG00000129355	769.466	-1.22452	0.243157	-5.03592	4.76e-07	8.39e-06	CDKN2D
ENSG00000142173	451.588	0.912808	0.173468	5.26212	1.42e-07	2.17e-06	COL6A2		ENSG00000189221	176.702	-1.08094	0.21485	-5.03114	4.88e-07	8.6e-06	MAOA
ENSG00000151617	67.0482	1.68156	0.319636	5.26086	1.43e-07	2.18e-06	EDNRA		ENSG00000188452	23.363	2.7169	0.540879	5.02312	5.08e-07	8.95e-06	CERKL
ENSG00000261455	361.616	-1.20697	0.229471	-5.25979	1.44e-07	2.19e-06	LINC01003		ENSG00000134910	1727.35	1.04459	0.208009	5.02186	5.12e-07	9.01e-06	STT3A
ENSG00000068784	614.398	0.651479	0.123856	5.25998	1.44e-07	2.19e-06	SRBD1		ENSG00000132321	107.399	1.19728	0.238423	5.02166	5.12e-07	9.01e-06	IQCA1
ENSG00000104059	137.126	1.06165	0.20193	5.25751	1.46e-07	2.22e-06	FAM189A1		ENSG00000107771	1421.23	-0.916294	0.182488	-5.02113	5.14e-07	9.03e-06	CCSER2
ENSG00000163449	795.777	-0.677335	0.128908	-5.25442	1.48e-07	2.26e-06	TMEM169		ENSG00000197467	62.6637	-1.84244	0.367084	-5.01913	5.19e-07	9.12e-06	COL13A1
ENSG00000171241	472.479	0.742695	0.141368	5.25365	1.49e-07	2.26e-06	SHCBP1		ENSG00000012822	2192.6	-0.972079	0.193689	-5.01875	5.2e-07	9.13e-06	CALCOCO1
ENSG00000128059	1243.81	0.613278	0.116918	5.24537	1.56e-07	2.36e-06	PPAT		ENSG00000119969	1621.54	0.803962	0.16024	5.01723	5.24e-07	9.19e-06	HELLS
ENSG00000168913	589.484	-1.37554	0.262322	-5.24371	1.57e-07	2.38e-06	ENHO		ENSG00000177468	9.99434	6.62694	1.32102	5.01654	5.26e-07	9.22e-06	OLIG3
ENSG00000065150	11560.8	0.604092	0.115243	5.24192	1.59e-07	2.4e-06	IPO5		ENSG00000175352	169.606	1.51422	0.302016	5.01371	5.34e-07	9.35e-06	NRIP3
ENSG00000185924	52.9598	1.64173	0.313148	5.24266	1.58e-07	2.4e-06	RTN4RL1		ENSG00000189337	1066.3	-1.09842	0.219129	-5.01267	5.37e-07	9.39e-06	KAZN
ENSG00000198542	17.6041	-3.13759	0.598705	-5.24064	1.6e-07	2.42e-06	ITGBL1		ENSG00000139173	61.8925	1.5142	0.302135	5.01167	5.4e-07	9.44e-06	TMEM117
ENSG00000133019	98.125	1.25957	0.240474	5.23786	1.62e-07	2.45e-06	CHRM3		ENSG00000213085	16.9774	3.86454	0.771224	5.01092	5.42e-07	9.47e-06	CFAP45
ENSG00000137171	825.899	-0.789502	0.150777	-5.23621	1.64e-07	2.47e-06	KLC4		ENSG00000153094	228.681	1.112	0.221945	5.01026	5.44e-07	9.49e-06	BCL2L11
ENSG00000111962	389.537	0.830556	0.158663	5.2347	1.65e-07	2.49e-06	UST		ENSG00000116604	1158.56	-0.816589	0.163026	-5.00894	5.47e-07	9.55e-06	MEF2D
ENSG00000136048	115.511	1.16852	0.223243	5.23428	1.66e-07	2.5e-06	DRAM1		ENSG00000168140	62.6131	1.70094	0.340159	5.00044	5.72e-07	9.97e-06	VASN
ENSG00000183691	215.653	-1.18773	0.226966	-5.23308	1.67e-07	2.51e-06	NOG		ENSG00000130487	16.8846	3.61372	0.722823	4.99946	5.75e-07	1e-05	KLHDC7B
ENSG00000127022	15115.7	0.759323	0.145145	5.23147	1.68e-07	2.53e-06	CANX		ENSG00000002746	846.228	-1.44084	0.288348	-4.99688	5.83e-07	1.01e-05	HECW1
ENSG00000151778	305.444	-1.26639	0.242099	-5.23088	1.69e-07	2.54e-06	SERP2		ENSG00000162849	1191.13	-1.77899	0.356035	-4.99669	5.83e-07	1.01e-05	KIF26B
ENSG00000158816	139.581	-1.60599	0.307074	-5.22998	1.7e-07	2.55e-06	VWA5B1		ENSG00000167670	1123.42	1.03124	0.206488	4.99417	5.91e-07	1.03e-05	CHAF1A
ENSG00000174080	129.271	6.76545	1.29391	5.22869	1.71e-07	2.56e-06	CTSF		ENSG00000139625	1879.07	-0.838357	0.16787	-4.99408	5.91e-07	1.03e-05	MAP3K12
ENSG00000182796	407.881	-0.757994	0.145019	-5.22687	1.72e-07	2.59e-06	TMEM198B		ENSG00000197261	37.4758	2.09519	0.419891	4.98983	6.04e-07	1.05e-05	C6orf141
ENSG00000100311	35.608	2.49662	0.478086	5.22211	1.77e-07	2.65e-06	PDGFB		ENSG00000156504	499.778	0.839394	0.168366	4.98553	6.18e-07	1.07e-05	PABIR2
ENSG00000177119	1143.08	0.758794	0.145351	5.22041	1.79e-07	2.68e-06	ANO6		ENSG00000134970	966.771	0.809552	0.162384	4.9854	6.18e-07	1.07e-05	TMED7
ENSG00000099617	835.89	-0.772127	0.147967	-5.21825	1.81e-07	2.7e-06	EFNA2		ENSG00000104419	140.224	-1.24992	0.250935	-4.98106	6.32e-07	1.09e-05	NDRG1
ENSG00000262246	155.128	-1.60112	0.30688	-5.21741	1.81e-07	2.71e-06	CORO7		ENSG00000119771	1418.8	-1.32597	0.266234	-4.98046	6.34e-07	1.1e-05	KLHL29
ENSG00000136158	540.205	0.761039	0.145971	5.21364	1.85e-07	2.77e-06	SPRY2		ENSG00000143257	83.2667	-1.29124	0.259264	-4.98039	6.35e-07	1.1e-05	NR1I3
ENSG00000147231	1259.37	-0.776223	0.148968	-5.21066	1.88e-07	2.81e-06	RADX		ENSG00000166741	11.9162	6.87694	1.3813	4.9786	6.4e-07	1.11e-05	NNMT
ENSG00000170561	85.0506	1.29284	0.248193	5.20902	1.9e-07	2.83e-06	IRX2		ENSG00000138641	639.969	-2.57969	0.518192	-4.97825	6.42e-07	1.11e-05	HERC3
ENSG00000064655	138.589	1.17448	0.225546	5.20727	1.92e-07	2.86e-06	EYA2		ENSG00000130176	29.9282	2.84432	0.571904	4.97342	6.58e-07	1.13e-05	CNN1
ENSG00000257704	266.936	-1.64879	0.31667	-5.20665	1.92e-07	2.87e-06	INAFM1		ENSG00000180777	41.2612	-2.44472	0.491629	-4.97269	6.6e-07	1.14e-05	ANKRD30B
ENSG00000076356	3142.17	1.19136	0.228973	5.20307	1.96e-07	2.92e-06	PLXNA2		ENSG00000142765	42.9712	2.76556	0.556385	4.97058	6.68e-07	1.15e-05	SYTL1
ENSG00000177096	30.597	-2.06203	0.396461	-5.20109	1.98e-07	2.94e-06	PHETA2		ENSG00000114978	1059.86	0.757142	0.152375	4.96894	6.73e-07	1.16e-05	MOB1A
ENSG00000139364	389.429	-1.1354	0.218301	-5.20106	1.98e-07	2.94e-06	TMEM132B		ENSG00000183765	212.711	1.25213	0.252034	4.96812	6.76e-07	1.16e-05	CHEK2
ENSG00000162643	43.4117	1.71645	0.330021	5.20103	1.98e-07	2.94e-06	DNAI3		ENSG00000102924	332.412	1.90411	0.383594	4.96386	6.91e-07	1.19e-05	CBLN1
ENSG00000164294	1184.58	0.672183	0.12925	5.20066	1.99e-07	2.95e-06	GPX8		ENSG00000230006	70.1296	-1.51145	0.304525	-4.96331	6.93e-07	1.19e-05	ANKRD36BP2
ENSG00000118322	16.8958	-3.7127	0.714035	-5.19961	2e-07	2.96e-06	ATP10B		ENSG00000141753	262.628	2.37984	0.479619	4.96195	6.98e-07	1.19e-05	IGFBP4
ENSG00000173531	259.077	-0.975076	0.18755	-5.19902	2e-07	2.97e-06	MST1		ENSG00000197594	57.427	1.57376	0.317168	4.9619	6.98e-07	1.19e-05	ENPP1
ENSG00000176697	37.226	2.00144	0.38502	5.19827	2.01e-07	2.98e-06	BDNF		ENSG00000009950	51.35	-1.79211	0.361436	-4.95831	7.11e-07	1.21e-05	MLXIPL
ENSG00000069424	374.655	-0.759819	0.146184	-5.19769	2.02e-07	2.99e-06	KCNAB2		ENSG00000166682	186.116	1.40403	0.283401	4.95422	7.26e-07	1.24e-05	TMPRSS5
ENSG00000167578	143.146	-1.61878	0.311879	-5.19042	2.1e-07	3.1e-06	RAB4B		ENSG00000064652	219.553	1.27802	0.25808	4.95203	7.34e-07	1.25e-05	SNX24
ENSG00000134109	744.858	0.859319	0.165565	5.19022	2.1e-07	3.1e-06	EDEM1		ENSG00000136982	310.93	1.34075	0.270777	4.95148	7.36e-07	1.25e-05	DSCC1
ENSG00000198887	1448.71	0.769102	0.14823	5.18858	2.12e-07	3.13e-06	SMC5		ENSG00000102057	80.8038	-1.28604	0.259791	-4.95027	7.41e-07	1.26e-05	KCND1
ENSG00000144366	1031.92	0.954423	0.18399	5.18736	2.13e-07	3.15e-06	GULP1		ENSG00000166451	381.26	1.35365	0.273515	4.94908	7.46e-07	1.27e-05	CENPN
ENSG00000188647	1292.37	0.890338	0.171675	5.18617	2.15e-07	3.17e-06	PTAR1		ENSG00000184588	980.448	-0.933532	0.188691	-4.94741	7.52e-07	1.28e-05	PDE4B
ENSG00000257056	196.991	-2.09947	0.404933	-5.18474	2.16e-07	3.19e-06	LINC02282		ENSG00000188488	15.4886	4.32292	0.87474	4.94195	7.73e-07	1.31e-05	SERPINA5
ENSG00000105613	1784.17	-0.66057	0.127421	-5.18414	2.17e-07	3.2e-06	MAST1		ENSG00000146267	1048.3	-0.794312	0.160774	-4.94055	7.79e-07	1.32e-05	FAXC
ENSG00000188897	87.3239	1.31267	0.25324	5.18349	2.18e-07	3.21e-06	LOC400499		ENSG00000176884	935.76	-1.34261	0.271818	-4.93936	7.84e-07	1.33e-05	GRIN1
ENSG00000128849	86.0618	1.28589	0.248138	5.18217	2.19e-07	3.23e-06	CGNL1		ENSG00000146151	259.686	-0.952443	0.192873	-4.93818	7.89e-07	1.34e-05	HMGCLL1
ENSG00000152377	1315.6	-0.808528	0.156076	-5.18036	2.21e-07	3.26e-06	SPOCK1		ENSG00000112182	3017.45	-1.76777	0.358306	-4.93368	8.07e-07	1.37e-05	BACH2
ENSG00000170370	1891	0.802345	0.154933	5.17867	2.23e-07	3.28e-06	EMX2		ENSG00000136938	2750.74	1.25792	0.255013	4.93274	8.11e-07	1.37e-05	ANP32B
ENSG00000171552	1926.3	-0.66413	0.128269	-5.17762	2.25e-07	3.3e-06	BCL2L1		ENSG00000136052	339.65	-1.80163	0.365278	-4.9322	8.13e-07	1.37e-05	SLC41A2
ENSG00000116014	75.925	-1.40313	0.27111	-5.17549	2.27e-07	3.33e-06	KISS1R		ENSG00000177301	90.5947	-1.87342	0.380051	-4.9294	8.25e-07	1.39e-05	KCNA2
ENSG00000145014	637.677	-0.642988	0.124252	-5.17487	2.28e-07	3.34e-06	TMEM44		ENSG00000173218	153.74	1.29523	0.262987	4.92506	8.43e-07	1.42e-05	VANGL1
ENSG00000177000	1548.65	-0.632322	0.122201	-5.17446	2.29e-07	3.35e-06	MTHFR		ENSG00000072071	3450.83	-0.95667	0.194285	-4.92405	8.48e-07	1.43e-05	ADGRL1
ENSG00000175471	196.298	1.41316	0.273122	5.17411	2.29e-07	3.35e-06	MCTP1		ENSG00000138160	1139.25	1.1795	0.23954	4.92404	8.48e-07	1.43e-05	KIF11
ENSG00000135090	583.915	-0.695645	0.134576	-5.16917	2.35e-07	3.44e-06	TAOK3		ENSG00000237463	35.5058	-2.42015	0.491582	-4.9232	8.51e-07	1.43e-05	LRRC52-AS1
ENSG00000099365	742.283	-0.690944	0.133721	-5.16705	2.38e-07	3.47e-06	STX1B		ENSG00000136436	554.102	1.19909	0.243606	4.92224	8.56e-07	1.44e-05	CALCOCO2
ENSG00000204335	48.3402	2.51761	0.487234	5.16715	2.38e-07	3.47e-06	SP5		ENSG00000169679	896.614	1.35818	0.276041	4.92021	8.65e-07	1.45e-05	BUB1
ENSG00000075618	12284.5	-0.713004	0.138041	-5.16514	2.4e-07	3.51e-06	FSCN1		ENSG00000064666	2348.54	1.11698	0.22707	4.9191	8.69e-07	1.46e-05	CNN2
ENSG00000103740	44.1717	-1.84007	0.356323	-5.16405	2.42e-07	3.53e-06	ACSBG1		ENSG00000106049	190.286	1.0595	0.215531	4.91574	8.84e-07	1.49e-05	HIBADH
ENSG00000089558	50.0729	-1.62375	0.314519	-5.16264	2.43e-07	3.55e-06	KCNH4		ENSG00000136531	1202.76	-2.0124	0.409639	-4.91263	8.99e-07	1.51e-05	SCN2A
ENSG00000134247	922.188	0.855119	0.165686	5.16109	2.46e-07	3.58e-06	PTGFRN		ENSG00000135333	971.821	1.58495	0.322803	4.90997	9.11e-07	1.53e-05	EPHA7
ENSG00000168938	36.3386	2.00592	0.388794	5.15934	2.48e-07	3.61e-06	PPIC		ENSG00000170962	144.223	1.19731	0.244047	4.90605	9.29e-07	1.56e-05	PDGFD
ENSG00000006282	478.002	-0.942386	0.18278	-5.15586	2.52e-07	3.67e-06	SPATA20		ENSG00000174695	3869.74	-1.02979	0.209952	-4.90488	9.35e-07	1.57e-05	TMEM167A
ENSG00000135862	2935.57	1.148	0.222806	5.15245	2.57e-07	3.74e-06	LAMC1		ENSG00000147231	980.562	-0.861497	0.175655	-4.90447	9.37e-07	1.57e-05	RADX
ENSG00000085433	888.831	-0.645386	0.125319	-5.14994	2.61e-07	3.79e-06	WDR47		ENSG00000186907	65.1875	2.33168	0.475763	4.90092	9.54e-07	1.6e-05	RTN4RL2
ENSG00000116679	7964.78	0.643932	0.125049	5.14945	2.61e-07	3.79e-06	IVNS1ABP		ENSG00000204624	775.69	-0.782797	0.159736	-4.90057	9.56e-07	1.6e-05	DISP3
ENSG00000171735	1728.55	-0.649544	0.126191	-5.14732	2.64e-07	3.83e-06	CAMTA1		ENSG00000120913	73.8008	2.77591	0.56689	4.89674	9.74e-07	1.63e-05	PDLIM2
ENSG00000179222	11024.3	-0.707385	0.137457	-5.14622	2.66e-07	3.85e-06	MAGED1		ENSG00000072201	107.418	-2.20701	0.45095	-4.89415	9.87e-07	1.65e-05	LNX1
ENSG00000136108	3180.4	0.598374	0.116274	5.14624	2.66e-07	3.85e-06	CKAP2		ENSG00000082684	1226.16	0.859244	0.17564	4.89207	9.98e-07	1.66e-05	SEMA5B
ENSG00000176907	70.8047	1.7422	0.338721	5.14348	2.7e-07	3.91e-06	TCIM		ENSG00000139182	3213.88	-0.910904	0.186239	-4.89105	1e-06	1.67e-05	CLSTN3
ENSG00000111907	35.6726	2.00978	0.39077	5.14312	2.7e-07	3.91e-06	TPD52L1		ENSG00000065882	1098.24	0.793673	0.162345	4.8888	1.01e-06	1.69e-05	TBC1D1
ENSG00000068903	816.17	-0.914144	0.177764	-5.14246	2.71e-07	3.92e-06	SIRT2		ENSG00000101938	344.458	1.93381	0.3956	4.8883	1.02e-06	1.69e-05	CHRDL1
ENSG00000133302	1345.33	0.629436	0.122483	5.13898	2.76e-07	3.99e-06	SLF1		ENSG00000111445	716.431	0.813886	0.166518	4.88768	1.02e-06	1.7e-05	RFC5
ENSG00000122483	419.561	0.949297	0.184872	5.1349	2.82e-07	4.07e-06	CCDC18		ENSG00000128602	1708.78	1.11846	0.228841	4.8875	1.02e-06	1.7e-05	SMO
ENSG00000107796	73.9029	1.37715	0.268167	5.13541	2.82e-07	4.07e-06	ACTA2		ENSG00000115266	26045	-0.697108	0.142702	-4.88507	1.03e-06	1.72e-05	APC2
ENSG00000129951	4785.68	-1.14858	0.223881	-5.13033	2.89e-07	4.17e-06	PLPPR3		ENSG00000132383	1260.2	0.999662	0.204651	4.88471	1.04e-06	1.72e-05	RPA1
ENSG00000204681	3214.91	-0.76948	0.150065	-5.12764	2.93e-07	4.23e-06	GABBR1		ENSG00000123689	122.123	2.38175	0.487635	4.88429	1.04e-06	1.72e-05	G0S2
ENSG00000132256	224.631	0.92307	0.180033	5.12722	2.94e-07	4.23e-06	TRIM5		ENSG00000218416	235.68	-1.04093	0.213126	-4.88412	1.04e-06	1.72e-05	GPC1-AS1
ENSG00000176597	601.991	0.996546	0.194445	5.12508	2.97e-07	4.28e-06	B3GNT5		ENSG00000174292	160.777	-1.23916	0.253836	-4.88175	1.05e-06	1.74e-05	TNK1
ENSG00000064652	392.706	0.723522	0.141238	5.12272	3.01e-07	4.33e-06	SNX24		ENSG00000203867	71.4537	1.99033	0.407729	4.88149	1.05e-06	1.74e-05	RBM20
ENSG00000034239	112.442	1.19033	0.232363	5.12272	3.01e-07	4.33e-06	CLXN		ENSG00000205213	444.952	-1.52059	0.311598	-4.87997	1.06e-06	1.75e-05	LGR4
ENSG00000138115	127.084	-1.13673	0.221967	-5.12117	3.04e-07	4.36e-06	CYP2C8		ENSG00000196132	2730.33	-0.967355	0.198436	-4.87489	1.09e-06	1.8e-05	MYT1
ENSG00000244227	56.4718	1.87651	0.366445	5.12085	3.04e-07	4.36e-06	LRRC77P		ENSG00000204681	4695.61	-1.36841	0.280712	-4.87478	1.09e-06	1.8e-05	GABBR1
ENSG00000144283	1591.92	0.574211	0.112178	5.11875	3.08e-07	4.41e-06	PKP4		ENSG00000246922	262.752	-1.22663	0.251648	-4.87441	1.09e-06	1.8e-05	UBAP1L
ENSG00000147488	865.264	1.09038	0.213116	5.11639	3.11e-07	4.46e-06	ST18		ENSG00000186973	58.033	3.06196	0.628529	4.87163	1.11e-06	1.83e-05	FAM183A
ENSG00000011677	412.294	-0.775801	0.151682	-5.11465	3.14e-07	4.5e-06	GABRA3		ENSG00000185480	178.763	1.176	0.241416	4.87127	1.11e-06	1.83e-05	PARPBP
ENSG00000145632	679.876	-0.744016	0.145536	-5.11226	3.18e-07	4.55e-06	PLK2		ENSG00000152767	4626.5	-0.763738	0.156785	-4.87125	1.11e-06	1.83e-05	FARP1
ENSG00000242732	1695.43	-0.669504	0.13103	-5.10955	3.23e-07	4.61e-06	RTL5		ENSG00000152785	104.994	2.0394	0.418749	4.87023	1.11e-06	1.83e-05	BMP3
ENSG00000196169	33.4893	2.52008	0.493167	5.10998	3.22e-07	4.61e-06	KIF19		ENSG00000138376	326.393	1.25097	0.256907	4.86935	1.12e-06	1.84e-05	BARD1
ENSG00000068354	399.298	-0.743317	0.14552	-5.10802	3.26e-07	4.65e-06	TBC1D25		ENSG00000160307	29.8653	3.79876	0.780537	4.86685	1.13e-06	1.86e-05	S100B
ENSG00000137936	456.34	0.821078	0.160927	5.10218	3.36e-07	4.79e-06	BCAR3		ENSG00000141542	250.894	-0.966813	0.198802	-4.86319	1.16e-06	1.9e-05	RAB40B
ENSG00000165194	3967.21	-1.00529	0.197188	-5.09812	3.43e-07	4.89e-06	PCDH19		ENSG00000076826	2860.53	-0.914081	0.188001	-4.8621	1.16e-06	1.91e-05	CAMSAP3
ENSG00000118473	458.93	-0.971472	0.190813	-5.09122	3.56e-07	5.06e-06	SGIP1		ENSG00000176381	41.041	2.16081	0.444442	4.86185	1.16e-06	1.91e-05	PRR18
ENSG00000106688	83.2515	-1.23034	0.24179	-5.08845	3.61e-07	5.13e-06	SLC1A1		ENSG00000058804	955.303	1.00443	0.206662	4.86027	1.17e-06	1.92e-05	NDC1
ENSG00000196776	2272	0.589178	0.115861	5.08523	3.67e-07	5.22e-06	CD47		ENSG00000086619	340.483	0.9817	0.202006	4.85976	1.18e-06	1.92e-05	ERO1B
ENSG00000113013	5553.92	0.511121	0.100538	5.08387	3.7e-07	5.25e-06	HSPA9		ENSG00000164076	2879.33	-1.26693	0.260783	-4.85815	1.18e-06	1.94e-05	CAMKV
ENSG00000153208	143.893	1.08203	0.212894	5.08246	3.73e-07	5.29e-06	MERTK		ENSG00000166669	158.895	1.4925	0.307328	4.85639	1.2e-06	1.96e-05	ATF7IP2
ENSG00000205856	95.0969	-1.40729	0.276955	-5.08131	3.75e-07	5.31e-06	C22orf42		ENSG00000182263	631.147	1.67739	0.345513	4.8548	1.21e-06	1.97e-05	FIGN
ENSG00000124357	1349.09	-0.631354	0.124283	-5.07997	3.77e-07	5.35e-06	NAGK		ENSG00000070495	766.194	-0.801794	0.165203	-4.85338	1.21e-06	1.98e-05	JMJD6
ENSG00000133169	1781.7	-1.08415	0.213451	-5.07915	3.79e-07	5.36e-06	BEX1		ENSG00000185483	85.326	2.07987	0.428592	4.8528	1.22e-06	1.99e-05	ROR1
ENSG00000100918	1347.79	-0.826936	0.162864	-5.07746	3.83e-07	5.41e-06	REC8		ENSG00000165309	43.3387	2.21611	0.457037	4.84887	1.24e-06	2.03e-05	ARMC3
ENSG00000125945	411.919	-0.725069	0.142826	-5.07658	3.84e-07	5.43e-06	ZNF436		ENSG00000153012	214.747	-1.33535	0.275428	-4.84828	1.25e-06	2.03e-05	LGI2
ENSG00000077279	16246	-0.836711	0.164928	-5.07318	3.91e-07	5.52e-06	DCX		ENSG00000100146	37.6024	-1.80274	0.371996	-4.84612	1.26e-06	2.05e-05	SOX10
ENSG00000169330	129.713	-1.258	0.248036	-5.07186	3.94e-07	5.55e-06	MINAR1		ENSG00000071282	55.4692	1.96097	0.404773	4.84461	1.27e-06	2.06e-05	LMCD1
ENSG00000007171	148.367	-1.02265	0.201628	-5.07196	3.94e-07	5.55e-06	NOS2		ENSG00000141736	1035.52	1.18428	0.244463	4.84444	1.27e-06	2.06e-05	ERBB2
ENSG00000064547	2599.66	-0.806736	0.159056	-5.07202	3.94e-07	5.55e-06	LPAR2		ENSG00000100033	395.022	1.50479	0.310711	4.84304	1.28e-06	2.08e-05	PRODH
ENSG00000213694	70.583	1.32207	0.260726	5.07073	3.96e-07	5.58e-06	S1PR3		ENSG00000165443	913.414	-0.865898	0.17883	-4.84201	1.29e-06	2.09e-05	PHYHIPL
ENSG00000130433	58.4167	-1.56187	0.308193	-5.06784	4.02e-07	5.66e-06	CACNG6		ENSG00000004399	86.0536	1.30278	0.269164	4.84008	1.3e-06	2.11e-05	PLXND1
ENSG00000086062	280.98	0.928835	0.183363	5.06555	4.07e-07	5.73e-06	B4GALT1		ENSG00000137965	18.1455	3.96704	0.819649	4.83993	1.3e-06	2.11e-05	IFI44
ENSG00000132471	1684.02	-0.832321	0.164349	-5.06435	4.1e-07	5.76e-06	WBP2		ENSG00000160188	71.6863	1.58922	0.328435	4.83876	1.31e-06	2.12e-05	RSPH1
ENSG00000115474	29.6007	2.16901	0.428457	5.06236	4.14e-07	5.82e-06	KCNJ13		ENSG00000134121	2442.62	-1.44038	0.297805	-4.83665	1.32e-06	2.14e-05	CHL1
ENSG00000203760	390.975	1.4031	0.277227	5.06118	4.17e-07	5.85e-06	CENPW		ENSG00000215252	1677.5	-0.769532	0.159188	-4.83411	1.34e-06	2.16e-05	GOLGA8B
ENSG00000136770	618.127	-0.705457	0.139513	-5.05657	4.27e-07	5.99e-06	DNAJC1		ENSG00000138738	170.52	1.27361	0.263657	4.83053	1.36e-06	2.2e-05	PRDM5
ENSG00000172667	600.71	0.850247	0.168155	5.05633	4.27e-07	5.99e-06	ZMAT3		ENSG00000111670	1288.67	-1.39592	0.289054	-4.82926	1.37e-06	2.22e-05	GNPTAB
ENSG00000109906	596.001	1.78817	0.353756	5.05482	4.31e-07	6.04e-06	ZBTB16		ENSG00000187889	17.0541	6.4371	1.33401	4.82536	1.4e-06	2.26e-05	FYB2
ENSG00000173805	227.654	0.986637	0.195284	5.05232	4.36e-07	6.11e-06	HAP1		ENSG00000231185	37.566	-1.8842	0.390553	-4.82445	1.4e-06	2.27e-05	SPRY4-AS1
ENSG00000101335	172.912	1.00299	0.198605	5.05015	4.41e-07	6.18e-06	MYL9		ENSG00000162552	132.778	-1.14509	0.237402	-4.82342	1.41e-06	2.28e-05	WNT4
ENSG00000007174	94.7359	1.15379	0.228489	5.04965	4.43e-07	6.19e-06	DNAH9		ENSG00000166111	939.16	-0.811855	0.168352	-4.82236	1.42e-06	2.29e-05	SVOP
ENSG00000168421	15.8232	4.81464	0.953624	5.04878	4.45e-07	6.21e-06	RHOH		ENSG00000125869	38.1428	-2.48577	0.5159	-4.81833	1.45e-06	2.33e-05	LAMP5
ENSG00000156531	2650.5	0.720099	0.142647	5.04813	4.46e-07	6.23e-06	PHF6		ENSG00000033122	1217.79	-1.62732	0.337745	-4.81818	1.45e-06	2.33e-05	LRRC7
ENSG00000076706	620.396	-0.660651	0.130892	-5.0473	4.48e-07	6.25e-06	MCAM		ENSG00000110436	3099.19	-1.65957	0.344476	-4.81768	1.45e-06	2.34e-05	SLC1A2
ENSG00000197586	1674.94	-0.594875	0.117855	-5.04753	4.48e-07	6.25e-06	ENTPD6		ENSG00000168476	501.232	1.89923	0.394232	4.81754	1.45e-06	2.34e-05	REEP4
ENSG00000158560	131.732	-1.29068	0.255732	-5.04698	4.49e-07	6.26e-06	DYNC1I1		ENSG00000125170	1485.53	-1.00808	0.209288	-4.81672	1.46e-06	2.35e-05	DOK4
ENSG00000184005	324.288	0.776057	0.154036	5.03814	4.7e-07	6.55e-06	ST6GALNAC3		ENSG00000143479	380.822	1.02399	0.212647	4.81544	1.47e-06	2.36e-05	DYRK3
ENSG00000150510	420.066	0.725728	0.144156	5.03432	4.8e-07	6.67e-06	FAM124A		ENSG00000011304	3979.03	1.0884	0.226077	4.81431	1.48e-06	2.37e-05	PTBP1
ENSG00000172638	374.437	-1.01496	0.20167	-5.03276	4.83e-07	6.72e-06	EFEMP2		ENSG00000134222	754.456	1.45495	0.302226	4.81412	1.48e-06	2.37e-05	PSRC1
ENSG00000132702	28.8263	-2.1551	0.428311	-5.03162	4.86e-07	6.75e-06	HAPLN2		ENSG00000089876	615.486	0.887417	0.184482	4.81031	1.51e-06	2.41e-05	DHX32
ENSG00000151689	171.312	-1.16843	0.232344	-5.02886	4.93e-07	6.85e-06	INPP1		ENSG00000060656	608.813	0.881022	0.183183	4.80951	1.51e-06	2.42e-05	PTPRU
ENSG00000185624	4561.59	0.518956	0.103276	5.02492	5.04e-07	6.98e-06	P4HB		ENSG00000164100	428.64	1.4414	0.29971	4.80931	1.51e-06	2.42e-05	NDST3
ENSG00000077232	2837.72	0.621203	0.123699	5.02189	5.12e-07	7.09e-06	DNAJC10		ENSG00000185043	101.908	1.70502	0.354602	4.80826	1.52e-06	2.43e-05	CIB1
ENSG00000067167	1579.52	0.712517	0.141929	5.02023	5.16e-07	7.15e-06	TRAM1		ENSG00000136250	20.465	-2.38682	0.496406	-4.8082	1.52e-06	2.43e-05	AOAH
ENSG00000111728	1147.13	0.593563	0.118314	5.01684	5.25e-07	7.27e-06	ST8SIA1		ENSG00000130202	912.602	1.21839	0.253544	4.80544	1.54e-06	2.47e-05	NECTIN2
ENSG00000168243	3205.66	-0.684536	0.136524	-5.01404	5.33e-07	7.37e-06	GNG4		ENSG00000168077	352.17	1.29121	0.268887	4.80205	1.57e-06	2.51e-05	SCARA3
ENSG00000198915	69.9486	-1.31615	0.262513	-5.01366	5.34e-07	7.38e-06	RASGEF1A		ENSG00000134262	548.457	-0.907675	0.18904	-4.80149	1.57e-06	2.51e-05	AP4B1
ENSG00000164070	1143.11	0.704831	0.140731	5.00835	5.49e-07	7.58e-06	HSPA4L		ENSG00000166016	727.145	0.969248	0.201983	4.79866	1.6e-06	2.55e-05	ABTB2
ENSG00000173376	188.5	-1.0932	0.218468	-5.00394	5.62e-07	7.75e-06	NDNF		ENSG00000196460	18.0248	2.86318	0.596939	4.79644	1.62e-06	2.57e-05	RFX8
ENSG00000147509	337.737	1.08417	0.216848	4.99966	5.74e-07	7.92e-06	RGS20		ENSG00000156097	23.6304	-2.18568	0.455736	-4.79594	1.62e-06	2.58e-05	GPR61
ENSG00000182749	125.849	-1.20196	0.240446	-4.99888	5.77e-07	7.94e-06	PAQR7		ENSG00000042304	8.03123	-6.60937	1.37855	-4.79445	1.63e-06	2.59e-05	C2orf83
ENSG00000146267	752.572	-0.670644	0.134193	-4.99762	5.8e-07	7.99e-06	FAXC		ENSG00000171303	364.879	-1.63448	0.340976	-4.79355	1.64e-06	2.6e-05	KCNK3
ENSG00000198947	925.234	0.944292	0.188948	4.99762	5.8e-07	7.99e-06	DMD		ENSG00000174371	290.688	1.05076	0.219242	4.79271	1.65e-06	2.61e-05	EXO1
ENSG00000100427	219.299	-0.881829	0.176508	-4.99598	5.85e-07	8.05e-06	MLC1		ENSG00000124782	112.74	1.81938	0.379883	4.78933	1.67e-06	2.66e-05	RREB1
ENSG00000113140	8501.62	0.779516	0.156093	4.99391	5.92e-07	8.13e-06	SPARC		ENSG00000198689	1389.46	-0.777333	0.162378	-4.78717	1.69e-06	2.68e-05	SLC9A6
ENSG00000228223	170.242	-1.07567	0.21545	-4.99265	5.96e-07	8.18e-06	HCG11		ENSG00000105088	1598.67	-0.959037	0.200502	-4.78317	1.73e-06	2.74e-05	OLFM2
ENSG00000004777	3789.89	-0.545372	0.109255	-4.99175	5.98e-07	8.21e-06	ARHGAP33		ENSG00000138675	13.9704	-3.42378	0.716242	-4.7802	1.75e-06	2.77e-05	FGF5
ENSG00000166863	13.3187	-4.81442	0.964577	-4.99123	6e-07	8.23e-06	TAC3		ENSG00000167107	104.587	1.65214	0.345921	4.77605	1.79e-06	2.83e-05	ACSF2
ENSG00000213923	6073.5	-0.545918	0.109393	-4.99042	6.02e-07	8.25e-06	CSNK1E		ENSG00000142621	93.9582	2.2741	0.47615	4.77602	1.79e-06	2.83e-05	FHAD1
ENSG00000137573	459.363	1.18637	0.23773	4.9904	6.03e-07	8.25e-06	SULF1		ENSG00000167281	218.711	-1.7701	0.370756	-4.77431	1.8e-06	2.85e-05	RBFOX3
ENSG00000111817	271.475	0.858873	0.172159	4.98883	6.07e-07	8.31e-06	DSE		ENSG00000128872	3429.58	-1.45189	0.304147	-4.77367	1.81e-06	2.86e-05	TMOD2
ENSG00000119042	152.931	1.19499	0.240006	4.979	6.39e-07	8.74e-06	SATB2		ENSG00000257108	15.159	4.72812	0.990894	4.77157	1.83e-06	2.89e-05	NHLRC4
ENSG00000164054	2314.62	-0.835507	0.167961	-4.9744	6.55e-07	8.95e-06	SHISA5		ENSG00000177917	790.5	0.826809	0.173291	4.77121	1.83e-06	2.89e-05	ARL6IP6
ENSG00000141376	317.347	-0.885849	0.178098	-4.97395	6.56e-07	8.96e-06	BCAS3		ENSG00000163377	33.206	2.06204	0.432207	4.77095	1.83e-06	2.89e-05	TAFA4
ENSG00000186479	147.977	1.76496	0.354935	4.97262	6.61e-07	9.02e-06	RGS7BP		ENSG00000105355	218.28	1.35332	0.283735	4.76965	1.85e-06	2.91e-05	PLIN3
ENSG00000103257	5852.94	0.49581	0.0997462	4.97072	6.67e-07	9.1e-06	SLC7A5		ENSG00000234409	69.1865	1.41098	0.295829	4.7696	1.85e-06	2.91e-05	CCDC188
ENSG00000165716	942.265	-0.727703	0.146532	-4.96616	6.83e-07	9.31e-06	DIPK1B		ENSG00000099958	430.305	0.954984	0.200244	4.7691	1.85e-06	2.91e-05	DERL3
ENSG00000153107	1237.29	0.960872	0.193508	4.96555	6.85e-07	9.34e-06	ANAPC1		ENSG00000137135	312.759	1.30651	0.273983	4.76857	1.86e-06	2.92e-05	ARHGEF39
ENSG00000133687	366.633	0.774283	0.156014	4.9629	6.94e-07	9.46e-06	TMTC1		ENSG00000188766	316.576	-1.83723	0.38528	-4.76854	1.86e-06	2.92e-05	SPRED3
ENSG00000136944	28.8705	2.07767	0.418653	4.96275	6.95e-07	9.46e-06	LMX1B		ENSG00000128708	672.868	0.954986	0.200284	4.76815	1.86e-06	2.92e-05	HAT1
ENSG00000139350	948.187	0.599243	0.120848	4.95863	7.1e-07	9.66e-06	NEDD1		ENSG00000136859	108.349	1.37348	0.288066	4.76794	1.86e-06	2.92e-05	ANGPTL2
ENSG00000112029	1099.28	0.657741	0.132654	4.95833	7.11e-07	9.66e-06	FBXO5		ENSG00000147065	2045.54	0.737618	0.154859	4.76314	1.91e-06	2.99e-05	MSN
ENSG00000012171	139.787	-1.11302	0.224608	-4.95538	7.22e-07	9.81e-06	SEMA3B		ENSG00000175899	47.03	1.56939	0.329508	4.76281	1.91e-06	2.99e-05	A2M
ENSG00000053438	24910.5	-1.19544	0.241279	-4.95459	7.25e-07	9.84e-06	NNAT		ENSG00000128165	715.415	1.52318	0.319835	4.76241	1.91e-06	3e-05	ADM2
ENSG00000143228	1738.24	0.567735	0.114602	4.95397	7.27e-07	9.87e-06	NUF2		ENSG00000154760	220.429	1.49845	0.314835	4.75947	1.94e-06	3.04e-05	SLFN13
ENSG00000139636	1069.22	-0.598996	0.120953	-4.95231	7.33e-07	9.94e-06	LMBR1L		ENSG00000134317	121.859	-1.64001	0.344684	-4.758	1.96e-06	3.06e-05	GRHL1
ENSG00000172037	2060.64	0.606974	0.122597	4.95096	7.38e-07	1e-05	LAMB2		ENSG00000161249	35.4877	3.27931	0.689289	4.75752	1.96e-06	3.07e-05	DMKN
ENSG00000149488	32.4355	-2.04433	0.413123	-4.94849	7.48e-07	1.01e-05	TMC2		ENSG00000181019	80.2024	1.69301	0.355945	4.75637	1.97e-06	3.08e-05	NQO1
ENSG00000145604	2304.87	0.556114	0.112368	4.94906	7.46e-07	1.01e-05	SKP2		ENSG00000038002	159.075	1.32176	0.277911	4.75604	1.97e-06	3.09e-05	AGA
ENSG00000167371	1263	-0.597606	0.12085	-4.94501	7.61e-07	1.03e-05	PRRT2		ENSG00000116299	395.764	-1.23263	0.259243	-4.75472	1.99e-06	3.1e-05	ELAPOR1
ENSG00000089060	78.6313	1.43354	0.290018	4.94294	7.7e-07	1.04e-05	SLC8B1		ENSG00000003436	50.1899	2.10428	0.442615	4.7542	1.99e-06	3.11e-05	TFPI
ENSG00000213085	38.7703	2.22268	0.449612	4.94354	7.67e-07	1.04e-05	CFAP45		ENSG00000269113	16.3701	3.78207	0.795621	4.75361	2e-06	3.12e-05	TRABD2B
ENSG00000167861	726.712	-0.841129	0.170327	-4.93832	7.88e-07	1.06e-05	HID1		ENSG00000176105	900.338	1.05373	0.221711	4.75271	2.01e-06	3.13e-05	YES1
ENSG00000147010	341.379	-0.901282	0.182584	-4.93625	7.96e-07	1.07e-05	SH3KBP1		ENSG00000107731	1062.85	1.08304	0.22791	4.75206	2.01e-06	3.14e-05	UNC5B
ENSG00000169744	384.026	-0.795148	0.161092	-4.93598	7.98e-07	1.07e-05	LDB2		ENSG00000105722	552.117	1.2655	0.266335	4.75154	2.02e-06	3.14e-05	ERF
ENSG00000261008	84.3296	1.21247	0.24572	4.93433	8.04e-07	1.08e-05	LINC01572		ENSG00000004848	2091.3	-0.763208	0.160747	-4.74788	2.06e-06	3.2e-05	ARX
ENSG00000114626	121.139	-1.0333	0.209586	-4.93021	8.21e-07	1.1e-05	ABTB1		ENSG00000018625	437.941	1.27589	0.268837	4.74595	2.08e-06	3.23e-05	ATP1A2
ENSG00000165891	1294.83	0.905582	0.183616	4.93193	8.14e-07	1.1e-05	E2F7		ENSG00000132535	4418.58	-0.831641	0.175269	-4.74494	2.09e-06	3.24e-05	DLG4
ENSG00000136717	2434.91	-0.617211	0.125226	-4.92876	8.28e-07	1.11e-05	BIN1		ENSG00000091513	87.835	-1.58418	0.33387	-4.74489	2.09e-06	3.24e-05	TF
ENSG00000154640	1044.44	0.772048	0.156645	4.92863	8.28e-07	1.11e-05	BTG3		ENSG00000133424	892.345	-0.899797	0.189743	-4.74219	2.11e-06	3.28e-05	LARGE1
ENSG00000116260	1165.04	-0.600749	0.121965	-4.92557	8.41e-07	1.13e-05	QSOX1		ENSG00000051180	252.502	1.49349	0.314947	4.74204	2.12e-06	3.28e-05	RAD51
ENSG00000081803	357.516	0.79897	0.162292	4.92304	8.52e-07	1.14e-05	CADPS2		ENSG00000120159	333.344	0.901795	0.190184	4.74169	2.12e-06	3.28e-05	CAAP1
ENSG00000205593	1525.29	-0.749948	0.152365	-4.92206	8.56e-07	1.15e-05	DENND6B		ENSG00000008196	15.193	3.45748	0.729302	4.74081	2.13e-06	3.3e-05	TFAP2B
ENSG00000163629	4644.56	0.983612	0.199863	4.92142	8.59e-07	1.15e-05	PTPN13		ENSG00000105974	15.7976	6.3238	1.33411	4.74011	2.14e-06	3.3e-05	CAV1
ENSG00000168036	10537.1	0.628023	0.127684	4.91857	8.72e-07	1.17e-05	CTNNB1		ENSG00000071564	3830.14	0.942355	0.198895	4.73795	2.16e-06	3.34e-05	TCF3
ENSG00000235568	16.8159	-2.92988	0.596169	-4.91452	8.9e-07	1.19e-05	NFAM1		ENSG00000197694	15538.5	-1.02878	0.217148	-4.73771	2.16e-06	3.34e-05	SPTAN1
ENSG00000156475	442.11	-0.887419	0.180589	-4.91403	8.92e-07	1.19e-05	PPP2R2B		ENSG00000116147	197.128	-2.01595	0.425569	-4.73708	2.17e-06	3.35e-05	TNR
ENSG00000102996	1062.87	-0.614594	0.125093	-4.91309	8.97e-07	1.2e-05	MMP15		ENSG00000164818	617.703	0.804374	0.169806	4.73701	2.17e-06	3.35e-05	DNAAF5
ENSG00000187608	96.2174	-1.36197	0.277473	-4.90846	9.18e-07	1.22e-05	ISG15		ENSG00000166123	2795.38	0.864769	0.182562	4.73685	2.17e-06	3.35e-05	GPT2
ENSG00000100321	1159.62	-0.635174	0.129363	-4.91003	9.11e-07	1.22e-05	SYNGR1		ENSG00000005249	2649.28	-0.870448	0.183796	-4.73595	2.18e-06	3.36e-05	PRKAR2B
ENSG00000164176	267.135	0.836891	0.170545	4.90717	9.24e-07	1.23e-05	EDIL3		ENSG00000232284	37.1114	3.74933	0.791742	4.73555	2.18e-06	3.37e-05	GNG12-AS1
ENSG00000002746	425.691	-0.899195	0.183408	-4.90271	9.45e-07	1.26e-05	HECW1		ENSG00000051108	3003.34	1.09709	0.231694	4.73509	2.19e-06	3.37e-05	HERPUD1
ENSG00000147862	188.989	0.890601	0.181657	4.90265	9.46e-07	1.26e-05	NFIB		ENSG00000007402	966.38	-0.914372	0.193156	-4.73386	2.2e-06	3.39e-05	CACNA2D2
ENSG00000179364	4513.18	-0.490731	0.100274	-4.8939	9.89e-07	1.31e-05	PACS2		ENSG00000137501	208.512	1.1932	0.252119	4.73269	2.22e-06	3.41e-05	SYTL2
ENSG00000215440	230.575	-1.04504	0.213564	-4.89333	9.91e-07	1.32e-05	NPEPL1		ENSG00000197774	1024.47	-0.872582	0.18445	-4.73071	2.24e-06	3.44e-05	EME2
ENSG00000212694	990.808	-0.776236	0.158722	-4.89054	1.01e-06	1.33e-05	LINC01089		ENSG00000138792	63.3765	1.4489	0.306441	4.72815	2.27e-06	3.48e-05	ENPEP
ENSG00000264364	7140.49	-0.578146	0.118402	-4.8829	1.05e-06	1.39e-05	DYNLL2		ENSG00000136717	3263.9	-0.765082	0.161897	-4.72573	2.29e-06	3.52e-05	BIN1
ENSG00000102699	1289.78	0.736839	0.150915	4.88248	1.05e-06	1.39e-05	PARP4		ENSG00000165694	12.2609	-3.65635	0.774148	-4.72306	2.32e-06	3.56e-05	FRMD7
ENSG00000256463	614.591	1.24704	0.25544	4.88193	1.05e-06	1.39e-05	SALL3		ENSG00000167693	2185.81	1.15978	0.24559	4.72244	2.33e-06	3.57e-05	NXN
ENSG00000165732	2178.79	0.631876	0.129545	4.87765	1.07e-06	1.42e-05	DDX21		ENSG00000093009	458.15	1.58854	0.336449	4.72148	2.34e-06	3.59e-05	CDC45
ENSG00000153094	503.254	0.742008	0.152121	4.87774	1.07e-06	1.42e-05	BCL2L11		ENSG00000151067	902.581	-1.75963	0.372746	-4.72072	2.35e-06	3.6e-05	CACNA1C
ENSG00000150093	3917.33	0.750619	0.153989	4.8745	1.09e-06	1.44e-05	ITGB1		ENSG00000075420	360.022	1.7095	0.362238	4.71926	2.37e-06	3.62e-05	FNDC3B
ENSG00000089818	689.054	-0.705504	0.144787	-4.87269	1.1e-06	1.45e-05	NECAP1		ENSG00000065320	1215.52	-1.1884	0.251912	-4.71751	2.39e-06	3.65e-05	NTN1
ENSG00000135476	2708.7	0.53534	0.109868	4.87256	1.1e-06	1.45e-05	ESPL1		ENSG00000137693	1677.55	1.24076	0.263082	4.71622	2.4e-06	3.67e-05	YAP1
ENSG00000172572	270.088	1.16453	0.239175	4.86894	1.12e-06	1.48e-05	PDE3A		ENSG00000078114	1231.34	1.45037	0.307541	4.71603	2.4e-06	3.67e-05	NEBL
ENSG00000172932	1018.78	-0.678858	0.139463	-4.86767	1.13e-06	1.49e-05	ANKRD13D		ENSG00000168938	26.073	2.78398	0.5907	4.71302	2.44e-06	3.73e-05	PPIC
ENSG00000167363	360.24	-0.926148	0.190412	-4.86391	1.15e-06	1.51e-05	FN3K		ENSG00000065534	426.618	1.78928	0.379976	4.70893	2.49e-06	3.8e-05	MYLK
ENSG00000115758	10093.4	0.517385	0.106386	4.86326	1.15e-06	1.52e-05	ODC1		ENSG00000109861	442.4	0.893585	0.189833	4.70721	2.51e-06	3.83e-05	CTSC
ENSG00000167378	2156.07	-0.53875	0.110815	-4.86172	1.16e-06	1.53e-05	IRGQ		ENSG00000109758	204.581	-1.41069	0.299724	-4.70662	2.52e-06	3.83e-05	HGFAC
ENSG00000111897	4424.08	-0.519862	0.106978	-4.85954	1.18e-06	1.54e-05	SERINC1		ENSG00000136159	387.501	0.909158	0.193229	4.70508	2.54e-06	3.86e-05	NUDT15
ENSG00000205208	871.074	0.611184	0.12582	4.85759	1.19e-06	1.56e-05	C4orf46		ENSG00000114738	738.559	1.79771	0.382373	4.70146	2.58e-06	3.93e-05	MAPKAPK3
ENSG00000116396	134.397	-1.02517	0.211289	-4.85198	1.22e-06	1.6e-05	KCNC4		ENSG00000055163	3263.43	-0.689615	0.146746	-4.69939	2.61e-06	3.97e-05	CYFIP2
ENSG00000106003	1886.58	0.721889	0.148903	4.84804	1.25e-06	1.63e-05	LFNG		ENSG00000237037	454.912	-0.857256	0.182444	-4.69874	2.62e-06	3.98e-05	NDUFA6-DT
ENSG00000119408	1569.92	0.907754	0.187258	4.84761	1.25e-06	1.63e-05	NEK6		ENSG00000115183	321.682	1.81538	0.386439	4.69771	2.63e-06	3.99e-05	TANC1
ENSG00000102409	1484.54	-0.785066	0.162062	-4.84422	1.27e-06	1.66e-05	BEX4		ENSG00000177425	740.908	0.939118	0.200247	4.68981	2.73e-06	4.15e-05	PAWR
ENSG00000228549	128.361	-1.37912	0.284733	-4.84356	1.28e-06	1.67e-05	LOC112267871		ENSG00000104324	87.7976	1.35385	0.288686	4.6897	2.74e-06	4.15e-05	CPQ
ENSG00000095777	129.635	-1.15276	0.238175	-4.84	1.3e-06	1.7e-05	MYO3A		ENSG00000100300	107.782	2.86847	0.611707	4.68928	2.74e-06	4.15e-05	TSPO
ENSG00000137817	2557.01	-0.644635	0.133237	-4.83827	1.31e-06	1.71e-05	PARP6		ENSG00000130032	603.34	-0.898704	0.191784	-4.68601	2.79e-06	4.22e-05	PRRG3
ENSG00000033627	2028.23	-0.531544	0.109879	-4.83754	1.31e-06	1.71e-05	ATP6V0A1		ENSG00000106948	1330.32	1.42781	0.304712	4.68578	2.79e-06	4.22e-05	AKNA
ENSG00000186895	12.6605	-6.26798	1.2968	-4.83341	1.34e-06	1.75e-05	FGF3		ENSG00000131242	1583.14	-0.721946	0.154128	-4.68407	2.81e-06	4.25e-05	RAB11FIP4
ENSG00000101222	38.0563	1.81147	0.374769	4.83357	1.34e-06	1.75e-05	SPEF1		ENSG00000154473	1690.44	0.714962	0.152658	4.68343	2.82e-06	4.26e-05	BUB3
ENSG00000233670	14.0741	-5.50207	1.13926	-4.82949	1.37e-06	1.78e-05	PIRT		ENSG00000154930	159.965	1.0855	0.231887	4.68115	2.85e-06	4.31e-05	ACSS1
ENSG00000137100	1731.11	-0.996415	0.206336	-4.8291	1.37e-06	1.78e-05	DCTN3		ENSG00000140398	493.623	-1.02614	0.219343	-4.67822	2.89e-06	4.37e-05	NEIL1
ENSG00000144655	53.6738	1.43338	0.296779	4.82978	1.37e-06	1.78e-05	CSRNP1		ENSG00000175868	34.3364	2.69615	0.577002	4.67268	2.97e-06	4.48e-05	CALCB
ENSG00000141258	3154.93	-0.562442	0.116505	-4.82762	1.38e-06	1.8e-05	SGSM2		ENSG00000203688	29.3495	1.96143	0.419816	4.67211	2.98e-06	4.49e-05	LINC02487
ENSG00000138182	1042.53	0.839326	0.173943	4.82529	1.4e-06	1.82e-05	KIF20B		ENSG00000204347	899.494	1.73693	0.372242	4.66613	3.07e-06	4.62e-05	BTBD17
ENSG00000125533	9.09907	6.51545	1.35048	4.82454	1.4e-06	1.82e-05	BHLHE23		ENSG00000151651	100.508	-1.3048	0.279825	-4.66291	3.12e-06	4.69e-05	ADAM8
ENSG00000156313	311.354	0.862854	0.17891	4.82284	1.42e-06	1.84e-05	RPGR		ENSG00000150967	296.484	-0.994308	0.213341	-4.66066	3.15e-06	4.74e-05	ABCB9
ENSG00000110315	1161.17	0.711494	0.147572	4.82132	1.43e-06	1.85e-05	RNF141		ENSG00000165102	1654.12	-0.726382	0.155896	-4.65941	3.17e-06	4.76e-05	HGSNAT
ENSG00000106330	617.7	-1.19896	0.248785	-4.81928	1.44e-06	1.87e-05	MOSPD3		ENSG00000162817	42.6269	2.03469	0.436798	4.65818	3.19e-06	4.79e-05	C1orf115
ENSG00000204301	111.138	-1.05682	0.219347	-4.81802	1.45e-06	1.88e-05	NOTCH4		ENSG00000014138	700.992	1.1185	0.240185	4.65684	3.21e-06	4.82e-05	POLA2
ENSG00000136824	2070.49	0.863422	0.179215	4.8178	1.45e-06	1.88e-05	SMC2		ENSG00000184402	1992.23	-0.667529	0.143372	-4.65593	3.23e-06	4.83e-05	SS18L1
ENSG00000146197	2776.96	0.857182	0.178103	4.81283	1.49e-06	1.92e-05	SCUBE3		ENSG00000149305	44.5204	1.96933	0.423069	4.65487	3.24e-06	4.86e-05	HTR3B
ENSG00000162728	196.734	-1.25086	0.259939	-4.81214	1.49e-06	1.93e-05	KCNJ9		ENSG00000115677	6486.08	0.695212	0.149407	4.65315	3.27e-06	4.89e-05	HDLBP
ENSG00000144645	109.518	-1.03139	0.214358	-4.81154	1.5e-06	1.93e-05	OSBPL10		ENSG00000059915	2924.59	-0.72188	0.155159	-4.65253	3.28e-06	4.91e-05	PSD
ENSG00000172209	15.0056	-3.16769	0.658592	-4.80978	1.51e-06	1.95e-05	GPR22		ENSG00000099953	346.42	-0.965615	0.20758	-4.65177	3.29e-06	4.92e-05	MMP11
ENSG00000124507	44.2659	-1.58621	0.329893	-4.80826	1.52e-06	1.96e-05	PACSIN1		ENSG00000186522	768.208	0.889088	0.19114	4.65151	3.3e-06	4.92e-05	SEPTIN10
ENSG00000136492	1132.87	0.673958	0.140213	4.80668	1.53e-06	1.98e-05	BRIP1		ENSG00000148426	43.5193	1.91838	0.412488	4.65075	3.31e-06	4.94e-05	PROSER2
ENSG00000116096	93.5754	-1.17803	0.245187	-4.80464	1.55e-06	1.99e-05	SPR		ENSG00000171462	193.838	-1.48223	0.318786	-4.64963	3.33e-06	4.96e-05	DLK2
ENSG00000072041	398.627	0.681001	0.141727	4.805	1.55e-06	1.99e-05	SLC6A15		ENSG00000198901	1470.33	1.07258	0.230712	4.64899	3.34e-06	4.97e-05	PRC1
ENSG00000019505	945.504	-0.864182	0.179947	-4.80243	1.57e-06	2.01e-05	SYT13		ENSG00000183018	468.908	-0.974689	0.209682	-4.64842	3.34e-06	4.98e-05	SPNS2
ENSG00000168916	2178.61	1.02817	0.214098	4.80232	1.57e-06	2.01e-05	ZNF608		ENSG00000115361	13.0083	4.5097	0.970405	4.64723	3.36e-06	5.01e-05	ACADL
ENSG00000048828	1192.87	0.839893	0.17494	4.80104	1.58e-06	2.03e-05	FAM120A		ENSG00000104312	120.566	1.35809	0.292287	4.64644	3.38e-06	5.02e-05	RIPK2
ENSG00000183580	1023.76	0.632251	0.131726	4.79975	1.59e-06	2.04e-05	FBXL7		ENSG00000007062	908.692	0.898987	0.193538	4.64502	3.4e-06	5.05e-05	PROM1
ENSG00000087074	1053.24	-0.757802	0.157967	-4.79721	1.61e-06	2.06e-05	PPP1R15A		ENSG00000150051	14.0848	3.84107	0.826956	4.64483	3.4e-06	5.05e-05	MKX
ENSG00000132639	464.538	-0.756664	0.157765	-4.79616	1.62e-06	2.07e-05	SNAP25		ENSG00000158258	2999.69	-1.76572	0.38015	-4.6448	3.4e-06	5.05e-05	CLSTN2
ENSG00000164972	66.7483	-1.79279	0.373885	-4.79504	1.63e-06	2.08e-05	C9orf24		ENSG00000170091	7208.51	-1.18023	0.254098	-4.64478	3.4e-06	5.05e-05	NSG2
ENSG00000006118	4902.31	-0.579692	0.1209	-4.79482	1.63e-06	2.08e-05	TMEM132A		ENSG00000171522	31.407	-1.96024	0.422048	-4.64458	3.41e-06	5.05e-05	PTGER4
ENSG00000128052	13.4178	6.09262	1.27048	4.79555	1.62e-06	2.08e-05	KDR		ENSG00000146005	1951.8	-1.2755	0.274636	-4.64432	3.41e-06	5.06e-05	PSD2
ENSG00000120049	163.187	-1.03955	0.21686	-4.79365	1.64e-06	2.09e-05	KCNIP2		ENSG00000160298	1088.6	1.24947	0.269123	4.64273	3.44e-06	5.09e-05	C21orf58
ENSG00000178445	1589.92	0.578124	0.120618	4.79303	1.64e-06	2.1e-05	GLDC		ENSG00000134253	613.163	0.791878	0.170595	4.64185	3.45e-06	5.11e-05	TRIM45
ENSG00000128573	696.604	-0.70065	0.146222	-4.79169	1.65e-06	2.11e-05	FOXP2		ENSG00000185361	190.074	1.04421	0.224971	4.64153	3.46e-06	5.12e-05	TNFAIP8L1
ENSG00000234696	43.687	-1.66767	0.348114	-4.79059	1.66e-06	2.12e-05	GPR50-AS1		ENSG00000183087	396.619	-1.33266	0.287161	-4.6408	3.47e-06	5.13e-05	GAS6
ENSG00000114850	2382.35	0.514595	0.107507	4.78662	1.7e-06	2.16e-05	SSR3		ENSG00000232903	17.6113	-3.38694	0.730036	-4.63941	3.49e-06	5.16e-05	LINC01166
ENSG00000102226	7260.56	-0.556671	0.116343	-4.78472	1.71e-06	2.18e-05	USP11		ENSG00000100078	530.497	1.3772	0.296907	4.63849	3.51e-06	5.18e-05	PLA2G3
ENSG00000174695	3589.97	-0.558146	0.116678	-4.78365	1.72e-06	2.19e-05	TMEM167A		ENSG00000144366	509.105	1.50897	0.325385	4.6375	3.53e-06	5.2e-05	GULP1
ENSG00000070950	701.609	0.6677	0.139614	4.78246	1.73e-06	2.2e-05	RAD18		ENSG00000247416	59.0354	1.72007	0.370953	4.63689	3.54e-06	5.22e-05	LOC101928847
ENSG00000184588	705.323	-0.695395	0.145464	-4.78052	1.75e-06	2.22e-05	PDE4B		ENSG00000106976	5020.88	-1.1586	0.2499	-4.63626	3.55e-06	5.23e-05	DNM1
ENSG00000153551	368.164	-0.99297	0.207783	-4.77887	1.76e-06	2.24e-05	CMTM7		ENSG00000114859	443.124	-0.912615	0.196913	-4.6346	3.58e-06	5.27e-05	CLCN2
ENSG00000139926	181.54	0.930558	0.194712	4.77914	1.76e-06	2.24e-05	FRMD6		ENSG00000023171	517.55	-1.40989	0.304319	-4.63293	3.61e-06	5.31e-05	GRAMD1B
ENSG00000135341	2079.13	0.530231	0.111001	4.77683	1.78e-06	2.26e-05	MAP3K7		ENSG00000100228	578.382	0.957121	0.206633	4.63199	3.62e-06	5.33e-05	RAB36
ENSG00000204178	949.56	-0.59523	0.124674	-4.77429	1.8e-06	2.29e-05	MACO1		ENSG00000145990	394.273	-0.860608	0.18587	-4.63017	3.65e-06	5.37e-05	GFOD1
ENSG00000198879	172.104	1.02235	0.21415	4.77398	1.81e-06	2.29e-05	SFMBT2		ENSG00000108588	1071.73	0.728924	0.157437	4.62993	3.66e-06	5.37e-05	CCDC47
ENSG00000176490	1574.98	-0.805112	0.168831	-4.76874	1.85e-06	2.35e-05	DIRAS1		ENSG00000159063	542.885	1.10863	0.239549	4.62799	3.69e-06	5.42e-05	ALG8
ENSG00000170873	1315.29	-0.999776	0.209702	-4.76759	1.86e-06	2.36e-05	MTSS1		ENSG00000212237	11.4017	-3.89986	0.843018	-4.62607	3.73e-06	5.46e-05	RNA5SP18
ENSG00000181830	441.42	-0.760796	0.15961	-4.7666	1.87e-06	2.37e-05	SLC35C1		ENSG00000051620	341.864	1.40645	0.304066	4.62547	3.74e-06	5.48e-05	HEBP2
ENSG00000174276	358.362	-0.712557	0.149487	-4.76667	1.87e-06	2.37e-05	ZNHIT2		ENSG00000125733	157.773	1.55387	0.335976	4.62494	3.75e-06	5.49e-05	TRIP10
ENSG00000196517	1471.48	0.563215	0.118154	4.76678	1.87e-06	2.37e-05	SLC6A9		ENSG00000151725	582.641	0.80214	0.173445	4.62476	3.75e-06	5.49e-05	CENPU
ENSG00000119681	100.15	1.08063	0.226729	4.76619	1.88e-06	2.37e-05	LTBP2		ENSG00000204460	11.2898	-4.57351	0.989024	-4.62427	3.76e-06	5.5e-05	LINC01854
ENSG00000145349	1462.55	0.64897	0.136242	4.76337	1.9e-06	2.4e-05	CAMK2D		ENSG00000198856	1400.34	1.77271	0.383385	4.62384	3.77e-06	5.51e-05	OSTC
ENSG00000198797	416.535	0.739648	0.155274	4.76349	1.9e-06	2.4e-05	BRINP2		ENSG00000165983	42.3755	1.91819	0.414875	4.62354	3.77e-06	5.51e-05	PTER
ENSG00000151640	4393.51	-0.829689	0.174302	-4.76006	1.94e-06	2.44e-05	DPYSL4		ENSG00000165795	584.344	-1.23487	0.267226	-4.62107	3.82e-06	5.57e-05	NDRG2
ENSG00000139178	231.295	-0.77679	0.163199	-4.75976	1.94e-06	2.44e-05	C1RL		ENSG00000196924	11295.3	0.691463	0.149639	4.62089	3.82e-06	5.57e-05	FLNA
ENSG00000034053	2810.58	-0.486319	0.102163	-4.76022	1.93e-06	2.44e-05	APBA2		ENSG00000116761	239.53	1.15567	0.250124	4.6204	3.83e-06	5.58e-05	CTH
ENSG00000106692	690.026	0.658167	0.138281	4.75964	1.94e-06	2.44e-05	FKTN		ENSG00000152104	186.85	2.11687	0.458251	4.61946	3.85e-06	5.6e-05	PTPN14
ENSG00000090097	5042.96	-0.976001	0.205076	-4.75922	1.94e-06	2.45e-05	PCBP4		ENSG00000261504	34.9581	2.5356	0.548991	4.61865	3.86e-06	5.62e-05	LINC01686
ENSG00000180537	383.147	0.727447	0.152861	4.75889	1.95e-06	2.45e-05	RNF182		ENSG00000225449	17.7572	-2.41292	0.522505	-4.61798	3.87e-06	5.64e-05	RAB6C-AS1
ENSG00000145386	2223.51	0.642625	0.135167	4.75432	1.99e-06	2.5e-05	CCNA2		ENSG00000186350	757.465	0.93987	0.203578	4.61675	3.9e-06	5.67e-05	RXRA
ENSG00000013364	86.1728	-1.27683	0.268682	-4.75222	2.01e-06	2.53e-05	MVP		ENSG00000173207	1344.39	2.15722	0.467269	4.61665	3.9e-06	5.67e-05	CKS1B
ENSG00000075035	44.3859	-1.5257	0.321141	-4.75087	2.03e-06	2.54e-05	WSCD2		ENSG00000061938	2128.2	-0.800745	0.173452	-4.61653	3.9e-06	5.67e-05	TNK2
ENSG00000223768	333.468	-0.708901	0.149227	-4.75049	2.03e-06	2.55e-05	LINC00205		ENSG00000153044	589.125	1.33469	0.289249	4.61433	3.94e-06	5.72e-05	CENPH
ENSG00000166598	13025.2	0.651436	0.137194	4.74829	2.05e-06	2.57e-05	HSP90B1		ENSG00000185149	44.0323	2.84586	0.616793	4.61397	3.95e-06	5.73e-05	NPY2R
ENSG00000170624	57.7832	1.52471	0.321177	4.74725	2.06e-06	2.59e-05	SGCD		ENSG00000234840	16.4742	3.00064	0.650493	4.61287	3.97e-06	5.76e-05	LINC01239
ENSG00000162607	2806.06	0.505785	0.106589	4.74518	2.08e-06	2.61e-05	USP1		ENSG00000149328	986.293	0.789056	0.171076	4.61231	3.98e-06	5.77e-05	GLB1L2
ENSG00000130226	784.77	-0.631985	0.133221	-4.74389	2.1e-06	2.62e-05	DPP6		ENSG00000126733	535.595	-0.85255	0.185016	-4.60798	4.07e-06	5.88e-05	DACH2
ENSG00000100987	13.9969	4.63034	0.975962	4.74438	2.09e-06	2.62e-05	VSX1		ENSG00000181378	83.0462	2.02842	0.440201	4.60793	4.07e-06	5.88e-05	CFAP65
ENSG00000025796	2580.67	0.491602	0.103646	4.7431	2.1e-06	2.63e-05	SEC63		ENSG00000235436	109.573	-1.24141	0.26957	-4.60514	4.12e-06	5.96e-05	DPY19L2P4
ENSG00000095209	438.808	0.828321	0.174641	4.74298	2.11e-06	2.63e-05	TMEM38B		ENSG00000041515	533.044	0.802921	0.174374	4.6046	4.13e-06	5.97e-05	MYO16
ENSG00000148773	10115	1.10321	0.232565	4.74364	2.1e-06	2.63e-05	MKI67		ENSG00000170955	50.6323	2.98528	0.648341	4.60449	4.13e-06	5.97e-05	CAVIN3
ENSG00000132879	362.088	-0.933402	0.196816	-4.74251	2.11e-06	2.64e-05	FBXO44		ENSG00000179083	185.903	-1.39557	0.303151	-4.60354	4.15e-06	6e-05	FAM133A
ENSG00000187244	921.528	-0.930847	0.196368	-4.74032	2.13e-06	2.66e-05	BCAM		ENSG00000147119	232.117	0.942133	0.204669	4.6032	4.16e-06	6e-05	CHST7
ENSG00000196705	422.241	-0.771528	0.162808	-4.73887	2.15e-06	2.68e-05	ZNF431		ENSG00000151881	189.85	1.11524	0.242393	4.60094	4.21e-06	6.06e-05	TMEM267
ENSG00000153815	2305.84	-0.516654	0.109023	-4.73895	2.15e-06	2.68e-05	CMIP		ENSG00000160282	41.2759	-1.87705	0.407976	-4.60088	4.21e-06	6.06e-05	FTCD
ENSG00000206557	2130.34	0.991576	0.209262	4.73844	2.15e-06	2.68e-05	TRIM71		ENSG00000162607	1421.49	0.805298	0.175073	4.59978	4.23e-06	6.09e-05	USP1
ENSG00000136235	17.6641	2.69857	0.569452	4.73888	2.15e-06	2.68e-05	GPNMB		ENSG00000027075	11.2267	-3.86446	0.840249	-4.59918	4.24e-06	6.1e-05	PRKCH
ENSG00000236404	127.491	1.01528	0.214293	4.73781	2.16e-06	2.69e-05	VLDLR-AS1		ENSG00000159259	284.031	1.09826	0.238822	4.59866	4.25e-06	6.11e-05	CHAF1B
ENSG00000184845	15.8079	3.80764	0.803971	4.73604	2.18e-06	2.71e-05	DRD1		ENSG00000170989	232.835	1.39284	0.302906	4.59825	4.26e-06	6.12e-05	S1PR1
ENSG00000162745	266.225	0.727796	0.153758	4.7334	2.21e-06	2.74e-05	OLFML2B		ENSG00000172985	43.7083	-1.62977	0.354522	-4.59708	4.28e-06	6.15e-05	SH3RF3
ENSG00000129521	55.9581	1.38974	0.293806	4.73015	2.24e-06	2.79e-05	EGLN3		ENSG00000166803	473.041	1.50796	0.328084	4.59626	4.3e-06	6.17e-05	PCLAF
ENSG00000153071	69.8743	1.33649	0.282723	4.72721	2.28e-06	2.82e-05	DAB2		ENSG00000166801	324.045	1.1454	0.249272	4.59498	4.33e-06	6.21e-05	FAM111A
ENSG00000119125	15.7532	3.79468	0.80263	4.72781	2.27e-06	2.82e-05	GDA		ENSG00000163132	48.3174	2.79382	0.608211	4.59351	4.36e-06	6.25e-05	MSX1
ENSG00000166228	558.252	-1.14908	0.243114	-4.7265	2.28e-06	2.83e-05	PCBD1		ENSG00000182621	332.586	1.25978	0.27427	4.5932	4.37e-06	6.25e-05	PLCB1
ENSG00000106683	2096.35	-0.50027	0.105863	-4.72564	2.29e-06	2.84e-05	LIMK1		ENSG00000119139	389.212	1.2181	0.265301	4.59139	4.4e-06	6.3e-05	TJP2
ENSG00000133816	23.626	3.03893	0.643048	4.72582	2.29e-06	2.84e-05	MICAL2		ENSG00000101489	2605.77	-0.95721	0.208567	-4.58945	4.44e-06	6.36e-05	CELF4
ENSG00000145416	715.518	-0.797739	0.168866	-4.72409	2.31e-06	2.86e-05	MARCHF1		ENSG00000198216	4120.1	-1.64169	0.357799	-4.5883	4.47e-06	6.39e-05	CACNA1E
ENSG00000137710	3354.24	0.522288	0.110605	4.72212	2.33e-06	2.88e-05	RDX		ENSG00000151789	236.234	-0.955748	0.208325	-4.58777	4.48e-06	6.4e-05	ZNF385D
ENSG00000186480	3572.09	-0.488187	0.103435	-4.71973	2.36e-06	2.92e-05	INSIG1		ENSG00000137216	1565.6	-0.854854	0.186423	-4.58557	4.53e-06	6.47e-05	TMEM63B
ENSG00000115364	719.825	0.666787	0.141335	4.71779	2.38e-06	2.94e-05	MRPL19		ENSG00000145386	1050.67	1.11335	0.242864	4.58426	4.56e-06	6.5e-05	CCNA2
ENSG00000167414	60.0191	-1.86319	0.394971	-4.71728	2.39e-06	2.95e-05	GNG8		ENSG00000152910	732.272	-1.59028	0.347032	-4.58252	4.59e-06	6.56e-05	CNTNAP4
ENSG00000130522	4998.94	-0.922816	0.195687	-4.71578	2.41e-06	2.97e-05	JUND		ENSG00000162063	775.035	0.732817	0.159985	4.58053	4.64e-06	6.61e-05	CCNF
ENSG00000100678	55.0298	-1.40585	0.298192	-4.71458	2.42e-06	2.98e-05	SLC8A3		ENSG00000075218	981.817	1.11249	0.243058	4.57705	4.72e-06	6.72e-05	GTSE1
ENSG00000198142	289.31	0.788146	0.167171	4.7146	2.42e-06	2.98e-05	SOWAHC		ENSG00000162105	2275.61	-1.92901	0.421529	-4.57623	4.73e-06	6.74e-05	SHANK2
ENSG00000259527	14.9392	3.444	0.73048	4.7147	2.42e-06	2.98e-05	LINC00052		ENSG00000130707	385.212	1.91087	0.417908	4.57246	4.82e-06	6.86e-05	ASS1
ENSG00000112851	2192.77	0.926425	0.196586	4.71257	2.45e-06	3.01e-05	ERBIN		ENSG00000117899	863.957	0.769266	0.16828	4.57134	4.85e-06	6.9e-05	MESD
ENSG00000090238	374.755	-1.05253	0.223571	-4.7078	2.5e-06	3.08e-05	YPEL3		ENSG00000135446	1302.22	1.11557	0.244054	4.57097	4.85e-06	6.9e-05	CDK4
ENSG00000105963	145.819	-1.2429	0.264208	-4.70425	2.55e-06	3.13e-05	ADAP1		ENSG00000162543	102.074	1.24243	0.271831	4.57061	4.86e-06	6.91e-05	UBXN10
ENSG00000121064	183.424	0.828812	0.176204	4.7037	2.55e-06	3.14e-05	SCPEP1		ENSG00000198934	457.909	-1.03271	0.225962	-4.57027	4.87e-06	6.92e-05	MAGEE1
ENSG00000069020	263.186	1.01509	0.215846	4.70286	2.57e-06	3.15e-05	MAST4		ENSG00000174021	775.312	1.90607	0.417807	4.56209	5.06e-06	7.18e-05	GNG5
ENSG00000103485	1222.04	-0.805799	0.17156	-4.69688	2.64e-06	3.24e-05	QPRT		ENSG00000175600	20.5913	2.69433	0.590783	4.56062	5.1e-06	7.23e-05	SUGCT
ENSG00000167123	185.804	-0.930563	0.198199	-4.69509	2.66e-06	3.27e-05	CERCAM		ENSG00000118473	1229.29	-1.3717	0.30091	-4.55851	5.15e-06	7.3e-05	SGIP1
ENSG00000131943	872.409	-0.573407	0.122166	-4.69367	2.68e-06	3.29e-05	C19orf12		ENSG00000082438	25.3119	2.33825	0.51299	4.55809	5.16e-06	7.31e-05	COBLL1
ENSG00000138448	1968.28	0.668146	0.142373	4.69292	2.69e-06	3.3e-05	ITGAV		ENSG00000187164	1296.46	-0.802107	0.176004	-4.55733	5.18e-06	7.33e-05	SHTN1
ENSG00000237975	62.1028	-1.56941	0.334616	-4.69019	2.73e-06	3.34e-05	FLG-AS1		ENSG00000011426	701.539	1.154	0.253299	4.55589	5.22e-06	7.38e-05	ANLN
ENSG00000205704	91.5219	-1.34185	0.286135	-4.68957	2.74e-06	3.35e-05	SMIM45		ENSG00000175197	752.27	2.50222	0.549261	4.55561	5.22e-06	7.38e-05	DDIT3
ENSG00000101298	369.741	-0.934335	0.199366	-4.68654	2.78e-06	3.4e-05	SNPH		ENSG00000149927	556.698	-0.948593	0.208276	-4.55451	5.25e-06	7.42e-05	DOC2A
ENSG00000021826	117.229	1.07376	0.229157	4.6857	2.79e-06	3.41e-05	CPS1		ENSG00000157388	199.822	-2.42106	0.531612	-4.55418	5.26e-06	7.42e-05	CACNA1D
ENSG00000173801	2027.34	-0.645777	0.137853	-4.68455	2.81e-06	3.42e-05	JUP		ENSG00000177103	80.9853	-1.40529	0.308622	-4.55343	5.28e-06	7.45e-05	DSCAML1
ENSG00000105642	631.589	-0.690359	0.147404	-4.68344	2.82e-06	3.44e-05	KCNN1		ENSG00000108797	1346.19	-1.29779	0.285019	-4.55333	5.28e-06	7.45e-05	CNTNAP1
ENSG00000025772	643.709	0.779323	0.166399	4.68345	2.82e-06	3.44e-05	TOMM34		ENSG00000198826	801.176	1.22731	0.269551	4.55317	5.28e-06	7.45e-05	ARHGAP11A
ENSG00000138675	13.8639	-3.58861	0.766386	-4.6825	2.83e-06	3.45e-05	FGF5		ENSG00000154822	643.864	-1.02061	0.224184	-4.55257	5.3e-06	7.46e-05	PLCL2
ENSG00000132383	3039.49	0.512399	0.109421	4.68283	2.83e-06	3.45e-05	RPA1		ENSG00000163661	391.053	1.91024	0.41964	4.5521	5.31e-06	7.47e-05	PTX3
ENSG00000137831	423.594	0.978327	0.208987	4.68127	2.85e-06	3.47e-05	UACA		ENSG00000101057	1184.28	1.55246	0.341153	4.55062	5.35e-06	7.52e-05	MYBL2
ENSG00000113971	402.343	0.672858	0.143821	4.67844	2.89e-06	3.51e-05	NPHP3		ENSG00000181690	284.064	1.18621	0.260685	4.55037	5.36e-06	7.53e-05	PLAG1
ENSG00000185112	43.8667	1.49256	0.319233	4.67545	2.93e-06	3.56e-05	FAM43A		ENSG00000163629	2006.9	1.67107	0.367265	4.55005	5.36e-06	7.53e-05	PTPN13
ENSG00000066279	4726.76	1.00141	0.214222	4.67464	2.94e-06	3.58e-05	ASPM		ENSG00000114268	726.62	-0.755142	0.16598	-4.54961	5.37e-06	7.54e-05	PFKFB4
ENSG00000128829	1046.98	0.741597	0.158716	4.67249	2.98e-06	3.61e-05	EIF2AK4		ENSG00000143228	891.131	1.06815	0.234785	4.54949	5.38e-06	7.54e-05	NUF2
ENSG00000116039	18.2087	-2.70283	0.578716	-4.6704	3.01e-06	3.65e-05	ATP6V1B1		ENSG00000154839	381.846	1.85357	0.407493	4.54871	5.4e-06	7.57e-05	SKA1
ENSG00000006453	220.4	1.00105	0.214353	4.67007	3.01e-06	3.65e-05	BAIAP2L1		ENSG00000108551	447.717	-1.23964	0.272534	-4.54855	5.4e-06	7.57e-05	RASD1
ENSG00000106105	4325.72	0.54038	0.115743	4.66879	3.03e-06	3.67e-05	GARS1		ENSG00000125247	1941.6	-0.800359	0.176044	-4.54636	5.46e-06	7.64e-05	TMTC4
ENSG00000114439	1239.46	0.873075	0.187007	4.66867	3.03e-06	3.67e-05	BBX		ENSG00000103528	326.429	1.27851	0.281253	4.54576	5.47e-06	7.66e-05	SYT17
ENSG00000164916	3044.1	0.988142	0.211736	4.66685	3.06e-06	3.7e-05	FOXK1		ENSG00000125533	11.4114	5.8394	1.28586	4.54125	5.59e-06	7.82e-05	BHLHE23
ENSG00000136531	197.933	-1.392	0.298383	-4.66514	3.08e-06	3.73e-05	SCN2A		ENSG00000216775	314.547	0.843814	0.185905	4.53896	5.65e-06	7.9e-05	LOC730101
ENSG00000164292	1898.35	0.817362	0.17522	4.66477	3.09e-06	3.73e-05	RHOBTB3		ENSG00000089199	1232.71	-0.726711	0.160156	-4.53753	5.69e-06	7.95e-05	CHGB
ENSG00000234177	39.3231	-1.83275	0.392905	-4.66461	3.09e-06	3.74e-05	LINC01114		ENSG00000148798	10757.6	-0.748614	0.165037	-4.53603	5.73e-06	8.01e-05	INA
ENSG00000150961	686.417	0.684707	0.146825	4.66343	3.11e-06	3.75e-05	SEC24D		ENSG00000186642	271.027	0.938125	0.206945	4.5332	5.81e-06	8.11e-05	PDE2A
ENSG00000164879	87.4257	1.21155	0.259798	4.66344	3.11e-06	3.75e-05	CA3		ENSG00000164418	1766.05	-1.07061	0.23622	-4.53226	5.84e-06	8.14e-05	GRIK2
ENSG00000150672	506.575	-0.918661	0.197089	-4.66115	3.14e-06	3.79e-05	DLG2		ENSG00000135451	1139.09	1.39256	0.307274	4.53199	5.84e-06	8.15e-05	TROAP
ENSG00000116991	3391.21	1.17508	0.252105	4.66107	3.15e-06	3.79e-05	SIPA1L2		ENSG00000084674	23.2508	-2.86871	0.633603	-4.52761	5.97e-06	8.31e-05	APOB
ENSG00000155660	5598.33	0.605219	0.129892	4.6594	3.17e-06	3.82e-05	PDIA4		ENSG00000106829	3566	-1.19922	0.265113	-4.52342	6.08e-06	8.47e-05	TLE4
ENSG00000188674	45.7804	-1.7615	0.378188	-4.65773	3.2e-06	3.85e-05	C2orf80		ENSG00000101843	900.192	0.985589	0.217895	4.52323	6.09e-06	8.48e-05	PSMD10
ENSG00000143412	209.143	-0.989532	0.212524	-4.6561	3.22e-06	3.88e-05	ANXA9		ENSG00000087253	80.4684	2.05956	0.455503	4.52151	6.14e-06	8.54e-05	LPCAT2
ENSG00000080845	3651.46	-0.509689	0.109534	-4.65325	3.27e-06	3.93e-05	DLGAP4		ENSG00000130147	702.036	1.20579	0.266764	4.52006	6.18e-06	8.6e-05	SH3BP4
ENSG00000185813	1987.24	-0.782894	0.168305	-4.65163	3.29e-06	3.96e-05	PCYT2		ENSG00000184164	1881.38	1.32622	0.29357	4.51757	6.26e-06	8.69e-05	CRELD2
ENSG00000126858	1197.9	0.612603	0.131742	4.65004	3.32e-06	3.98e-05	RHOT1		ENSG00000173706	412.177	1.70562	0.377555	4.51754	6.26e-06	8.69e-05	HEG1
ENSG00000235961	69.1724	-1.79933	0.386982	-4.64966	3.32e-06	3.99e-05	PNMA6A		ENSG00000104067	1275.07	0.844249	0.187061	4.51324	6.38e-06	8.86e-05	TJP1
ENSG00000033800	903.6	0.924363	0.198874	4.64798	3.35e-06	4.02e-05	PIAS1		ENSG00000181240	40.8538	-1.77845	0.394063	-4.51312	6.39e-06	8.86e-05	SLC25A41
ENSG00000173157	142.71	1.20623	0.259579	4.64689	3.37e-06	4.04e-05	ADAMTS20		ENSG00000125459	941.412	0.898787	0.199225	4.51143	6.44e-06	8.92e-05	MSTO1
ENSG00000242686	78.9245	-1.55669	0.335061	-4.64599	3.38e-06	4.05e-05	PDE6B-AS1		ENSG00000074201	1289.53	0.726062	0.160995	4.50985	6.49e-06	8.98e-05	CLNS1A
ENSG00000155761	87.0885	1.45716	0.313704	4.64503	3.4e-06	4.07e-05	SPAG17		ENSG00000167778	354.539	-0.949935	0.210658	-4.50938	6.5e-06	8.99e-05	SPRYD3
ENSG00000142627	862.958	0.580524	0.125017	4.64354	3.42e-06	4.1e-05	EPHA2		ENSG00000133069	1534.4	-0.877321	0.194618	-4.50792	6.55e-06	9.05e-05	TMCC2
ENSG00000165424	83.8178	1.20541	0.259615	4.64305	3.43e-06	4.11e-05	ZCCHC24		ENSG00000150961	594.81	1.39611	0.309768	4.50697	6.58e-06	9.09e-05	SEC24D
ENSG00000143507	90.8661	-1.05299	0.226818	-4.64244	3.44e-06	4.12e-05	DUSP10		ENSG00000049540	144.024	1.20337	0.267124	4.5049	6.64e-06	9.17e-05	ELN
ENSG00000140600	197.862	-0.986788	0.212696	-4.63943	3.49e-06	4.17e-05	SH3GL3		ENSG00000157219	21.8469	-2.21342	0.491394	-4.50438	6.66e-06	9.19e-05	HTR5A
ENSG00000164442	1565.82	0.613326	0.132239	4.638	3.52e-06	4.2e-05	CITED2		ENSG00000119946	131.05	-1.24433	0.276276	-4.50394	6.67e-06	9.2e-05	CNNM1
ENSG00000147202	461.768	0.642527	0.138567	4.63693	3.54e-06	4.22e-05	DIAPH2		ENSG00000169174	254.913	1.08819	0.241657	4.50305	6.7e-06	9.23e-05	PCSK9
ENSG00000143195	4674.65	1.00166	0.216048	4.63628	3.55e-06	4.23e-05	ILDR2		ENSG00000198467	270.83	1.53789	0.341525	4.50301	6.7e-06	9.23e-05	TPM2
ENSG00000078725	190.753	-0.830655	0.179191	-4.63558	3.56e-06	4.24e-05	BRINP1		ENSG00000151617	81.3462	1.32435	0.294295	4.50007	6.79e-06	9.36e-05	EDNRA
ENSG00000099625	1543.79	-0.72852	0.157229	-4.63351	3.6e-06	4.28e-05	CBARP		ENSG00000140682	98.6745	2.41207	0.536136	4.49898	6.83e-06	9.4e-05	TGFB1I1
ENSG00000101447	661.562	0.673706	0.14544	4.63219	3.62e-06	4.31e-05	FAM83D		ENSG00000161647	894.916	-0.796975	0.177191	-4.49783	6.86e-06	9.44e-05	MPP3
ENSG00000136826	17.0946	3.07383	0.663649	4.63171	3.63e-06	4.32e-05	KLF4		ENSG00000077063	728.84	-1.69096	0.376001	-4.49724	6.88e-06	9.47e-05	CTTNBP2
ENSG00000113758	13641.4	-0.621271	0.134171	-4.63046	3.65e-06	4.34e-05	DBN1		ENSG00000001036	455.157	1.47258	0.327463	4.49694	6.89e-06	9.47e-05	FUCA2
ENSG00000142945	1858.88	0.51524	0.111274	4.63037	3.65e-06	4.34e-05	KIF2C		ENSG00000174720	618.961	0.847815	0.188539	4.49675	6.9e-06	9.48e-05	LARP7
ENSG00000176105	1841.31	0.538738	0.116345	4.6305	3.65e-06	4.34e-05	YES1		ENSG00000168393	984.628	0.886188	0.1971	4.49612	6.92e-06	9.5e-05	DTYMK
ENSG00000152977	4663.61	0.544483	0.11774	4.62445	3.76e-06	4.45e-05	ZIC1		ENSG00000153563	86.5035	-1.44405	0.321185	-4.496	6.92e-06	9.5e-05	CD8A
ENSG00000040608	536.815	-1.01593	0.219754	-4.62303	3.78e-06	4.48e-05	RTN4R		ENSG00000153879	2416.88	0.649976	0.144616	4.49451	6.97e-06	9.56e-05	CEBPG
ENSG00000269994	170.154	-1.0914	0.236101	-4.6226	3.79e-06	4.49e-05	LINC02893		ENSG00000153363	125.993	1.61888	0.360215	4.4942	6.98e-06	9.57e-05	LINC00467
ENSG00000226508	200.982	-0.925663	0.200254	-4.62244	3.79e-06	4.49e-05	LINC01918		ENSG00000121104	206.599	0.908579	0.202169	4.49415	6.98e-06	9.57e-05	FAM117A
ENSG00000138623	370.706	-0.740793	0.160262	-4.62239	3.79e-06	4.49e-05	SEMA7A		ENSG00000128944	913.215	1.01369	0.225708	4.49115	7.08e-06	9.7e-05	KNSTRN
ENSG00000087266	1471.6	-0.571306	0.123604	-4.62207	3.8e-06	4.49e-05	SH3BP2		ENSG00000151023	190.231	1.1407	0.25409	4.48935	7.14e-06	9.77e-05	ENKUR
ENSG00000080503	344.334	0.803052	0.173766	4.62144	3.81e-06	4.51e-05	SMARCA2		ENSG00000117266	328.93	1.27074	0.2831	4.48867	7.17e-06	9.8e-05	CDK18
ENSG00000176871	1904.22	-0.605068	0.13099	-4.61918	3.85e-06	4.55e-05	WSB2		ENSG00000075702	828.178	1.27588	0.28442	4.48589	7.26e-06	9.92e-05	WDR62
ENSG00000106080	342.553	0.688956	0.149215	4.61721	3.89e-06	4.59e-05	FKBP14		ENSG00000162631	321.607	0.837307	0.186677	4.48533	7.28e-06	9.94e-05	NTNG1
ENSG00000225110	12.1188	-3.9178	0.848588	-4.61685	3.9e-06	4.6e-05	PNMA6F		ENSG00000073331	82.1514	1.89691	0.423024	4.48417	7.32e-06	9.99e-05	ALPK1
ENSG00000131067	1477.99	-0.507486	0.109934	-4.6163	3.91e-06	4.61e-05	GGT7		ENSG00000203772	520.677	-0.796288	0.177821	-4.47802	7.53e-06	0.000102744	SPRN
ENSG00000164574	505.084	0.773996	0.167717	4.61491	3.93e-06	4.64e-05	GALNT10		ENSG00000187720	372.925	-1.08681	0.242714	-4.47773	7.54e-06	0.000102829	THSD4
ENSG00000163762	11.9768	5.92708	1.28441	4.61464	3.94e-06	4.64e-05	TM4SF18		ENSG00000167614	7083.83	2.21465	0.494644	4.47725	7.56e-06	0.000103002	TTYH1
ENSG00000140807	191.951	0.968915	0.209986	4.61418	3.95e-06	4.65e-05	NKD1		ENSG00000265298	66.8914	-1.57832	0.35263	-4.47584	7.61e-06	0.000103629	LOC101929240
ENSG00000003436	35.2667	1.80569	0.391569	4.61141	4e-06	4.7e-05	TFPI		ENSG00000137252	70.231	-1.78957	0.400025	-4.47365	7.69e-06	0.000104641	HCRTR2
ENSG00000213741	4572.45	-1.25817	0.273069	-4.60753	4.07e-06	4.79e-05	RPS29		ENSG00000253230	2203.2	-0.752035	0.168218	-4.47059	7.8e-06	0.000106091	MIR124-1HG
ENSG00000100299	546.664	-0.727493	0.157928	-4.60649	4.1e-06	4.81e-05	ARSA		ENSG00000165072	23.3312	2.44216	0.546597	4.46794	7.9e-06	0.000107338	MAMDC2
ENSG00000075420	599.52	0.771197	0.167497	4.60424	4.14e-06	4.86e-05	FNDC3B		ENSG00000065328	466.602	1.10494	0.247308	4.46785	7.9e-06	0.000107338	MCM10
ENSG00000137185	764.455	-0.590654	0.128351	-4.60188	4.19e-06	4.91e-05	ZSCAN9		ENSG00000243364	196.686	1.8299	0.409716	4.46627	7.96e-06	0.000108079	EFNA4
ENSG00000106689	5763.74	-0.674699	0.146652	-4.60069	4.21e-06	4.94e-05	LHX2		ENSG00000125388	324.791	-0.83141	0.186161	-4.46609	7.97e-06	0.00010811	GRK4
ENSG00000204308	2957.37	-0.968179	0.21048	-4.59987	4.23e-06	4.95e-05	RNF5		ENSG00000087077	495.607	1.7083	0.382541	4.46567	7.98e-06	0.000108261	TRIP6
ENSG00000179292	94.629	-1.25866	0.273662	-4.59932	4.24e-06	4.96e-05	TMEM151A		ENSG00000168209	645.948	1.00609	0.225504	4.46151	8.14e-06	0.000110269	DDIT4
ENSG00000111581	1902.32	0.514047	0.111832	4.59659	4.29e-06	5.03e-05	NUP107		ENSG00000135596	4465.22	-0.729601	0.163541	-4.46127	8.15e-06	0.00011033	MICAL1
ENSG00000179023	16.1194	2.9967	0.651943	4.59657	4.3e-06	5.03e-05	KLHDC7A		ENSG00000153885	2187.48	0.72291	0.162074	4.46036	8.18e-06	0.00011073	KCTD15
ENSG00000196550	201.64	0.857864	0.186719	4.5944	4.34e-06	5.07e-05	FAM72A		ENSG00000204851	583.111	-1.07861	0.241828	-4.46026	8.19e-06	0.00011073	PNMA8B
ENSG00000163975	106.704	-1.00134	0.218249	-4.58805	4.47e-06	5.23e-05	MELTF		ENSG00000136160	1030.38	1.20501	0.270235	4.45912	8.23e-06	0.000111142	EDNRB
ENSG00000176371	506.757	-0.614222	0.133898	-4.58723	4.49e-06	5.24e-05	ZSCAN2		ENSG00000135048	2146.1	1.83729	0.41222	4.45708	8.31e-06	0.000112083	CEMIP2
ENSG00000120156	162.543	1.21391	0.264621	4.58734	4.49e-06	5.24e-05	TEK		ENSG00000106804	343.644	1.11991	0.251353	4.45552	8.37e-06	0.000112837	C5
ENSG00000012048	1906.98	0.736746	0.16066	4.58575	4.52e-06	5.28e-05	BRCA1		ENSG00000166405	836.279	-1.10231	0.247484	-4.45405	8.43e-06	0.000113554	RIC3
ENSG00000131477	81.0373	-1.53031	0.333739	-4.58535	4.53e-06	5.29e-05	RAMP2		ENSG00000160703	117.032	1.29449	0.290681	4.4533	8.46e-06	0.00011389	NLRX1
ENSG00000075461	2834.77	-0.507734	0.110772	-4.58359	4.57e-06	5.33e-05	CACNG4		ENSG00000139644	6374.14	0.74241	0.166787	4.45125	8.54e-06	0.000114923	TMBIM6
ENSG00000130513	35.8565	1.69493	0.369901	4.5821	4.6e-06	5.36e-05	GDF15		ENSG00000162639	197.222	-0.937395	0.210636	-4.4503	8.57e-06	0.000115367	HENMT1
ENSG00000163624	84.3505	1.47764	0.322565	4.58092	4.63e-06	5.39e-05	CDS1		ENSG00000175063	1113.81	1.71987	0.386538	4.44941	8.61e-06	0.000115784	UBE2C
ENSG00000253696	98.2421	-1.55948	0.340466	-4.58043	4.64e-06	5.4e-05	KBTBD11-OT1		ENSG00000025039	725.088	0.682271	0.153412	4.4473	8.7e-06	0.000116799	RRAGD
ENSG00000134986	12998.6	-0.645282	0.140902	-4.57964	4.66e-06	5.42e-05	NREP		ENSG00000162551	358.117	1.04632	0.235358	4.44567	8.76e-06	0.000117629	ALPL
ENSG00000180398	1769.51	0.612207	0.133777	4.57634	4.73e-06	5.5e-05	MCFD2		ENSG00000139915	58.2063	-1.50393	0.338422	-4.44394	8.83e-06	0.000118384	MDGA2
ENSG00000214617	89.3992	1.20428	0.26341	4.57189	4.83e-06	5.62e-05	SLC6A10P		ENSG00000136014	527.001	0.787176	0.177159	4.44332	8.86e-06	0.000118664	USP44
ENSG00000188747	131.92	-1.03151	0.225726	-4.56975	4.88e-06	5.67e-05	NOXA1		ENSG00000215417	128.704	1.11726	0.25152	4.44202	8.91e-06	0.000119321	MIR17HG
ENSG00000143502	84.9111	-1.29487	0.283511	-4.56726	4.94e-06	5.73e-05	SUSD4		ENSG00000171094	329.987	-2.68113	0.604161	-4.43778	9.09e-06	0.000121566	ALK
ENSG00000072315	18.1851	-2.81564	0.617047	-4.56309	5.04e-06	5.85e-05	TRPC5		ENSG00000100297	1315.87	1.20326	0.271158	4.43748	9.1e-06	0.000121669	MCM5
ENSG00000213760	204.524	-0.96767	0.212071	-4.56295	5.04e-06	5.85e-05	ATP6V1G2		ENSG00000136842	31.3188	-2.21776	0.499835	-4.43698	9.12e-06	0.000121886	TMOD1
ENSG00000182534	2168.04	-0.764879	0.167642	-4.56256	5.05e-06	5.85e-05	MXRA7		ENSG00000161681	2321.51	-1.85625	0.418398	-4.43656	9.14e-06	0.000122057	SHANK1
ENSG00000237649	2370.8	0.612688	0.134288	4.56249	5.06e-06	5.85e-05	KIFC1		ENSG00000138778	983.401	1.52104	0.342877	4.43611	9.16e-06	0.000122248	CENPE
ENSG00000151729	855.04	-0.721508	0.158213	-4.56035	5.11e-06	5.91e-05	SLC25A4		ENSG00000101204	1515.07	-0.717995	0.1619	-4.43481	9.22e-06	0.000122922	CHRNA4
ENSG00000223773	106.61	1.0076	0.221065	4.55794	5.17e-06	5.97e-05	CD99P1		ENSG00000087076	163.091	2.31957	0.52312	4.4341	9.25e-06	0.000123264	HSD17B14
ENSG00000153930	57.2787	1.55543	0.34124	4.55816	5.16e-06	5.97e-05	ANKFN1		ENSG00000002587	54.9056	1.76959	0.399133	4.43358	9.27e-06	0.000123493	HS3ST1
ENSG00000155189	1598.34	0.647104	0.141991	4.55735	5.18e-06	5.98e-05	AGPAT5		ENSG00000007866	239.579	1.32565	0.299037	4.43307	9.29e-06	0.000123718	TEAD3
ENSG00000128791	823.576	0.58266	0.127861	4.55699	5.19e-06	5.99e-05	TWSG1		ENSG00000046653	4036.06	0.903789	0.203925	4.43198	9.34e-06	0.000124283	GPM6B
ENSG00000059122	1095.59	-0.546237	0.119926	-4.55477	5.24e-06	6.05e-05	FLYWCH1		ENSG00000109472	3336.53	-0.696945	0.157281	-4.43121	9.37e-06	0.000124657	CPE
ENSG00000177189	1256.16	0.585056	0.128482	4.55362	5.27e-06	6.08e-05	RPS6KA3		ENSG00000254389	38.01	1.98489	0.447947	4.43109	9.38e-06	0.000124665	RHPN1-AS1
ENSG00000180921	751.848	-0.687024	0.150887	-4.55323	5.28e-06	6.09e-05	FAM83H		ENSG00000147642	916.514	-1.02264	0.230815	-4.43058	9.4e-06	0.00012489	SYBU
ENSG00000163630	25.8098	-1.94147	0.426434	-4.55279	5.29e-06	6.1e-05	SYNPR		ENSG00000010404	2966.34	-0.889165	0.200741	-4.42942	9.45e-06	0.000125496	IDS
ENSG00000069188	3264.12	1.03652	0.227723	4.55165	5.32e-06	6.13e-05	SDK2		ENSG00000031691	172.527	1.4289	0.322626	4.42897	9.47e-06	0.000125629	CENPQ
ENSG00000113805	108.461	-1.02913	0.226186	-4.54993	5.37e-06	6.17e-05	CNTN3		ENSG00000114480	159.046	1.02938	0.232421	4.42897	9.47e-06	0.000125629	GBE1
ENSG00000126787	1995.54	0.614696	0.135106	4.54972	5.37e-06	6.17e-05	DLGAP5		ENSG00000110888	1232.58	-0.722209	0.163071	-4.42881	9.48e-06	0.000125654	CAPRIN2
ENSG00000095370	555.919	-0.762661	0.167645	-4.54927	5.38e-06	6.18e-05	SH2D3C		ENSG00000213420	4603.78	-0.731683	0.165251	-4.42772	9.52e-06	0.000126224	GPC2
ENSG00000183018	183.386	-0.86007	0.189082	-4.54866	5.4e-06	6.2e-05	SPNS2		ENSG00000137473	11.5576	3.89472	0.879865	4.4265	9.58e-06	0.000126817	TTC29
ENSG00000167011	55.8666	-1.53741	0.33802	-4.54828	5.41e-06	6.21e-05	NAT16		ENSG00000187678	536.134	-1.27038	0.286996	-4.42648	9.58e-06	0.000126817	SPRY4
ENSG00000165046	206.223	-0.770873	0.169515	-4.54752	5.43e-06	6.23e-05	LETM2		ENSG00000079432	5633.93	-0.677869	0.15321	-4.42443	9.67e-06	0.000127889	CIC
ENSG00000183722	1336.89	-0.630786	0.138753	-4.5461	5.46e-06	6.26e-05	LHFPL6		ENSG00000124126	1256.35	1.01594	0.229854	4.41995	9.87e-06	0.000130502	PREX1
ENSG00000141380	2247.72	0.504124	0.110916	4.54509	5.49e-06	6.29e-05	SS18		ENSG00000256229	204.675	1.0554	0.238909	4.4176	9.98e-06	0.000131788	ZNF486
ENSG00000167325	4324.78	0.62397	0.1374	4.54127	5.59e-06	6.4e-05	RRM1		ENSG00000164175	25.2878	-1.87418	0.424276	-4.41737	9.99e-06	0.000131857	SLC45A2
ENSG00000117408	1142.36	-0.526818	0.116096	-4.53778	5.69e-06	6.51e-05	IPO13		ENSG00000186480	2273.86	-0.77346	0.175148	-4.41605	1.01e-05	0.000132596	INSIG1
ENSG00000148541	351.729	-1.06547	0.234829	-4.53721	5.7e-06	6.52e-05	FAM13C		ENSG00000111728	909.843	0.822648	0.186319	4.41527	1.01e-05	0.000133003	ST8SIA1
ENSG00000184731	20.9507	2.33222	0.514045	4.537	5.71e-06	6.52e-05	FAM110C		ENSG00000120324	163.512	-0.975389	0.220934	-4.41485	1.01e-05	0.000133191	PCDHB10
ENSG00000101752	5594.86	0.829264	0.182794	4.5366	5.72e-06	6.53e-05	MIB1		ENSG00000149256	3778.45	-1.72569	0.390948	-4.41412	1.01e-05	0.000133571	TENM4
ENSG00000182916	643.828	-0.734433	0.161918	-4.53585	5.74e-06	6.55e-05	TCEAL7		ENSG00000147536	341.777	1.08622	0.2461	4.41372	1.02e-05	0.000133677	GINS4
ENSG00000108840	1646.37	-0.494374	0.109023	-4.53458	5.77e-06	6.59e-05	HDAC5		ENSG00000125864	55.8506	-1.83843	0.416596	-4.41298	1.02e-05	0.000134062	BFSP1
ENSG00000234456	786.38	0.602298	0.13287	4.53297	5.82e-06	6.63e-05	MAGI2-AS3		ENSG00000188523	15.179	2.86844	0.650146	4.412	1.02e-05	0.000134605	CFAP77
ENSG00000152785	113.091	0.981662	0.216597	4.5322	5.84e-06	6.65e-05	BMP3		ENSG00000185567	147.096	-1.76817	0.400785	-4.41177	1.03e-05	0.000134677	AHNAK2
ENSG00000144959	42.0699	1.79789	0.396669	4.53248	5.83e-06	6.65e-05	NCEH1		ENSG00000137561	41.9147	1.64674	0.373335	4.41088	1.03e-05	0.000135144	TTPA
ENSG00000183186	870.469	-0.663051	0.146337	-4.531	5.87e-06	6.69e-05	C2CD4C		ENSG00000176018	393.874	0.865866	0.196306	4.41079	1.03e-05	0.000135144	LYSMD3
ENSG00000121904	382.892	-1.19846	0.264614	-4.52909	5.92e-06	6.74e-05	CSMD2		ENSG00000143320	871.316	1.72178	0.390434	4.40992	1.03e-05	0.000135618	CRABP2
ENSG00000205869	39.9346	-1.47606	0.326092	-4.52651	6e-06	6.82e-05	KRTAP5-1		ENSG00000072864	332.624	1.16003	0.263063	4.40969	1.04e-05	0.000135687	NDE1
ENSG00000115825	1597.02	0.644857	0.142557	4.52352	6.08e-06	6.92e-05	PRKD3		ENSG00000131747	6097.28	1.23289	0.279656	4.40861	1.04e-05	0.000136296	TOP2A
ENSG00000137070	279.109	-0.755107	0.166957	-4.52276	6.1e-06	6.94e-05	IL11RA		ENSG00000182348	10.7963	-5.1766	1.17463	-4.407	1.05e-05	0.00013724	ZNF804B
ENSG00000196405	6092.04	-0.668436	0.14782	-4.52196	6.13e-06	6.96e-05	EVL		ENSG00000151632	128.265	-1.64485	0.373306	-4.40617	1.05e-05	0.000137692	AKR1C2
ENSG00000169604	2492.7	0.540315	0.119499	4.5215	6.14e-06	6.97e-05	ANTXR1		ENSG00000126259	110.279	1.22835	0.278809	4.40569	1.05e-05	0.000137857	KIRREL2
ENSG00000138613	851.125	-0.59466	0.131607	-4.51846	6.23e-06	7.07e-05	APH1B		ENSG00000204338	41.0645	-1.55787	0.353702	-4.40448	1.06e-05	0.000138555	CYP21A1P
ENSG00000044115	5853.95	0.517978	0.114641	4.51828	6.23e-06	7.07e-05	CTNNA1		ENSG00000102290	736.709	-1.74204	0.395827	-4.40101	1.08e-05	0.000140719	PCDH11X
ENSG00000123080	200.247	0.970189	0.214748	4.51781	6.25e-06	7.08e-05	CDKN2C		ENSG00000204381	15.9466	3.31519	0.753512	4.39966	1.08e-05	0.000141522	LAYN
ENSG00000074590	1650.67	1.12399	0.248861	4.51655	6.29e-06	7.12e-05	NUAK1		ENSG00000167191	2061.91	0.624905	0.142051	4.39916	1.09e-05	0.000141726	GPRC5B
ENSG00000119227	63.3043	-1.33031	0.2946	-4.51564	6.31e-06	7.14e-05	PIGZ		ENSG00000168778	558.055	0.906186	0.205993	4.39912	1.09e-05	0.000141726	TCTN2
ENSG00000120256	880.331	0.544277	0.120528	4.51578	6.31e-06	7.14e-05	LRP11		ENSG00000125257	545.087	1.50689	0.342593	4.39849	1.09e-05	0.000142059	ABCC4
ENSG00000146376	46.9078	1.5673	0.347069	4.51581	6.31e-06	7.14e-05	ARHGAP18		ENSG00000131351	228.723	1.40815	0.320565	4.39271	1.12e-05	0.000145819	HAUS8
ENSG00000213722	3660.85	-0.813876	0.180274	-4.51467	6.34e-06	7.17e-05	DDAH2		ENSG00000214595	415.149	-1.55857	0.354848	-4.39222	1.12e-05	0.000145991	EML6
ENSG00000173482	1020.64	0.838561	0.185738	4.51476	6.34e-06	7.17e-05	PTPRM		ENSG00000137413	414.55	0.956024	0.217761	4.39025	1.13e-05	0.00014717	TAF8
ENSG00000107984	12.2069	5.9514	1.31893	4.51228	6.41e-06	7.24e-05	DKK1		ENSG00000206053	2543.9	0.821492	0.18715	4.38947	1.14e-05	0.000147619	JPT2
ENSG00000147408	32.8264	1.91174	0.423836	4.51056	6.47e-06	7.29e-05	CSGALNACT1		ENSG00000048540	1174.21	-0.678645	0.154652	-4.38821	1.14e-05	0.000148398	LMO3
ENSG00000125652	1021.93	-1.24557	0.276198	-4.5097	6.49e-06	7.32e-05	ALKBH7		ENSG00000005469	334.007	0.871794	0.198714	4.38717	1.15e-05	0.000149032	CROT
ENSG00000161905	24.0854	2.33546	0.517967	4.5089	6.52e-06	7.34e-05	ALOX15		ENSG00000105499	87.5121	-1.15336	0.262923	-4.38668	1.15e-05	0.00014929	PLA2G4C
ENSG00000101938	715.966	0.824648	0.182936	4.50784	6.55e-06	7.38e-05	CHRDL1		ENSG00000233098	173.032	0.996968	0.227377	4.38465	1.16e-05	0.000150612	LOC339260
ENSG00000118193	1739.53	1.01803	0.225908	4.50638	6.59e-06	7.42e-05	KIF14		ENSG00000153157	67.7895	1.3859	0.316127	4.38401	1.17e-05	0.000150978	SYCP2L
ENSG00000108582	2172.03	0.737838	0.163744	4.50606	6.6e-06	7.43e-05	CPD		ENSG00000179163	237.186	-0.902093	0.205806	-4.38323	1.17e-05	0.000151378	FUCA1
ENSG00000139668	835.434	1.21429	0.26957	4.50454	6.65e-06	7.48e-05	WDFY2		ENSG00000152642	325.806	-1.00604	0.229521	-4.38321	1.17e-05	0.000151378	GPD1L
ENSG00000040275	1111.62	0.5709	0.12696	4.49669	6.9e-06	7.75e-05	SPDL1		ENSG00000136161	840.891	0.955129	0.21794	4.38254	1.17e-05	0.000151768	RCBTB2
ENSG00000133519	305.371	-0.741807	0.164979	-4.49638	6.91e-06	7.76e-05	ZDHHC8P1		ENSG00000136048	66.2058	1.5445	0.352452	4.38216	1.18e-05	0.000151954	DRAM1
ENSG00000143819	213.444	-1.02386	0.227734	-4.49587	6.93e-06	7.78e-05	EPHX1		ENSG00000100320	9147.52	-1.06801	0.243734	-4.38188	1.18e-05	0.000151989	RBFOX2
ENSG00000128872	1416.03	-0.824243	0.183392	-4.49443	6.98e-06	7.82e-05	TMOD2		ENSG00000166888	182.39	1.10999	0.253378	4.38078	1.18e-05	0.000152679	STAT6
ENSG00000215217	121.538	1.1475	0.255802	4.48589	7.26e-06	8.13e-05	C5orf49		ENSG00000223786	11.8422	3.92534	0.897068	4.37574	1.21e-05	0.00015617	LOC101928516
ENSG00000122254	24.7495	-2.46824	0.550402	-4.48443	7.31e-06	8.18e-05	HS3ST2		ENSG00000151414	372.71	1.17695	0.269014	4.37504	1.21e-05	0.000156589	NEK7
ENSG00000164818	1262.28	0.511296	0.114026	4.48402	7.32e-06	8.2e-05	DNAAF5		ENSG00000183955	1275.82	0.985748	0.225397	4.37338	1.22e-05	0.000157706	KMT5A
ENSG00000137571	689.418	-0.991418	0.221154	-4.48294	7.36e-06	8.23e-05	SLCO5A1		ENSG00000100593	6.48508	-6.30383	1.44162	-4.37275	1.23e-05	0.000158078	ISM2
ENSG00000163527	3830	0.61437	0.137057	4.4826	7.37e-06	8.24e-05	STT3B		ENSG00000101003	872.986	1.59685	0.3652	4.37252	1.23e-05	0.000158164	GINS1
ENSG00000135447	847.747	-0.935602	0.208818	-4.48046	7.45e-06	8.32e-05	PPP1R1A		ENSG00000115468	32.884	1.91006	0.436998	4.37086	1.24e-05	0.000159289	EFHD1
ENSG00000052126	2362.7	0.610619	0.136312	4.47957	7.48e-06	8.35e-05	PLEKHA5		ENSG00000104408	3429.78	1.09931	0.251545	4.37023	1.24e-05	0.000159667	EIF3E
ENSG00000137713	1225.31	0.546041	0.121938	4.47802	7.53e-06	8.41e-05	PPP2R1B		ENSG00000140968	21.634	-2.7422	0.627506	-4.37001	1.24e-05	0.000159688	IRF8
ENSG00000259153	142.459	-0.995192	0.222348	-4.47584	7.61e-06	8.49e-05	MAP3K9-DT		ENSG00000196352	125.827	1.04631	0.239432	4.36998	1.24e-05	0.000159688	CD55
ENSG00000185532	144.652	0.990216	0.221269	4.47516	7.64e-06	8.51e-05	PRKG1		ENSG00000182185	54.3346	1.46777	0.335976	4.36868	1.25e-05	0.000160559	RAD51B
ENSG00000155850	529.164	0.776567	0.173656	4.47188	7.75e-06	8.64e-05	SLC26A2		ENSG00000057252	787.069	0.718929	0.164672	4.36583	1.27e-05	0.000162497	SOAT1
ENSG00000147883	23.8561	2.19389	0.490631	4.47157	7.76e-06	8.65e-05	CDKN2B		ENSG00000178814	345.879	0.808741	0.185319	4.36404	1.28e-05	0.000163748	OPLAH
ENSG00000151503	1558.55	0.598754	0.133973	4.46921	7.85e-06	8.74e-05	NCAPD3		ENSG00000198853	3178.86	-0.869428	0.199285	-4.36275	1.28e-05	0.000164551	RUSC2
ENSG00000229415	25.8823	-1.94415	0.435294	-4.46629	7.96e-06	8.85e-05	SFTA3		ENSG00000148908	23.4226	3.13898	0.719745	4.36124	1.29e-05	0.000165607	RGS10
ENSG00000064115	856.586	0.696583	0.155962	4.46635	7.96e-06	8.85e-05	TM7SF3		ENSG00000163485	212.09	-0.986598	0.226263	-4.3604	1.3e-05	0.000166156	ADORA1
ENSG00000151229	197.227	0.802931	0.179857	4.46428	8.03e-06	8.93e-05	SLC2A13		ENSG00000090861	5117.21	0.757393	0.173868	4.35615	1.32e-05	0.000169328	AARS1
ENSG00000026103	45.4317	1.4261	0.319469	4.46397	8.05e-06	8.94e-05	FAS		ENSG00000044115	3018.89	0.949553	0.217989	4.35597	1.32e-05	0.000169383	CTNNA1
ENSG00000177807	63.0003	-1.48793	0.333364	-4.46338	8.07e-06	8.96e-05	KCNJ10		ENSG00000180190	1109.78	-0.638333	0.146555	-4.3556	1.33e-05	0.000169577	TDRP
ENSG00000188596	174.426	0.879149	0.197029	4.46202	8.12e-06	9.01e-05	CFAP54		ENSG00000100628	16.9119	3.22107	0.739669	4.35474	1.33e-05	0.000170158	ASB2
ENSG00000109787	1038.61	0.517395	0.116012	4.45985	8.2e-06	9.1e-05	KLF3		ENSG00000157557	233.167	-0.968588	0.222496	-4.35329	1.34e-05	0.000171198	ETS2
ENSG00000182685	411.553	-1.08181	0.242679	-4.45778	8.28e-06	9.17e-05	BRICD5		ENSG00000185008	2602.46	-1.53158	0.351854	-4.35287	1.34e-05	0.000171443	ROBO2
ENSG00000145920	1239.04	-0.548604	0.123065	-4.45784	8.28e-06	9.17e-05	CPLX2		ENSG00000068489	719.175	1.25501	0.288686	4.34731	1.38e-05	0.000175753	PRR11
ENSG00000141098	1470.11	-0.494667	0.110965	-4.45787	8.28e-06	9.17e-05	GFOD2		ENSG00000204262	942.921	1.47304	0.338874	4.34689	1.38e-05	0.000176005	COL5A2
ENSG00000183856	2974.38	0.571482	0.128221	4.45701	8.31e-06	9.2e-05	IQGAP3		ENSG00000037897	101.964	1.32278	0.304333	4.34648	1.38e-05	0.000176237	METTL1
ENSG00000168952	358.311	0.705615	0.158399	4.45466	8.4e-06	9.29e-05	STXBP6		ENSG00000163702	172.699	1.39521	0.32101	4.34632	1.38e-05	0.00017628	IL17RC
ENSG00000117593	1193.17	0.559731	0.125687	4.45336	8.45e-06	9.35e-05	DARS2		ENSG00000123179	308.294	1.63535	0.376444	4.3442	1.4e-05	0.000177895	EBPL
ENSG00000113721	86.2564	1.20843	0.271365	4.45316	8.46e-06	9.35e-05	PDGFRB		ENSG00000144395	334.7	1.17179	0.269776	4.34356	1.4e-05	0.00017833	CCDC150
ENSG00000131873	1156.55	0.666506	0.149691	4.45256	8.49e-06	9.37e-05	CHSY1		ENSG00000247081	17.1144	2.50243	0.576217	4.34285	1.41e-05	0.000178812	LOC105369147
ENSG00000120278	1784.28	0.930718	0.209037	4.45242	8.49e-06	9.37e-05	PLEKHG1		ENSG00000130287	5757.24	-1.49364	0.344019	-4.34173	1.41e-05	0.000179635	NCAN
ENSG00000213626	1154.17	-0.842045	0.189155	-4.45162	8.52e-06	9.4e-05	LBH		ENSG00000120833	340.893	-0.829894	0.191177	-4.34097	1.42e-05	0.000180171	SOCS2
ENSG00000163655	2991.82	0.489016	0.1099	4.44963	8.6e-06	9.49e-05	GMPS		ENSG00000172123	50.0236	1.97959	0.456065	4.34059	1.42e-05	0.000180385	SLFN12
ENSG00000175899	34.1566	2.12423	0.477612	4.44761	8.68e-06	9.57e-05	A2M		ENSG00000261231	42.6059	-1.52971	0.352499	-4.33963	1.43e-05	0.000181042	LINC02133
ENSG00000163808	2108.6	0.624908	0.140542	4.44642	8.73e-06	9.61e-05	KIF15		ENSG00000173208	50.2848	2.21476	0.510364	4.33957	1.43e-05	0.000181042	ABCD2
ENSG00000176973	409.497	-1.32437	0.297873	-4.44609	8.74e-06	9.62e-05	FAM89B		ENSG00000108370	64.6261	-1.29883	0.299322	-4.33923	1.43e-05	0.000181229	RGS9
ENSG00000155511	1372.75	0.766975	0.172528	4.44551	8.77e-06	9.64e-05	GRIA1		ENSG00000163827	12.6018	4.47453	1.03121	4.33911	1.43e-05	0.000181236	LRRC2
ENSG00000149201	58.5157	1.51768	0.341511	4.44401	8.83e-06	9.71e-05	CCDC81		ENSG00000162814	66.7408	1.32529	0.305523	4.33777	1.44e-05	0.000182254	SPATA17
ENSG00000116774	42.49	1.76307	0.397055	4.44037	8.98e-06	9.87e-05	OLFML3		ENSG00000175093	492.509	1.70374	0.392816	4.33725	1.44e-05	0.000182507	SPSB4
ENSG00000188501	105.662	1.08944	0.245396	4.43951	9.02e-06	9.9e-05	LCTL		ENSG00000141441	160.048	1.3768	0.317452	4.33704	1.44e-05	0.000182582	GAREM1
ENSG00000108039	1066.74	0.556556	0.125408	4.43795	9.08e-06	9.97e-05	XPNPEP1		ENSG00000186314	36.8715	1.73815	0.400957	4.335	1.46e-05	0.00018419	PRELID2
ENSG00000102053	352.456	0.745399	0.168045	4.4357	9.18e-06	0.000100687	ZC3H12B		ENSG00000135638	15.1235	4.73169	1.09238	4.33154	1.48e-05	0.000187014	EMX1
ENSG00000265666	38.6441	-1.83182	0.412996	-4.43545	9.19e-06	0.000100705	RARA-AS1		ENSG00000172348	1377.93	-0.79706	0.184089	-4.32975	1.49e-05	0.000188443	RCAN2
ENSG00000204991	978.279	-0.628315	0.141657	-4.43546	9.19e-06	0.000100705	SPIRE2		ENSG00000143869	29.8088	3.4019	0.785745	4.32952	1.49e-05	0.000188489	GDF7
ENSG00000124172	2692.46	-0.927772	0.20941	-4.43042	9.41e-06	0.00010303	ATP5F1E		ENSG00000114737	67.0519	1.50188	0.346897	4.32948	1.49e-05	0.000188489	CISH
ENSG00000103489	3141.42	0.948572	0.214125	4.43	9.42e-06	0.000103175	XYLT1		ENSG00000175895	108.36	1.3605	0.314253	4.32932	1.5e-05	0.000188527	PLEKHF2
ENSG00000109501	775.786	0.552493	0.124755	4.42863	9.48e-06	0.000103727	WFS1		ENSG00000138435	11.6462	3.89212	0.899181	4.32852	1.5e-05	0.000189051	CHRNA1
ENSG00000164305	1372.64	-0.582512	0.131544	-4.42825	9.5e-06	0.000103856	CASP3		ENSG00000134107	36.2462	1.87495	0.433166	4.32849	1.5e-05	0.000189051	BHLHE40
ENSG00000131831	46.7908	-1.41552	0.319803	-4.42623	9.59e-06	0.000104782	RAI2		ENSG00000169314	38.5316	2.69223	0.622533	4.32463	1.53e-05	0.000192136	C22orf15
ENSG00000089692	99.1244	-1.2825	0.289845	-4.42477	9.65e-06	0.000105438	LAG3		ENSG00000147883	16.3243	3.17016	0.733056	4.32459	1.53e-05	0.000192136	CDKN2B
ENSG00000164287	12.4397	5.08648	1.14994	4.42327	9.72e-06	0.000106121	CDC20B		ENSG00000116711	20.5229	2.69342	0.622895	4.32405	1.53e-05	0.00019251	PLA2G4A
ENSG00000151718	830.5	1.07838	0.243846	4.42236	9.76e-06	0.000106514	WWC2		ENSG00000213719	2488.93	2.45709	0.568799	4.31979	1.56e-05	0.000196164	CLIC1
ENSG00000204186	1740.91	1.00762	0.227891	4.4215	9.8e-06	0.000106884	ZDBF2		ENSG00000142449	2370.61	-0.980853	0.227139	-4.3183	1.57e-05	0.000197292	FBN3
ENSG00000140332	2804.67	-0.520093	0.117641	-4.421	9.82e-06	0.000107077	TLE3		ENSG00000010292	2388.72	0.902101	0.20892	4.31792	1.58e-05	0.000197529	NCAPD2
ENSG00000144810	30.2115	1.96274	0.444001	4.42057	9.84e-06	0.000107239	COL8A1		ENSG00000092969	101.461	1.88554	0.436789	4.31683	1.58e-05	0.000198409	TGFB2
ENSG00000122884	738.309	0.68525	0.155093	4.41833	9.95e-06	0.000108247	P4HA1		ENSG00000175183	1053.84	1.87481	0.434493	4.31493	1.6e-05	0.000200023	CSRP2
ENSG00000152583	131.57	0.943017	0.213467	4.41763	9.98e-06	0.000108539	SPARCL1		ENSG00000113580	258.073	-1.46189	0.338923	-4.31336	1.61e-05	0.000201352	NR3C1
ENSG00000149972	64.9687	-1.29223	0.292538	-4.41729	9.99e-06	0.000108658	CNTN5		ENSG00000167315	524.723	1.52026	0.352625	4.31126	1.62e-05	0.000203052	ACAA2
ENSG00000078098	24.9156	2.3968	0.542895	4.41486	1.01e-05	0.000109774	FAP		ENSG00000179051	3696.57	0.618875	0.143552	4.31117	1.62e-05	0.000203052	RCC2
ENSG00000133640	173.077	0.880008	0.199352	4.41433	1.01e-05	0.000109986	LRRIQ1		ENSG00000125398	1170.18	0.663095	0.153975	4.3065	1.66e-05	0.000207174	SOX9
ENSG00000160999	522.796	-1.16016	0.262923	-4.41254	1.02e-05	0.000110846	SH2B2		ENSG00000010610	34.982	2.61572	0.607534	4.30548	1.67e-05	0.000208025	CD4
ENSG00000165102	1448.43	-0.507304	0.114981	-4.41207	1.02e-05	0.000111028	HGSNAT		ENSG00000181163	9216	1.21523	0.282371	4.30367	1.68e-05	0.000209625	NPM1
ENSG00000070501	684.289	-0.890065	0.201758	-4.41154	1.03e-05	0.000111247	POLB		ENSG00000168824	6087.16	-1.01065	0.234889	-4.30267	1.69e-05	0.00021047	NSG1
ENSG00000163827	7.0208	6.13667	1.39115	4.41122	1.03e-05	0.000111353	LRRC2		ENSG00000159388	268.25	0.968405	0.225186	4.30048	1.7e-05	0.00021246	BTG2
ENSG00000175182	1004.03	-0.538133	0.122017	-4.41033	1.03e-05	0.000111758	FAM131A		ENSG00000058262	4563.07	0.840577	0.195518	4.29923	1.71e-05	0.000213556	SEC61A1
ENSG00000134900	1692.78	0.602379	0.136594	4.41	1.03e-05	0.000111873	TPP2		ENSG00000168792	49.6449	1.72199	0.400697	4.29749	1.73e-05	0.00021513	ABHD15
ENSG00000173175	632.386	-0.681165	0.154478	-4.40945	1.04e-05	0.000112071	ADCY5		ENSG00000184922	250.804	-1.37857	0.32081	-4.29716	1.73e-05	0.000215343	FMNL1
ENSG00000169122	584.108	-0.64723	0.146784	-4.4094	1.04e-05	0.000112071	FAM110B		ENSG00000155966	2445.2	-1.47578	0.343534	-4.29587	1.74e-05	0.000216488	AFF2
ENSG00000140416	2563.67	-0.480481	0.109033	-4.40676	1.05e-05	0.000113364	TPM1		ENSG00000111328	835.271	1.02845	0.239493	4.2943	1.75e-05	0.000217922	CDK2AP1
ENSG00000157570	4357.92	0.463177	0.10511	4.40658	1.05e-05	0.000113364	TSPAN18		ENSG00000173517	1668.27	-1.97331	0.459534	-4.29415	1.75e-05	0.000217958	PEAK1
ENSG00000197555	1214.71	0.654783	0.14859	4.40665	1.05e-05	0.000113364	SIPA1L1		ENSG00000228400	51.7024	-3.1595	0.735931	-4.29321	1.76e-05	0.000218774	CNTNAP5-DT
ENSG00000154277	11460.7	-0.822612	0.186697	-4.40613	1.05e-05	0.000113547	UCHL1		ENSG00000173085	238.991	1.30409	0.303795	4.29267	1.77e-05	0.000219197	COQ2
ENSG00000138674	2947.37	0.465315	0.105683	4.40295	1.07e-05	0.000115165	SEC31A		ENSG00000138115	198.213	-0.917628	0.213797	-4.29206	1.77e-05	0.000219695	CYP2C8
ENSG00000158715	681.998	0.628417	0.142762	4.40184	1.07e-05	0.0001157	SLC45A3		ENSG00000090530	48.0476	1.68405	0.392491	4.29068	1.78e-05	0.000220839	P3H2
ENSG00000165521	688.505	-1.10007	0.249965	-4.40089	1.08e-05	0.000116147	EML5		ENSG00000149260	569.866	-0.95538	0.222778	-4.28848	1.8e-05	0.000222821	CAPN5
ENSG00000060138	1528.94	0.621223	0.141182	4.40015	1.08e-05	0.000116487	YBX3		ENSG00000174514	157.011	-1.00953	0.235521	-4.28636	1.82e-05	0.000224844	MFSD4A
ENSG00000138771	2783.21	0.896799	0.203876	4.39875	1.09e-05	0.000117179	SHROOM3		ENSG00000115866	966.531	0.744831	0.17379	4.28582	1.82e-05	0.00022528	DARS1
ENSG00000167992	530.814	-0.63283	0.143894	-4.3979	1.09e-05	0.000117582	VWCE		ENSG00000112320	1723.24	-0.639922	0.149338	-4.28505	1.83e-05	0.000225944	SOBP
ENSG00000081181	415.755	-0.628867	0.143016	-4.39719	1.1e-05	0.000117906	ARG2		ENSG00000067221	329.067	-0.841518	0.196419	-4.28431	1.83e-05	0.000226591	STOML1
ENSG00000164106	156.903	-1.21971	0.277546	-4.39461	1.11e-05	0.000119258	SCRG1		ENSG00000162009	5.62004	-6.09616	1.42323	-4.28334	1.84e-05	0.000227467	SSTR5
ENSG00000145592	12368.7	-0.870476	0.198145	-4.39312	1.12e-05	0.000120015	RPL37		ENSG00000173535	16.0735	2.67196	0.624104	4.28127	1.86e-05	0.000229476	TNFRSF10C
ENSG00000127946	4724.05	0.769767	0.17526	4.39213	1.12e-05	0.000120503	HIP1		ENSG00000104140	43.609	-1.46131	0.341345	-4.28103	1.86e-05	0.000229615	RHOV
ENSG00000164953	820.619	0.588568	0.134031	4.39127	1.13e-05	0.000120921	TMEM67		ENSG00000140386	733.994	-0.85983	0.200918	-4.27951	1.87e-05	0.000231076	SCAPER
ENSG00000133706	4319.55	0.481604	0.109692	4.39049	1.13e-05	0.000121295	LARS1		ENSG00000100814	1085.19	1.45803	0.340785	4.27844	1.88e-05	0.00023207	CCNB1IP1
ENSG00000204588	23.1156	2.12573	0.484286	4.38941	1.14e-05	0.000121837	LINC01123		ENSG00000198715	262.145	1.69607	0.396484	4.27779	1.89e-05	0.000232638	GLMP
ENSG00000213199	123.572	-1.04483	0.238048	-4.38916	1.14e-05	0.000121922	ASIC3		ENSG00000065150	6043.65	0.855869	0.200098	4.27726	1.89e-05	0.000233075	IPO5
ENSG00000161800	2056.18	0.497651	0.113397	4.38856	1.14e-05	0.000122193	RACGAP1		ENSG00000068831	98.1015	-1.46086	0.341761	-4.27451	1.92e-05	0.000235847	RASGRP2
ENSG00000154342	32.7306	1.96356	0.447648	4.38639	1.15e-05	0.000123356	WNT3A		ENSG00000013583	295.51	2.52492	0.591074	4.27174	1.94e-05	0.000238552	HEBP1
ENSG00000075399	551.767	-0.793683	0.181014	-4.38464	1.16e-05	0.000124293	VPS9D1		ENSG00000137411	1879.92	-0.600426	0.140561	-4.27164	1.94e-05	0.000238552	VARS2
ENSG00000197943	33.1504	1.62412	0.370422	4.3845	1.16e-05	0.00012431	PLCG2		ENSG00000159713	205.933	2.18224	0.51096	4.27085	1.95e-05	0.000239282	TPPP3
ENSG00000099814	1294.96	-0.597415	0.136319	-4.38247	1.17e-05	0.00012539	CEP170B		ENSG00000145050	2242.03	2.20642	0.51677	4.26963	1.96e-05	0.000240476	MANF
ENSG00000152503	1099.79	-0.520106	0.118681	-4.3824	1.17e-05	0.00012539	TRIM36		ENSG00000224243	220.24	-1.74274	0.408359	-4.26766	1.98e-05	0.000242372	SOX1-OT
ENSG00000181026	946.665	0.51858	0.118353	4.38163	1.18e-05	0.00012577	AEN		ENSG00000170873	2542.27	-1.2975	0.304358	-4.26307	2.02e-05	0.000247281	MTSS1
ENSG00000147481	27.8029	-1.89755	0.433125	-4.38107	1.18e-05	0.000126033	SNTG1		ENSG00000151948	195.16	-0.92518	0.217133	-4.26089	2.04e-05	0.000249588	GLT1D1
ENSG00000185477	80.8151	1.0857	0.247924	4.37916	1.19e-05	0.00012708	GPRIN3		ENSG00000089006	1021.37	0.674691	0.158388	4.25975	2.05e-05	0.000250743	SNX5
ENSG00000168505	21.9797	2.11021	0.481983	4.37818	1.2e-05	0.000127591	GBX2		ENSG00000164199	2909.8	1.71638	0.403136	4.25758	2.07e-05	0.000253066	ADGRV1
ENSG00000113569	1884.99	0.53939	0.123222	4.37739	1.2e-05	0.000127992	NUP155		ENSG00000084093	402.054	1.31903	0.310136	4.25306	2.11e-05	0.000258102	REST
ENSG00000137166	2951.83	0.487946	0.111478	4.37708	1.2e-05	0.00012811	FOXP4		ENSG00000119403	1036.15	1.29562	0.30472	4.25185	2.12e-05	0.00025916	PHF19
ENSG00000133247	762.754	-0.865067	0.19782	-4.373	1.23e-05	0.000130399	KMT5C		ENSG00000185561	12.1243	3.64263	0.856719	4.25184	2.12e-05	0.00025916	TLCD2
ENSG00000114353	8689.91	-0.755023	0.172746	-4.3707	1.24e-05	0.000131647	GNAI2		ENSG00000001626	39.2849	-2.05453	0.483213	-4.25181	2.12e-05	0.00025916	CFTR
ENSG00000183044	4468.38	-0.555371	0.127064	-4.3708	1.24e-05	0.000131647	ABAT		ENSG00000187672	740.865	-1.36478	0.321017	-4.25143	2.12e-05	0.000259352	ERC2
ENSG00000114573	1816.67	-0.46332	0.106058	-4.36853	1.25e-05	0.000132895	ATP6V1A		ENSG00000151929	104.012	1.24158	0.292144	4.24991	2.14e-05	0.000260991	BAG3
ENSG00000149809	3792.6	-0.813723	0.186275	-4.3684	1.25e-05	0.000132913	TM7SF2		ENSG00000165731	93.8955	-1.41109	0.332062	-4.24948	2.14e-05	0.000261285	RET
ENSG00000057593	38.7467	-1.57172	0.359906	-4.36704	1.26e-05	0.000133674	F7		ENSG00000179242	2676.4	-0.619856	0.145868	-4.24944	2.14e-05	0.000261285	CDH4
ENSG00000256576	42.9406	-1.39279	0.318975	-4.36647	1.26e-05	0.000133961	LINC02361		ENSG00000089685	884.941	1.92644	0.45343	4.24859	2.15e-05	0.000262024	BIRC5
ENSG00000035499	1470.55	0.547895	0.125485	4.36623	1.26e-05	0.000134041	DEPDC1B		ENSG00000178202	406.208	1.04784	0.246632	4.24858	2.15e-05	0.000262024	POGLUT3
ENSG00000135617	256.234	-1.01947	0.233574	-4.36465	1.27e-05	0.000134876	PRADC1		ENSG00000186487	1764.27	-1.50292	0.353767	-4.24833	2.15e-05	0.0002622	MYT1L
ENSG00000169756	956.873	0.520547	0.119286	4.36384	1.28e-05	0.000135313	LIMS1		ENSG00000183579	305.427	1.29392	0.304596	4.24799	2.16e-05	0.000262459	ZNRF3
ENSG00000153207	1647.62	0.69086	0.158321	4.36366	1.28e-05	0.000135359	AHCTF1		ENSG00000130762	143.114	1.20282	0.28329	4.24591	2.18e-05	0.000264778	ARHGEF16
ENSG00000137825	44.9795	-1.50812	0.345624	-4.36347	1.28e-05	0.00013541	ITPKA		ENSG00000196787	65.7493	1.62445	0.382637	4.24539	2.18e-05	0.000265266	H2AC11
ENSG00000174871	2825.21	-1.03119	0.236349	-4.36299	1.28e-05	0.000135637	CNIH2		ENSG00000121297	168.376	1.15849	0.272976	4.24391	2.2e-05	0.000266898	TSHZ3
ENSG00000241878	803.952	-0.51652	0.11841	-4.36211	1.29e-05	0.000136118	PISD		ENSG00000153147	3900.55	0.670079	0.158029	4.24024	2.23e-05	0.000271165	SMARCA5
ENSG00000261325	9.85815	-3.92864	0.900945	-4.36058	1.3e-05	0.000137006	LINC02192		ENSG00000142227	166.246	2.50753	0.591591	4.23862	2.25e-05	0.000272995	EMP3
ENSG00000111554	617.295	0.575582	0.132005	4.3603	1.3e-05	0.000137115	MDM1		ENSG00000066651	303.642	0.800077	0.188871	4.2361	2.27e-05	0.000275938	TRMT11
ENSG00000120800	1121.47	0.87304	0.200284	4.359	1.31e-05	0.000137861	UTP20		ENSG00000188011	454.455	-1.56301	0.369033	-4.23542	2.28e-05	0.000276557	RTP5
ENSG00000013810	2639.84	0.452666	0.103859	4.35846	1.31e-05	0.000138072	TACC3		ENSG00000133195	66.3167	1.40549	0.331845	4.23538	2.28e-05	0.000276557	SLC39A11
ENSG00000145012	785.583	0.874264	0.200588	4.35851	1.31e-05	0.000138072	LPP		ENSG00000101412	1062.76	1.04482	0.246714	4.23494	2.29e-05	0.000276968	E2F1
ENSG00000152034	11.4243	-4.14869	0.951978	-4.35797	1.31e-05	0.00013831	MCHR2		ENSG00000166833	822.641	-1.25045	0.295376	-4.23342	2.3e-05	0.000278712	NAV2
ENSG00000155926	10.2125	-3.6517	0.838095	-4.35714	1.32e-05	0.000138765	SLA		ENSG00000066032	2656.96	-0.824657	0.195007	-4.22887	2.35e-05	0.000284273	CTNNA2
ENSG00000175077	48.5608	-1.45254	0.333395	-4.35682	1.32e-05	0.000138905	RTP1		ENSG00000175928	3248.95	1.11238	0.263145	4.22726	2.37e-05	0.000286172	LRRN1
ENSG00000180801	13.615	2.87523	0.660389	4.35384	1.34e-05	0.000140735	ARSJ		ENSG00000090339	12.1897	5.01644	1.18707	4.22588	2.38e-05	0.000287784	ICAM1
ENSG00000091879	20.7532	2.42266	0.556864	4.35054	1.36e-05	0.000142805	ANGPT2		ENSG00000050393	735.616	0.687229	0.162716	4.2235	2.41e-05	0.000290708	MCUR1
ENSG00000225556	16.9782	-2.37671	0.546403	-4.34973	1.36e-05	0.000143203	C2CD4D		ENSG00000140836	10802.8	-1.94186	0.459884	-4.22251	2.42e-05	0.000291805	ZFHX3
ENSG00000167306	66.8805	1.56905	0.360747	4.34944	1.36e-05	0.000143313	MYO5B		ENSG00000169692	109.28	1.77309	0.419921	4.22243	2.42e-05	0.000291805	AGPAT2
ENSG00000196277	113.853	-1.03331	0.237854	-4.3443	1.4e-05	0.000146566	GRM7		ENSG00000133627	478.88	-0.732063	0.173396	-4.22192	2.42e-05	0.000292326	ACTR3B
ENSG00000260343	83.5159	4.42699	1.01942	4.34265	1.41e-05	0.000147595	LINC01043		ENSG00000112118	1840.78	0.95941	0.227385	4.21931	2.45e-05	0.000295585	MCM3
ENSG00000165943	765.895	-0.611687	0.140978	-4.33888	1.43e-05	0.00015008	MOAP1		ENSG00000116117	351.912	1.57832	0.374099	4.219	2.45e-05	0.00029585	PARD3B
ENSG00000063176	933.232	-0.615813	0.141959	-4.33798	1.44e-05	0.000150549	SPHK2		ENSG00000118418	1119.69	1.85354	0.439425	4.2181	2.46e-05	0.000296887	HMGN3
ENSG00000145945	101.466	-0.925484	0.213434	-4.33615	1.45e-05	0.000151728	FAM50B		ENSG00000147571	53.2584	-1.36999	0.324886	-4.21682	2.48e-05	0.00029821	CRH
ENSG00000205035	14.2703	2.95191	0.6808	4.33594	1.45e-05	0.000151805	GRM5P1		ENSG00000023909	262.867	0.84929	0.201407	4.21678	2.48e-05	0.00029821	GCLM
ENSG00000184986	163.772	-1.06387	0.245404	-4.33516	1.46e-05	0.000152268	TMEM121		ENSG00000105011	356.313	1.6442	0.389919	4.21677	2.48e-05	0.00029821	ASF1B
ENSG00000187714	27.2599	1.82693	0.421545	4.3339	1.46e-05	0.000153071	SLC18A3		ENSG00000179846	48.9264	-1.59171	0.377617	-4.21515	2.5e-05	0.000299949	NKPD1
ENSG00000187772	1997.72	0.596746	0.137721	4.33301	1.47e-05	0.000153617	LIN28B		ENSG00000242265	50327.8	-1.7128	0.406344	-4.21514	2.5e-05	0.000299949	PEG10
ENSG00000139266	628.883	-0.774953	0.178915	-4.33139	1.48e-05	0.000154672	MARCHF9		ENSG00000140525	1406.18	1.09139	0.259061	4.21285	2.52e-05	0.000302859	FANCI
ENSG00000117569	2740.02	-0.518248	0.119688	-4.33	1.49e-05	0.000155503	PTBP2		ENSG00000167378	3273.21	-0.591874	0.140556	-4.21095	2.54e-05	0.000305269	IRGQ
ENSG00000137090	12.178	4.41616	1.01988	4.3301	1.49e-05	0.000155503	DMRT1		ENSG00000206503	644.368	1.57018	0.373021	4.20935	2.56e-05	0.000307289	HLA-A
ENSG00000229891	262.029	-0.996536	0.230621	-4.32109	1.55e-05	0.000161837	LINC01315		ENSG00000068784	337.519	0.840762	0.199824	4.20752	2.58e-05	0.000309642	SRBD1
ENSG00000105662	1597.57	-0.526528	0.121858	-4.32082	1.55e-05	0.000161875	CRTC1		ENSG00000118402	648.026	-0.769164	0.182868	-4.20612	2.6e-05	0.000311416	ELOVL4
ENSG00000196814	2207.54	-0.498525	0.115375	-4.32089	1.55e-05	0.000161875	MVB12B		ENSG00000151746	2091.24	-1.46419	0.348185	-4.20522	2.61e-05	0.000312402	BICD1
ENSG00000093000	2728.38	0.622023	0.143963	4.32072	1.56e-05	0.000161875	NUP50		ENSG00000170266	517.843	0.76225	0.181264	4.20519	2.61e-05	0.000312402	GLB1
ENSG00000116663	61.644	-1.37066	0.317317	-4.31954	1.56e-05	0.000162666	FBXO6		ENSG00000179603	150.486	1.4646	0.348301	4.20499	2.61e-05	0.000312524	GRM8
ENSG00000143479	557.996	0.566141	0.131077	4.31915	1.57e-05	0.00016285	DYRK3		ENSG00000167543	384.414	1.81084	0.430683	4.20459	2.62e-05	0.00031293	TP53I13
ENSG00000179409	970.671	0.567901	0.131487	4.31907	1.57e-05	0.00016285	GEMIN4		ENSG00000040275	661.123	0.772886	0.183847	4.20396	2.62e-05	0.000313645	SPDL1
ENSG00000188760	544.131	-0.875808	0.202964	-4.3151	1.6e-05	0.000165728	TMEM198		ENSG00000010219	260.489	1.88852	0.449371	4.20258	2.64e-05	0.000315137	DYRK4
ENSG00000108984	533.542	0.719777	0.166849	4.31394	1.6e-05	0.000166519	MAP2K6		ENSG00000116544	707.18	-1.07537	0.255884	-4.20256	2.64e-05	0.000315137	DLGAP3
ENSG00000158234	144.941	-0.943683	0.218762	-4.31374	1.61e-05	0.00016659	FAIM		ENSG00000134313	11383.2	-1.14742	0.273078	-4.20182	2.65e-05	0.00031603	KIDINS220
ENSG00000174951	20.6092	-2.20372	0.511023	-4.31238	1.62e-05	0.000167456	FUT1		ENSG00000182379	256.535	2.4657	0.587002	4.2005	2.66e-05	0.000317718	NXPH4
ENSG00000140836	5398.8	-1.10077	0.255325	-4.31127	1.62e-05	0.00016822	ZFHX3		ENSG00000130158	148.819	1.07929	0.257007	4.19946	2.68e-05	0.000319024	DOCK6
ENSG00000135677	1684.56	0.547232	0.126942	4.3109	1.63e-05	0.000168421	GNS		ENSG00000233080	9.45723	-4.3755	1.04225	-4.19813	2.69e-05	0.000320762	LINC01399
ENSG00000167733	664.889	-0.971941	0.22555	-4.30921	1.64e-05	0.000169545	HSD11B1L		ENSG00000174738	450.095	0.829748	0.19766	4.19785	2.69e-05	0.000320996	NR1D2
ENSG00000183098	848.208	0.61204	0.142064	4.3082	1.65e-05	0.000170242	GPC6		ENSG00000157483	328.193	1.09342	0.260573	4.19623	2.71e-05	0.000323154	MYO1E
ENSG00000238142	21.2598	-2.84624	0.660901	-4.3066	1.66e-05	0.000171313	LOC105376805		ENSG00000185742	648.114	-1.1815	0.281705	-4.19411	2.74e-05	0.000325885	C11orf87
ENSG00000101347	550.561	-0.618955	0.143722	-4.30661	1.66e-05	0.000171313	SAMHD1		ENSG00000168772	1946.35	-1.0858	0.258887	-4.1941	2.74e-05	0.000325885	CXXC4
ENSG00000079462	2821.79	-1.15951	0.269374	-4.30445	1.67e-05	0.000172897	PAFAH1B3		ENSG00000158856	1727.76	-1.07944	0.257376	-4.19399	2.74e-05	0.000325885	DMTN
ENSG00000049192	232.021	0.928241	0.215706	4.30326	1.68e-05	0.000173748	ADAMTS6		ENSG00000132141	88.5193	1.56072	0.372152	4.19378	2.74e-05	0.00032604	CCT6B
ENSG00000005249	2274.55	-0.527061	0.122536	-4.30126	1.7e-05	0.000175237	PRKAR2B		ENSG00000135272	186.954	1.04167	0.248571	4.19065	2.78e-05	0.000330415	MDFIC
ENSG00000114978	2082.38	0.476496	0.110808	4.30021	1.71e-05	0.000175989	MOB1A		ENSG00000133401	120.627	-1.75199	0.418267	-4.18869	2.81e-05	0.000333022	PDZD2
ENSG00000169955	196.061	-1.17	0.272136	-4.29932	1.71e-05	0.000176612	ZNF747		ENSG00000139364	1270.44	-1.36514	0.325914	-4.18865	2.81e-05	0.000333022	TMEM132B
ENSG00000198003	125.66	-0.865932	0.201438	-4.29875	1.72e-05	0.000176897	ODAD3		ENSG00000112715	1727.02	1.03425	0.246926	4.1885	2.81e-05	0.000333083	VEGFA
ENSG00000101935	510.611	0.702728	0.163472	4.29878	1.72e-05	0.000176897	AMMECR1		ENSG00000132199	700.768	1.03147	0.246274	4.1883	2.81e-05	0.000333214	ENOSF1
ENSG00000129009	21.0775	-2.21221	0.515272	-4.29329	1.76e-05	0.000181217	ISLR		ENSG00000141510	897.77	1.46934	0.350886	4.1875	2.82e-05	0.000334227	TP53
ENSG00000149292	555.554	0.607324	0.141489	4.29237	1.77e-05	0.000181887	TTC12		ENSG00000005513	417.155	-1.01302	0.24202	-4.18568	2.84e-05	0.000336615	SOX8
ENSG00000139354	472.226	0.601079	0.14006	4.29157	1.77e-05	0.000182452	GAS2L3		ENSG00000120057	13.5935	-2.74948	0.65688	-4.18567	2.84e-05	0.000336615	SFRP5
ENSG00000134686	5186.49	-0.496015	0.115592	-4.29108	1.78e-05	0.000182683	PHC2		ENSG00000100162	364.802	2.02379	0.483535	4.1854	2.85e-05	0.000336859	CENPM
ENSG00000107537	490.36	-0.708508	0.165138	-4.2904	1.78e-05	0.000183006	PHYH		ENSG00000188763	272.669	1.4705	0.351491	4.18362	2.87e-05	0.000339344	FZD9
ENSG00000090530	104.421	0.969929	0.226067	4.29045	1.78e-05	0.000183006	P3H2		ENSG00000196549	29.7639	1.66621	0.398647	4.17966	2.92e-05	0.000345142	MME
ENSG00000069667	155.597	1.16453	0.271429	4.29037	1.78e-05	0.000183006	RORA		ENSG00000213186	284.12	1.36327	0.326306	4.17789	2.94e-05	0.000347517	TRIM59
ENSG00000234432	121.343	-0.925885	0.215851	-4.28946	1.79e-05	0.000183666	LINC02983		ENSG00000215808	56.7063	1.42871	0.342094	4.17637	2.96e-05	0.000349678	LINC01139
ENSG00000221953	53.3092	-1.54317	0.359983	-4.28678	1.81e-05	0.000185813	LINC02897		ENSG00000113296	83.9647	1.29845	0.311194	4.17247	3.01e-05	0.000355248	THBS4
ENSG00000102531	4555.44	0.817815	0.190797	4.28632	1.82e-05	0.000186108	FNDC3A		ENSG00000185585	60.8781	-1.48851	0.356823	-4.17157	3.03e-05	0.000356449	OLFML2A
ENSG00000108947	2575.46	-0.50915	0.118804	-4.28564	1.82e-05	0.000186588	EFNB3		ENSG00000155893	933.04	-0.665046	0.159427	-4.17147	3.03e-05	0.000356449	PXYLP1
ENSG00000153936	1597.78	0.497282	0.116107	4.28297	1.84e-05	0.000188748	HS2ST1		ENSG00000170412	134.816	1.36467	0.327163	4.17124	3.03e-05	0.000356619	GPRC5C
ENSG00000138768	1593.55	0.517643	0.120889	4.28198	1.85e-05	0.000189505	USO1		ENSG00000125246	32.6047	1.89245	0.453701	4.17114	3.03e-05	0.000356619	CLYBL
ENSG00000171320	613.728	0.733911	0.171458	4.28042	1.87e-05	0.000190743	ESCO2		ENSG00000092470	404.766	1.00603	0.241226	4.1705	3.04e-05	0.000357462	WDR76
ENSG00000112249	1174.13	0.727656	0.170026	4.27968	1.87e-05	0.000191289	ASCC3		ENSG00000143164	638.083	-0.687598	0.164928	-4.16908	3.06e-05	0.000359517	DCAF6
ENSG00000237463	10.1494	-4.41351	1.03137	-4.27927	1.88e-05	0.000191546	LRRC52-AS1		ENSG00000154545	52.8215	-1.91603	0.459788	-4.1672	3.08e-05	0.000362187	MAGED4
ENSG00000130517	712.949	-0.556953	0.130154	-4.27917	1.88e-05	0.000191546	PGPEP1		ENSG00000121073	1629.2	1.42417	0.341758	4.16718	3.08e-05	0.000362187	SLC35B1
ENSG00000176018	402.862	0.602109	0.140719	4.27881	1.88e-05	0.000191765	LYSMD3		ENSG00000112218	181.032	1.37227	0.329313	4.16705	3.09e-05	0.000362218	GPR63
ENSG00000181790	653.367	-0.559677	0.130858	-4.27699	1.89e-05	0.000193245	ADGRB1		ENSG00000185432	93.372	1.11102	0.26663	4.16689	3.09e-05	0.000362313	METTL7A
ENSG00000174371	660.716	0.571993	0.133779	4.27565	1.91e-05	0.000194325	EXO1		ENSG00000143434	4783.38	-0.769909	0.184791	-4.16638	3.09e-05	0.000362956	SEMA6C
ENSG00000268658	5.49619	-6.04462	1.41394	-4.27501	1.91e-05	0.00019479	LINC00664		ENSG00000159055	343.119	0.834774	0.200437	4.16476	3.12e-05	0.000365361	MIS18A
ENSG00000077616	1076.17	0.500757	0.11717	4.27377	1.92e-05	0.000195694	NAALAD2		ENSG00000081181	463.023	-0.790126	0.189726	-4.16456	3.12e-05	0.000365509	ARG2
ENSG00000198924	609.667	0.579069	0.135491	4.27386	1.92e-05	0.000195694	DCLRE1A		ENSG00000140600	354.309	-1.13469	0.272721	-4.16062	3.17e-05	0.000371524	SH3GL3
ENSG00000189159	6093.58	-0.881993	0.206499	-4.27118	1.94e-05	0.000197887	JPT1		ENSG00000152784	165.052	-0.915437	0.220052	-4.16009	3.18e-05	0.000372213	PRDM8
ENSG00000117758	1091.47	-0.547725	0.128254	-4.27064	1.95e-05	0.000198268	STX12		ENSG00000101282	50.1611	-1.80263	0.433409	-4.15918	3.19e-05	0.000373348	RSPO4
ENSG00000203867	39.0008	1.61864	0.379103	4.26967	1.96e-05	0.000199042	RBM20		ENSG00000092295	73.0365	-1.34135	0.322518	-4.159	3.2e-05	0.000373475	TGM1
ENSG00000141198	310.039	0.707316	0.165722	4.2681	1.97e-05	0.000200351	TOM1L1		ENSG00000172345	11.7679	3.04024	0.731176	4.15801	3.21e-05	0.000374916	STARD5
ENSG00000196353	40.5231	1.55907	0.365336	4.2675	1.98e-05	0.000200797	CPNE4		ENSG00000144736	158.661	0.981042	0.236054	4.156	3.24e-05	0.000377697	SHQ1
ENSG00000075218	1874.6	0.576226	0.135034	4.26726	1.98e-05	0.000200821	GTSE1		ENSG00000149136	4030.78	0.612026	0.147272	4.15575	3.24e-05	0.000377933	SSRP1
ENSG00000151491	595.451	0.742441	0.173984	4.2673	1.98e-05	0.000200821	EPS8		ENSG00000108679	536.422	1.89575	0.456601	4.15187	3.3e-05	0.000384225	LGALS3BP
ENSG00000125531	110.006	-1.2424	0.291247	-4.26579	1.99e-05	0.000202052	FNDC11		ENSG00000120896	680.338	2.58565	0.62287	4.15118	3.31e-05	0.000385196	SORBS3
ENSG00000128245	3557.59	-0.638926	0.149799	-4.26522	2e-05	0.000202475	YWHAH		ENSG00000137090	6.96955	6.10248	1.47032	4.15045	3.32e-05	0.000386254	DMRT1
ENSG00000156858	1343.25	-0.652876	0.153188	-4.26193	2.03e-05	0.000205385	PRR14		ENSG00000155052	1332.63	-2.95327	0.711747	-4.14933	3.33e-05	0.00038797	CNTNAP5
ENSG00000139998	1066.3	-0.528006	0.123897	-4.26164	2.03e-05	0.000205544	RAB15		ENSG00000122515	3420.61	-0.721343	0.173898	-4.14809	3.35e-05	0.000389556	ZMIZ2
ENSG00000198589	993.304	1.04371	0.244914	4.26154	2.03e-05	0.000205544	LRBA		ENSG00000169432	827.059	-1.1617	0.280196	-4.14604	3.38e-05	0.000392854	SCN9A
ENSG00000169299	592.754	0.558256	0.131004	4.26136	2.03e-05	0.000205611	PGM2		ENSG00000118971	1716.03	1.23564	0.298249	4.14299	3.43e-05	0.000397927	CCND2
ENSG00000161267	552.576	-0.621354	0.145842	-4.26047	2.04e-05	0.000206336	BDH1		ENSG00000237943	19.5223	2.49483	0.602248	4.14254	3.43e-05	0.000398532	PRKCQ-AS1
ENSG00000185480	365.785	0.652863	0.153266	4.25968	2.05e-05	0.00020697	PARPBP		ENSG00000179104	1310.17	-1.89407	0.457267	-4.14214	3.44e-05	0.000399033	TMTC2
ENSG00000159335	20058.5	-1.06862	0.250913	-4.25891	2.05e-05	0.000207592	PTMS		ENSG00000224223	81.8859	-1.45004	0.350118	-4.14157	3.45e-05	0.000399846	VSTM2A-OT1
ENSG00000160445	1206.74	-0.601495	0.141243	-4.25858	2.06e-05	0.000207801	ZER1		ENSG00000118985	151.879	1.21212	0.292808	4.13964	3.48e-05	0.00040303	ELL2
ENSG00000153179	149.64	0.841721	0.197754	4.2564	2.08e-05	0.000209735	RASSF3		ENSG00000235770	11.6736	4.97251	1.20158	4.13832	3.5e-05	0.000405177	LINC00607
ENSG00000198520	138.594	-0.967156	0.22724	-4.25609	2.08e-05	0.000209925	ARMH1		ENSG00000163655	1632.99	0.630279	0.152312	4.13807	3.5e-05	0.000405427	GMPS
ENSG00000092140	1244.12	0.563441	0.13241	4.25526	2.09e-05	0.000210605	G2E3		ENSG00000117480	791.541	-1.22826	0.296885	-4.13716	3.52e-05	0.00040671	FAAH
ENSG00000236502	35.1255	-1.66021	0.3904	-4.25259	2.11e-05	0.000213035	SIX3-AS1		ENSG00000188486	2479.22	1.66307	0.401986	4.13713	3.52e-05	0.00040671	H2AX
ENSG00000100197	197.886	-0.718145	0.168892	-4.25209	2.12e-05	0.000213408	CYP2D6		ENSG00000222030	17.6188	-3.46356	0.837335	-4.13641	3.53e-05	0.000407805	LINC01793
ENSG00000130147	1620.48	0.607812	0.142951	4.25189	2.12e-05	0.000213501	SH3BP4		ENSG00000171533	9913.97	-0.609561	0.147373	-4.13616	3.53e-05	0.000408047	MAP6
ENSG00000166483	1993.76	0.558309	0.131327	4.2513	2.13e-05	0.000213963	WEE1		ENSG00000145781	248.418	0.811889	0.196341	4.1351	3.55e-05	0.000409757	COMMD10
ENSG00000092201	7158.85	0.529931	0.124677	4.25042	2.13e-05	0.00021471	SUPT16H		ENSG00000125848	436.514	1.00575	0.243274	4.13422	3.56e-05	0.000411144	FLRT3
ENSG00000077063	389.574	-0.732795	0.172414	-4.2502	2.14e-05	0.000214816	CTTNBP2		ENSG00000123329	32.9104	1.93754	0.468744	4.13347	3.57e-05	0.000412298	ARHGAP9
ENSG00000197261	110.744	0.914739	0.215316	4.24836	2.15e-05	0.000216485	C6orf141		ENSG00000160172	108.556	1.61903	0.391849	4.13176	3.6e-05	0.00041517	FAM86C2P
ENSG00000229981	5.464	-6.03769	1.4215	-4.2474	2.16e-05	0.000217211	LINC01435		ENSG00000136492	438.47	1.06163	0.257	4.13084	3.61e-05	0.000416647	BRIP1
ENSG00000033327	1232.98	-0.760846	0.17913	-4.24744	2.16e-05	0.000217211	GAB2		ENSG00000180509	14.1308	2.6048	0.630652	4.13032	3.62e-05	0.000417285	KCNE1
ENSG00000114656	145.199	0.81628	0.192196	4.24711	2.17e-05	0.000217391	CFAP92		ENSG00000258584	24.5325	2.11521	0.512123	4.13028	3.62e-05	0.000417285	FAM181A-AS1
ENSG00000235091	43.9412	1.55104	0.365246	4.24658	2.17e-05	0.000217806	LOC107985535		ENSG00000125354	2113.14	-0.628214	0.152207	-4.12737	3.67e-05	0.000422213	SEPTIN6
ENSG00000185519	48.6418	-1.78006	0.419255	-4.24578	2.18e-05	0.000218487	FAM131C		ENSG00000169621	79.3884	1.40574	0.340638	4.12679	3.68e-05	0.000423073	APLF
ENSG00000106571	5907.23	0.774825	0.18254	4.24468	2.19e-05	0.000219455	GLI3		ENSG00000248540	809.76	-0.939619	0.227712	-4.12634	3.69e-05	0.000423702	LOC283731
ENSG00000165752	394.058	-0.908189	0.214014	-4.2436	2.2e-05	0.00022041	STK32C		ENSG00000121966	207.054	0.912169	0.221098	4.12562	3.7e-05	0.000424832	CXCR4
ENSG00000133134	699.257	-0.92815	0.218769	-4.2426	2.21e-05	0.000221294	BEX2		ENSG00000115415	454.142	0.909261	0.220404	4.12543	3.7e-05	0.000424998	STAT1
ENSG00000089597	6225.26	0.422102	0.0995309	4.24091	2.23e-05	0.00022286	GANAB		ENSG00000205890	28.4371	-1.93742	0.469751	-4.12435	3.72e-05	0.000426798	LOC100128770
ENSG00000132623	128.913	0.926125	0.21839	4.24069	2.23e-05	0.000222983	ANKEF1		ENSG00000133460	1007.95	-0.73273	0.177772	-4.12173	3.76e-05	0.000431483	SLC2A11
ENSG00000074181	6001.04	0.729305	0.172045	4.23903	2.24e-05	0.000224526	NOTCH3		ENSG00000137691	120.346	1.82655	0.443215	4.12114	3.77e-05	0.000432388	CFAP300
ENSG00000107731	658.789	0.754235	0.178092	4.23509	2.28e-05	0.000228288	UNC5B		ENSG00000168386	47.0112	1.60751	0.390148	4.12025	3.78e-05	0.000433872	FILIP1L
ENSG00000166394	104.066	-1.16	0.27392	-4.23483	2.29e-05	0.000228453	CYB5R2		ENSG00000182162	18.1259	-2.6996	0.655415	-4.11892	3.81e-05	0.000436173	P2RY8
ENSG00000108018	1368.19	0.718047	0.169622	4.23321	2.3e-05	0.000229991	SORCS1		ENSG00000100156	150.123	-1.64441	0.399504	-4.11612	3.85e-05	0.000441285	SLC16A8
ENSG00000176485	147.59	0.893389	0.211091	4.23224	2.31e-05	0.00023088	PLAAT3		ENSG00000086827	360.239	0.748078	0.181748	4.11602	3.85e-05	0.000441285	ZW10
ENSG00000009413	1104.73	1.10504	0.261133	4.23172	2.32e-05	0.000231306	REV3L		ENSG00000091972	2273.78	-0.619665	0.15063	-4.11381	3.89e-05	0.000445335	CD200
ENSG00000164815	236.493	-0.943598	0.222992	-4.23154	2.32e-05	0.000231383	ORC5		ENSG00000104361	79.2415	-1.09444	0.266107	-4.11276	3.91e-05	0.000447172	NIPAL2
ENSG00000184185	54.6696	-1.23958	0.293166	-4.22825	2.36e-05	0.000234687	KCNJ12		ENSG00000184221	35.7846	-1.53002	0.372256	-4.11014	3.95e-05	0.000451855	OLIG1
ENSG00000136720	4018.88	0.436001	0.103171	4.22601	2.38e-05	0.000236923	HS6ST1		ENSG00000189308	550.113	0.673767	0.163975	4.10896	3.97e-05	0.00045396	LIN54
ENSG00000143590	272.322	-1.03014	0.243964	-4.22252	2.42e-05	0.000240511	EFNA3		ENSG00000108509	888.327	-0.644593	0.156884	-4.10874	3.98e-05	0.000454192	CAMTA2
ENSG00000136327	8.28949	-5.6427	1.33676	-4.22119	2.43e-05	0.000241827	NKX2-8		ENSG00000116833	9.78629	-3.36826	0.819986	-4.1077	4e-05	0.000456029	NR5A2
ENSG00000170579	457.926	0.704178	0.166924	4.21855	2.46e-05	0.00024456	DLGAP1		ENSG00000139767	2351.85	-0.994071	0.242036	-4.10712	4.01e-05	0.000456962	SRRM4
ENSG00000138835	1180.43	-0.509795	0.120863	-4.21797	2.47e-05	0.000245072	RGS3		ENSG00000153132	675.116	0.858515	0.209055	4.10665	4.01e-05	0.000457605	CLGN
ENSG00000140479	74.1381	1.05163	0.249338	4.21769	2.47e-05	0.000245271	PCSK6		ENSG00000135185	114.62	1.22296	0.297805	4.10658	4.02e-05	0.000457605	TMEM243
ENSG00000095539	405.051	-0.59183	0.140356	-4.21662	2.48e-05	0.000246319	SEMA4G		ENSG00000198822	275.192	0.779701	0.189872	4.10646	4.02e-05	0.000457649	GRM3
ENSG00000243449	2086.49	-1.14278	0.271036	-4.21633	2.48e-05	0.000246527	C4orf48		ENSG00000120910	264.414	-0.87958	0.214211	-4.10613	4.02e-05	0.000458083	PPP3CC
ENSG00000186567	247.539	-0.868118	0.205909	-4.21602	2.49e-05	0.000246743	CEACAM19		ENSG00000110906	1922.06	-0.634551	0.154618	-4.10401	4.06e-05	0.000461951	KCTD10
ENSG00000173914	1266.73	-0.547891	0.129967	-4.21561	2.49e-05	0.000247084	RBM4B		ENSG00000231187	51.5777	-2.15992	0.526298	-4.10398	4.06e-05	0.000461951	LOC102724593
ENSG00000119471	683.082	0.552168	0.131025	4.21423	2.51e-05	0.00024848	HSDL2		ENSG00000143416	207.348	1.79453	0.437532	4.10149	4.1e-05	0.000466734	SELENBP1
ENSG00000148248	2556.08	0.433846	0.103049	4.2101	2.55e-05	0.000252955	SURF4		ENSG00000174099	82.6116	1.38469	0.337638	4.10111	4.11e-05	0.000467171	MSRB3
ENSG00000181656	47.846	-1.5224	0.361691	-4.20912	2.56e-05	0.000253813	GPR88		ENSG00000272701	5.07269	-5.94851	1.45048	-4.10106	4.11e-05	0.000467171	MESTIT1
ENSG00000100852	2620.25	0.645486	0.153351	4.20922	2.56e-05	0.000253813	ARHGAP5		ENSG00000100714	882.879	0.857825	0.209189	4.10072	4.12e-05	0.000467658	MTHFD1
ENSG00000140557	2544.7	-0.632657	0.150356	-4.20772	2.58e-05	0.000255277	ST8SIA2		ENSG00000129646	360.479	-0.832934	0.203192	-4.09924	4.15e-05	0.000470438	QRICH2
ENSG00000236651	5.20254	-5.96209	1.41706	-4.20736	2.58e-05	0.000255563	DLX2-DT		ENSG00000248505	9.92968	-4.49118	1.09582	-4.09846	4.16e-05	0.000471802	LINC02380
ENSG00000161243	113.003	-0.887865	0.211167	-4.20456	2.62e-05	0.00025863	FBXO27		ENSG00000113811	933.397	1.37701	0.336057	4.09756	4.18e-05	0.000473441	SELENOK
ENSG00000123096	27.2777	1.99777	0.475156	4.20445	2.62e-05	0.000258636	SSPN		ENSG00000110108	329.496	1.22012	0.29796	4.09492	4.22e-05	0.000478639	TMEM109
ENSG00000114200	68.9448	1.28326	0.305296	4.20334	2.63e-05	0.000259793	BCHE		ENSG00000183255	4047.77	0.59024	0.144144	4.09479	4.23e-05	0.000478691	PTTG1IP
ENSG00000178980	2488.68	-0.893235	0.212536	-4.20274	2.64e-05	0.000259981	SELENOW		ENSG00000143995	1315.18	0.660307	0.161272	4.09438	4.23e-05	0.000479326	MEIS1
ENSG00000117480	263.012	-0.854337	0.203271	-4.20295	2.63e-05	0.000259981	FAAH		ENSG00000082196	133.089	-1.09725	0.268011	-4.09404	4.24e-05	0.000479812	C1QTNF3
ENSG00000105278	276.534	-0.836703	0.199089	-4.20266	2.64e-05	0.000259981	ZFR2		ENSG00000135525	117.581	1.30134	0.317926	4.09323	4.25e-05	0.000481279	MAP7
ENSG00000178718	204.113	-0.802533	0.190953	-4.20277	2.64e-05	0.000259981	RPP25		ENSG00000141258	3904.75	-0.637037	0.155769	-4.08964	4.32e-05	0.000488569	SGSM2
ENSG00000115902	2361.33	0.499843	0.118932	4.20277	2.64e-05	0.000259981	SLC1A4		ENSG00000102760	10.051	3.67506	0.898979	4.08804	4.35e-05	0.00049149	RGCC
ENSG00000196411	1439.61	0.506577	0.120547	4.2023	2.64e-05	0.000260268	EPHB4		ENSG00000197375	281.675	-0.952342	0.23303	-4.08678	4.37e-05	0.000493953	SLC22A5
ENSG00000058091	1300.11	0.592919	0.141104	4.20201	2.65e-05	0.000260488	CDK14		ENSG00000196705	374.753	-0.894743	0.218958	-4.08637	4.38e-05	0.000494606	ZNF431
ENSG00000250579	58.0348	-1.34434	0.319986	-4.20124	2.65e-05	0.000261254	ADAMTS16-DT		ENSG00000198088	99.857	1.04816	0.256526	4.08599	4.39e-05	0.000494892	NUP62CL
ENSG00000038427	16612.1	-1.09144	0.259859	-4.20013	2.67e-05	0.000262423	VCAN		ENSG00000168004	25.981	2.16683	0.530318	4.08592	4.39e-05	0.000494892	PLAAT5
ENSG00000162889	3203.02	0.425828	0.101395	4.19972	2.67e-05	0.000262773	MAPKAPK2		ENSG00000168297	646.178	-1.66565	0.407849	-4.08397	4.43e-05	0.000498824	PXK
ENSG00000115738	893.71	0.838372	0.199807	4.1959	2.72e-05	0.000267121	ID2		ENSG00000099282	162.109	1.43291	0.350911	4.0834	4.44e-05	0.000499842	TSPAN15
ENSG00000176142	573.713	0.532761	0.127133	4.19059	2.78e-05	0.00027333	TMEM39A		ENSG00000153046	292.216	1.0471	0.25644	4.08321	4.44e-05	0.000500024	CDYL
ENSG00000164077	287.695	-0.778726	0.185859	-4.18988	2.79e-05	0.000274056	MON1A		ENSG00000233421	45.2301	-1.69192	0.414456	-4.08228	4.46e-05	0.000501804	LINC01783
ENSG00000112186	757.025	0.549491	0.131219	4.1876	2.82e-05	0.000276699	CAP2		ENSG00000163762	8.4972	5.40517	1.32433	4.08144	4.48e-05	0.000503384	TM4SF18
ENSG00000170891	26.0353	-1.80418	0.430966	-4.18635	2.83e-05	0.000278094	CYTL1		ENSG00000121361	61.7149	1.82169	0.446541	4.07957	4.51e-05	0.000507219	KCNJ8
ENSG00000130203	330.532	0.8432	0.201498	4.18466	2.86e-05	0.000280043	APOE		ENSG00000142230	2125.05	0.666311	0.163362	4.07874	4.53e-05	0.000508813	SAE1
ENSG00000171848	3791.7	0.47722	0.114173	4.1798	2.92e-05	0.000285837	RRM2		ENSG00000102034	38.6647	1.58101	0.388167	4.07301	4.64e-05	0.000521027	ELF4
ENSG00000130193	515.484	-0.870483	0.208275	-4.17948	2.92e-05	0.000286113	THEM6		ENSG00000255433	9.79911	5.60485	1.37698	4.0704	4.69e-05	0.000526672	LINC02735
ENSG00000103021	192.469	0.728571	0.174365	4.17843	2.94e-05	0.000287304	CCDC113		ENSG00000176720	334.43	-1.19906	0.294708	-4.06865	4.73e-05	0.000530403	BOK
ENSG00000204977	1146.33	-0.464032	0.111095	-4.17689	2.96e-05	0.000289124	TRIM13		ENSG00000198496	230.96	0.978033	0.240433	4.0678	4.75e-05	0.000532082	NBR2
ENSG00000158806	48.7102	-1.25992	0.301705	-4.17598	2.97e-05	0.000290143	NPM2		ENSG00000142856	301.47	1.00158	0.246323	4.06615	4.78e-05	0.00053542	ITGB3BP
ENSG00000187955	54.0435	1.35294	0.324051	4.17507	2.98e-05	0.000291183	COL14A1		ENSG00000196872	10.9553	-3.4444	0.847093	-4.06614	4.78e-05	0.00053542	CRACDL
ENSG00000170899	1550.07	-0.689489	0.165202	-4.1736	3e-05	0.000292927	GSTA4		ENSG00000171320	216.699	1.24119	0.30532	4.06522	4.8e-05	0.000537291	ESCO2
ENSG00000151376	461.09	-0.620122	0.148614	-4.1727	3.01e-05	0.000293954	ME3		ENSG00000154646	9.71106	-3.3597	0.827114	-4.06195	4.87e-05	0.000544622	TMPRSS15
ENSG00000049249	5.8308	5.8733	1.40798	4.17145	3.03e-05	0.000295444	TNFRSF9		ENSG00000160949	1232.76	1.0338	0.254521	4.06174	4.87e-05	0.000544874	TONSL
ENSG00000143476	1970.3	0.515054	0.123484	4.17102	3.03e-05	0.00029586	DTL		ENSG00000120802	4670.88	0.676861	0.166674	4.06098	4.89e-05	0.0005464	TMPO
ENSG00000055208	1933.07	0.502091	0.120407	4.16995	3.05e-05	0.000297116	TAB2		ENSG00000127329	63.2589	1.725	0.424861	4.06016	4.9e-05	0.000547935	PTPRB
ENSG00000101188	14.6653	3.04812	0.731552	4.16665	3.09e-05	0.000301318	NTSR1		ENSG00000175182	1353.38	-0.669145	0.164809	-4.06012	4.9e-05	0.000547935	FAM131A
ENSG00000172878	424.922	-0.652517	0.156623	-4.16616	3.1e-05	0.000301832	METAP1D		ENSG00000072422	517.138	0.866119	0.213339	4.05982	4.91e-05	0.000548399	RHOBTB1
ENSG00000152284	1342.25	-0.689489	0.165517	-4.16567	3.1e-05	0.000302341	TCF7L1		ENSG00000168496	794.847	0.753799	0.185796	4.05712	4.97e-05	0.000554514	FEN1
ENSG00000203724	102.158	1.00385	0.241011	4.16519	3.11e-05	0.000302841	C1orf53		ENSG00000196182	1609.36	1.14599	0.282472	4.05702	4.97e-05	0.000554517	STK40
ENSG00000253729	15528.3	1.00863	0.242166	4.16503	3.11e-05	0.000302922	PRKDC		ENSG00000059728	686.845	-0.665447	0.164055	-4.05624	4.99e-05	0.000556107	MXD1
ENSG00000151726	130.559	-0.840913	0.201933	-4.16432	3.12e-05	0.000303728	ACSL1		ENSG00000141380	1354.58	0.721748	0.177948	4.05594	4.99e-05	0.00055658	SS18
ENSG00000113657	18306.5	-0.509411	0.122346	-4.16368	3.13e-05	0.000304432	DPYSL3		ENSG00000148204	2267.8	1.46686	0.361924	4.05295	5.06e-05	0.000563493	CRB2
ENSG00000163075	74.9463	1.25777	0.302137	4.16292	3.14e-05	0.000305316	CFAP221		ENSG00000147576	79.5544	1.22597	0.302654	4.05074	5.11e-05	0.000568564	ADHFE1
ENSG00000133636	21.2295	1.96735	0.472684	4.16208	3.15e-05	0.000306296	NTS		ENSG00000128973	648.246	1.65178	0.407783	4.05064	5.11e-05	0.000568564	CLN6
ENSG00000155561	4132.07	0.57087	0.137213	4.16047	3.18e-05	0.000308332	NUP205		ENSG00000198576	172.847	-1.27985	0.316011	-4.05002	5.12e-05	0.000569839	ARC
ENSG00000155093	3456.52	-0.427949	0.10288	-4.15971	3.19e-05	0.000309222	PTPRN2		ENSG00000147408	36.5508	1.52562	0.376821	4.04868	5.15e-05	0.000572857	CSGALNACT1
ENSG00000157617	479.828	0.716653	0.172351	4.15811	3.21e-05	0.000311258	C2CD2		ENSG00000172728	95.2883	1.08542	0.268202	4.04701	5.19e-05	0.000576686	FUT10
ENSG00000101204	496.59	-0.645112	0.155166	-4.15755	3.22e-05	0.000311871	CHRNA4		ENSG00000188859	372.628	-1.92063	0.47467	-4.04625	5.2e-05	0.000578308	FAM78B
ENSG00000157168	295.596	-0.795105	0.191267	-4.15703	3.22e-05	0.000312433	NRG1		ENSG00000213468	17.6293	2.4661	0.60957	4.04564	5.22e-05	0.000579558	FIRRE
ENSG00000136040	1221.44	-0.782476	0.188234	-4.15694	3.23e-05	0.000312433	PLXNC1		ENSG00000188313	87.2514	1.13852	0.281491	4.04459	5.24e-05	0.000581644	PLSCR1
ENSG00000222041	11.3812	3.2497	0.782007	4.15559	3.24e-05	0.000314137	CYTOR		ENSG00000149243	912.887	1.62898	0.402797	4.04416	5.25e-05	0.000582184	KLHL35
ENSG00000121152	1416.55	0.481593	0.115914	4.15473	3.26e-05	0.000315177	NCAPH		ENSG00000236829	33.8549	-1.88322	0.465663	-4.04416	5.25e-05	0.000582184	RPL23AP5
ENSG00000141540	199.882	0.779496	0.187647	4.15405	3.27e-05	0.000315978	TTYH2		ENSG00000173531	701.843	-0.795347	0.196752	-4.04238	5.29e-05	0.000586362	MST1
ENSG00000171798	833.704	-0.556091	0.133909	-4.15277	3.28e-05	0.000317323	KNDC1		ENSG00000154734	196.355	1.16586	0.288426	4.04215	5.3e-05	0.000586684	ADAMTS1
ENSG00000104490	1853.55	-0.445663	0.107316	-4.15282	3.28e-05	0.000317323	NCALD		ENSG00000205927	161.166	-1.1991	0.296677	-4.04178	5.3e-05	0.000587344	OLIG2
ENSG00000156802	2128.3	0.796486	0.191787	4.15296	3.28e-05	0.000317323	ATAD2		ENSG00000204130	1468.52	-0.896109	0.221825	-4.03972	5.35e-05	0.000592284	RUFY2
ENSG00000137473	15.4753	2.78756	0.671891	4.14882	3.34e-05	0.000322551	TTC29		ENSG00000058091	778.573	0.928112	0.229798	4.03881	5.37e-05	0.000594129	CDK14
ENSG00000149948	9570.78	0.424179	0.102275	4.14744	3.36e-05	0.000324354	HMGA2		ENSG00000158457	149.017	1.79022	0.443258	4.03878	5.37e-05	0.000594129	TSPAN33
ENSG00000070610	2019.27	-0.451056	0.108762	-4.14717	3.37e-05	0.000324359	GBA2		ENSG00000171817	197.525	-1.13804	0.281954	-4.03625	5.43e-05	0.000600289	ZNF540
ENSG00000129534	1510.76	0.717374	0.172981	4.14713	3.37e-05	0.000324359	MIS18BP1		ENSG00000135723	240.395	1.06851	0.264767	4.03567	5.44e-05	0.000601342	FHOD1
ENSG00000089289	872.201	-0.727999	0.175654	-4.1445	3.41e-05	0.000327956	IGBP1		ENSG00000144681	212.04	-1.02512	0.254016	-4.03563	5.45e-05	0.000601342	STAC
ENSG00000204624	573.628	-0.750303	0.181071	-4.14369	3.42e-05	0.00032897	DISP3		ENSG00000214376	29.8055	-2.17077	0.537936	-4.03537	5.45e-05	0.000601748	VSTM5
ENSG00000071537	2240.93	0.890698	0.214995	4.14287	3.43e-05	0.000330002	SEL1L		ENSG00000167654	5001.9	-0.581563	0.144161	-4.03411	5.48e-05	0.000604455	ATCAY
ENSG00000173905	1359.02	0.585596	0.141432	4.14047	3.47e-05	0.000333321	GOLIM4		ENSG00000143457	349.567	1.20186	0.297932	4.03401	5.48e-05	0.000604455	GOLPH3L
ENSG00000162545	1377.81	-0.629237	0.151984	-4.14016	3.47e-05	0.000333474	CAMK2N1		ENSG00000034053	3191.32	-0.656981	0.162981	-4.03103	5.55e-05	0.000611341	APBA2
ENSG00000125246	69.1483	1.1983	0.289426	4.14025	3.47e-05	0.000333474	CLYBL		ENSG00000167011	266.494	-1.27434	0.316241	-4.02964	5.59e-05	0.00061471	NAT16
ENSG00000166889	988.042	0.486072	0.117423	4.1395	3.48e-05	0.000334292	PATL1		ENSG00000226450	63.5491	-1.78017	0.44189	-4.02854	5.61e-05	0.00061705	CYP2D8P
ENSG00000148408	1048.55	-0.922734	0.223019	-4.13748	3.51e-05	0.000337097	CACNA1B		ENSG00000120805	678.879	0.860277	0.213617	4.0272	5.64e-05	0.0006203	ARL1
ENSG00000134440	3729.44	0.492891	0.119179	4.13571	3.54e-05	0.000339548	NARS1		ENSG00000114654	133.497	1.31142	0.32575	4.02584	5.68e-05	0.000623628	EFCC1
ENSG00000126814	510.577	0.574143	0.138831	4.13557	3.54e-05	0.000339608	TRMT5		ENSG00000166508	4019.25	0.60072	0.149273	4.0243	5.71e-05	0.000627257	MCM7
ENSG00000172167	381.567	0.626387	0.151504	4.13445	3.56e-05	0.000341118	MTBP		ENSG00000197444	395.773	-0.728857	0.181116	-4.02426	5.72e-05	0.000627257	OGDHL
ENSG00000149596	10.3065	3.73524	0.904122	4.13135	3.61e-05	0.000345449	JPH2		ENSG00000081189	207.585	-1.25001	0.310744	-4.02265	5.75e-05	0.000631297	MEF2C
ENSG00000069275	17352.3	0.990884	0.240037	4.12805	3.66e-05	0.000349976	NUCKS1		ENSG00000092445	941.772	0.71342	0.17745	4.02041	5.81e-05	0.000637054	TYRO3
ENSG00000101255	853.491	0.546644	0.132518	4.12504	3.71e-05	0.000354419	TRIB3		ENSG00000136026	2109.39	0.5995	0.149193	4.01829	5.86e-05	0.00064252	CKAP4
ENSG00000110697	4184.41	-0.429026	0.104012	-4.12478	3.71e-05	0.000354665	PITPNM1		ENSG00000173156	18.0319	3.49639	0.87032	4.01736	5.89e-05	0.000644792	RHOD
ENSG00000173621	993.859	-0.622561	0.150942	-4.1245	3.72e-05	0.000354934	LRFN4		ENSG00000152932	2189.85	-0.827017	0.20588	-4.01698	5.89e-05	0.000645323	RAB3C
ENSG00000103335	295.075	0.727365	0.176364	4.12423	3.72e-05	0.000355189	PIEZO1		ENSG00000117592	2358.8	1.32522	0.329907	4.01696	5.9e-05	0.000645323	PRDX6
ENSG00000137486	394.453	-1.17175	0.28416	-4.12358	3.73e-05	0.000356046	ARRB1		ENSG00000262587	50.909	-1.2329	0.306959	-4.01651	5.91e-05	0.000646265	LOC554206
ENSG00000113494	83.9692	-1.20294	0.291899	-4.12108	3.77e-05	0.000359773	PRLR		ENSG00000123975	685.354	2.01752	0.502385	4.01588	5.92e-05	0.000647704	CKS2
ENSG00000101160	194.476	-0.850722	0.206538	-4.11895	3.81e-05	0.000362944	CTSZ		ENSG00000131238	1040.83	0.604223	0.150494	4.01492	5.95e-05	0.000650065	PPT1
ENSG00000169169	2029.38	-0.681438	0.165556	-4.11606	3.85e-05	0.000367201	CPT1C		ENSG00000176142	536.207	0.767822	0.191267	4.01439	5.96e-05	0.000651226	TMEM39A
ENSG00000122971	71.6672	-1.26806	0.308212	-4.11425	3.88e-05	0.000369769	ACADS		ENSG00000154342	9.90189	4.71717	1.17512	4.0142	5.96e-05	0.000651491	WNT3A
ENSG00000132821	583.813	-0.903699	0.219706	-4.11323	3.9e-05	0.000371079	VSTM2L		ENSG00000002549	385.212	1.07401	0.267616	4.01327	5.99e-05	0.000653779	LAP3
ENSG00000133704	1470.7	0.504907	0.122752	4.11323	3.9e-05	0.000371079	IPO8		ENSG00000115594	15.2247	3.45331	0.860691	4.01226	6.01e-05	0.000656201	IL1R1
ENSG00000091317	1209.71	0.506804	0.12322	4.11301	3.91e-05	0.00037126	CMTM6		ENSG00000141837	1098.02	-1.37916	0.343742	-4.01219	6.02e-05	0.000656201	CACNA1A
ENSG00000151414	546.458	0.610222	0.148389	4.1123	3.92e-05	0.000372239	NEK7		ENSG00000197299	509.024	0.921702	0.22975	4.01177	6.03e-05	0.000657083	BLM
ENSG00000153563	29.6674	-1.62837	0.396024	-4.1118	3.93e-05	0.000372888	CD8A		ENSG00000169136	1607.88	1.63327	0.407194	4.01105	6.05e-05	0.000658801	ATF5
ENSG00000101972	2407.99	0.679386	0.165246	4.11135	3.93e-05	0.000373446	STAG2		ENSG00000101327	36.7623	-1.69314	0.422297	-4.00935	6.09e-05	0.000663207	PDYN
ENSG00000155897	45.1159	-1.73086	0.421025	-4.11106	3.94e-05	0.000373752	ADCY8		ENSG00000135503	1602.93	-0.864384	0.215599	-4.00922	6.09e-05	0.000663207	ACVR1B
ENSG00000241839	273.575	-0.834373	0.20297	-4.11082	3.94e-05	0.000373978	PLEKHO2		ENSG00000144579	279.41	1.50111	0.374471	4.00861	6.11e-05	0.000664466	CTDSP1
ENSG00000103253	226.704	-1.14267	0.278002	-4.11029	3.95e-05	0.00037467	HAGHL		ENSG00000204396	74.3211	-1.62592	0.40566	-4.00808	6.12e-05	0.000665662	VWA7
ENSG00000186185	2014.57	0.453778	0.110466	4.10786	3.99e-05	0.00037836	KIF18B		ENSG00000092068	213.156	-0.799066	0.199451	-4.00633	6.17e-05	0.000670337	SLC7A8
ENSG00000171246	68.3902	1.08909	0.265125	4.10782	3.99e-05	0.00037836	NPTX1		ENSG00000167747	1308.65	1.98248	0.495042	4.00467	6.21e-05	0.000674769	C19orf48
ENSG00000139146	3675.9	0.434549	0.105794	4.10751	4e-05	0.000378709	SINHCAF		ENSG00000179761	189.784	0.877922	0.219251	4.0042	6.22e-05	0.000675824	PIPOX
ENSG00000102981	313.762	-0.930114	0.226454	-4.10729	4e-05	0.000378896	PARD6A		ENSG00000163521	260.458	1.50748	0.37652	4.00372	6.24e-05	0.000676882	GLB1L
ENSG00000168411	1611.03	0.453487	0.110427	4.10665	4.01e-05	0.000379779	RFWD3		ENSG00000185222	698.264	1.12211	0.28049	4.00052	6.32e-05	0.00068557	TCEAL9
ENSG00000108515	143.464	-0.985011	0.239983	-4.10451	4.05e-05	0.00038315	ENO3		ENSG00000116675	1303.92	-1.53589	0.383925	-4.0005	6.32e-05	0.00068557	DNAJC6
ENSG00000189409	5.5521	5.80181	1.41363	4.10418	4.06e-05	0.000383524	MMP23B		ENSG00000204520	153.494	1.24192	0.310471	4.00013	6.33e-05	0.000686343	MICA
ENSG00000145911	253.764	0.790341	0.192693	4.10156	4.1e-05	0.000387551	N4BP3		ENSG00000189184	269.968	1.31424	0.328826	3.99675	6.42e-05	0.000695903	PCDH18
ENSG00000076382	2378.85	0.519959	0.126777	4.10135	4.11e-05	0.000387735	SPAG5		ENSG00000118271	13.3271	4.08087	1.02138	3.99544	6.46e-05	0.000699479	TTR
ENSG00000102271	94.4462	1.03811	0.25314	4.10092	4.12e-05	0.00038829	KLHL4		ENSG00000162878	305.08	0.777097	0.194516	3.99502	6.47e-05	0.000700416	PKDCC
ENSG00000179314	2272.87	0.471817	0.115065	4.10043	4.12e-05	0.000388937	WSCD1		ENSG00000162728	490.675	-0.966149	0.241913	-3.99379	6.5e-05	0.000703747	KCNJ9
ENSG00000232434	201.309	-0.747737	0.182377	-4.09995	4.13e-05	0.000389574	AJM1		ENSG00000249853	68.9821	1.22258	0.306169	3.99315	6.52e-05	0.000705357	HS3ST5
ENSG00000271860	12.0945	-2.82149	0.688229	-4.09964	4.14e-05	0.000389768	LOC101927314		ENSG00000138496	14.2574	2.61728	0.655508	3.99275	6.53e-05	0.000706231	PARP9
ENSG00000160460	155.112	-0.838797	0.204757	-4.09654	4.19e-05	0.000394833	SPTBN4		ENSG00000164742	1507.16	-1.69715	0.425229	-3.99113	6.58e-05	0.000710765	ADCY1
ENSG00000064763	242.878	-0.72488	0.176968	-4.09611	4.2e-05	0.00039522	FAR2		ENSG00000206077	1012.99	-1.55491	0.389641	-3.99061	6.59e-05	0.000712009	ZDHHC11B
ENSG00000183837	787.957	-0.537865	0.13131	-4.09614	4.2e-05	0.00039522	PNMA3		ENSG00000075035	132.406	-1.30917	0.328471	-3.98565	6.73e-05	0.000726422	WSCD2
ENSG00000245526	2919.58	-0.436269	0.106512	-4.09595	4.2e-05	0.000395336	LINC00461		ENSG00000117543	306.677	0.825201	0.207094	3.98466	6.76e-05	0.000728817	DPH5
ENSG00000118432	2326.19	-0.642127	0.156833	-4.09433	4.23e-05	0.000397928	CNR1		ENSG00000145358	14.3156	2.78868	0.699972	3.98399	6.78e-05	0.000730322	DDIT4L
ENSG00000175054	814.388	0.647254	0.158108	4.09374	4.24e-05	0.000398764	ATR		ENSG00000101850	93.7365	1.36334	0.34221	3.98394	6.78e-05	0.000730322	GPR143
ENSG00000172426	145.132	-1.08539	0.265198	-4.09273	4.26e-05	0.000400332	RSPH9		ENSG00000105173	104.124	1.06221	0.266629	3.98384	6.78e-05	0.000730322	CCNE1
ENSG00000126583	121.098	-1.04307	0.254889	-4.09227	4.27e-05	0.000400957	PRKCG		ENSG00000173442	330.433	-1.0043	0.252099	-3.98376	6.78e-05	0.000730322	EHBP1L1
ENSG00000111087	976.266	-0.523904	0.128029	-4.09209	4.28e-05	0.000401092	GLI1		ENSG00000117298	562.379	-1.05447	0.264729	-3.98321	6.8e-05	0.000731718	ECE1
ENSG00000185565	1547.38	0.668034	0.163278	4.09138	4.29e-05	0.000402151	LSAMP		ENSG00000106327	114.121	-0.999709	0.251072	-3.98176	6.84e-05	0.000735863	TFR2
ENSG00000128833	344.079	0.841404	0.205796	4.08853	4.34e-05	0.000406943	MYO5C		ENSG00000185513	1061.42	-1.40729	0.353443	-3.98165	6.84e-05	0.000735898	L3MBTL1
ENSG00000100285	153.879	0.780537	0.191126	4.08389	4.43e-05	0.000414803	NEFH		ENSG00000144381	4696.54	0.660732	0.166015	3.97995	6.89e-05	0.000740863	HSPD1
ENSG00000115310	9126.99	-0.413347	0.101288	-4.0809	4.49e-05	0.000419803	RTN4		ENSG00000176890	1031.07	1.66656	0.418758	3.97976	6.9e-05	0.00074114	TYMS
ENSG00000008323	27.4532	1.92309	0.471368	4.0798	4.51e-05	0.000421421	PLEKHG6		ENSG00000143578	436.164	1.09159	0.274341	3.97893	6.92e-05	0.0007434	CREB3L4
ENSG00000130304	487.059	-0.692702	0.16983	-4.07878	4.53e-05	0.000423087	SLC27A1		ENSG00000102935	1415.16	1.07743	0.270898	3.97723	6.97e-05	0.000748271	ZNF423
ENSG00000068745	3690.95	-0.569587	0.139696	-4.07734	4.56e-05	0.000425547	IP6K2		ENSG00000141401	233.869	1.4161	0.356056	3.97717	6.97e-05	0.000748271	IMPA2
ENSG00000111885	337.856	0.719334	0.176465	4.07636	4.57e-05	0.000427153	MAN1A1		ENSG00000118855	333.834	-0.762625	0.191779	-3.97658	6.99e-05	0.000749812	MFSD1
ENSG00000159307	4093.51	0.476583	0.117006	4.07316	4.64e-05	0.000432882	SCUBE1		ENSG00000063241	555.56	2.18247	0.548997	3.97537	7.03e-05	0.00075332	ISOC2
ENSG00000099810	661.597	0.521586	0.128168	4.06953	4.71e-05	0.000439477	MTAP		ENSG00000117758	1413.16	-0.636902	0.160282	-3.97362	7.08e-05	0.000758551	STX12
ENSG00000215908	2045.4	-0.510797	0.125555	-4.06832	4.74e-05	0.000441588	CROCCP2		ENSG00000171595	12.1468	3.32393	0.836589	3.97319	7.09e-05	0.000759609	DNAI2
ENSG00000183166	155.012	1.17235	0.288182	4.0681	4.74e-05	0.000441799	CALN1		ENSG00000182118	40.6874	1.59932	0.40267	3.9718	7.13e-05	0.000763695	FAM89A
ENSG00000101773	1039.34	0.485159	0.119282	4.06733	4.76e-05	0.000443077	RBBP8		ENSG00000100479	243.66	0.982633	0.247408	3.9717	7.14e-05	0.000763695	POLE2
ENSG00000198324	712.852	-0.653911	0.160795	-4.06675	4.77e-05	0.000443802	PHETA1		ENSG00000067191	1710.7	-0.799427	0.201303	-3.97127	7.15e-05	0.000764761	CACNB1
ENSG00000134590	2804.46	-0.874651	0.21517	-4.06493	4.8e-05	0.000447083	RTL8C		ENSG00000160446	228.709	2.25097	0.56695	3.97031	7.18e-05	0.000767515	ZDHHC12
ENSG00000100433	830.979	0.741522	0.182448	4.06429	4.82e-05	0.000448118	KCNK10		ENSG00000185189	1538.69	-1.01801	0.25644	-3.96978	7.19e-05	0.000768886	NRBP2
ENSG00000156453	826.372	-0.712088	0.1753	-4.0621	4.86e-05	0.000452142	PCDH1		ENSG00000091436	137.11	1.45035	0.365452	3.96865	7.23e-05	0.000772227	MAP3K20
ENSG00000166250	63.2715	1.31435	0.323637	4.0612	4.88e-05	0.000453695	CLMP		ENSG00000160216	1052.09	-0.776765	0.195751	-3.96813	7.24e-05	0.000773565	AGPAT3
ENSG00000101349	443.289	-0.721855	0.177762	-4.0608	4.89e-05	0.000454275	PAK5		ENSG00000132561	78.3224	1.19353	0.300795	3.96794	7.25e-05	0.000773787	MATN2
ENSG00000105738	1206.62	0.716322	0.17642	4.06032	4.9e-05	0.000455015	SIPA1L3		ENSG00000075426	127.704	1.04651	0.263747	3.96786	7.25e-05	0.000773787	FOSL2
ENSG00000106992	160.393	-0.944045	0.232643	-4.05791	4.95e-05	0.000459133	AK1		ENSG00000197380	577.355	-0.913885	0.230471	-3.9653	7.33e-05	0.000781812	DACT3
ENSG00000004399	223.114	0.733504	0.180829	4.05635	4.98e-05	0.00046202	PLXND1		ENSG00000166676	443.007	-1.03476	0.261038	-3.96401	7.37e-05	0.00078572	TVP23A
ENSG00000105355	557.321	0.564975	0.13929	4.05609	4.99e-05	0.000462324	PLIN3		ENSG00000154655	45.5035	-1.48604	0.374937	-3.96344	7.39e-05	0.000787255	L3MBTL4
ENSG00000135763	1053.77	0.812895	0.200436	4.05564	5e-05	0.000463015	URB2		ENSG00000158715	293.641	0.897884	0.226636	3.96179	7.44e-05	0.000792389	SLC45A3
ENSG00000197921	1757.09	-0.873108	0.215338	-4.05459	5.02e-05	0.000464909	HES5		ENSG00000116852	19037.8	-1.16791	0.294865	-3.96084	7.47e-05	0.000795209	KIF21B
ENSG00000170684	52.8255	-1.67572	0.413376	-4.05374	5.04e-05	0.000466394	ZNF296		ENSG00000135486	31506.2	0.78237	0.197562	3.96012	7.49e-05	0.000797259	HNRNPA1
ENSG00000116044	546.65	0.660178	0.162878	4.0532	5.05e-05	0.000467281	NFE2L2		ENSG00000176749	4816.84	-1.18748	0.29989	-3.95973	7.5e-05	0.000798234	CDK5R1
ENSG00000154274	13.0651	2.99816	0.739836	4.05246	5.07e-05	0.000468549	C4orf19		ENSG00000089248	1722.69	1.12578	0.28434	3.95927	7.52e-05	0.00079944	ERP29
ENSG00000029363	5476.22	0.48473	0.119673	4.05046	5.11e-05	0.000472181	BCLAF1		ENSG00000168003	5190.66	1.54651	0.390699	3.9583	7.55e-05	0.000802326	SLC3A2
ENSG00000092531	331.6	0.602527	0.148768	4.05012	5.12e-05	0.00047259	SNAP23		ENSG00000198932	1573.43	-1.63815	0.414041	-3.9565	7.61e-05	0.000807708	GPRASP1
ENSG00000146122	162.718	1.18195	0.291835	4.05005	5.12e-05	0.00047259	DAAM2		ENSG00000077514	631.541	0.678706	0.171583	3.95555	7.64e-05	0.000810594	POLD3
ENSG00000157502	61.7512	-1.12318	0.2775	-4.04749	5.18e-05	0.000477379	PWWP3B		ENSG00000273032	188.9	-0.904676	0.228837	-3.95336	7.71e-05	0.000817362	DGCR5
ENSG00000188522	96.4378	1.05368	0.260322	4.04758	5.17e-05	0.000477379	FAM83G		ENSG00000198056	640.075	0.83632	0.211581	3.95271	7.73e-05	0.000819222	PRIM1
ENSG00000154240	217.808	0.799624	0.197642	4.04582	5.21e-05	0.000480394	CEP112		ENSG00000109674	159.877	1.18859	0.300721	3.95248	7.73e-05	0.000819663	NEIL3
ENSG00000128268	1481.8	-0.496266	0.12268	-4.0452	5.23e-05	0.000481242	MGAT3		ENSG00000165655	2048.07	-0.691583	0.175042	-3.95096	7.78e-05	0.000824191	ZNF503
ENSG00000127578	320.373	-0.751298	0.185817	-4.04321	5.27e-05	0.000485136	WFIKKN1		ENSG00000109501	650.448	1.07107	0.271136	3.95029	7.81e-05	0.000826138	WFS1
ENSG00000163428	795.537	0.767856	0.189922	4.043	5.28e-05	0.000485379	LRRC58		ENSG00000103257	6112.8	0.741587	0.187775	3.94933	7.84e-05	0.000829114	SLC7A5
ENSG00000126432	3155.74	-1.01367	0.250744	-4.04266	5.28e-05	0.000485864	PRDX5		ENSG00000055813	260.79	-2.3569	0.596853	-3.94888	7.85e-05	0.000830325	CCDC85A
ENSG00000174010	351.98	0.693148	0.171567	4.04011	5.34e-05	0.000490982	KLHL15		ENSG00000239482	11.6354	3.27357	0.829183	3.94795	7.88e-05	0.000833199	LOC105374042
ENSG00000046604	1161.56	0.692528	0.171458	4.03906	5.37e-05	0.000492971	DSG2		ENSG00000129993	640.906	-0.913306	0.231376	-3.94729	7.9e-05	0.000834913	CBFA2T3
ENSG00000174672	2608.88	-0.454419	0.112541	-4.03781	5.4e-05	0.000495389	BRSK2		ENSG00000170214	46.6322	-1.31793	0.333886	-3.94726	7.91e-05	0.000834913	ADRA1B
ENSG00000158445	455.608	-0.736382	0.182396	-4.03728	5.41e-05	0.000496293	KCNB1		ENSG00000119912	527.958	0.814814	0.206471	3.94639	7.93e-05	0.000837596	IDE
ENSG00000114450	414.847	1.20824	0.299475	4.03454	5.47e-05	0.000501487	GNB4		ENSG00000168899	15.1898	3.96302	1.00431	3.94601	7.95e-05	0.000838547	VAMP5
ENSG00000170122	22.5765	-1.82091	0.45136	-4.03427	5.48e-05	0.000501839	FOXD4		ENSG00000165757	42.5516	-1.50764	0.382081	-3.94587	7.95e-05	0.000838549	JCAD
ENSG00000168038	142.039	0.85461	0.211919	4.03273	5.51e-05	0.000504939	ULK4		ENSG00000102359	14.9637	3.21292	0.814261	3.94581	7.95e-05	0.000838549	SRPX2
ENSG00000058056	927.959	0.630274	0.156334	4.03159	5.54e-05	0.000507165	USP13		ENSG00000115902	2881.7	0.575349	0.145847	3.94489	7.98e-05	0.00084142	SLC1A4
ENSG00000166780	1430.07	-0.755739	0.187611	-4.02823	5.62e-05	0.000514249	BMERB1		ENSG00000074047	1120.58	0.966327	0.245001	3.94418	8.01e-05	0.000843246	GLI2
ENSG00000108387	97.1695	-1.05982	0.263189	-4.02685	5.65e-05	0.000517063	SEPTIN4		ENSG00000101198	1258.26	1.91274	0.484953	3.94417	8.01e-05	0.000843246	NKAIN4
ENSG00000239482	15.5857	2.60315	0.646523	4.02638	5.66e-05	0.000517876	LOC105374042		ENSG00000111665	558.67	1.27122	0.322352	3.94358	8.03e-05	0.00084497	CDCA3
ENSG00000106538	250.813	0.936779	0.232708	4.02556	5.68e-05	0.000519467	RARRES2		ENSG00000181215	46.8526	-2.53328	0.642399	-3.94346	8.03e-05	0.000845011	C4orf50
ENSG00000184261	131.488	-0.79854	0.198469	-4.0235	5.73e-05	0.000523795	KCNK12		ENSG00000131791	1296.42	-0.855848	0.217139	-3.94147	8.1e-05	0.000851606	PRKAB2
ENSG00000198821	29.9198	1.78193	0.442924	4.02312	5.74e-05	0.000524429	CD247		ENSG00000180921	619.238	-0.643212	0.163194	-3.9414	8.1e-05	0.000851606	FAM83H
ENSG00000126259	187.739	0.73921	0.183811	4.02157	5.78e-05	0.000527433	KIRREL2		ENSG00000130294	21046.1	-0.550931	0.139814	-3.94046	8.13e-05	0.00085423	KIF1A
ENSG00000139514	4254.03	0.82982	0.206531	4.01789	5.87e-05	0.000535507	SLC7A1		ENSG00000121989	2221.87	-0.915086	0.232257	-3.93998	8.15e-05	0.000855592	ACVR2A
ENSG00000164134	1616.5	0.469135	0.11679	4.0169	5.9e-05	0.000537543	NAA15		ENSG00000114993	321.115	1.19422	0.303276	3.93774	8.23e-05	0.000863249	RTKN
ENSG00000198720	1849.52	-0.62372	0.155317	-4.01578	5.92e-05	0.000539875	ANKRD13B		ENSG00000148604	20.5406	1.89205	0.480747	3.93564	8.3e-05	0.000870468	RGR
ENSG00000105877	57.9219	1.32678	0.33067	4.0124	6.01e-05	0.000547441	DNAH11		ENSG00000145014	733.191	-0.727426	0.184917	-3.9338	8.36e-05	0.000876767	TMEM44
ENSG00000178409	965.736	0.534174	0.133193	4.01054	6.06e-05	0.000551304	BEND3		ENSG00000260230	1095.09	-1.34426	0.341823	-3.93263	8.4e-05	0.000880691	FRRS1L
ENSG00000116675	540.894	-0.803091	0.200301	-4.00941	6.09e-05	0.000553698	DNAJC6		ENSG00000008516	48.2461	-1.55333	0.395002	-3.93247	8.41e-05	0.000880915	MMP25
ENSG00000171174	71.3308	-1.14297	0.285154	-4.00824	6.12e-05	0.000555556	RBKS		ENSG00000119711	594.344	1.21596	0.309327	3.93098	8.46e-05	0.000886002	ALDH6A1
ENSG00000230487	168.254	-0.778706	0.19427	-4.00838	6.11e-05	0.000555556	PSMG3-AS1		ENSG00000104147	200.561	1.30125	0.331042	3.93077	8.47e-05	0.000886407	OIP5
ENSG00000067840	4691.14	-0.669605	0.167058	-4.00822	6.12e-05	0.000555556	PDZD4		ENSG00000055208	1190.29	0.602893	0.153428	3.92949	8.51e-05	0.000890469	TAB2
ENSG00000153823	105.563	-0.889909	0.222029	-4.00807	6.12e-05	0.000555688	PID1		ENSG00000241973	3563.84	-0.795181	0.202363	-3.92947	8.51e-05	0.000890469	PI4KA
ENSG00000165934	1827.87	0.536777	0.13396	4.00701	6.15e-05	0.000557949	CPSF2		ENSG00000071991	6.89454	-5.39716	1.37364	-3.9291	8.53e-05	0.000891048	CDH19
ENSG00000123570	369.667	-0.62277	0.155424	-4.0069	6.15e-05	0.000557958	RAB9B		ENSG00000164761	9.73108	3.27863	0.834451	3.92909	8.53e-05	0.000891048	TNFRSF11B
ENSG00000198858	1036.5	-0.76422	0.190762	-4.00615	6.17e-05	0.000559508	R3HDM4		ENSG00000136828	1508.86	-1.08338	0.275738	-3.92901	8.53e-05	0.000891048	RALGPS1
ENSG00000187556	44.5738	-1.61829	0.404112	-4.00457	6.21e-05	0.000562796	NANOS3		ENSG00000164900	6.71289	-5.35766	1.36369	-3.9288	8.54e-05	0.00089138	GBX1
ENSG00000139734	388.262	0.728273	0.181876	4.00424	6.22e-05	0.000563101	DIAPH3		ENSG00000140022	202.826	1.37796	0.350803	3.92803	8.56e-05	0.000893593	STON2
ENSG00000169607	944	0.522869	0.130596	4.00371	6.24e-05	0.000564127	CKAP2L		ENSG00000170279	5.28366	5.70967	1.45369	3.92771	8.58e-05	0.000893933	C7orf33
ENSG00000068697	2205.16	0.524103	0.130913	4.00343	6.24e-05	0.000564555	LAPTM4A		ENSG00000101152	2960.45	-0.666049	0.169577	-3.9277	8.58e-05	0.000893933	DNAJC5
ENSG00000164244	1499.91	0.466238	0.116497	4.00215	6.28e-05	0.000567134	PRRC1		ENSG00000104154	200.702	-0.88043	0.224166	-3.92758	8.58e-05	0.000893933	SLC30A4
ENSG00000136068	1798.46	0.834919	0.208643	4.00166	6.29e-05	0.000568071	FLNB		ENSG00000144791	474.666	0.767948	0.195529	3.92753	8.58e-05	0.000893933	LIMD1
ENSG00000178295	1049.82	0.587436	0.146834	4.00069	6.32e-05	0.00057017	GEN1		ENSG00000101347	633.018	-0.724523	0.184478	-3.92742	8.59e-05	0.000893971	SAMHD1
ENSG00000143799	15200.8	0.51382	0.128462	3.99977	6.34e-05	0.000572158	PARP1		ENSG00000151743	165.665	-0.882432	0.224728	-3.92667	8.61e-05	0.00089637	AMN1
ENSG00000169282	49.9813	-1.19763	0.299551	-3.99809	6.39e-05	0.000575996	KCNAB1		ENSG00000149596	10.3232	4.16975	1.06193	3.92658	8.62e-05	0.00089637	JPH2
ENSG00000142731	1470.95	0.573108	0.143374	3.99729	6.41e-05	0.000577694	PLK4		ENSG00000068697	1440.96	0.716808	0.182603	3.92551	8.65e-05	0.00089998	LAPTM4A
ENSG00000152822	33.3392	1.58515	0.396957	3.99325	6.52e-05	0.000587387	GRM1		ENSG00000132646	2159.84	1.1874	0.302516	3.92508	8.67e-05	0.000901212	PCNA
ENSG00000030419	228.117	1.08757	0.272383	3.9928	6.53e-05	0.000588264	IKZF2		ENSG00000148218	663.85	-0.827139	0.210762	-3.92452	8.69e-05	0.000902919	ALAD
ENSG00000145022	402.093	-0.689264	0.172769	-3.9895	6.62e-05	0.000595997	TCTA		ENSG00000174611	33.0447	-1.63937	0.417768	-3.92411	8.71e-05	0.000904099	KY
ENSG00000138356	33.7591	1.67079	0.419223	3.98544	6.74e-05	0.000605767	AOX1		ENSG00000023697	240.077	1.46337	0.372943	3.92384	8.71e-05	0.000904542	DERA
ENSG00000213563	847.089	-0.711666	0.178599	-3.98472	6.76e-05	0.000607358	C8orf82		ENSG00000160685	194.812	1.19106	0.303549	3.92379	8.72e-05	0.000904542	ZBTB7B
ENSG00000196544	193.395	-1.10963	0.278561	-3.98343	6.79e-05	0.000610152	BORCS6		ENSG00000154415	4.54135	-5.78816	1.47519	-3.92367	8.72e-05	0.000904621	PPP1R3A
ENSG00000260260	270.063	-1.00276	0.251731	-3.98348	6.79e-05	0.000610152	SNHG19		ENSG00000167900	427.641	1.96692	0.501334	3.92337	8.73e-05	0.00090537	TK1
ENSG00000083857	6105.78	1.11971	0.281161	3.98244	6.82e-05	0.000612455	FAT1		ENSG00000006025	428.473	-0.71942	0.183491	-3.92073	8.83e-05	0.000914968	OSBPL7
ENSG00000051341	987.769	0.917616	0.230423	3.98232	6.82e-05	0.00061251	POLQ		ENSG00000106025	102.162	1.1114	0.283527	3.91991	8.86e-05	0.00091771	TSPAN12
ENSG00000185187	181.738	-1.17989	0.296342	-3.98153	6.85e-05	0.000614286	SIGIRR		ENSG00000104738	3087.6	1.01569	0.259225	3.91818	8.92e-05	0.000923915	MCM4
ENSG00000010292	5337.71	0.574269	0.144263	3.98071	6.87e-05	0.000616156	NCAPD2		ENSG00000222014	22.008	-2.42451	0.618811	-3.91802	8.93e-05	0.000924153	RAB6C
ENSG00000171703	1155.37	-0.920594	0.231314	-3.97984	6.9e-05	0.000617994	TCEA2		ENSG00000179388	20.3007	-2.19793	0.560993	-3.91792	8.93e-05	0.000924153	EGR3
ENSG00000114023	291.431	0.672327	0.168935	3.9798	6.9e-05	0.000617994	FAM162A		ENSG00000114923	1673.7	-0.842688	0.215168	-3.91642	8.99e-05	0.000929533	SLC4A3
ENSG00000108424	8164.58	0.588476	0.147936	3.97791	6.95e-05	0.000622665	KPNB1		ENSG00000010278	24.4241	2.34375	0.598601	3.91538	9.03e-05	0.000932776	CD9
ENSG00000163512	438.076	0.609306	0.153206	3.97704	6.98e-05	0.000624703	AZI2		ENSG00000013297	43.1273	1.61805	0.413327	3.9147	9.05e-05	0.000935021	CLDN11
ENSG00000081479	3869.47	1.02297	0.257247	3.97658	6.99e-05	0.000625636	LRP2		ENSG00000175471	151.92	1.31593	0.336508	3.91053	9.21e-05	0.000950909	MCTP1
ENSG00000146038	10.9863	2.93722	0.738677	3.97632	7e-05	0.000626067	DCDC2		ENSG00000147036	19.1281	-2.19	0.560122	-3.90987	9.23e-05	0.000953125	LANCL3
ENSG00000175416	768.782	-0.876007	0.220314	-3.97618	7e-05	0.000626178	CLTB		ENSG00000138092	797.578	1.36723	0.349772	3.90892	9.27e-05	0.000956501	CENPO
ENSG00000173705	85.8126	0.959625	0.241374	3.97567	7.02e-05	0.000626998	SUSD5		ENSG00000164904	2300.37	0.59865	0.153177	3.90823	9.3e-05	0.000958832	ALDH7A1
ENSG00000198689	1151.7	-0.476532	0.119883	-3.97496	7.04e-05	0.000628597	SLC9A6		ENSG00000146233	45.7819	2.14002	0.547842	3.90626	9.37e-05	0.000966273	CYP39A1
ENSG00000118231	144.394	-1.20275	0.302795	-3.97217	7.12e-05	0.000635501	CRYGD		ENSG00000240342	622.668	1.64466	0.421304	3.90373	9.47e-05	0.000976027	RPS2P5
ENSG00000178921	2568.17	0.525134	0.132203	3.9722	7.12e-05	0.000635501	PFAS		ENSG00000158966	1937.95	1.10584	0.283398	3.90207	9.54e-05	0.000982342	CACHD1
ENSG00000160948	2039.15	-0.906381	0.228223	-3.97147	7.14e-05	0.000637108	VPS28		ENSG00000140557	3363.98	-0.993226	0.254601	-3.9011	9.58e-05	0.000985876	ST8SIA2
ENSG00000179627	82.3889	-0.931227	0.23452	-3.97078	7.16e-05	0.000638693	ZBTB42		ENSG00000164611	883.56	1.78471	0.457769	3.89871	9.67e-05	0.000995246	PTTG1
ENSG00000077009	14.6414	2.79517	0.704244	3.96904	7.22e-05	0.000643105	NMRK2		ENSG00000110848	6.53991	-5.32188	1.3651	-3.89852	9.68e-05	0.000995626	CD69
ENSG00000185133	299.25	-0.749769	0.188955	-3.96797	7.25e-05	0.000645665	INPP5J		ENSG00000165810	14.4333	-2.52651	0.648279	-3.89726	9.73e-05	0.00100041	BTNL9
ENSG00000124215	18.0925	2.08727	0.52604	3.96789	7.25e-05	0.000645665	CDH26		ENSG00000186567	330.487	-0.937278	0.240612	-3.89538	9.8e-05	0.00100777	CEACAM19
ENSG00000117266	468.982	-0.681576	0.171828	-3.96663	7.29e-05	0.000648821	CDK18		ENSG00000144115	313.568	0.700347	0.179842	3.89424	9.85e-05	0.00101213	THNSL2
ENSG00000144395	622.657	0.641194	0.161746	3.9642	7.36e-05	0.000655187	CCDC150		ENSG00000148826	52.776	-2.51685	0.646349	-3.89395	9.86e-05	0.00101291	NKX6-2
ENSG00000077684	1336.36	0.478057	0.120795	3.95759	7.57e-05	0.000673316	JADE1		ENSG00000243902	11.2069	-3.40343	0.874065	-3.8938	9.87e-05	0.00101314	ELFN2
ENSG00000140474	1059.88	-0.577052	0.145828	-3.95706	7.59e-05	0.000674523	ULK3		ENSG00000213694	64.2683	1.12749	0.289668	3.89235	9.93e-05	0.0010188	S1PR3
ENSG00000119242	1195.65	-0.493799	0.124798	-3.9568	7.6e-05	0.000674989	CCDC92		ENSG00000117115	33.7916	-1.48989	0.382922	-3.89085	9.99e-05	0.00102469	PADI2
ENSG00000111206	2608.88	0.514237	0.130053	3.95405	7.68e-05	0.000682502	FOXM1		ENSG00000187098	32.8753	1.77813	0.457034	3.89058	0.000100004	0.00102539	MITF
ENSG00000135973	44.3309	-1.35314	0.342241	-3.95377	7.69e-05	0.00068304	GPR45		ENSG00000115325	133.017	1.1215	0.288348	3.8894	0.000100493	0.00102998	DOK1
ENSG00000131188	742.011	-0.862896	0.218267	-3.9534	7.7e-05	0.000683792	PRR7		ENSG00000115339	43.2008	-1.38457	0.356124	-3.88788	0.000101122	0.00103557	GALNT3
ENSG00000122859	9.36514	3.57451	0.9043	3.95279	7.72e-05	0.000685268	NEUROG3		ENSG00000174482	276.48	-1.36164	0.350514	-3.8847	0.000102458	0.0010484	LINGO2
ENSG00000112182	1774.67	-0.783592	0.198284	-3.95186	7.75e-05	0.000687658	BACH2		ENSG00000086200	396.029	0.852675	0.219523	3.88421	0.000102663	0.00105006	IPO11
ENSG00000245598	43.7766	-1.38511	0.35057	-3.95102	7.78e-05	0.000689772	DACT3-AS1		ENSG00000121211	163.772	1.35837	0.349734	3.884	0.000102753	0.00105055	MND1
ENSG00000139625	1198	-0.565349	0.143117	-3.95026	7.81e-05	0.000691685	MAP3K12		ENSG00000007129	12.4419	-2.97043	0.764844	-3.88371	0.000102876	0.00105138	CEACAM21
ENSG00000129250	1708.23	0.51971	0.13161	3.94886	7.85e-05	0.000695453	KIF1C		ENSG00000201496	7.53167	-4.64254	1.19568	-3.88275	0.000103282	0.0010551	RN7SKP275
ENSG00000118257	1132.15	0.765217	0.194005	3.94433	8e-05	0.0007082	NRP2		ENSG00000166924	1472.18	-0.985876	0.253974	-3.88181	0.000103684	0.00105877	NYAP1
ENSG00000173013	92.1225	0.902974	0.22893	3.94432	8e-05	0.0007082	CCDC96		ENSG00000144455	166.502	0.999183	0.257417	3.88158	0.000103781	0.00105933	SUMF1
ENSG00000105784	163.38	-0.747285	0.189479	-3.94389	8.02e-05	0.00070916	RUNDC3B		ENSG00000156535	52.1834	1.57733	0.406382	3.88139	0.00010386	0.00105971	CD109
ENSG00000092841	8561.69	-0.987069	0.250314	-3.94332	8.04e-05	0.000710565	MYL6		ENSG00000141404	463.87	-1.31718	0.339517	-3.87956	0.000104644	0.00106726	GNAL
ENSG00000114646	487.049	-0.576039	0.146086	-3.94315	8.04e-05	0.00071077	CSPG5		ENSG00000057593	41.2719	-1.42858	0.368344	-3.87838	0.000105155	0.0010716	F7
ENSG00000197557	324.437	0.634637	0.161	3.94185	8.09e-05	0.000714339	TTC30A		ENSG00000163808	974.755	1.00659	0.259595	3.87753	0.000105524	0.00107493	KIF15
ENSG00000143776	3449.43	0.761219	0.19312	3.94169	8.09e-05	0.000714542	CDC42BPA		ENSG00000236106	37.3262	1.40968	0.363656	3.87641	0.000106009	0.00107943	LOC112268411
ENSG00000088205	2100.53	0.472578	0.119975	3.93896	8.18e-05	0.000722418	DDX18		ENSG00000039560	1626.64	0.871546	0.224869	3.8758	0.000106275	0.00108125	RAI14
ENSG00000231817	106.623	1.08267	0.274887	3.93859	8.2e-05	0.000723216	LINC01198		ENSG00000100504	54.8557	1.26681	0.326932	3.87484	0.000106694	0.00108507	PYGL
ENSG00000050426	531.761	-0.68298	0.173449	-3.93764	8.23e-05	0.000725487	LETMD1		ENSG00000112276	141.244	0.943792	0.243604	3.87428	0.000106938	0.00108711	BVES
ENSG00000171940	851.475	0.730404	0.185588	3.93563	8.3e-05	0.0007313	ZNF217		ENSG00000198417	16.4821	2.99892	0.774635	3.8714	0.000108213	0.00109962	MT1F
ENSG00000104518	23.6714	-1.88528	0.479222	-3.93404	8.35e-05	0.000735642	GSDMD		ENSG00000181085	741.902	1.66638	0.430671	3.86926	0.000109167	0.00110886	MAPK15
ENSG00000101868	1428.13	0.546425	0.138898	3.93401	8.35e-05	0.000735642	POLA1		ENSG00000091844	612.419	-1.08231	0.279784	-3.86837	0.000109567	0.00111247	RGS17
ENSG00000007237	1211.97	-0.61358	0.156013	-3.93287	8.39e-05	0.000738845	GAS7		ENSG00000169299	211.563	1.11381	0.287997	3.86745	0.00010998	0.00111621	PGM2
ENSG00000246379	60.8618	-1.20148	0.305519	-3.9326	8.4e-05	0.000739382	GNAO1-DT		ENSG00000120278	959.963	1.37946	0.356767	3.86655	0.000110386	0.00111988	PLEKHG1
ENSG00000183615	39.0573	-1.32249	0.336372	-3.93163	8.44e-05	0.000742071	FAM167B		ENSG00000143375	303.682	-1.181	0.305484	-3.866	0.000110637	0.00112197	CGN
ENSG00000070961	2243.19	0.645132	0.164134	3.93053	8.48e-05	0.000745157	ATP2B1		ENSG00000174473	139.027	-0.873751	0.226087	-3.86466	0.000111245	0.00112768	GALNTL6
ENSG00000114268	741.697	-0.489473	0.124568	-3.92936	8.52e-05	0.000748486	PFKFB4		ENSG00000267568	37.8626	-1.54857	0.400882	-3.86292	0.000112041	0.00113529	LOC105371899
ENSG00000134690	1589.22	0.473239	0.120457	3.92869	8.54e-05	0.000750269	CDCA8		ENSG00000145945	104.774	-1.13656	0.294233	-3.86278	0.000112103	0.00113545	FAM50B
ENSG00000130751	87.4297	-1.15322	0.293602	-3.92783	8.57e-05	0.000752636	NPAS1		ENSG00000160753	5354.75	-0.935689	0.24228	-3.86202	0.000112455	0.00113855	RUSC1
ENSG00000159753	90.7774	-1.04256	0.265485	-3.92699	8.6e-05	0.000754965	CARMIL2		ENSG00000182327	131.528	-1.03914	0.269092	-3.86167	0.000112614	0.0011397	GLTPD2
ENSG00000176641	684.389	0.583888	0.148724	3.92599	8.64e-05	0.000757803	RNF152		ENSG00000157103	972.699	-1.07282	0.277843	-3.86125	0.000112809	0.00114121	SLC6A1
ENSG00000151575	281.306	0.766895	0.195349	3.92577	8.65e-05	0.000758188	TEX9		ENSG00000124635	59.0299	1.4954	0.387396	3.86013	0.000113325	0.00114551	H2BC11
ENSG00000152413	473.136	0.833566	0.212473	3.92316	8.74e-05	0.000766134	HOMER1		ENSG00000134897	646.969	-0.637593	0.165227	-3.8589	0.000113897	0.00115082	BIVM
ENSG00000058085	25.0018	2.0192	0.515011	3.9207	8.83e-05	0.000773387	LAMC2		ENSG00000170779	498.927	1.23593	0.320305	3.85861	0.000114035	0.00115175	CDCA4
ENSG00000139209	36.0483	1.62124	0.413635	3.91949	8.87e-05	0.000776954	SLC38A4		ENSG00000188938	848.843	0.797516	0.206716	3.85804	0.000114301	0.00115397	FAM120AOS
ENSG00000138346	1183.87	0.468886	0.119641	3.91911	8.89e-05	0.000777876	DNA2		ENSG00000013375	716.393	0.666357	0.172778	3.85672	0.000114918	0.00115932	PGM3
ENSG00000039139	123.974	1.39349	0.355576	3.91897	8.89e-05	0.000777988	DNAH5		ENSG00000133256	698.539	-0.664246	0.172231	-3.85671	0.000114924	0.00115932	PDE6B
ENSG00000231453	11.3084	-3.05012	0.77849	-3.918	8.93e-05	0.000780819	LINC01305		ENSG00000261924	38.7554	-1.57925	0.409597	-3.85561	0.00011544	0.00116405	LOC400627
ENSG00000171443	150.857	-1.12811	0.287956	-3.91765	8.94e-05	0.000781624	ZNF524		ENSG00000186895	5.6096	-6.08769	1.58043	-3.85192	0.000117198	0.0011813	FGF3
ENSG00000167702	563.489	-0.628052	0.160348	-3.9168	8.97e-05	0.000783753	KIFC2		ENSG00000139304	17.6291	2.34322	0.60844	3.85119	0.000117545	0.00118432	PTPRQ
ENSG00000107864	185.71	-0.731725	0.186856	-3.91598	9e-05	0.000786089	CPEB3		ENSG00000232812	8.3027	-3.41465	0.887455	-3.84769	0.000119239	0.0012009	LINC01717
ENSG00000108588	1799.97	0.429367	0.109658	3.9155	9.02e-05	0.000787351	CCDC47		ENSG00000138829	630.389	1.56991	0.408065	3.8472	0.000119477	0.00120282	FBN2
ENSG00000197070	533.272	-0.570013	0.145683	-3.91268	9.13e-05	0.000796271	ARRDC1		ENSG00000012048	829.686	1.14515	0.2978	3.84537	0.000120369	0.00121082	BRCA1
ENSG00000063854	669.945	-0.839299	0.214555	-3.91182	9.16e-05	0.000798489	HAGH		ENSG00000161618	629.485	1.50349	0.391045	3.8448	0.00012065	0.00121316	ALDH16A1
ENSG00000123700	17.9599	2.16544	0.55356	3.91185	9.16e-05	0.000798489	KCNJ2		ENSG00000137941	2127.83	-1.15718	0.301139	-3.84268	0.000121699	0.00122272	TTLL7
ENSG00000117500	898.5	0.495157	0.126601	3.91116	9.19e-05	0.000800348	TMED5		ENSG00000118997	102.512	1.68619	0.439038	3.84063	0.000122717	0.00123146	DNAH7
ENSG00000187951	842.094	0.677935	0.173356	3.91064	9.21e-05	0.000801702	LOC100288637		ENSG00000131724	68.7193	1.47865	0.385011	3.84053	0.00012277	0.0012315	IL13RA1
ENSG00000266555	5.27161	5.73179	1.46572	3.91055	9.21e-05	0.000801702	MIR3145		ENSG00000160111	520.001	0.789525	0.205656	3.83905	0.000123512	0.00123844	CPAMD8
ENSG00000185238	391.642	0.601285	0.153767	3.91035	9.22e-05	0.000802046	PRMT3		ENSG00000120334	258.348	0.991841	0.25844	3.83781	0.000124138	0.00124422	CENPL
ENSG00000164220	15.6589	2.1514	0.550454	3.90841	9.29e-05	0.000808186	F2RL2		ENSG00000033627	3595.26	-0.584207	0.152285	-3.83627	0.000124916	0.00125152	ATP6V0A1
ENSG00000196924	19838	0.602096	0.1541	3.90716	9.34e-05	0.000812043	FLNA		ENSG00000144407	17.4932	2.23704	0.583178	3.83595	0.000125078	0.00125264	PTH2R
ENSG00000162692	1507.17	0.459131	0.117515	3.90701	9.34e-05	0.000812221	VCAM1		ENSG00000026508	12.7921	2.93447	0.76502	3.8358	0.000125155	0.00125291	CD44
ENSG00000230124	331.884	-0.669296	0.171318	-3.90675	9.35e-05	0.000812762	ACBD6		ENSG00000169255	922.433	-0.679624	0.177195	-3.83546	0.000125328	0.00125414	B3GALNT1
ENSG00000111145	64.1218	1.1537	0.295365	3.90601	9.38e-05	0.000814944	ELK3		ENSG00000153310	1892.85	-0.83415	0.217523	-3.83477	0.000125681	0.00125717	CYRIB
ENSG00000151690	166.685	-1.03146	0.264171	-3.90452	9.44e-05	0.000819631	MFSD6		ENSG00000166763	36.7884	-1.56831	0.409102	-3.83354	0.000126313	0.00126247	STRCP1
ENSG00000178233	1565.58	-0.60293	0.154446	-3.90381	9.47e-05	0.000821715	TMEM151B		ENSG00000108963	539.509	-0.832793	0.217273	-3.83293	0.000126626	0.00126509	DPH1
ENSG00000116285	1136.83	0.452168	0.115835	3.90354	9.48e-05	0.000822306	ERRFI1		ENSG00000137936	212.161	1.17395	0.306351	3.83204	0.000127087	0.0012692	BCAR3
ENSG00000185008	1819.59	-0.747426	0.191493	-3.90316	9.49e-05	0.000823261	ROBO2		ENSG00000101608	546.434	1.66	0.433258	3.83144	0.000127396	0.00127177	MYL12A
ENSG00000166881	2314.45	0.527194	0.135119	3.9017	9.55e-05	0.000827912	NEMP1		ENSG00000140285	35.121	1.5542	0.405655	3.83133	0.000127451	0.00127177	FGF7
ENSG00000213064	2308.12	0.54699	0.140197	3.90157	9.56e-05	0.000828019	SFT2D2		ENSG00000175567	1126.36	2.12945	0.555811	3.83124	0.000127498	0.00127177	UCP2
ENSG00000273274	502.452	-0.598155	0.153357	-3.90041	9.6e-05	0.000831656	ZBTB8B		ENSG00000147874	972.4	0.703696	0.183687	3.83095	0.00012765	0.00127277	HAUS6
ENSG00000140945	13.3536	2.51003	0.643586	3.90007	9.62e-05	0.000832497	CDH13		ENSG00000138161	9.17921	3.98343	1.03991	3.83057	0.000127849	0.00127425	CUZD1
ENSG00000183155	578.263	-0.495799	0.127211	-3.89745	9.72e-05	0.000841201	RABIF		ENSG00000169764	1309.65	1.09063	0.284763	3.82996	0.000128166	0.00127639	UGP2
ENSG00000196678	390.29	0.610396	0.156625	3.89718	9.73e-05	0.000841201	ERI2		ENSG00000123570	630.697	-1.03999	0.271566	-3.82958	0.000128361	0.0012776	RAB9B
ENSG00000152229	106.955	0.835621	0.214418	3.89716	9.73e-05	0.000841201	PSTPIP2		ENSG00000110169	78.66	-1.52268	0.397616	-3.82953	0.000128389	0.0012776	HPX
ENSG00000226383	174.176	0.836943	0.214755	3.89719	9.73e-05	0.000841201	LINC01876		ENSG00000176845	215.357	1.22396	0.319624	3.82937	0.00012847	0.00127789	METRNL
ENSG00000082196	92.9752	-1.06682	0.27376	-3.89693	9.74e-05	0.000841335	C1QTNF3		ENSG00000135144	1371.01	-0.959734	0.250671	-3.82866	0.000128842	0.00128108	DTX1
ENSG00000164841	103.979	0.877421	0.225152	3.89701	9.74e-05	0.000841335	TMEM74		ENSG00000079337	61.5836	-1.19273	0.311549	-3.82839	0.000128984	0.00128198	RAPGEF3
ENSG00000170190	23.4812	-2.10271	0.539723	-3.89591	9.78e-05	0.000844538	SLC16A5		ENSG00000109047	10.6413	-2.9756	0.777339	-3.82793	0.000129225	0.00128387	RCVRN
ENSG00000170703	14.4201	2.49955	0.64169	3.89526	9.81e-05	0.000846474	TTLL6		ENSG00000250208	14.9559	2.28219	0.596349	3.82694	0.000129748	0.00128855	FZD10-AS1
ENSG00000172123	101.783	1.14964	0.295267	3.89355	9.88e-05	0.000852103	SLFN12		ENSG00000224116	39.0013	-1.57672	0.412061	-3.82641	0.000130023	0.00129077	INHBA-AS1
ENSG00000140937	2395.79	0.43178	0.110914	3.89291	9.91e-05	0.000854044	CDH11		ENSG00000120699	1454.84	1.07205	0.280244	3.82541	0.000130553	0.00129551	EXOSC8
ENSG00000166068	817.313	0.610209	0.156797	3.89173	9.95e-05	0.00085786	SPRED1		ENSG00000158716	152.868	2.23702	0.584842	3.825	0.000130774	0.00129719	DUSP23
ENSG00000155380	2448.79	0.447858	0.115162	3.88895	0.000100679	0.000867391	SLC16A1		ENSG00000197558	458.945	-0.894442	0.233871	-3.82451	0.00013103	0.00129922	SSPOP
ENSG00000112246	13.958	2.31621	0.595611	3.8888	0.000100742	0.000867406	SIM1		ENSG00000137872	2513.16	-1.76983	0.462877	-3.82354	0.000131551	0.00130386	SEMA6D
ENSG00000184481	245.637	-0.796376	0.204856	-3.88749	0.000101285	0.00087156	FOXO4		ENSG00000118308	30.8897	-1.70697	0.446474	-3.82323	0.000131717	0.00130498	IRAG2
ENSG00000141854	65.6442	-1.04627	0.26917	-3.887	0.00010149	0.000872972	MISP3		ENSG00000118508	163.317	2.07334	0.542426	3.82235	0.000132187	0.00130912	RAB32
ENSG00000112139	1408.75	0.714749	0.183927	3.88605	0.000101887	0.000876044	MDGA1		ENSG00000113721	114.825	0.955692	0.250061	3.82184	0.000132462	0.00131132	PDGFRB
ENSG00000106415	1071.68	-0.517388	0.133143	-3.88595	0.000101932	0.000876079	GLCCI1		ENSG00000173611	876.342	-1.05656	0.276632	-3.81937	0.000133793	0.00132397	SCAI
ENSG00000112893	663.207	0.680321	0.175085	3.88566	0.000102054	0.000876778	MAN2A1		ENSG00000103355	28.5022	2.37506	0.621924	3.8189	0.000134047	0.00132597	PRSS33
ENSG00000146112	1486.72	-0.490703	0.126294	-3.88541	0.000102157	0.000877308	PPP1R18		ENSG00000255717	2059.93	1.15597	0.302829	3.81723	0.000134958	0.00133445	SNHG1
ENSG00000110171	438.194	-0.541471	0.139478	-3.88212	0.000103548	0.000888548	TRIM3		ENSG00000152253	225.898	1.27889	0.335114	3.81629	0.000135472	0.001339	SPC25
ENSG00000188158	229.57	1.03085	0.265572	3.88162	0.000103763	0.000890038	NHS		ENSG00000006042	1803.78	0.743592	0.194937	3.81453	0.000136444	0.00134807	TMEM98
ENSG00000167332	4.65021	5.54629	1.42935	3.8803	0.000104328	0.000894524	OR51E2		ENSG00000112238	5.13419	5.68583	1.49078	3.81401	0.000136731	0.00135038	PRDM13
ENSG00000162772	660.221	0.52599	0.135563	3.88005	0.000104435	0.000895085	ATF3		ENSG00000196358	250.55	1.22436	0.321094	3.81308	0.000137244	0.0013549	NTNG2
ENSG00000180998	628.181	-0.517722	0.133533	-3.87711	0.000105703	0.000905589	GPR137C		ENSG00000125977	2364.95	1.11032	0.291222	3.81263	0.000137494	0.00135684	EIF2S2
ENSG00000071127	3809.38	0.395162	0.101952	3.87596	0.000106206	0.000909175	WDR1		ENSG00000257167	116.59	1.47872	0.387863	3.81248	0.000137578	0.00135713	TMPO-AS1
ENSG00000100629	372.342	0.617526	0.159329	3.8758	0.000106275	0.000909403	CEP128		ENSG00000072858	23.7132	-1.80652	0.474014	-3.81111	0.000138344	0.00136323	SIDT1
ENSG00000165195	423.77	0.570171	0.147238	3.87245	0.000107745	0.000921616	PIGA		ENSG00000183186	906.778	-0.761292	0.199757	-3.81108	0.00013836	0.00136323	C2CD4C
ENSG00000187079	3291.84	0.835369	0.215743	3.87205	0.000107922	0.000922765	TEAD1		ENSG00000166689	1314.32	-1.97152	0.517335	-3.81091	0.000138457	0.00136364	PLEKHA7
ENSG00000177989	92.0726	-1.09972	0.284029	-3.87187	0.000108004	0.000923099	ODF3B		ENSG00000116745	8.72676	4.53656	1.19096	3.80915	0.000139446	0.00137284	RPE65
ENSG00000057935	1313.94	-0.430034	0.111097	-3.87078	0.000108488	0.000926497	MTA3		ENSG00000197702	418.536	0.697333	0.183101	3.80846	0.000139832	0.0013761	PARVA
ENSG00000159363	1950.01	-0.564632	0.145945	-3.86879	0.000109379	0.000933736	ATP13A2		ENSG00000160345	312.345	2.26928	0.596099	3.80688	0.000140733	0.00138442	PIERCE1
ENSG00000130876	72.885	-1.26893	0.328025	-3.86839	0.000109556	0.000934636	SLC7A10		ENSG00000138448	948.203	1.1588	0.304496	3.80563	0.000141444	0.00139087	ITGAV
ENSG00000163623	11.4216	2.79886	0.723528	3.86836	0.000109571	0.000934636	NKX6-1		ENSG00000234745	132.865	2.50045	0.657159	3.80494	0.000141837	0.00139418	HLA-B
ENSG00000104427	953.561	-0.499991	0.129289	-3.86722	0.000110082	0.00093862	ZC2HC1A		ENSG00000169105	380.803	1.43862	0.378206	3.8038	0.000142491	0.00140006	CHST14
ENSG00000104728	1097.92	0.588444	0.152207	3.86608	0.0001106	0.000942661	ARHGEF10		ENSG00000176927	63.3717	-1.3351	0.351055	-3.80311	0.000142893	0.0014029	EFCAB5
ENSG00000254531	87.3844	-1.16585	0.301596	-3.86561	0.000110812	0.000944099	FLJ20021		ENSG00000226029	137.634	-0.891299	0.234426	-3.80205	0.000143504	0.00140807	LINC01772
ENSG00000148450	472.316	-0.714269	0.184786	-3.86539	0.000110914	0.00094459	MSRB2		ENSG00000111816	11.5066	2.58348	0.679507	3.802	0.000143532	0.00140807	FRK
ENSG00000149403	72.0843	0.976385	0.252747	3.8631	0.000111957	0.000953101	GRIK4		ENSG00000237941	16.2846	2.07752	0.546543	3.80121	0.000143994	0.00141204	KCNQ1DN
ENSG00000148204	6120.96	0.84622	0.219095	3.86234	0.000112306	0.00095531	CRB2		ENSG00000073350	45.8382	1.65651	0.435799	3.80109	0.00014406	0.00141214	LLGL2
ENSG00000155256	816.96	-0.601316	0.15573	-3.86128	0.000112795	0.00095909	ZFYVE27		ENSG00000162643	18.935	2.27362	0.598469	3.79906	0.000145245	0.00142319	DNAI3
ENSG00000070718	928.601	0.490475	0.127028	3.86116	0.000112852	0.000959196	AP3M2		ENSG00000114861	380.669	0.999087	0.26301	3.79866	0.00014548	0.00142494	FOXP1
ENSG00000111961	751.576	0.704089	0.182379	3.86058	0.000113116	0.000961064	SASH1		ENSG00000254746	10.258	-2.92853	0.770996	-3.79837	0.000145649	0.00142604	LOC105376654
ENSG00000116717	263.014	0.824117	0.213478	3.86043	0.00011319	0.000961308	GADD45A		ENSG00000079335	160.535	1.12767	0.296932	3.79774	0.000146024	0.00142914	CDC14A
ENSG00000197530	1201.23	-0.477574	0.123726	-3.85994	0.000113417	0.000962856	MIB2		ENSG00000172244	127.674	0.928143	0.244521	3.79576	0.000147189	0.00143999	C5orf34
ENSG00000064201	43.9783	-1.35062	0.349928	-3.85971	0.000113521	0.000963102	TSPAN32		ENSG00000104774	786.482	0.74175	0.195506	3.794	0.000148241	0.00144971	MAN2B1
ENSG00000153982	399.577	-0.545468	0.141325	-3.85968	0.000113535	0.000963102	GDPD1		ENSG00000132780	5696.2	0.55503	0.146324	3.79314	0.000148753	0.00145414	NASP
ENSG00000168661	184.167	-0.776819	0.201312	-3.85878	0.000113957	0.000966295	ZNF30		ENSG00000167491	1590.94	0.613458	0.161784	3.79184	0.000149536	0.00146036	GATAD2A
ENSG00000042980	13.0877	2.46688	0.639531	3.85733	0.000114634	0.000971653	ADAM28		ENSG00000198721	309.432	1.11736	0.294687	3.7917	0.000149619	0.00146036	ECI2
ENSG00000008226	81.9565	0.978601	0.253761	3.85639	0.000115072	0.000974983	DLEC1		ENSG00000085871	34.9035	2.14384	0.565405	3.79169	0.000149623	0.00146036	MGST2
ENSG00000048540	1456.82	0.474884	0.123168	3.85558	0.000115455	0.000977462	LMO3		ENSG00000031698	4512.87	1.09752	0.289492	3.79118	0.000149935	0.00146284	SARS1
ENSG00000113658	1515.03	0.588732	0.152695	3.8556	0.000115445	0.000977462	SMAD5		ENSG00000173714	11.802	3.57932	0.944209	3.79081	0.000150157	0.00146443	WFIKKN2
ENSG00000013375	915.204	0.490479	0.127219	3.8554	0.00011554	0.000977789	PGM3		ENSG00000072041	507.941	0.840194	0.22167	3.7903	0.000150468	0.00146689	SLC6A15
ENSG00000115415	979.576	0.509581	0.132195	3.85475	0.000115847	0.000980007	STAT1		ENSG00000156050	332.49	-0.822265	0.217084	-3.78778	0.000152001	0.00148125	FAM161B
ENSG00000153989	1124.42	0.476437	0.123625	3.85388	0.000116258	0.000982713	NUS1		ENSG00000138061	112.69	-0.999673	0.263961	-3.7872	0.000152353	0.00148411	CYP1B1
ENSG00000089101	29.9493	1.66767	0.43272	3.85392	0.000116241	0.000982713	CFAP61		ENSG00000125319	229.885	1.55942	0.4119	3.78592	0.000153142	0.00149101	HROB
ENSG00000157890	56.7195	1.29416	0.335873	3.85312	0.000116622	0.000985401	MEGF11		ENSG00000176076	28.3649	2.58296	0.682367	3.78529	0.000153529	0.00149381	KCNE5
ENSG00000130222	617.714	-0.830252	0.215516	-3.85239	0.00011697	0.000987741	GADD45G		ENSG00000144867	645.622	0.986797	0.260718	3.78491	0.000153763	0.00149551	SRPRB
ENSG00000182541	1122.63	-0.46595	0.120952	-3.85235	0.000116991	0.000987741	LIMK2		ENSG00000138771	1196.96	1.35051	0.356896	3.78405	0.000154297	0.00150012	SHROOM3
ENSG00000162374	2515.39	-0.451863	0.1173	-3.85221	0.000117058	0.00098792	ELAVL4		ENSG00000145476	459.516	-1.21338	0.320676	-3.78381	0.000154444	0.00150095	CYP4V2
ENSG00000185499	302.352	-0.787943	0.204649	-3.85022	0.000118009	0.000995556	MUC1		ENSG00000183454	73.4377	2.78933	0.7372	3.78368	0.000154527	0.00150118	GRIN2A
ENSG00000111247	1081.46	0.503953	0.130907	3.84971	0.00011826	0.000997279	RAD51AP1		ENSG00000168785	1585.85	0.61948	0.163733	3.78347	0.000154656	0.00150185	TSPAN5
ENSG00000103356	534.026	0.545524	0.141722	3.84926	0.000118474	0.000998298	EARS2		ENSG00000172197	35.0516	1.49899	0.396279	3.78266	0.000155161	0.00150558	MBOAT1
ENSG00000117620	438.834	0.576907	0.149918	3.84815	0.000119015	0.00100247	SLC35A3		ENSG00000081041	6.87658	5.09162	1.34674	3.78069	0.000156394	0.00151636	CXCL2
ENSG00000223573	114.189	-0.873969	0.227138	-3.84775	0.000119209	0.00100371	TINCR		ENSG00000248197	4.03893	-5.61585	1.48601	-3.77915	0.000157363	0.00152517	LINC00290
ENSG00000160271	2477.91	-0.454396	0.118127	-3.84667	0.000119735	0.00100734	RALGDS		ENSG00000118292	68.5228	1.9349	0.51212	3.77822	0.000157952	0.00153028	C1orf54
ENSG00000129038	253.306	-0.958501	0.249188	-3.8465	0.000119818	0.00100746	LOXL1		ENSG00000136931	43.6232	1.87304	0.49578	3.77796	0.000158121	0.00153132	NR5A1
ENSG00000125848	653.182	0.595841	0.154907	3.84645	0.000119842	0.00100746	FLRT3		ENSG00000165238	3704.02	-0.970524	0.25691	-3.77769	0.000158292	0.00153239	WNK2
ENSG00000100234	310.156	0.648718	0.168664	3.84622	0.000119955	0.00100802	TIMP3		ENSG00000149131	600.377	1.60669	0.425686	3.77435	0.000160427	0.00155245	SERPING1
ENSG00000136122	285.992	0.732688	0.190547	3.84518	0.000120466	0.00101152	BORA		ENSG00000181458	145.96	1.25991	0.333867	3.77369	0.000160851	0.00155595	TMEM45A
ENSG00000162980	1067.49	0.510449	0.132762	3.84486	0.000120623	0.00101245	ARL5A		ENSG00000150667	63.268	1.21737	0.322808	3.7712	0.000162467	0.00157062	FSIP1
ENSG00000256053	417.05	-0.741928	0.19303	-3.84359	0.000121248	0.00101693	COA8		ENSG00000162490	2124.28	-0.56336	0.149387	-3.77116	0.000162494	0.00157062	DRAXIN
ENSG00000172350	84.4349	-1.08495	0.282324	-3.84291	0.000121586	0.00101933	ABCG4		ENSG00000086598	2216.11	1.14891	0.304777	3.76968	0.000163458	0.00157933	TMED2
ENSG00000183172	994.159	-0.911986	0.237535	-3.83938	0.000123346	0.00103368	SMDT1		ENSG00000166130	144.35	1.10297	0.292644	3.76899	0.00016391	0.00158247	IKBIP
ENSG00000169570	154.869	0.865873	0.225531	3.83927	0.000123399	0.00103373	DTWD2		ENSG00000138834	5461.36	-0.738565	0.195984	-3.7685	0.000164233	0.00158494	MAPK8IP3
ENSG00000158195	1199.55	0.478562	0.124682	3.83827	0.000123903	0.00103754	WASF2		ENSG00000112419	133.93	1.06793	0.283392	3.76839	0.000164301	0.00158494	PHACTR2
ENSG00000134013	320.454	0.628184	0.163671	3.8381	0.000123991	0.00103787	LOXL2		ENSG00000008710	6256.06	-0.73703	0.195586	-3.76831	0.000164356	0.00158494	PKD1
ENSG00000165879	168.333	-0.714464	0.186177	-3.83756	0.000124265	0.00103977	FRAT1		ENSG00000231107	22.2489	2.32418	0.61694	3.76728	0.000165039	0.00159092	LINC01508
ENSG00000203950	1051.27	-0.8464	0.220569	-3.83734	0.000124373	0.00104026	RTL8A		ENSG00000091409	1195.8	1.38102	0.366705	3.76601	0.000165875	0.00159836	ITGA6
ENSG00000147874	1815.32	0.445255	0.116066	3.83624	0.000124935	0.00104415	HAUS6		ENSG00000254612	54.0456	-1.38126	0.367028	-3.76336	0.000167645	0.00161479	DNAJB6P1
ENSG00000171533	7785.9	-0.396978	0.103498	-3.83562	0.00012525	0.00104638	MAP6		ENSG00000182013	2808.24	-0.669984	0.178048	-3.76295	0.000167922	0.00161684	PNMA8A
ENSG00000142207	867.175	0.746431	0.194642	3.83489	0.000125623	0.00104908	URB1		ENSG00000180354	1515.96	-0.713256	0.189653	-3.76086	0.000169333	0.00162979	MTURN
ENSG00000091428	63.0565	1.14185	0.298146	3.82983	0.00012823	0.00107044	RAPGEF4		ENSG00000185090	776.059	-0.661262	0.175872	-3.75991	0.000169971	0.0016353	MANEAL
ENSG00000169032	913.492	0.551094	0.143927	3.82898	0.000128674	0.00107248	MAP2K1		ENSG00000155980	6510.45	-0.870811	0.231652	-3.75913	0.000170505	0.00163981	KIF5A
ENSG00000180914	78.7827	0.99968	0.261079	3.82903	0.000128651	0.00107248	OXTR		ENSG00000166471	1303.84	0.599138	0.159432	3.75796	0.000171303	0.00164685	TMEM41B
ENSG00000066651	527.813	0.544894	0.142451	3.82513	0.000130703	0.00108771	TRMT11		ENSG00000101203	29.3783	-1.84899	0.492219	-3.75643	0.000172356	0.00165633	COL20A1
ENSG00000168830	7.86107	-3.5905	0.939186	-3.82299	0.000131842	0.0010965	HTR1E		ENSG00000135074	533.424	-1.23565	0.32898	-3.75599	0.000172657	0.00165858	ADAM19
ENSG00000005469	672.928	0.506139	0.132403	3.82272	0.000131987	0.00109712	CROT		ENSG00000182326	55.7864	-1.23771	0.329594	-3.75526	0.000173159	0.00166276	C1S
ENSG00000167191	2895.58	0.399683	0.104576	3.82194	0.000132404	0.00110016	GPRC5B		ENSG00000169570	86.2487	1.14914	0.30604	3.75486	0.000173438	0.00166481	DTWD2
ENSG00000138814	1489.79	-0.432356	0.113136	-3.82157	0.000132606	0.00110141	PPP3CA		ENSG00000111196	260.19	1.0293	0.27416	3.75438	0.000173768	0.00166733	MAGOHB
ENSG00000107281	1860.12	-0.636536	0.166617	-3.82035	0.000133263	0.00110559	NPDC1		ENSG00000138029	657.573	0.786343	0.209489	3.75362	0.000174298	0.00167116	HADHB
ENSG00000189046	280.384	-0.632552	0.165572	-3.8204	0.000133235	0.00110559	ALKBH2		ENSG00000184545	2597.53	-0.668674	0.178141	-3.75362	0.000174301	0.00167116	DUSP8
ENSG00000173545	480.86	-0.565503	0.148046	-3.81977	0.000133577	0.00110776	ZNF622		ENSG00000013573	1134.52	0.54915	0.146315	3.75321	0.000174584	0.00167323	DDX11
ENSG00000133115	4.58048	5.52003	1.44539	3.81905	0.000133964	0.00111012	STOML3		ENSG00000218052	8.78884	-3.20463	0.854061	-3.75223	0.000175269	0.00167851	ADAMTS7P4
ENSG00000145808	29.8773	1.58846	0.415948	3.81889	0.000134051	0.00111041	ADAMTS19		ENSG00000207260	4.32845	5.42261	1.44552	3.75132	0.000175905	0.00168396	RNU6-35P
ENSG00000169255	579.048	-0.541648	0.141913	-3.81675	0.000135219	0.00111923	B3GALNT1		ENSG00000178295	540.116	0.949157	0.253027	3.7512	0.00017599	0.00168412	GEN1
ENSG00000107242	194.433	0.662738	0.173635	3.81684	0.000135173	0.00111923	PIP5K1B		ENSG00000245105	46.5742	-1.4649	0.390628	-3.75012	0.000176751	0.00169045	A2M-AS1
ENSG00000100583	156.807	0.794223	0.208104	3.81648	0.00013537	0.00112004	SAMD15		ENSG00000186638	401.031	1.16628	0.31103	3.74973	0.000177028	0.0016921	KIF24
ENSG00000059728	540.496	-0.541722	0.142005	-3.81482	0.000136283	0.00112716	MXD1		ENSG00000105227	69.7999	1.16269	0.310163	3.74865	0.00017779	0.00169874	PRX
ENSG00000100505	549.208	-0.573931	0.150497	-3.81358	0.000136968	0.0011324	TRIM9		ENSG00000163017	53.5691	2.62566	0.700763	3.74685	0.000179066	0.00171028	ACTG2
ENSG00000102984	1027.52	-0.670012	0.175699	-3.81341	0.000137062	0.00113274	ZNF821		ENSG00000124788	771.739	-1.35602	0.361982	-3.7461	0.000179606	0.00171426	ATXN1
ENSG00000100151	641.638	-0.621414	0.162965	-3.81317	0.000137197	0.00113342	PICK1		ENSG00000104081	190.925	0.926215	0.247272	3.74573	0.000179869	0.00171598	BMF
ENSG00000139618	705.915	0.731062	0.191751	3.81255	0.000137541	0.00113582	BRCA2		ENSG00000166845	424.019	0.848096	0.226481	3.74466	0.000180635	0.00172263	C18orf54
ENSG00000240204	72.1627	-0.994281	0.260811	-3.81226	0.000137701	0.00113671	SMKR1		ENSG00000134184	416.861	1.31394	0.350905	3.74442	0.00018081	0.00172363	GSTM1
ENSG00000115138	21.5085	1.87001	0.490554	3.81203	0.000137828	0.00113688	POMC		ENSG00000165959	249.507	1.47532	0.394033	3.74416	0.000180998	0.00172477	CLMN
ENSG00000162415	1504.38	-0.689013	0.180852	-3.80982	0.00013907	0.00114669	ZSWIM5		ENSG00000100526	160.561	1.91509	0.511942	3.74083	0.000183417	0.00174582	CDKN3
ENSG00000140534	1460.52	0.705577	0.185228	3.80924	0.000139394	0.00114891	TICRR		ENSG00000185274	830.88	-0.795387	0.212634	-3.74065	0.000183548	0.0017464	GALNT17
ENSG00000143401	7626.62	0.426697	0.11204	3.80844	0.000139845	0.00115175	ANP32E		ENSG00000145545	713.693	-0.764657	0.20443	-3.74043	0.000183703	0.00174721	SRD5A1
ENSG00000233593	165.497	0.797685	0.209448	3.80852	0.000139803	0.00115175	LINC02609		ENSG00000112183	48.0869	1.31457	0.351624	3.73857	0.000185072	0.00175889	RBM24
ENSG00000162817	99.2578	0.890307	0.233805	3.80789	0.000140155	0.00115387	C1orf115		ENSG00000131094	26.6329	2.4895	0.666264	3.73651	0.00018659	0.00177197	C1QL1
ENSG00000128242	65.4074	-1.14861	0.301648	-3.80779	0.000140215	0.00115392	GAL3ST1		ENSG00000184840	1270.96	0.847227	0.22688	3.73426	0.00018827	0.00178699	TMED9
ENSG00000181908	9.96496	-2.85921	0.750976	-3.80733	0.000140476	0.00115562	LINC02724		ENSG00000103187	2384.36	1.41286	0.378358	3.7342	0.000188315	0.00178699	COTL1
ENSG00000092010	780.807	-0.906559	0.238133	-3.80694	0.000140695	0.00115698	PSME1		ENSG00000101188	44.83	1.68866	0.452238	3.73402	0.000188451	0.00178759	NTSR1
ENSG00000129422	676.839	-0.678663	0.178291	-3.80648	0.000140957	0.00115869	MTUS1		ENSG00000126561	24.8535	-1.88301	0.504339	-3.73363	0.00018874	0.00178966	STAT5A
ENSG00000144909	926.85	0.609071	0.160039	3.80576	0.000141369	0.00116164	OSBPL11		ENSG00000111206	1202.97	1.11134	0.297668	3.73349	0.000188847	0.00178999	FOXM1
ENSG00000166165	32224.2	-0.807891	0.212294	-3.80553	0.000141502	0.00116194	CKB		ENSG00000187840	2232.26	2.07003	0.554621	3.73233	0.000189718	0.00179708	EIF4EBP1
ENSG00000165030	496.247	-0.679193	0.178476	-3.80551	0.000141514	0.00116194	NFIL3		ENSG00000089101	40.2261	1.53052	0.410075	3.7323	0.000189739	0.00179708	CFAP61
ENSG00000165078	4.1161	-5.62481	1.47828	-3.80496	0.000141826	0.00116406	CPA6		ENSG00000095209	222.831	0.830557	0.222566	3.73173	0.000190168	0.00179987	TMEM38B
ENSG00000186871	384.037	0.616076	0.161951	3.80408	0.000142334	0.00116778	ERCC6L		ENSG00000158483	90.3806	1.01146	0.271044	3.73172	0.000190178	0.00179987	FAM86C1P
ENSG00000109911	335.513	0.68868	0.181118	3.80239	0.00014331	0.00117534	ELP4		ENSG00000008394	833.434	1.37282	0.36809	3.72957	0.000191804	0.00181321	MGST1
ENSG00000138434	1144.45	0.715148	0.188175	3.80044	0.000144438	0.00118414	ITPRID2		ENSG00000151572	165.979	-1.55906	0.418141	-3.72855	0.000192584	0.00181989	ANO4
ENSG00000169047	2456.94	0.85226	0.224263	3.80027	0.000144537	0.0011845	IRS1		ENSG00000110104	149.727	1.09597	0.293982	3.72801	0.000193001	0.00182314	CCDC86
ENSG00000213390	861.703	0.68761	0.18095	3.8	0.000144698	0.00118537	ARHGAP19		ENSG00000113048	1172.87	0.800157	0.214653	3.72767	0.000193257	0.00182486	MRPS27
ENSG00000198796	32.2678	1.74471	0.459179	3.79962	0.000144918	0.00118672	ALPK2		ENSG00000176124	98.1119	0.938042	0.251722	3.7265	0.000194158	0.00183267	DLEU1
ENSG00000116199	2400.18	0.49803	0.131108	3.79861	0.000145508	0.00119064	FAM20B		ENSG00000049860	406.425	0.642439	0.172497	3.72434	0.000195824	0.00184771	HEXB
ENSG00000105464	151.238	-0.832298	0.219247	-3.79616	0.000146953	0.00120201	GRIN2D		ENSG00000029534	201.989	-1.02619	0.27556	-3.72403	0.000196068	0.00184915	ANK1
ENSG00000141639	794.926	-0.590006	0.155493	-3.79442	0.000147988	0.00121001	MAPK4		ENSG00000198860	1434.11	0.87679	0.235446	3.72396	0.000196125	0.00184915	TSEN15
ENSG00000086200	645.356	0.527404	0.139028	3.79352	0.000148528	0.00121397	IPO11		ENSG00000134765	36.0903	2.23334	0.599814	3.72338	0.000196571	0.00185265	DSC1
ENSG00000085449	1580.52	0.469233	0.123819	3.78967	0.000150848	0.00123246	WDFY1		ENSG00000162512	7801.09	-0.812055	0.218154	-3.72239	0.000197344	0.00185923	SDC3
ENSG00000067992	192.685	0.903988	0.238553	3.78946	0.000150976	0.00123304	PDK3		ENSG00000150593	751.453	0.678699	0.182359	3.72177	0.000197834	0.00186315	PDCD4
ENSG00000198369	1146.45	0.509539	0.134498	3.78846	0.000151584	0.00123753	SPRED2		ENSG00000152558	1438.52	0.858671	0.230767	3.72095	0.000198477	0.0018685	TMEM123
ENSG00000179743	306.27	-0.746808	0.197145	-3.78812	0.000151793	0.00123877	SPEN-AS1		ENSG00000188916	45.4063	-1.57112	0.422264	-3.7207	0.000198673	0.00186964	INSYN2A
ENSG00000184922	119.475	-0.932806	0.246365	-3.78627	0.000152924	0.00124658	FMNL1		ENSG00000185046	1003.2	-1.38413	0.372027	-3.72051	0.000198823	0.00187034	ANKS1B
ENSG00000010404	2173.26	-0.430964	0.11382	-3.78636	0.000152869	0.00124658	IDS		ENSG00000163754	245.727	1.63589	0.439942	3.71842	0.000200474	0.00188517	GYG1
ENSG00000130208	128.269	-1.03189	0.272652	-3.78464	0.000153932	0.00125401	APOC1		ENSG00000165476	592.787	0.599864	0.161328	3.7183	0.000200571	0.00188537	REEP3
ENSG00000202198	192.481	-0.814202	0.215135	-3.78461	0.000153952	0.00125401	RN7SK		ENSG00000103811	72.9471	1.8645	0.501467	3.7181	0.000200729	0.00188608	CTSH
ENSG00000095383	29.0066	-1.42256	0.376102	-3.78238	0.000155336	0.00126433	TBC1D2		ENSG00000131153	766.211	1.48221	0.398656	3.71801	0.000200798	0.00188608	GINS2
ENSG00000080561	50.9161	1.41642	0.374493	3.78223	0.000155432	0.00126463	MID2		ENSG00000144229	158.22	-1.28014	0.34446	-3.71638	0.000202097	0.00189757	THSD7B
ENSG00000149582	514.92	-0.491746	0.130023	-3.78199	0.000155579	0.00126535	TMEM25		ENSG00000108179	618.399	1.30565	0.351372	3.71585	0.000202518	0.0019008	PPIF
ENSG00000197879	428.189	0.56249	0.148768	3.78099	0.000156207	0.00126949	MYO1C		ENSG00000141101	406.748	1.33745	0.359964	3.7155	0.000202805	0.00190278	NOB1
ENSG00000144596	756.169	0.69717	0.184385	3.78105	0.00015617	0.00126949	GRIP2		ENSG00000100100	163.031	-0.898559	0.241914	-3.71437	0.000203708	0.00190999	PIK3IP1
ENSG00000110108	570.324	0.543232	0.143725	3.77966	0.000157042	0.00127579	TMEM109		ENSG00000254377	1900.79	-0.619713	0.166843	-3.71435	0.000203726	0.00190999	MIR124-2HG
ENSG00000182195	1022.73	-0.874082	0.231311	-3.77881	0.000157579	0.00127968	LDOC1		ENSG00000158560	252.239	-0.845843	0.227779	-3.71344	0.000204459	0.00191614	DYNC1I1
ENSG00000170382	848.758	0.510474	0.135213	3.77533	0.000159794	0.00129717	LRRN2		ENSG00000178125	8.13298	3.80084	1.02367	3.71295	0.000204855	0.00191913	PPP1R42
ENSG00000178038	17.4985	2.17441	0.575986	3.77511	0.000159934	0.00129782	ALS2CL		ENSG00000109881	513.65	1.12637	0.303403	3.71246	0.000205257	0.00192217	CCDC34
ENSG00000072682	83.8737	0.975159	0.258383	3.77408	0.0001606	0.00130273	P4HA2		ENSG00000006453	90.5604	1.51121	0.407122	3.71195	0.00020567	0.00192532	BAIAP2L1
ENSG00000166340	748.139	0.481129	0.127515	3.77312	0.000161218	0.00130726	TPP1		ENSG00000198554	613.11	0.902979	0.24329	3.71153	0.000206013	0.00192781	WDHD1
ENSG00000067057	473.545	0.577271	0.153032	3.77223	0.000161798	0.00131146	PFKP		ENSG00000151689	401.618	-0.913964	0.246284	-3.71101	0.000206435	0.00193103	INPP1
ENSG00000168309	1853.91	0.431717	0.114461	3.77173	0.00016212	0.00131341	FAM107A		ENSG00000182873	194.98	-0.750636	0.202352	-3.70956	0.000207621	0.0019414	PRKCZ-AS1
ENSG00000111877	287.07	0.583582	0.154728	3.77167	0.000162161	0.00131341	MCM9		ENSG00000102466	492.32	-0.706478	0.190496	-3.70863	0.000208388	0.00194784	FGF14
ENSG00000136052	149.887	-0.9391	0.249011	-3.77132	0.000162384	0.00131472	SLC41A2		ENSG00000153789	38.5908	1.95714	0.527741	3.70851	0.000208479	0.00194797	CIBAR2
ENSG00000196526	1448.79	-0.669488	0.177552	-3.77066	0.000162816	0.00131772	AFAP1		ENSG00000182871	362.607	0.829889	0.223816	3.70791	0.000208978	0.00195159	COL18A1
ENSG00000145907	5163.87	0.439467	0.116642	3.76767	0.000164782	0.00133313	G3BP1		ENSG00000171368	720.969	-1.71918	0.46366	-3.70785	0.000209023	0.00195159	TPPP
ENSG00000137310	646.078	0.513348	0.136285	3.76673	0.000165403	0.00133752	TCF19		ENSG00000089327	10.7663	3.78251	1.02032	3.70717	0.000209591	0.00195615	FXYD5
ENSG00000250125	4.44494	5.47573	1.45374	3.76666	0.000165449	0.00133752	LINC02232		ENSG00000122584	152.927	-0.997293	0.269124	-3.7057	0.000210806	0.0019662	NXPH1
ENSG00000109956	2993.39	-0.442086	0.117427	-3.76477	0.000166701	0.00134714	B3GAT1		ENSG00000196071	7.12309	-4.56423	1.23168	-3.70568	0.000210824	0.0019662	OR2L13
ENSG00000178585	1563.61	-0.45938	0.122037	-3.76427	0.000167035	0.00134933	CTNNBIP1		ENSG00000137154	8373.05	1.0741	0.289894	3.70514	0.00021127	0.00196959	RPS6
ENSG00000163064	8.49416	3.85866	1.0253	3.76347	0.000167575	0.00135319	EN1		ENSG00000140931	499.512	1.0983	0.296432	3.70505	0.000211346	0.00196959	CMTM3
ENSG00000183628	342.619	-0.682117	0.181275	-3.76289	0.000167962	0.0013558	DGCR6		ENSG00000145365	103.251	1.02949	0.277919	3.70427	0.000212001	0.00197489	TIFA
ENSG00000129116	2712.58	0.416976	0.11083	3.76231	0.000168353	0.00135845	PALLD		ENSG00000205035	20.5072	2.46154	0.664529	3.70418	0.000212072	0.00197489	GRM5P1
ENSG00000137770	1691.2	0.482498	0.128251	3.76213	0.000168471	0.00135889	CTDSPL2		ENSG00000129521	23.4807	1.98409	0.535723	3.70358	0.000212577	0.00197885	EGLN3
ENSG00000235217	501.494	-0.560553	0.149015	-3.76172	0.000168751	0.00136064	TSPY26P		ENSG00000145911	240.363	-0.831784	0.224629	-3.70292	0.000213128	0.00198324	N4BP3
ENSG00000004897	2112.48	0.487452	0.129652	3.7597	0.000170119	0.00137115	CDC27		ENSG00000152669	13.066	4.47915	1.20978	3.70245	0.000213529	0.00198622	CCNO
ENSG00000142864	9978.39	0.378188	0.100598	3.75941	0.000170312	0.00137168	SERBP1		ENSG00000182107	6.10768	-5.22107	1.41109	-3.70001	0.000215591	0.00200456	TMEM30B
ENSG00000082684	2529	0.448475	0.119361	3.75729	0.000171761	0.00138284	SEMA5B		ENSG00000243069	8.32927	3.37854	0.913136	3.69993	0.000215661	0.00200456	ARHGEF26-AS1
ENSG00000149054	90.7989	0.909603	0.242125	3.75675	0.000172133	0.00138531	ZNF215		ENSG00000165061	154.637	0.854832	0.231136	3.6984	0.000216963	0.00201591	ZMAT4
ENSG00000166897	32.1758	-1.49948	0.399352	-3.75477	0.0001735	0.00139579	ELFN2		ENSG00000196361	6350.07	-0.781275	0.211272	-3.69796	0.000217341	0.00201868	ELAVL3
ENSG00000181450	949.81	0.593358	0.158043	3.75441	0.000173748	0.00139726	ZNF678		ENSG00000183780	177.412	-0.840114	0.22726	-3.69671	0.000218415	0.00202714	SLC35F3
ENSG00000005238	784.088	-0.485102	0.129246	-3.75334	0.000174497	0.00140257	FAM214B		ENSG00000133818	415.612	0.907319	0.245514	3.69559	0.000219378	0.00203532	RRAS2
ENSG00000092439	1143.4	0.672241	0.179108	3.75328	0.000174539	0.00140257	TRPM7		ENSG00000180287	48.3632	1.48643	0.402399	3.69393	0.000220818	0.00204792	PLD5
ENSG00000198554	1393.95	0.459222	0.122357	3.75314	0.000174633	0.0014028	WDHD1		ENSG00000156414	9.24649	-3.15643	0.854627	-3.69335	0.000221323	0.00205184	TDRD9
ENSG00000002834	3891.97	-0.394899	0.105256	-3.75181	0.000175559	0.00140972	LASP1		ENSG00000153956	730.017	1.24669	0.337578	3.69304	0.000221585	0.00205351	CACNA2D1
ENSG00000176903	4077.86	-0.440184	0.117349	-3.75108	0.000176074	0.00141333	PNMA1		ENSG00000137098	75.3812	1.6306	0.441621	3.6923	0.000222234	0.00205876	SPAG8
ENSG00000117632	23130.4	-0.758327	0.202199	-3.7504	0.000176552	0.00141663	STMN1		ENSG00000158352	271.53	-1.30042	0.352558	-3.68854	0.000225544	0.00208864	SHROOM4
ENSG00000070182	151.573	-0.801103	0.213733	-3.74815	0.000178143	0.00142833	SPTB		ENSG00000102174	46.539	-1.30046	0.352767	-3.68644	0.00022741	0.00210436	PHEX
ENSG00000188322	5950.28	-0.648936	0.173186	-3.74705	0.000178924	0.00143406	SBK1		ENSG00000154127	153.07	-0.902089	0.244749	-3.68578	0.000228006	0.00210909	UBASH3B
ENSG00000205336	4733.42	-0.411864	0.109923	-3.74683	0.000179085	0.00143481	ADGRG1		ENSG00000130787	2432.93	-1.02236	0.277395	-3.68559	0.000228173	0.00210986	HIP1R
ENSG00000165733	1481.93	0.469345	0.125275	3.74652	0.000179307	0.00143604	BMS1		ENSG00000002933	20.277	2.44548	0.663567	3.68535	0.000228389	0.00211108	TMEM176A
ENSG00000000460	630.538	0.693639	0.185147	3.74643	0.000179371	0.00143604	C1orf112		ENSG00000170703	8.29637	3.83337	1.04028	3.68496	0.00022874	0.00211354	TTLL6
ENSG00000205978	1296.64	-0.700402	0.187048	-3.74451	0.000180747	0.00144651	NYNRIN		ENSG00000151690	376.459	-1.33408	0.362283	-3.68243	0.000231025	0.00213149	MFSD6
ENSG00000125084	14.4807	2.2254	0.594327	3.74441	0.000180819	0.00144655	WNT1		ENSG00000137486	703.546	-1.52795	0.414966	-3.6821	0.000231322	0.00213345	ARRB1
ENSG00000146556	442.568	-0.681864	0.182176	-3.74289	0.000181918	0.00145375	WASH2P		ENSG00000025772	395.761	1.00996	0.274309	3.68184	0.000231557	0.00213482	TOMM34
ENSG00000182378	2287.76	-0.565741	0.151151	-3.74288	0.000181922	0.00145375	PLCXD1		ENSG00000136108	1494.93	0.939144	0.255085	3.68169	0.000231695	0.00213531	CKAP2
ENSG00000130024	3224.5	0.389647	0.104188	3.73985	0.000184131	0.00147086	PHF10		ENSG00000039139	206.209	-1.73784	0.472044	-3.68152	0.000231847	0.00213592	DNAH5
ENSG00000139890	360.678	-0.584052	0.156205	-3.739	0.000184756	0.00147531	REM2		ENSG00000076770	154.391	1.30084	0.353392	3.68102	0.000232304	0.00213934	MBNL3
ENSG00000084070	837.409	-0.538488	0.144035	-3.73858	0.00018506	0.00147614	SMAP2		ENSG00000063127	130.035	1.21771	0.330894	3.68006	0.000233176	0.00214658	SLC6A16
ENSG00000173950	1137.25	0.423683	0.113324	3.73868	0.000184991	0.00147614	XXYLT1		ENSG00000102172	4236.3	0.627175	0.170567	3.67701	0.000235987	0.00217165	SMS
ENSG00000269113	27.4195	1.73472	0.464005	3.73857	0.000185066	0.00147614	TRABD2B		ENSG00000119471	325.962	0.888336	0.241629	3.67645	0.000236505	0.00217562	HSDL2
ENSG00000130830	53.5044	-1.1911	0.318766	-3.73661	0.000186521	0.00148719	MPP1		ENSG00000240393	7.74888	-3.3081	0.89985	-3.67628	0.000236656	0.00217621	LOC100421670
ENSG00000169129	51.7654	1.08502	0.290417	3.73608	0.000186913	0.00148976	AFAP1L2		ENSG00000164123	23.2647	-1.73676	0.472929	-3.67235	0.000240327	0.00220834	C4orf45
ENSG00000102312	246.466	-0.651318	0.174354	-3.7356	0.000187266	0.00149202	PORCN		ENSG00000147724	20.8794	2.54557	0.693744	3.66932	0.0002432	0.00223391	FAM135B
ENSG00000116191	1684.34	0.836472	0.22399	3.73443	0.000188144	0.00149791	RALGPS2		ENSG00000131981	34.8702	1.77218	0.483059	3.66867	0.000243814	0.00223873	LGALS3
ENSG00000154822	508.833	-0.549903	0.147277	-3.73381	0.000188607	0.00150104	PLCL2		ENSG00000112902	1076.24	-1.17923	0.321472	-3.66824	0.000244225	0.00224168	SEMA5A
ENSG00000170004	7764.42	-0.476627	0.127671	-3.73324	0.000189035	0.00150389	CHD3		ENSG00000174948	243.993	-2.79087	0.76086	-3.66805	0.000244412	0.00224257	GPR149
ENSG00000131844	701.365	0.481155	0.129037	3.72882	0.000192375	0.00152989	MCCC2		ENSG00000183307	1246.43	-0.621736	0.169548	-3.66703	0.000245387	0.00225068	TMEM121B
ENSG00000150630	70.185	-0.995369	0.266964	-3.72847	0.000192644	0.0015308	VEGFC		ENSG00000112977	1451.32	1.36368	0.371901	3.66677	0.000245633	0.00225211	DAP
ENSG00000105926	654.541	0.572834	0.15364	3.72842	0.000192681	0.0015308	PALS2		ENSG00000157978	53.589	1.43177	0.390491	3.66658	0.000245814	0.00225295	LDLRAP1
ENSG00000132205	69.4838	1.04388	0.27998	3.7284	0.000192703	0.0015308	EMILIN2		ENSG00000128536	58.029	1.18311	0.322761	3.6656	0.000246758	0.00226077	CDHR3
ENSG00000167244	81.4656	-1.07403	0.288079	-3.72824	0.00019282	0.00153117	IGF2		ENSG00000116990	561.047	0.64515	0.176008	3.66545	0.000246904	0.00226127	MYCL
ENSG00000104081	451.48	0.734738	0.197116	3.72744	0.000193431	0.00153546	BMF		ENSG00000175048	201.479	-0.916222	0.250112	-3.66324	0.000249043	0.00228003	ZDHHC14
ENSG00000125378	35.7316	-1.8257	0.490023	-3.72573	0.000194749	0.00154534	BMP4		ENSG00000118363	1868.92	0.951052	0.259631	3.6631	0.000249184	0.00228049	SPCS2
ENSG00000177697	1002.75	-0.832872	0.223587	-3.72505	0.000195276	0.00154838	CD151		ENSG00000064012	44.9976	1.46566	0.400245	3.66191	0.000250342	0.00229024	CASP8
ENSG00000115525	274.632	-0.5696	0.152917	-3.7249	0.00019539	0.00154872	ST3GAL5		ENSG00000126822	581.733	-0.711888	0.194478	-3.66051	0.000251712	0.00230194	PLEKHG3
ENSG00000105514	352.559	-0.646796	0.173683	-3.72399	0.000196095	0.00155373	RAB3D		ENSG00000117724	5760.49	1.34	0.366271	3.65849	0.000253706	0.00231932	CENPF
ENSG00000135372	1378.98	0.577802	0.155179	3.72345	0.000196522	0.00155654	NAT10		ENSG00000066185	17.9605	2.24891	0.6149	3.65736	0.000254822	0.00232867	ZMYND12
ENSG00000070495	417.836	-0.530556	0.142498	-3.72326	0.000196668	0.00155712	JMJD6		ENSG00000066926	231.84	-0.935167	0.255704	-3.65723	0.000254958	0.00232906	FECH
ENSG00000105373	6024.7	-0.661454	0.177744	-3.72139	0.000198129	0.00156638	NOP53		ENSG00000099949	2478.55	-0.592924	0.162199	-3.65553	0.000256651	0.00234367	LZTR1
ENSG00000185909	1611.92	-0.587519	0.157868	-3.72157	0.000197984	0.00156638	KLHDC8B		ENSG00000178075	102.28	-1.50969	0.413015	-3.65529	0.000256888	0.00234498	GRAMD1C
ENSG00000138175	1958.76	-0.584772	0.157138	-3.7214	0.000198122	0.00156638	ARL3		ENSG00000144591	442.822	1.18498	0.324203	3.65507	0.000257107	0.00234612	GMPPA
ENSG00000174996	2168.83	-0.576407	0.154884	-3.72153	0.000198017	0.00156638	KLC2		ENSG00000101871	1360.32	0.838105	0.229393	3.65358	0.000258605	0.00235892	MID1
ENSG00000198892	213.786	-0.927809	0.249324	-3.72129	0.000198205	0.00156641	SHISA4		ENSG00000171723	715.367	-0.628122	0.171941	-3.65313	0.000259058	0.00236154	GPHN
ENSG00000173452	250.189	-0.669776	0.180075	-3.71944	0.000199666	0.0015768	TMEM196		ENSG00000164116	149.862	-1.15088	0.315042	-3.65311	0.000259081	0.00236154	GUCY1A1
ENSG00000197324	456.717	0.544666	0.14646	3.71887	0.000200112	0.00157974	LRP10		ENSG00000128791	387.487	0.944509	0.258594	3.65248	0.000259724	0.00236653	TWSG1
ENSG00000104368	74.2391	0.956772	0.257304	3.71845	0.000200448	0.00158181	PLAT		ENSG00000164512	135.222	-1.05834	0.289777	-3.65227	0.00025993	0.00236754	ANKRD55
ENSG00000164932	62.2653	1.29012	0.347123	3.71662	0.000201908	0.00159275	CTHRC1		ENSG00000164032	5818.74	1.64999	0.451811	3.65195	0.000260256	0.00236965	H2AZ1
ENSG00000087460	26346.4	-0.61956	0.166798	-3.71442	0.000203669	0.00160605	GNAS		ENSG00000087095	1261.01	-1.03086	0.282385	-3.65056	0.000261667	0.00238162	NLK
ENSG00000220749	230.861	-1.4215	0.382809	-3.71335	0.000204535	0.0016117	RPL21P28		ENSG00000243716	397.182	-0.670504	0.183681	-3.65038	0.000261855	0.00238247	NPIPB5
ENSG00000128594	1573.29	0.584342	0.157371	3.71315	0.000204694	0.00161236	LRRC4		ENSG00000085831	56.9767	-1.80805	0.495458	-3.64925	0.000263012	0.00239213	TTC39A
ENSG00000198049	6.49576	5.02466	1.35353	3.71227	0.000205411	0.00161741	AVPR1B		ENSG00000185015	35.3276	1.49611	0.410052	3.6486	0.000263673	0.00239726	CA13
ENSG00000182327	79.5042	-0.920669	0.248066	-3.71139	0.000206123	0.00162243	GLTPD2		ENSG00000153250	225.079	1.29406	0.354792	3.64737	0.000264942	0.00240667	RBMS1
ENSG00000094880	1170.28	0.475907	0.128243	3.71099	0.000206447	0.00162438	CDC23		ENSG00000104341	2308.74	1.02885	0.282083	3.64732	0.000264987	0.00240667	LAPTM4B
ENSG00000176225	786.48	0.663099	0.17873	3.71006	0.000207213	0.00162981	RTTN		ENSG00000167858	9.48583	3.56935	0.978623	3.64731	0.000264997	0.00240667	TEKT1
ENSG00000131773	865.999	-0.593524	0.159985	-3.70987	0.000207364	0.0016304	KHDRBS3		ENSG00000147454	451.443	0.777903	0.213387	3.6455	0.000266869	0.00242279	SLC25A37
ENSG00000167695	564.36	0.484262	0.130632	3.70708	0.000209661	0.00164786	TLCD3A		ENSG00000007384	174.227	0.89654	0.245943	3.64531	0.000267066	0.00242369	RHBDF1
ENSG00000245281	9.55859	-2.79473	0.753932	-3.70687	0.000209838	0.00164865	ASAH1-AS1		ENSG00000125871	515.393	1.14989	0.315457	3.64514	0.000267243	0.00242442	MGME1
ENSG00000213088	103.867	-0.95236	0.256978	-3.70599	0.000210562	0.00165374	ACKR1		ENSG00000176871	2033.06	-0.553622	0.151941	-3.64366	0.000268793	0.00243682	WSB2
ENSG00000035681	607.285	0.508924	0.137386	3.70434	0.000211943	0.00166337	NSMAF		ENSG00000143324	16280.4	-1.11532	0.306105	-3.64359	0.000268865	0.00243682	XPR1
ENSG00000232563	6.58174	5.0446	1.36179	3.70441	0.000211887	0.00166337	CRB3P1		ENSG00000104047	263.014	0.684023	0.187735	3.64355	0.000268903	0.00243682	DTWD1
ENSG00000184445	2925.83	0.60625	0.163709	3.70322	0.000212877	0.00167009	KNTC1		ENSG00000178996	490.032	0.619111	0.169995	3.64193	0.000270606	0.00245096	SNX18
ENSG00000196998	371.853	-0.626667	0.169255	-3.7025	0.000213484	0.00167424	WDR45		ENSG00000142185	12.1372	-2.62314	0.720273	-3.64188	0.000270659	0.00245096	TRPM2
ENSG00000181751	1062.86	-0.431807	0.11664	-3.70206	0.000213858	0.00167656	MACIR		ENSG00000164626	69.5109	1.17393	0.322377	3.64147	0.000271088	0.00245395	KCNK5
ENSG00000140481	29.3565	-1.41832	0.383169	-3.70157	0.000214273	0.0016792	CCDC33		ENSG00000139998	1509.88	-0.887206	0.243667	-3.64106	0.000271518	0.00245696	RAB15
ENSG00000079432	5492.66	-0.463901	0.125336	-3.70126	0.000214536	0.00168065	CIC		ENSG00000143862	1691.11	-0.787686	0.216403	-3.63991	0.000272731	0.00246704	ARL8A
ENSG00000090372	3912.06	-0.390885	0.105654	-3.69967	0.000215877	0.00168993	STRN4		ENSG00000146409	377.303	0.777436	0.213704	3.6379	0.000274868	0.00248547	SLC18B1
ENSG00000072736	652.664	0.780394	0.210956	3.69932	0.000216179	0.00169167	NFATC3		ENSG00000103550	455.519	0.677188	0.186336	3.63422	0.000278821	0.0025203	KNOP1
ENSG00000123473	867.905	0.502749	0.135913	3.69905	0.000216406	0.00169283	STIL		ENSG00000101222	41.9273	2.15499	0.59309	3.6335	0.000279606	0.00252647	SPEF1
ENSG00000112378	163.782	0.753923	0.203833	3.69874	0.000216673	0.00169431	PERP		ENSG00000100292	9.05724	3.95885	1.08988	3.63238	0.000280814	0.00253647	HMOX1
ENSG00000159387	6.96079	5.12544	1.38576	3.69864	0.000216761	0.00169438	IRX6		ENSG00000048342	464.322	0.694294	0.191234	3.6306	0.000282768	0.0025532	CC2D2A
ENSG00000132953	1308.95	0.770782	0.208437	3.69791	0.00021738	0.0016986	XPO4		ENSG00000104325	504.874	1.77328	0.488802	3.62781	0.000285836	0.00257997	DECR1
ENSG00000183049	1217.55	-0.48105	0.130134	-3.69657	0.000218529	0.00170695	CAMK1D		ENSG00000198794	3376.36	-0.682999	0.188329	-3.62662	0.000287153	0.00259092	SCAMP5
ENSG00000186806	157.967	-0.803843	0.217472	-3.69631	0.000218755	0.00170743	VSIG10L		ENSG00000117245	445.126	-0.831424	0.229437	-3.62375	0.000290358	0.00261889	KIF17
ENSG00000128346	261.777	-0.703754	0.190397	-3.69625	0.000218808	0.00170743	C22orf23		ENSG00000244038	2385.7	1.02226	0.282214	3.62227	0.000292025	0.00263297	DDOST
ENSG00000124493	13.0115	-2.79521	0.756314	-3.69584	0.000219163	0.00170931	GRM4		ENSG00000185818	2052.3	-0.663386	0.183187	-3.62135	0.000293067	0.00264141	NAT8L
ENSG00000229809	335.384	-0.888114	0.240306	-3.69576	0.000219227	0.00170931	ZNF688		ENSG00000213516	289.426	-0.828904	0.228926	-3.62084	0.000293648	0.00264569	RBMXL1
ENSG00000079215	2590.42	0.49845	0.134876	3.69562	0.000219351	0.00170965	SLC1A3		ENSG00000226287	36.844	-1.56434	0.432057	-3.62068	0.000293826	0.00264635	TMEM191A
ENSG00000166181	3083.05	0.401312	0.108615	3.6948	0.00022006	0.00171455	API5		ENSG00000168811	11.7196	2.61507	0.72228	3.62057	0.000293949	0.0026465	IL12A
ENSG00000187391	927.082	-0.597678	0.161849	-3.69282	0.000221784	0.00172736	MAGI2		ENSG00000026559	499.491	1.62602	0.449118	3.62047	0.000294064	0.00264657	KCNG1
ENSG00000142528	463.176	0.504496	0.136629	3.69245	0.000222102	0.00172921	ZNF473		ENSG00000121898	23.8202	2.10575	0.581655	3.62027	0.000294297	0.00264771	CPXM2
ENSG00000082898	7090.4	0.364722	0.0987787	3.69231	0.000222224	0.00172954	XPO1		ENSG00000075131	139.271	1.10586	0.305524	3.61956	0.000295106	0.00265404	TIPIN
ENSG00000162639	81.1974	-1.00956	0.273436	-3.69214	0.000222374	0.00173007	HENMT1		ENSG00000196660	234.293	-1.93287	0.534337	-3.61733	0.000297657	0.00267602	SLC30A10
ENSG00000109107	495.53	-0.673085	0.182329	-3.6916	0.000222848	0.00173314	ALDOC		ENSG00000002586	1370.01	1.82586	0.504834	3.61676	0.000298316	0.00268097	CD99
ENSG00000079257	37.4783	1.51868	0.411409	3.69142	0.000223004	0.00173372	LXN		ENSG00000129911	189.613	1.13356	0.313453	3.61637	0.000298758	0.00268398	KLF16
ENSG00000163362	1342.87	0.431541	0.116955	3.6898	0.00022443	0.00174418	INAVA		ENSG00000136002	1250.58	-0.752919	0.208231	-3.6158	0.000299427	0.00268902	ARHGEF4
ENSG00000134762	22.9766	1.7673	0.479144	3.68844	0.000225629	0.00175286	DSC3		ENSG00000182771	296.254	-0.905483	0.250433	-3.61567	0.000299571	0.00268935	GRID1
ENSG00000104967	3868.1	-0.372184	0.100916	-3.68804	0.000225988	0.00175502	NOVA2		ENSG00000065559	1157.67	-0.571034	0.158032	-3.6134	0.000302203	0.002712	MAP2K4
ENSG00000143067	886.686	-0.550965	0.149415	-3.68747	0.000226493	0.00175767	ZNF697		ENSG00000070214	445.93	0.692139	0.191561	3.61316	0.000302488	0.00271358	SLC44A1
ENSG00000197322	13.741	-2.35531	0.638833	-3.6869	0.000227005	0.001761	TMEM132E-DT		ENSG00000215039	380.583	-0.912315	0.252561	-3.61226	0.000303543	0.00272102	CD27-AS1
ENSG00000156504	950.494	0.46672	0.126613	3.6862	0.000227629	0.00176521	PABIR2		ENSG00000146038	28.848	1.9578	0.542002	3.61217	0.000303644	0.00272102	DCDC2
ENSG00000143190	2968.36	0.753999	0.204582	3.68555	0.000228206	0.00176905	POU2F1		ENSG00000156642	1162.26	-0.709271	0.196365	-3.612	0.000303848	0.00272187	NPTN
ENSG00000121988	283.222	0.626368	0.169994	3.68466	0.000229011	0.00177465	ZRANB3		ENSG00000071243	392.049	0.636725	0.176288	3.61184	0.000304028	0.00272251	ING3
ENSG00000132825	127.78	0.840884	0.228369	3.68212	0.000231299	0.00179173	PPP1R3D		ENSG00000116991	2126.2	1.67971	0.46516	3.61103	0.000304978	0.00273004	SIPA1L2
ENSG00000204463	7466.59	-0.399394	0.108497	-3.68114	0.000232195	0.00179802	BAG6		ENSG00000227195	10.4288	3.08911	0.855528	3.61076	0.000305299	0.00273193	MIR663AHG
ENSG00000074964	1813.1	-0.453844	0.123301	-3.68078	0.000232522	0.00179991	ARHGEF10L		ENSG00000181467	488.927	0.831899	0.230568	3.60805	0.000308511	0.00275968	RAP2B
ENSG00000113368	6589.08	0.495021	0.134508	3.68023	0.000233023	0.00180253	LMNB1		ENSG00000129596	1375.31	1.43002	0.396459	3.60699	0.000309769	0.00276994	CDO1
ENSG00000142606	49.1212	-1.19115	0.32369	-3.67991	0.000233318	0.00180412	MMEL1		ENSG00000104490	1349.48	-0.549069	0.152281	-3.60562	0.000311409	0.00278361	NCALD
ENSG00000158828	285.83	-0.72963	0.198464	-3.67638	0.000236567	0.00182727	PINK1		ENSG00000062282	46.1805	-1.28466	0.356371	-3.60484	0.000312346	0.00279098	DGAT2
ENSG00000140443	3601.74	0.691988	0.188299	3.67495	0.000237892	0.00183685	IGF1R		ENSG00000167487	268.522	-0.726268	0.201493	-3.60444	0.000312831	0.00279432	KLHL26
ENSG00000218716	6.4288	5.00976	1.36345	3.67432	0.000238487	0.00184079	RPL12P23		ENSG00000105971	9.89481	3.00313	0.833238	3.60416	0.00031316	0.00279626	CAV2
ENSG00000241158	4.25719	5.41547	1.47402	3.67395	0.000238825	0.00184273	ADAMTS9-AS1		ENSG00000101911	205.196	1.29857	0.360311	3.60402	0.000313336	0.00279683	PRPS2
ENSG00000021355	134.006	-0.829618	0.225855	-3.67323	0.000239505	0.00184732	SERPINB1		ENSG00000269904	8.23176	-3.11344	0.864027	-3.60341	0.000314066	0.00280234	MAP2K4P1
ENSG00000186063	1743.37	0.473404	0.128902	3.67258	0.000240117	0.00185137	AIDA		ENSG00000118507	161.789	0.902301	0.250452	3.6027	0.000314934	0.00280908	AKAP7
ENSG00000175216	8619.97	0.598543	0.163006	3.67192	0.000240738	0.00185549	CKAP5		ENSG00000100344	900.974	-1.64207	0.456189	-3.59954	0.000318787	0.00284141	PNPLA3
ENSG00000182022	88.6286	1.00578	0.273922	3.67179	0.00024086	0.00185577	CHST15		ENSG00000175768	92.5805	-0.973487	0.27052	-3.59858	0.000319961	0.00285087	TOMM5
ENSG00000047457	11.08	2.78278	0.758091	3.67077	0.000241822	0.00186251	CP		ENSG00000154639	2893.48	-0.510161	0.141783	-3.59818	0.000320446	0.00285315	CXADR
ENSG00000170677	689.681	0.52189	0.142202	3.67005	0.000242506	0.00186711	SOCS6		ENSG00000104375	65.2785	1.33121	0.370142	3.59649	0.000322544	0.0028708	STK3
ENSG00000110917	3573.61	0.46781	0.12752	3.66851	0.000243963	0.00187766	MLEC		ENSG00000171262	1010.15	0.572119	0.159097	3.59605	0.000323084	0.00287458	FAM98B
ENSG00000118985	440.975	-0.524809	0.143092	-3.66764	0.000244804	0.00188346	ELL2		ENSG00000179111	65.8731	-1.49144	0.414768	-3.59583	0.000323355	0.00287597	HES7
ENSG00000133958	697.731	-0.939224	0.256152	-3.66667	0.00024573	0.00188991	UNC79		ENSG00000165553	60.2742	1.99129	0.553828	3.59551	0.000323759	0.00287854	NGB
ENSG00000215386	317.205	0.757584	0.20662	3.66656	0.000245839	0.00189007	MIR99AHG		ENSG00000152117	1455.68	-0.536139	0.149145	-3.59474	0.000324712	0.00288599	SMPD4BP
ENSG00000161638	477.215	0.528306	0.144124	3.66564	0.000246723	0.00189618	ITGA5		ENSG00000011422	107.909	0.91068	0.253366	3.59432	0.000325235	0.00288866	PLAUR
ENSG00000135253	37.0794	-1.32094	0.360375	-3.66547	0.000246884	0.00189675	KCP		ENSG00000133740	622.674	0.745429	0.207391	3.59432	0.000325245	0.00288866	E2F5
ENSG00000102678	305.145	-0.649009	0.177087	-3.66492	0.000247413	0.00190013	FGF9		ENSG00000164442	1084.54	0.676667	0.188276	3.59403	0.000325606	0.00289084	CITED2
ENSG00000157782	31.9928	1.35632	0.370102	3.66473	0.0002476	0.00190089	CABP1		ENSG00000021300	436.561	1.5181	0.422408	3.59392	0.000325734	0.00289095	PLEKHB1
ENSG00000220205	1936.35	-0.736862	0.20123	-3.66179	0.000250456	0.00192213	VAMP2		ENSG00000170745	42.2278	1.28579	0.357808	3.59351	0.000326255	0.00289454	KCNS3
ENSG00000204390	88.4544	-0.838782	0.2291	-3.6612	0.000251039	0.00192591	HSPA1L		ENSG00000184988	36.7992	1.92347	0.535319	3.59312	0.000326739	0.00289733	TMEM106A
ENSG00000131584	3957.47	-0.519578	0.141928	-3.66085	0.000251377	0.00192782	ACAP3		ENSG00000182376	20.8087	-2.03559	0.566539	-3.59302	0.000326862	0.00289733	LOC339059
ENSG00000117602	234.463	-0.691658	0.188963	-3.66029	0.000251927	0.00193135	RCAN3		ENSG00000141639	785.515	-1.0648	0.296355	-3.59298	0.000326918	0.00289733	MAPK4
ENSG00000122733	46.2608	-1.12443	0.307216	-3.66006	0.000252159	0.00193244	PHF24		ENSG00000008226	59.5103	1.25846	0.350292	3.5926	0.000327396	0.00289951	DLEC1
ENSG00000148356	554.603	-0.542815	0.148316	-3.65986	0.000252348	0.00193275	LRSAM1		ENSG00000183798	95.3008	1.165	0.324386	3.5914	0.000328904	0.00291183	EMILIN3
ENSG00000134371	1488.03	0.461213	0.12602	3.65983	0.000252379	0.00193275	CDC73		ENSG00000040731	363.675	-0.625918	0.174352	-3.58996	0.000330724	0.00292691	CDH10
ENSG00000102886	87.0892	-0.87758	0.239826	-3.65923	0.000252974	0.00193455	GDPD3		ENSG00000214293	223.02	0.998316	0.278095	3.58984	0.000330878	0.00292723	APTR
ENSG00000164076	2037.44	-0.503954	0.137716	-3.65937	0.000252841	0.00193455	CAMKV		ENSG00000129910	9.12911	3.96096	1.10342	3.58972	0.000331036	0.00292759	CDH15
ENSG00000171219	38.7799	1.4738	0.402737	3.65945	0.000252762	0.00193455	CDC42BPG		ENSG00000047457	8.87613	3.47278	0.96752	3.58936	0.00033149	0.00293057	CP
ENSG00000198301	661.569	0.503387	0.137586	3.65871	0.000253488	0.00193779	SDAD1		ENSG00000168301	359.751	0.680336	0.189575	3.58875	0.000332269	0.00293642	KCTD6
ENSG00000173272	790.652	-0.617005	0.168706	-3.65728	0.000254907	0.00194795	MZT2A		ENSG00000184575	3700.42	0.982556	0.273817	3.58837	0.000332755	0.00293967	XPOT
ENSG00000123505	1658.21	0.412562	0.112848	3.6559	0.000256279	0.00195739	AMD1		ENSG00000109851	12.4349	2.73418	0.762001	3.58816	0.000333019	0.00294096	DBX1
ENSG00000060749	1960.34	0.733679	0.200701	3.65558	0.000256602	0.00195881	QSER1		ENSG00000112319	55.3201	1.39812	0.389716	3.58754	0.000333812	0.00294692	EYA4
ENSG00000183662	14.477	-2.19188	0.599832	-3.65415	0.000258035	0.00196905	TAFA1		ENSG00000115290	143.921	0.874997	0.243938	3.58696	0.000334553	0.00295242	GRB14
ENSG00000164236	10.7014	2.90337	0.794575	3.65399	0.0002582	0.00196961	ANKRD33B		ENSG00000214194	243.397	0.887499	0.247496	3.58592	0.000335896	0.00296322	SMIM30
ENSG00000155846	58.9397	1.27562	0.349135	3.65365	0.000258541	0.00197151	PPARGC1B		ENSG00000138794	181.56	0.825072	0.230134	3.58518	0.000336845	0.00297054	CASP6
ENSG00000115970	829.18	0.532457	0.14575	3.65321	0.00025898	0.00197416	THADA		ENSG00000183688	102.28	1.06246	0.296372	3.58489	0.000337224	0.00297284	RFLNB
ENSG00000147394	187.536	0.646524	0.176995	3.65278	0.000259421	0.00197682	ZNF185		ENSG00000182752	630.195	1.59203	0.444141	3.58451	0.000337707	0.00297605	PAPPA
ENSG00000105971	14.3695	2.38833	0.653865	3.65263	0.000259568	0.00197724	CAV2		ENSG00000120647	278.092	0.889067	0.248183	3.58231	0.000340571	0.00300022	CCDC77
ENSG00000197713	758.707	0.454504	0.124439	3.65243	0.000259771	0.00197782	RPE		ENSG00000160323	634.748	-0.819535	0.228787	-3.58209	0.000340852	0.00300164	ADAMTS13
ENSG00000184675	598.093	0.638166	0.174733	3.65223	0.000259971	0.00197821	AMER1		ENSG00000189403	8126.89	0.77281	0.215898	3.57951	0.000344236	0.0030293	HMGB1
ENSG00000171984	63.5996	-1.09274	0.299249	-3.65162	0.00026059	0.00198222	SHLD1		ENSG00000233006	181.301	-1.26635	0.353789	-3.57939	0.000344394	0.00302962	MIR3936HG
ENSG00000023902	4448.44	-0.642791	0.176146	-3.64919	0.000263063	0.00200032	PLEKHO1		ENSG00000186340	129.823	0.958051	0.267716	3.57861	0.000345425	0.00303762	THBS2
ENSG00000173153	415.355	-0.523864	0.143572	-3.6488	0.000263469	0.0020027	ESRRA		ENSG00000181234	59.8097	1.34963	0.377263	3.57743	0.000346993	0.00305033	TMEM132C
ENSG00000109586	737.531	0.47979	0.131532	3.64769	0.000264605	0.00200995	GALNT7		ENSG00000105464	392.963	-0.761119	0.212806	-3.57658	0.000348117	0.00305914	GRIN2D
ENSG00000130158	401.561	0.55666	0.152606	3.64769	0.00026461	0.00200995	DOCK6		ENSG00000141449	1490.5	-1.48792	0.416211	-3.57491	0.000350347	0.00307766	GREB1L
ENSG00000142230	4204.59	0.411011	0.112682	3.64752	0.00026478	0.00201053	SAE1		ENSG00000166342	78.913	-1.32454	0.370528	-3.57472	0.0003506	0.00307879	NETO1
ENSG00000203485	1128.16	-0.442653	0.121366	-3.64728	0.000265036	0.00201177	INF2		ENSG00000143321	6481.58	0.75293	0.210697	3.57352	0.000352208	0.00308965	HDGF
ENSG00000181690	564.016	0.588102	0.161309	3.64581	0.000266549	0.00202183	PLAG1		ENSG00000138821	68.9734	1.25673	0.351784	3.57244	0.000353671	0.00310077	SLC39A8
ENSG00000110693	1721.52	0.792011	0.217234	3.64588	0.000266474	0.00202183	SOX6		ENSG00000131944	60.0272	1.10997	0.310707	3.5724	0.000353725	0.00310077	FAAP24
ENSG00000121905	61.4544	-1.33993	0.367674	-3.64435	0.000268072	0.00203266	HPCA		ENSG00000138400	142.525	0.82818	0.231853	3.572	0.000354262	0.00310439	MDH1B
ENSG00000138166	19.9845	2.14285	0.588089	3.64374	0.0002687	0.00203671	DUSP5		ENSG00000137812	899.344	1.08113	0.302862	3.56973	0.000357351	0.00312926	KNL1
ENSG00000181019	115.997	0.902493	0.2477	3.64348	0.000268972	0.00203804	NQO1		ENSG00000133639	1633.12	1.33575	0.374293	3.56873	0.000358709	0.00314006	BTG1
ENSG00000172824	105.948	-0.78858	0.216487	-3.64262	0.000269876	0.00204417	CES4A		ENSG00000196700	2304.23	-0.663896	0.186038	-3.5686	0.000358897	0.0031406	ZNF512B
ENSG00000204344	331.236	-0.540663	0.148431	-3.64252	0.000269985	0.00204428	STK19		ENSG00000146376	45.8621	1.35314	0.379276	3.5677	0.000360128	0.00315027	ARHGAP18
ENSG00000088899	1157.33	-0.464543	0.127583	-3.64111	0.000271467	0.00205478	LZTS3		ENSG00000162873	1836.33	0.973319	0.272896	3.56663	0.000361606	0.00316209	KLHDC8A
ENSG00000104964	3116.11	-0.738298	0.202814	-3.64028	0.000272342	0.00206068	TLE5		ENSG00000179397	22.1134	-1.73405	0.486246	-3.56621	0.000362188	0.00316606	CATSPERE
ENSG00000183688	206.94	0.668962	0.183785	3.63991	0.000272729	0.00206288	RFLNB		ENSG00000106211	892.689	2.3939	0.671353	3.56578	0.000362769	0.00317004	HSPB1
ENSG00000169020	423.918	-1.04688	0.287637	-3.6396	0.000273057	0.00206463	ATP5ME		ENSG00000003987	396.75	-1.23808	0.347375	-3.5641	0.000365112	0.0031894	MTMR7
ENSG00000186377	13.8489	-2.24763	0.617608	-3.63925	0.00027343	0.00206623	CYP4X1		ENSG00000242866	39.4818	-1.65617	0.4647	-3.56396	0.000365305	0.00318996	STRC
ENSG00000104899	487.117	-0.810883	0.222822	-3.63915	0.000273543	0.00206623	AMH		ENSG00000011332	2409.73	-1.02454	0.287494	-3.5637	0.00036567	0.00319203	DPF1
ENSG00000162063	1422.86	0.421597	0.115851	3.63913	0.000273557	0.00206623	CCNF		ENSG00000204442	389.087	-1.06297	0.298401	-3.5622	0.000367754	0.0032091	NALF1
ENSG00000155313	1028.21	0.583523	0.160399	3.63794	0.000274822	0.00207506	USP25		ENSG00000251359	3.96178	5.30931	1.49096	3.56099	0.000369453	0.00322168	WWC2-AS2
ENSG00000161682	2534.12	-0.490379	0.134885	-3.63554	0.0002774	0.00209305	FAM171A2		ENSG00000204970	138.35	-1.31889	0.370396	-3.56076	0.000369783	0.00322343	PCDHA1
ENSG00000198146	1481.72	1.03742	0.28549	3.63381	0.000279266	0.00210639	ZNF770		ENSG00000130830	77.5163	-1.23803	0.347709	-3.56053	0.000370105	0.00322511	MPP1
ENSG00000128585	1185.94	1.01596	0.279645	3.63304	0.000280099	0.00211194	MKLN1		ENSG00000159082	1090.64	-1.12412	0.315735	-3.56034	0.000370377	0.00322635	SYNJ1
ENSG00000146842	720.18	0.502346	0.138318	3.63181	0.000281445	0.00212135	TMEM209		ENSG00000120332	17.6254	1.85645	0.52145	3.56017	0.000370619	0.00322733	TNN
ENSG00000104936	1504.36	-0.559092	0.154	-3.63047	0.000282905	0.00213086	DMPK		ENSG00000113657	22874.5	-0.795804	0.223537	-3.56005	0.000370782	0.00322763	DPYSL3
ENSG00000005700	1508.23	0.539971	0.148746	3.63016	0.000283243	0.00213265	IBTK		ENSG00000137076	1512.06	0.634436	0.178257	3.55911	0.00037211	0.00323806	TLN1
ENSG00000249695	18.9709	-1.78666	0.492254	-3.62955	0.000283913	0.00213695	LOC574538		ENSG00000250366	575.451	-0.756908	0.212736	-3.55797	0.000373739	0.00324997	TUNAR
ENSG00000105792	263.706	0.630955	0.173936	3.62751	0.000286167	0.00215241	CFAP69		ENSG00000103485	627.764	1.36224	0.382949	3.55724	0.00037477	0.0032578	QPRT
ENSG00000205726	3584.93	0.662415	0.182679	3.62611	0.000287721	0.00216334	ITSN1		ENSG00000152894	637.051	0.861737	0.242333	3.556	0.000376549	0.00327098	PTPRK
ENSG00000105254	2310.57	-0.768571	0.211974	-3.62577	0.000288097	0.00216541	TBCB		ENSG00000033170	1251.28	0.678367	0.190794	3.5555	0.000377256	0.00327598	FUT8
ENSG00000182103	883.557	-0.707802	0.195255	-3.62501	0.000288951	0.0021688	FAM181B		ENSG00000163918	849.505	0.940811	0.264832	3.55249	0.00038161	0.00331149	RFC4
ENSG00000140386	569.494	-0.479012	0.132132	-3.62525	0.000288685	0.0021688	SCAPER		ENSG00000134030	3003.56	-0.555111	0.156291	-3.55177	0.000382645	0.00331931	CTIF
ENSG00000100078	1003.36	-0.462284	0.12752	-3.62518	0.000288763	0.0021688	PLA2G3		ENSG00000087495	809.266	-0.635167	0.178856	-3.55128	0.000383358	0.00332435	PHACTR3
ENSG00000214198	39.9375	1.37785	0.380092	3.62504	0.000288916	0.0021688	TTC41P		ENSG00000158423	54.6954	1.2458	0.350867	3.55063	0.000384316	0.0033315	RIBC1
ENSG00000150394	538.493	0.609968	0.168279	3.62474	0.000289251	0.00217029	CDH8		ENSG00000085978	618.263	-0.657982	0.185347	-3.55	0.000385228	0.00333824	ATG16L1
ENSG00000247081	33.2262	1.32567	0.366025	3.6218	0.000292555	0.00219432	LOC105369147		ENSG00000188493	460.997	1.13503	0.319794	3.54926	0.000386309	0.00334645	C19orf54
ENSG00000197299	1126.95	0.434441	0.12001	3.62004	0.000294555	0.00220855	BLM		ENSG00000111897	5600.86	-0.555738	0.156589	-3.54902	0.000386673	0.00334844	SERINC1
ENSG00000171163	1047.14	-0.563351	0.155633	-3.61975	0.000294887	0.00221026	ZNF692		ENSG00000154153	206.093	-0.976456	0.275178	-3.54846	0.000387493	0.00335438	RETREG1
ENSG00000269858	489.225	-0.50073	0.138414	-3.61764	0.000297305	0.00222683	EGLN2		ENSG00000107864	439.296	-1.5399	0.434028	-3.54792	0.000388288	0.00336009	CPEB3
ENSG00000047644	988.255	0.583697	0.161392	3.61664	0.00029845	0.00223463	WWC3		ENSG00000197903	490.481	1.86014	0.524366	3.54741	0.000389038	0.00336542	H2BC12
ENSG00000171033	2982.96	-0.454423	0.125713	-3.61477	0.00030061	0.00224924	PKIA		ENSG00000257522	25.6536	-2.04834	0.577441	-3.54727	0.000389251	0.00336609	LOC102724934
ENSG00000067141	5939.96	0.585626	0.162026	3.6144	0.000301041	0.00225168	NEO1		ENSG00000137714	330.729	0.926976	0.261348	3.5469	0.000389787	0.00336955	FDX1
ENSG00000148600	1393.88	-0.575727	0.159309	-3.61391	0.000301609	0.00225515	CDHR1		ENSG00000185774	174.222	-1.22317	0.345081	-3.54458	0.000393234	0.00339818	KCNIP4
ENSG00000134250	4059.15	0.921964	0.255172	3.61311	0.000302547	0.00226137	NOTCH2		ENSG00000100139	1141.53	-0.537835	0.151794	-3.54319	0.000395312	0.00341495	MICALL1
ENSG00000204071	32.3932	-1.3749	0.380637	-3.6121	0.000303726	0.0022694	TCEAL6		ENSG00000176619	4207.56	0.557507	0.157362	3.54283	0.000395864	0.0034183	LMNB2
ENSG00000141337	105.623	0.804997	0.222954	3.6106	0.000305486	0.00228175	ARSG		ENSG00000117155	711.335	0.813124	0.229518	3.54275	0.000395973	0.0034183	SSX2IP
ENSG00000215196	103.712	-0.833711	0.230929	-3.61024	0.000305911	0.00228413	BASP1-AS1		ENSG00000166881	1287.25	0.977395	0.275988	3.54144	0.000397954	0.00343421	NEMP1
ENSG00000176928	9.82191	3.71321	1.02887	3.60903	0.000307346	0.00229406	GCNT4		ENSG00000254656	45.6537	-1.63191	0.460967	-3.54018	0.00039985	0.00344938	RTL1
ENSG00000172493	1265.34	0.711813	0.197237	3.60892	0.000307477	0.00229423	AFF1		ENSG00000074964	1962.51	-0.731294	0.20659	-3.53983	0.000400379	0.00345275	ARHGEF10L
ENSG00000214381	3.91675	5.29755	1.46828	3.60801	0.000308555	0.00230148	LINC00488		ENSG00000189057	237.995	0.839015	0.23707	3.53911	0.000401482	0.00345987	FAM111B
ENSG00000168502	1055.33	0.647654	0.179548	3.60713	0.000309601	0.00230848	MTCL1		ENSG00000131941	65.1192	1.03352	0.292066	3.53866	0.00040216	0.00346451	RHPN2
ENSG00000178665	328.105	-0.576289	0.159775	-3.60689	0.000309894	0.00230986	ZNF713		ENSG00000153933	375.604	-1.07804	0.30475	-3.53746	0.000403992	0.0034791	DGKE
ENSG00000232520	12.4481	-2.40523	0.666935	-3.60639	0.000310483	0.00231345	GCSIR		ENSG00000189292	18.6992	2.32361	0.657085	3.53624	0.000405868	0.00349405	ALKAL2
ENSG00000230453	62.4498	1.02871	0.285433	3.60405	0.000313293	0.00233358	ANKRD18B		ENSG00000143858	138.567	1.84553	0.521998	3.53552	0.000406974	0.00350141	SYT2
ENSG00000198551	656.251	-0.48077	0.133402	-3.60393	0.000313443	0.00233389	ZNF627		ENSG00000185215	208.454	-0.818136	0.231406	-3.5355	0.000407003	0.00350141	TNFAIP2
ENSG00000159200	374.702	-0.51002	0.141555	-3.60298	0.000314587	0.00234079	RCAN1		ENSG00000166862	128.051	-1.92399	0.544306	-3.53475	0.000408164	0.00350897	CACNG2
ENSG00000156787	393.399	0.590578	0.163948	3.60222	0.000315506	0.00234682	TBC1D31		ENSG00000128607	2136.41	-1.00888	0.285528	-3.53337	0.000410293	0.00352607	KLHDC10
ENSG00000158427	891.778	-0.53455	0.148437	-3.6012	0.00031675	0.00235526	TMSB15B		ENSG00000232258	8.37309	5.37116	1.5207	3.53205	0.000412358	0.00354259	TMEM114
ENSG00000097046	1643.2	0.473226	0.131425	3.60072	0.000317334	0.00235865	CDC7		ENSG00000146918	899.102	0.953372	0.270002	3.53098	0.00041402	0.00355442	NCAPG2
ENSG00000136231	2290.85	0.792809	0.220207	3.60029	0.000317864	0.00236109	IGF2BP3		ENSG00000136518	987.228	0.916329	0.259717	3.52819	0.000418417	0.0035897	ACTL6A
ENSG00000089847	31.4816	-1.34258	0.372939	-3.6	0.000318218	0.0023629	ANKRD24		ENSG00000229320	71.4286	1.45203	0.411578	3.52796	0.000418775	0.00359153	KRT8P12
ENSG00000151502	1783.81	-0.437016	0.121442	-3.59856	0.000319989	0.00237523	VPS26B		ENSG00000083444	482.506	0.868328	0.246159	3.5275	0.000419499	0.00359651	PLOD1
ENSG00000259291	91.7238	-1.12336	0.312201	-3.5982	0.000320432	0.0023777	ZNF710-AS1		ENSG00000170381	94.3772	-1.88096	0.533364	-3.52661	0.000420924	0.00360749	SEMA3E
ENSG00000080986	1245.47	0.472279	0.131258	3.5981	0.000320548	0.00237774	NDC80		ENSG00000130741	2628.73	0.509152	0.144399	3.52601	0.000421868	0.00361433	EIF2S3
ENSG00000204060	111.855	-0.868854	0.241487	-3.59793	0.000320763	0.00237852	FOXO6		ENSG00000244425	89.9791	-0.877843	0.248971	-3.52588	0.000422072	0.00361484	RN7SL268P
ENSG00000205339	6794.1	0.518018	0.143999	3.59738	0.000321441	0.00238272	IPO7		ENSG00000006210	175.926	0.833115	0.236317	3.52542	0.00042282	0.00362	CX3CL1
ENSG00000272899	25.545	-1.67759	0.466685	-3.59469	0.000324784	0.00240667	ATP6V1FNB		ENSG00000140612	1608.74	1.46889	0.416729	3.52482	0.000423778	0.00362697	SEC11A
ENSG00000162975	46.8058	-1.23129	0.342656	-3.59338	0.000326415	0.00241793	KCNF1		ENSG00000237819	49.3647	2.81442	0.798626	3.52407	0.000424965	0.00363587	CDK6-AS1
ENSG00000085511	1230.62	0.548727	0.152752	3.59228	0.000327793	0.00242729	MAP3K4		ENSG00000244486	180.433	1.6526	0.469008	3.52361	0.000425703	0.00364094	SCARF2
ENSG00000147536	1082.11	0.424538	0.118186	3.59211	0.000328008	0.00242805	GINS4		ENSG00000198547	28.5847	-1.6657	0.472906	-3.52227	0.00042787	0.00365641	C20orf203
ENSG00000099250	1318.09	-0.56153	0.156342	-3.59167	0.000328568	0.00243136	NRP1		ENSG00000273079	885.942	-1.61798	0.459364	-3.52222	0.000427951	0.00365641	GRIN2B
ENSG00000137269	432.395	-0.50334	0.140147	-3.59151	0.000328767	0.00243199	LRRC1		ENSG00000120158	121.626	1.17378	0.333458	3.52003	0.00043149	0.00368416	RCL1
ENSG00000228400	8.31485	-3.33043	0.927411	-3.59111	0.000329274	0.0024349	CNTNAP5-DT		ENSG00000198189	195.039	1.64457	0.467204	3.52003	0.000431494	0.00368416	HSD17B11
ENSG00000088543	451.495	-0.53568	0.149174	-3.59099	0.00032943	0.00243522	C3orf18		ENSG00000146094	209.437	-0.802389	0.22802	-3.51894	0.000433279	0.00369814	DOK3
ENSG00000168734	963.573	-0.722213	0.201151	-3.5904	0.000330166	0.00243983	PKIG		ENSG00000161888	604.589	1.75772	0.499705	3.51753	0.00043559	0.00371659	SPC24
ENSG00000065243	1730.04	0.550563	0.153355	3.59011	0.000330534	0.00244171	PKN2		ENSG00000088340	29.7202	-1.69272	0.481476	-3.5157	0.000438601	0.003741	FER1L4
ENSG00000175130	28624.8	-0.643579	0.179292	-3.58955	0.000331244	0.00244611	MARCKSL1		ENSG00000139220	1002.73	-0.945322	0.268963	-3.5147	0.000440258	0.00375257	PPFIA2
ENSG00000138111	326.036	-0.585183	0.163068	-3.58858	0.000332487	0.00245428	MFSD13A		ENSG00000162782	19.4826	-2.15768	0.613932	-3.51452	0.000440542	0.00375328	TDRD5
ENSG00000178764	521.5	0.492431	0.137225	3.58851	0.000332579	0.00245428	ZHX2		ENSG00000260917	367.54	-0.627244	0.178475	-3.51446	0.000440643	0.00375328	LOC103344931
ENSG00000161036	1152.36	-0.61636	0.171789	-3.58788	0.000333378	0.00245933	LRWD1		ENSG00000183690	27.9948	1.61473	0.459546	3.51375	0.00044182	0.00376203	EFHC2
ENSG00000070214	674.428	0.50064	0.139554	3.58743	0.000333951	0.00246271	SLC44A1		ENSG00000081479	1356.59	1.54105	0.438641	3.51324	0.000442677	0.00376804	LRP2
ENSG00000162409	655.496	0.680579	0.189722	3.58725	0.000334187	0.00246361	PRKAA2		ENSG00000213859	228.934	0.759939	0.216378	3.51209	0.000444597	0.00378309	KCTD11
ENSG00000215475	50.5028	-1.52739	0.425797	-3.58714	0.000334329	0.00246381	SIAH3		ENSG00000151952	339.631	0.96186	0.273893	3.51181	0.000445066	0.00378579	TMEM132D
ENSG00000118217	1308.05	0.431406	0.120273	3.58689	0.00033464	0.00246526	ATF6		ENSG00000138814	1750.09	-0.592332	0.168771	-3.50967	0.000448658	0.00381504	PPP3CA
ENSG00000156535	31.3287	1.42436	0.397197	3.58603	0.000335755	0.00247263	CD109		ENSG00000075673	3.76742	-5.52156	1.57355	-3.50899	0.000449817	0.0038236	ATP12A
ENSG00000166794	1465.26	0.463767	0.129397	3.58407	0.000338276	0.00248953	PPIB		ENSG00000233806	30.3088	-1.72003	0.490306	-3.50808	0.000451348	0.0038353	LINC01237
ENSG00000178597	6.00325	4.91382	1.37102	3.58407	0.000338281	0.00248953	PSAPL1		ENSG00000164440	13.7984	2.58582	0.737153	3.50784	0.000451754	0.00383745	TXLNB
ENSG00000185621	558.122	0.777171	0.21685	3.58392	0.000338478	0.00249012	LMLN		ENSG00000256043	46.5889	1.21968	0.347724	3.5076	0.000452173	0.0038397	CTSO
ENSG00000103449	2286.51	-0.564346	0.157584	-3.58124	0.000341963	0.00251404	SALL1		ENSG00000205837	48.5148	1.63967	0.467499	3.50733	0.000452627	0.00384225	LINC00487
ENSG00000119782	121.014	-1.17552	0.328268	-3.58098	0.000342302	0.00251551	FKBP1B		ENSG00000004777	5668.56	-0.636476	0.181586	-3.5051	0.000456444	0.00387333	ARHGAP33
ENSG00000100266	1313.3	0.442066	0.123463	3.58054	0.000342889	0.00251826	PACSIN2		ENSG00000145730	3452.53	0.605738	0.172827	3.50489	0.000456802	0.00387506	PAM
ENSG00000253563	15.9042	-2.08348	0.582041	-3.57961	0.000344107	0.00252533	NKX2-1-AS1		ENSG00000105976	11.4542	2.77943	0.793749	3.50164	0.000462397	0.00391852	MET
ENSG00000086506	53.3531	-1.29723	0.362396	-3.57958	0.000344142	0.00252533	HBQ1		ENSG00000137802	1747.49	-0.832716	0.23795	-3.49955	0.000466053	0.00394816	MAPKBP1
ENSG00000100979	1618.01	0.743689	0.207761	3.57954	0.000344204	0.00252533	PLTP		ENSG00000197753	13.9524	-2.51808	0.719734	-3.49863	0.000467652	0.00395902	LHFPL5
ENSG00000156398	1078.23	0.428928	0.119835	3.57932	0.000344485	0.00252653	SFXN2		ENSG00000124440	332.022	0.92314	0.263865	3.49853	0.000467836	0.00395924	HIF3A
ENSG00000167925	86.4818	-1.00168	0.279878	-3.57898	0.000344943	0.00252903	GHDC		ENSG00000165195	274.102	0.795167	0.227332	3.49782	0.000469072	0.00396716	PIGA
ENSG00000173992	359.459	-0.868783	0.242877	-3.57705	0.000347494	0.002546	CCS		ENSG00000168389	258.789	0.739243	0.211375	3.4973	0.000469985	0.00397338	MFSD2A
ENSG00000149600	1046.89	-0.609154	0.170295	-3.57705	0.00034749	0.002546	COMMD7		ENSG00000110931	1334.82	-0.580988	0.166144	-3.4969	0.000470694	0.00397668	CAMKK2
ENSG00000102760	6.10207	4.9401	1.38146	3.576	0.000348898	0.00255541	RGCC		ENSG00000155761	66.2872	1.68501	0.481926	3.49641	0.000471569	0.00398272	SPAG17
ENSG00000166682	248.065	-0.598783	0.167501	-3.5748	0.000350498	0.00256626	TMPRSS5		ENSG00000095380	340.456	1.21315	0.347016	3.49595	0.000472379	0.00398822	NANS
ENSG00000144339	429.609	-0.611769	0.171145	-3.57455	0.000350825	0.00256778	TMEFF2		ENSG00000168615	652.254	1.1166	0.319442	3.49548	0.000473211	0.00399389	ADAM9
ENSG00000197756	17473.8	-0.912597	0.255321	-3.57431	0.000351156	0.00256933	RPL37A		ENSG00000117477	333.512	0.632165	0.180968	3.49325	0.000477184	0.00402334	CCDC181
ENSG00000119888	59.723	-1.10358	0.308766	-3.57416	0.000351356	0.00256992	EPCAM		ENSG00000131711	44736.3	-0.648214	0.185572	-3.49305	0.000477533	0.00402492	MAP1B
ENSG00000125107	6073.5	0.722338	0.202218	3.57208	0.000354162	0.00258956	CNOT1		ENSG00000137274	620.689	-0.642044	0.183825	-3.4927	0.00047817	0.00402893	BPHL
ENSG00000005175	652.173	0.435236	0.121852	3.57183	0.000354499	0.00259115	RPAP3		ENSG00000135547	26.6267	1.7102	0.489744	3.49204	0.000479355	0.00403755	HEY2
ENSG00000179818	605.63	-0.460042	0.128843	-3.57056	0.000356221	0.00260196	ASPRV1		ENSG00000259153	212.033	-0.752149	0.215451	-3.49105	0.000481128	0.00405112	MAP3K9-DT
ENSG00000120693	277.384	-0.631088	0.176758	-3.57036	0.000356496	0.00260309	SMAD9		ENSG00000037757	479.546	-0.574495	0.164566	-3.49096	0.000481292	0.00405113	MRI1
ENSG00000218052	6.45673	-4.35217	1.21902	-3.57021	0.000356693	0.00260364	ADAMTS7P4		ENSG00000170430	171.333	1.76534	0.505733	3.49065	0.000481839	0.00405437	MGMT
ENSG00000100429	67.8878	-1.35437	0.379369	-3.57005	0.000356911	0.00260435	HDAC10		ENSG00000228794	701.282	-0.805555	0.230826	-3.48988	0.000483243	0.00406481	LINC01128
ENSG00000178773	224.008	-0.607301	0.17013	-3.56962	0.000357497	0.00260774	CPNE7		ENSG00000148700	794.208	1.07867	0.309174	3.48888	0.000485047	0.00407861	ADD3
ENSG00000115226	582.586	-0.752597	0.210854	-3.56928	0.000357964	0.00261026	FNDC4		ENSG00000042832	8.52452	-3.72517	1.06905	-3.48457	0.000492926	0.00414207	TG
ENSG00000130363	391.259	0.531305	0.148863	3.56909	0.00035823	0.00261131	RSPH3		ENSG00000158062	1446.18	1.76453	0.506401	3.48444	0.00049316	0.00414264	UBXN11
ENSG00000071794	1795.18	0.446636	0.125224	3.56669	0.000361522	0.00263442	HLTF		ENSG00000104368	40.1986	1.53434	0.440352	3.48434	0.000493352	0.00414286	PLAT
ENSG00000256271	22.7882	-2.35584	0.660867	-3.56477	0.000364174	0.00264836	CACNA1C-AS2		ENSG00000127022	12083.3	0.968127	0.277872	3.48408	0.000493837	0.00414554	CANX
ENSG00000116661	58.048	-1.13262	0.31772	-3.56483	0.000364088	0.00264836	FBXO2		ENSG00000273274	880.857	-0.828074	0.237808	-3.48211	0.000497471	0.00417464	ZBTB8B
ENSG00000173825	125.142	-0.805077	0.225842	-3.56477	0.000364174	0.00264836	TIGD3		ENSG00000167797	1263.19	1.65884	0.476518	3.48116	0.000499238	0.00418666	CDK2AP2
ENSG00000157827	2964.33	0.455609	0.127799	3.56503	0.000363808	0.00264836	FMNL2		ENSG00000101224	1703.66	0.924754	0.265715	3.48024	0.000500956	0.00419965	CDC25B
ENSG00000101890	13.1477	2.21083	0.620142	3.56504	0.000363796	0.00264836	GUCY2F		ENSG00000007968	430.132	0.810812	0.233063	3.47894	0.0005034	0.00421825	E2F2
ENSG00000184887	1084.14	-0.698016	0.1959	-3.56312	0.000366466	0.00266323	BTBD6		ENSG00000151883	836.419	-0.739259	0.212504	-3.47881	0.000503654	0.00421825	PARP8
ENSG00000132485	3295.98	0.427961	0.120161	3.56157	0.000368643	0.00267814	ZRANB2		ENSG00000197093	645.252	-0.606062	0.174216	-3.47879	0.000503681	0.00421825	GAL3ST4
ENSG00000179041	397.574	0.566432	0.159059	3.56115	0.000369231	0.00268151	RRS1		ENSG00000113732	292.213	1.6289	0.468283	3.47845	0.000504318	0.00422216	ATP6V0E1
ENSG00000071553	2736.39	-0.617405	0.173378	-3.56103	0.000369397	0.0026818	ATP6AP1		ENSG00000176170	30.7668	2.05425	0.590693	3.47769	0.000505759	0.0042328	SPHK1
ENSG00000154122	648.088	-0.490794	0.137842	-3.56057	0.000370053	0.0026854	ANKH		ENSG00000134758	636.568	0.660777	0.190048	3.4769	0.000507252	0.00424387	RNF138
ENSG00000165730	157.586	0.775284	0.217746	3.56051	0.000370142	0.0026854	STOX1		ENSG00000265533	16.185	-2.69036	0.773941	-3.47619	0.000508598	0.00425371	DSEL-AS1
ENSG00000141526	86.2048	0.859624	0.241447	3.56029	0.000370439	0.00268665	SLC16A3		ENSG00000197275	135.26	0.87384	0.251392	3.47601	0.00050894	0.00425515	RAD54B
ENSG00000100106	531.534	-0.553149	0.155376	-3.56006	0.000370763	0.0026881	TRIOBP		ENSG00000222041	25.4091	2.63425	0.757861	3.4759	0.00050914	0.0042554	CYTOR
ENSG00000092969	148.129	0.828894	0.232845	3.55986	0.000371056	0.00268931	TGFB2		ENSG00000169862	3937.22	-0.804594	0.231488	-3.47575	0.000509425	0.00425635	CTNND2
ENSG00000128203	203.557	-0.620636	0.17436	-3.5595	0.000371565	0.00269209	ASPHD2		ENSG00000117862	824.53	0.84475	0.243049	3.47564	0.000509636	0.00425669	TXNDC12
ENSG00000261794	51.918	1.17959	0.331557	3.55773	0.00037407	0.00270842	GOLGA8H		ENSG00000006625	700.161	1.26627	0.364389	3.47504	0.00051077	0.00426473	GGCT
ENSG00000168496	1846.97	0.380502	0.106969	3.55711	0.000374957	0.00271392	FEN1		ENSG00000116815	26.0764	1.62099	0.466568	3.47429	0.000512216	0.00427538	CD58
ENSG00000099364	3334.13	-0.415786	0.116948	-3.55532	0.000377524	0.00273067	FBXL19		ENSG00000084444	688.696	-0.610663	0.175775	-3.47412	0.000512536	0.00427543	FAM234B
ENSG00000118690	225.062	0.678158	0.190793	3.55442	0.000378813	0.00273907	ARMC2		ENSG00000170027	8673.69	-0.56346	0.162189	-3.4741	0.000512565	0.00427543	YWHAG
ENSG00000008196	13.1688	2.54087	0.714958	3.55388	0.000379591	0.00274377	TFAP2B		ENSG00000101350	2033.68	-0.576825	0.166117	-3.4724	0.000515818	0.00430112	KIF3B
ENSG00000160193	352.972	0.781008	0.219772	3.55372	0.000379829	0.00274457	WDR4		ENSG00000144061	235.239	0.712608	0.205382	3.46968	0.000521082	0.00434212	NPHP1
ENSG00000173456	1161.13	0.43781	0.123233	3.55268	0.000381323	0.00275444	RNF26		ENSG00000117461	3440.35	-0.629119	0.181333	-3.46941	0.000521611	0.00434508	PIK3R3
ENSG00000153714	25.231	1.55921	0.438933	3.55227	0.000381919	0.00275782	LURAP1L		ENSG00000174527	43.2247	-1.41963	0.409389	-3.46767	0.000524985	0.00437172	MYO1H
ENSG00000100228	867.209	0.466073	0.131216	3.55195	0.00038239	0.0027603	RAB36		ENSG00000163285	41.5062	1.9834	0.572027	3.46732	0.000525669	0.00437595	GABRG1
ENSG00000230316	4033.83	0.374601	0.105473	3.55164	0.000382841	0.00276262	FEZF1-AS1		ENSG00000139354	350.55	0.911247	0.26286	3.46667	0.000526956	0.00438521	GAS2L3
ENSG00000127220	327.09	-0.775299	0.218461	-3.54892	0.000386818	0.00279038	ABHD8		ENSG00000105219	58.1994	-1.342	0.387258	-3.46539	0.00052947	0.00440304	CCNP
ENSG00000106608	564.713	-0.492124	0.138684	-3.54852	0.000387401	0.00279366	URGCP		ENSG00000166535	18.3315	-1.80169	0.519922	-3.46531	0.000529628	0.00440304	A2ML1
ENSG00000179604	2848.12	-0.479847	0.135237	-3.5482	0.000387868	0.00279608	CDC42EP4		ENSG00000168038	91.335	1.14172	0.329501	3.46501	0.000530209	0.0044058	ULK4
ENSG00000168702	100.726	1.31373	0.370263	3.5481	0.000388023	0.00279627	LRP1B		ENSG00000152455	631.882	0.847175	0.244498	3.46496	0.000530313	0.0044058	SUV39H2
ENSG00000137857	201.598	-0.648665	0.182878	-3.54698	0.000389672	0.00280721	DUOX1		ENSG00000178467	1309.37	-0.540723	0.156061	-3.46483	0.000530566	0.00440643	P4HTM
ENSG00000114480	241.723	0.568074	0.160193	3.54619	0.000390841	0.00281468	GBE1		ENSG00000186469	4618.29	-0.83524	0.241095	-3.46436	0.000531487	0.00441262	GNG2
ENSG00000153922	2208.53	0.620808	0.175139	3.54465	0.000393132	0.00283023	CHD1		ENSG00000118231	133.004	2.07227	0.59838	3.46314	0.000533911	0.00443127	CRYGD
ENSG00000155966	2066.74	-0.651897	0.183934	-3.54419	0.000393819	0.0028334	AFF2		ENSG00000148773	4378.68	1.08196	0.312534	3.4619	0.000536378	0.00445026	MKI67
ENSG00000160953	1730.06	-0.494508	0.139528	-3.54415	0.000393877	0.0028334	PWWP3A		ENSG00000105829	319.169	1.23294	0.356215	3.46121	0.000537754	0.00445871	BET1
ENSG00000163132	33.8728	1.49059	0.420583	3.54409	0.000393967	0.0028334	MSX1		ENSG00000176438	27.461	-1.79036	0.517527	-3.45944	0.00054129	0.00448654	SYNE3
ENSG00000154920	353.5	0.532221	0.150196	3.54351	0.000394841	0.00283874	EME1		ENSG00000077009	11.5268	3.87265	1.11951	3.45923	0.000541725	0.00448717	NMRK2
ENSG00000105808	73.7414	-0.952547	0.268834	-3.54326	0.000395217	0.00284049	RASA4		ENSG00000136193	6464.24	-1.04383	0.301788	-3.45883	0.000542526	0.00449137	SCRN1
ENSG00000185236	3343.12	-0.717128	0.202438	-3.54246	0.00039641	0.00284811	RAB11B		ENSG00000059573	1500.98	0.559262	0.161693	3.4588	0.000542592	0.00449137	ALDH18A1
ENSG00000085999	806.287	0.449492	0.126893	3.54231	0.000396644	0.00284884	RAD54L		ENSG00000145147	3018.41	1.12776	0.326146	3.45784	0.000544522	0.00450436	SLIT2
ENSG00000171044	132.355	0.900615	0.254346	3.54091	0.000398748	0.002863	XKR6		ENSG00000117450	1736.07	0.667475	0.193062	3.45732	0.000545585	0.00451165	PRDX1
ENSG00000129810	494.097	0.460197	0.129998	3.54003	0.000400089	0.00287167	SGO1		ENSG00000264515	23.5364	-2.09503	0.606056	-3.45683	0.000546562	0.00451823	VSTM2B-DT
ENSG00000187630	166.348	-0.802707	0.226759	-3.53991	0.00040026	0.00287194	DHRS4L2		ENSG00000166896	58.6276	1.06399	0.307839	3.45633	0.000547585	0.00452519	ATP23
ENSG00000139116	3656.8	0.660647	0.18664	3.53969	0.0004006	0.00287342	KIF21A		ENSG00000229150	37.99	2.57689	0.746006	3.45425	0.000551819	0.00455867	CRYGEP
ENSG00000169379	434.269	0.505632	0.142855	3.53948	0.000400914	0.00287375	ARL13B		ENSG00000077150	210.579	1.28971	0.373407	3.45391	0.000552513	0.0045629	NFKB2
ENSG00000171150	337.52	0.538278	0.152077	3.53952	0.000400862	0.00287375	SOCS5		ENSG00000244694	124.316	-1.41048	0.408414	-3.45355	0.000553258	0.00456754	PTCHD4
ENSG00000115107	80.5897	0.980295	0.277017	3.53875	0.000402027	0.00288077	STEAP3		ENSG00000049323	665.885	1.08426	0.314129	3.45163	0.000557207	0.0045971	LTBP1
ENSG00000159433	1214.73	0.996327	0.281619	3.53785	0.000403396	0.00288962	STARD9		ENSG00000074527	383.784	-1.04579	0.303018	-3.45126	0.000557981	0.00460196	NTN4
ENSG00000114054	822.968	0.412796	0.116737	3.53611	0.000406071	0.00290684	PCCB		ENSG00000168710	1655.1	0.495706	0.143651	3.45076	0.000559021	0.00460857	AHCYL1
ENSG00000105767	2262.79	-0.505553	0.143009	-3.53511	0.000407599	0.00291681	CADM4		ENSG00000154222	980.8	-0.550758	0.159608	-3.45069	0.000559151	0.00460857	CC2D1B
ENSG00000082397	818.997	0.500628	0.14162	3.53502	0.000407751	0.00291692	EPB41L3		ENSG00000168453	13.5639	-1.95569	0.5669	-3.44979	0.000561018	0.00462065	HR
ENSG00000150457	536.078	0.592732	0.16768	3.5349	0.000407923	0.00291719	LATS2		ENSG00000258708	33.0326	1.76458	0.511524	3.44964	0.000561325	0.00462065	SLC25A21-AS1
ENSG00000176244	321.716	0.537077	0.151976	3.53395	0.000409393	0.00292672	ACBD7		ENSG00000145284	2358.51	-0.500866	0.145194	-3.44963	0.000561357	0.00462065	SCD5
ENSG00000131914	1405.53	0.452003	0.127912	3.53371	0.000409765	0.00292841	LIN28A		ENSG00000165434	3403.57	-1.10003	0.318915	-3.44928	0.000562081	0.00462508	PGM2L1
ENSG00000166123	3730.3	0.416552	0.117897	3.53318	0.000410593	0.00293335	GPT2		ENSG00000261594	27.1217	-1.62963	0.472717	-3.44738	0.000566054	0.00465623	TPBGL
ENSG00000172809	5189.47	-0.822497	0.232865	-3.53207	0.000412322	0.00294277	RPL38		ENSG00000143067	1330.18	-0.74238	0.215417	-3.44625	0.000568431	0.00467425	ZNF697
ENSG00000090339	6.27421	4.97438	1.40833	3.53211	0.000412265	0.00294277	ICAM1		ENSG00000205978	1696.89	-1.13227	0.328659	-3.44513	0.000570782	0.00469203	NYNRIN
ENSG00000170854	233.276	0.569062	0.161124	3.53184	0.000412685	0.00294438	RIOX2		ENSG00000072110	1130.94	0.551449	0.160115	3.44409	0.000572982	0.00470856	ACTN1
ENSG00000128228	672.888	0.505439	0.143206	3.52946	0.000416413	0.00296901	SDF2L1		ENSG00000176912	47.7812	2.05675	0.597305	3.44338	0.000574501	0.00471949	TYMSOS
ENSG00000162434	731.58	0.777873	0.220449	3.52859	0.000417783	0.0029778	JAK1		ENSG00000108255	9.64652	2.71054	0.787202	3.44326	0.000574756	0.00472003	CRYBA1
ENSG00000142444	450.543	-0.708969	0.200983	-3.52751	0.000419485	0.00298819	TIMM29		ENSG00000087116	26.3353	1.63361	0.474459	3.4431	0.000575078	0.00472112	ADAMTS2
ENSG00000273032	129.807	-0.702615	0.199183	-3.52749	0.000419519	0.00298819	DGCR5		ENSG00000007174	68.2826	0.930978	0.27042	3.44271	0.000575915	0.00472644	DNAH9
ENSG00000119787	1157.74	0.439046	0.124516	3.52602	0.000421848	0.00300279	ATL2		ENSG00000187553	10.3384	-2.82163	0.819826	-3.44174	0.000577988	0.0047419	CYP26C1
ENSG00000129173	311.661	0.546789	0.155072	3.52603	0.000421842	0.00300279	E2F8		ENSG00000163596	1054.73	-0.901046	0.261858	-3.44098	0.000579618	0.00475371	ICA1L
ENSG00000102882	1933.09	-0.690256	0.195781	-3.52565	0.000422444	0.00300601	MAPK3		ENSG00000135097	3965.86	1.11299	0.323512	3.44033	0.000581001	0.00476346	MSI1
ENSG00000120334	475.088	0.576475	0.163513	3.52556	0.00042258	0.00300601	CENPL		ENSG00000256762	21.7938	-1.58173	0.459773	-3.44024	0.00058119	0.00476346	STH
ENSG00000135940	1563.88	-0.944038	0.267811	-3.52502	0.00042345	0.0030112	COX5B		ENSG00000142864	5761.44	0.480411	0.139669	3.43964	0.000582487	0.00477253	SERBP1
ENSG00000150967	194.121	-0.725014	0.205735	-3.52403	0.000425043	0.00302153	ABCB9		ENSG00000006116	32.2125	1.95438	0.568299	3.43901	0.000583855	0.00478217	CACNG3
ENSG00000196504	3086.26	0.44364	0.125907	3.52355	0.000425799	0.0030259	PRPF40A		ENSG00000186298	3266.65	0.613759	0.17859	3.43668	0.000588882	0.00482176	PPP1CC
ENSG00000197363	795.694	-0.857454	0.243376	-3.52316	0.000426428	0.00302937	ZNF517		ENSG00000127564	460.374	1.03461	0.301151	3.43553	0.000591396	0.00484076	PKMYT1
ENSG00000205592	25.1412	1.52496	0.432946	3.52229	0.000427835	0.00303836	MUC19		ENSG00000139926	88.8314	1.27286	0.37056	3.43496	0.000592633	0.00484929	FRMD6
ENSG00000134313	6968.2	-0.614673	0.17453	-3.52189	0.000428488	0.003042	KIDINS220		ENSG00000171492	547.12	0.591829	0.172346	3.43396	0.000594822	0.00486406	LRRC8D
ENSG00000049449	6494.94	0.527521	0.149862	3.52006	0.000431451	0.00306202	RCN1		ENSG00000137078	3.96631	5.29382	1.54163	3.43391	0.000594931	0.00486406	SIT1
ENSG00000196378	126.579	-0.69157	0.196498	-3.51948	0.000432401	0.00306775	ZNF34		ENSG00000164040	855.349	1.05284	0.306606	3.43384	0.00059509	0.00486406	PGRMC2
ENSG00000137460	128.8	-0.762364	0.216646	-3.51893	0.000433291	0.00307305	FHDC1		ENSG00000124343	8.36613	-2.90345	0.845553	-3.43378	0.000595218	0.00486406	XG
ENSG00000259207	7.36206	4.27017	1.21355	3.51873	0.000433619	0.00307436	ITGB3		ENSG00000035664	44.9128	1.23509	0.359706	3.4336	0.00059563	0.00486583	DAPK2
ENSG00000118402	423.116	-0.560833	0.159413	-3.51811	0.000434626	0.00308048	ELOVL4		ENSG00000167600	16.178	-2.03893	0.593873	-3.43327	0.000596346	0.00486856	CYP2S1
ENSG00000136490	2528.86	-0.651601	0.185223	-3.51793	0.000434934	0.00308166	LIMD2		ENSG00000110881	1394.66	-0.992201	0.289008	-3.43313	0.000596654	0.00486856	ASIC1
ENSG00000136542	4.12165	5.36814	1.5265	3.51662	0.000437072	0.00309578	GALNT5		ENSG00000134873	18.4236	1.76005	0.512682	3.43303	0.00059687	0.00486856	CLDN10
ENSG00000165795	504.293	0.582899	0.165776	3.51617	0.000437816	0.00310003	NDRG2		ENSG00000171227	6.67768	5.03715	1.46727	3.43302	0.000596905	0.00486856	TMEM37
ENSG00000162881	13.3247	-2.18539	0.621569	-3.51593	0.00043822	0.00310187	OXER1		ENSG00000196628	842.408	0.918139	0.267445	3.433	0.000596938	0.00486856	TCF4
ENSG00000143924	1706.17	0.565168	0.160815	3.51439	0.000440763	0.00311885	EML4		ENSG00000101935	276.861	1.13449	0.330504	3.4326	0.000597832	0.00487425	AMMECR1
ENSG00000141295	557.457	-0.663737	0.188872	-3.51422	0.000441046	0.00311982	SCRN2		ENSG00000139350	462	0.927399	0.270204	3.43222	0.000598659	0.00487941	NEDD1
ENSG00000187486	111.036	-0.731515	0.208208	-3.51338	0.000442437	0.00312863	KCNJ11		ENSG00000147434	6.78501	-3.85294	1.12272	-3.43179	0.000599621	0.00488565	CHRNA6
ENSG00000189057	481.567	0.520894	0.148277	3.51297	0.000443122	0.00313141	FAM111B		ENSG00000137460	245.755	-1.39064	0.405251	-3.43155	0.000600134	0.00488823	FHDC1
ENSG00000197291	82.0298	-1.14167	0.325028	-3.51254	0.000443847	0.0031355	RAMP2-AS1		ENSG00000128891	277.76	-0.685618	0.19981	-3.43134	0.000600602	0.00488893	CCDC32
ENSG00000165060	304.1	0.563573	0.160476	3.51189	0.00044494	0.0031422	FXN		ENSG00000173894	2012.38	0.711891	0.207467	3.43134	0.000600611	0.00488893	CBX2
ENSG00000136436	632.317	0.473521	0.134862	3.51115	0.000446172	0.00314986	CALCOCO2		ENSG00000188229	4057.08	1.41908	0.413602	3.43102	0.000601309	0.00489301	TUBB4B
ENSG00000108691	26.2122	1.50321	0.428224	3.51033	0.000447558	0.00315861	CCL2		ENSG00000197208	70.3038	-1.23729	0.360771	-3.42957	0.000604545	0.00491774	SLC22A4
ENSG00000006071	109.925	-0.945503	0.26941	-3.50954	0.000448888	0.00316688	ABCC8		ENSG00000136378	2232.09	-0.636169	0.185545	-3.42864	0.000606606	0.0049329	ADAMTS7
ENSG00000188938	1086.27	0.423113	0.120567	3.50937	0.000449171	0.00316688	FAM120AOS		ENSG00000165171	12.5855	2.25531	0.657822	3.42845	0.000607036	0.00493479	METTL27
ENSG00000181381	30.7941	1.45707	0.415192	3.50939	0.000449138	0.00316688	DDX60L		ENSG00000143473	53.0514	-2.72777	0.795694	-3.42816	0.000607688	0.00493848	KCNH1
ENSG00000113763	164.597	-0.78487	0.223707	-3.50847	0.000450688	0.00317653	UNC5A		ENSG00000205084	546.44	0.815775	0.238022	3.42731	0.00060959	0.00495232	TMEM231
ENSG00000227733	26.9348	-1.50689	0.429607	-3.5076	0.000452161	0.00318397	LOC101927468		ENSG00000166407	224.56	-1.84031	0.536989	-3.42709	0.000610077	0.00495467	LMO1
ENSG00000068831	51.3442	-1.03323	0.294557	-3.50774	0.000451932	0.00318397	RASGRP2		ENSG00000203930	271.419	-0.967415	0.282311	-3.42677	0.000610804	0.00495896	LINC00632
ENSG00000131899	8194.7	0.393035	0.112053	3.50759	0.000452188	0.00318397	LLGL1		ENSG00000145428	598.903	1.34005	0.391085	3.42648	0.000611459	0.00496266	RNF175
ENSG00000248869	21.7031	1.59486	0.454992	3.50525	0.000456184	0.00321106	LINC02511		ENSG00000160285	11352.3	-0.67193	0.196149	-3.42561	0.00061341	0.00497688	LSS
ENSG00000185100	115.624	-0.840929	0.239947	-3.50464	0.000457226	0.00321734	ADSS1		ENSG00000183914	162.271	-1.32159	0.385897	-3.42473	0.000615407	0.00499146	DNAH2
ENSG00000080224	19.4697	1.74505	0.498062	3.50368	0.000458877	0.0032279	EPHA6		ENSG00000157064	4188.82	-1.1628	0.339561	-3.42442	0.000616115	0.00499558	NMNAT2
ENSG00000176058	457.147	-0.482255	0.137671	-3.50295	0.000460136	0.0032357	TPRN		ENSG00000126653	361.414	0.643829	0.188034	3.424	0.000617061	0.00500162	NSRP1
ENSG00000166888	228.506	-0.599879	0.171343	-3.50104	0.00046344	0.00325786	STAT6		ENSG00000245598	80.6648	-0.995838	0.290858	-3.42379	0.000617538	0.00500386	DACT3-AS1
ENSG00000172728	186.472	0.680053	0.194254	3.50085	0.000463781	0.0032592	FUT10		ENSG00000174951	58.2688	-1.22656	0.358458	-3.42175	0.000622188	0.00503827	FUT1
ENSG00000119865	419.797	-0.675833	0.193147	-3.49907	0.000466884	0.00327993	CNRIP1		ENSG00000150540	30.9108	1.82316	0.532877	3.42134	0.000623131	0.00504427	HNMT
ENSG00000158201	549.748	-0.521639	0.1491	-3.49859	0.00046773	0.00328481	ABHD3		ENSG00000163902	3966.62	0.921234	0.26928	3.4211	0.000623681	0.00504708	RPN1
ENSG00000148218	528.008	-0.468093	0.133828	-3.49773	0.000469236	0.00329335	ALAD		ENSG00000126709	100.031	1.94098	0.567428	3.42067	0.000624676	0.0050535	IFI6
ENSG00000182013	2280.44	-0.376788	0.107724	-3.49772	0.000469254	0.00329335	PNMA8A		ENSG00000152284	551.007	1.06213	0.310553	3.42012	0.00062593	0.005062	TCF7L1
ENSG00000058866	5.88239	4.86869	1.39212	3.49732	0.000469956	0.0032972	DGKG		ENSG00000087842	151.609	1.12648	0.329387	3.41994	0.000626351	0.00506376	PIR
ENSG00000166435	233.744	0.747829	0.213967	3.49506	0.000473947	0.00332412	XRRA1		ENSG00000179455	660.919	0.658949	0.192709	3.4194	0.000627596	0.00507219	MKRN3
ENSG00000246082	17.3431	-1.70921	0.489111	-3.49452	0.00047492	0.00332877	NUDT16L2P		ENSG00000184635	407.566	0.648421	0.18967	3.41867	0.000629273	0.00508409	ZNF93
ENSG00000137726	2698.84	-0.593112	0.169725	-3.49455	0.000474865	0.00332877	FXYD6		ENSG00000143390	1143.04	0.569661	0.166638	3.41855	0.000629561	0.00508477	RFX5
ENSG00000110318	218.085	0.793846	0.227182	3.49431	0.000475283	0.00333024	CEP126		ENSG00000103876	68.361	1.72855	0.505704	3.41811	0.000630581	0.00509137	FAH
ENSG00000183723	1222	0.59399	0.170019	3.49368	0.00047642	0.00333711	CMTM4		ENSG00000088280	578.587	0.736663	0.215622	3.41646	0.000634408	0.00512061	ASAP3
ENSG00000187601	811.317	-0.617967	0.17691	-3.49312	0.00047741	0.00334296	MAGEH1		ENSG00000134440	2710	0.619388	0.181307	3.41624	0.000634932	0.00512318	NARS1
ENSG00000189266	1017.5	0.566918	0.16232	3.49261	0.000478332	0.00334832	PNRC2		ENSG00000133985	715.173	-0.75087	0.21982	-3.41584	0.000635849	0.00512893	TTC9
ENSG00000168071	24.0663	1.54857	0.443406	3.49245	0.000478616	0.00334922	CCDC88B		ENSG00000137204	21.7636	-1.65079	0.483484	-3.41437	0.000639287	0.00515499	SLC22A7
ENSG00000152127	1894.49	-0.71789	0.205753	-3.4891	0.000484657	0.00338929	MGAT5		ENSG00000178053	323.419	1.07486	0.314903	3.41331	0.000641797	0.00517356	MLF1
ENSG00000144840	419.97	0.483895	0.138706	3.48864	0.00048548	0.00339394	RABL3		ENSG00000188342	430.602	1.06055	0.310809	3.41224	0.000644315	0.0051905	GTF2F2
ENSG00000107147	24.4064	-1.51005	0.433133	-3.48635	0.000489664	0.00342208	KCNT1		ENSG00000262585	22.5076	-1.90897	0.559502	-3.41191	0.000645091	0.00519356	LINC01979
ENSG00000137312	2271.71	-0.650189	0.186521	-3.48588	0.000490516	0.00342692	FLOT1		ENSG00000183060	451.086	-0.690071	0.202254	-3.4119	0.000645111	0.00519356	LYSMD4
ENSG00000198576	58.8288	-0.954899	0.274234	-3.48206	0.00049757	0.00347394	ARC		ENSG00000140488	14.0989	-2.19009	0.641936	-3.41169	0.000645611	0.00519591	CELF6
ENSG00000139880	1586.09	-0.478771	0.137508	-3.48177	0.00049811	0.00347545	CDH24		ENSG00000126500	223.973	-1.22132	0.358086	-3.4107	0.000647956	0.0052131	FLRT1
ENSG00000138756	244.327	0.717699	0.206125	3.48186	0.00049795	0.00347545	BMP2K		ENSG00000183763	343.811	1.14276	0.335071	3.41049	0.000648459	0.00521469	TRAIP
ENSG00000172803	92.8869	-0.804013	0.231059	-3.47968	0.000502012	0.00350155	SNX32		ENSG00000139117	104.408	0.957984	0.280897	3.41044	0.000648572	0.00521469	CPNE8
ENSG00000107669	739.407	0.504012	0.144854	3.47944	0.000502462	0.003503	ATE1		ENSG00000236467	16.1232	-2.21905	0.650794	-3.40976	0.000650194	0.00522606	KCNMA1-AS1
ENSG00000164066	3143.82	0.670402	0.192678	3.4794	0.000502547	0.003503	INTU		ENSG00000169684	77.2923	1.13933	0.334157	3.40957	0.000650657	0.00522809	CHRNA5
ENSG00000168394	66.8142	1.04886	0.301482	3.47903	0.000503225	0.00350659	TAP1		ENSG00000173898	6213.69	-0.475695	0.139545	-3.40889	0.000652285	0.00523948	SPTBN2
ENSG00000181513	125.981	-0.804641	0.231319	-3.47849	0.000504254	0.00351198	ACBD4		ENSG00000167513	1700.83	1.65577	0.485859	3.40793	0.000654581	0.00525624	CDT1
ENSG00000163346	1095.44	0.404618	0.116321	3.47845	0.000504324	0.00351198	PBXIP1		ENSG00000164188	12.8757	-2.21959	0.6516	-3.40637	0.000658339	0.00528471	RANBP3L
ENSG00000112041	14.3182	-2.16224	0.62178	-3.47751	0.0005061	0.0035232	TULP1		ENSG00000255107	29.5952	-1.87716	0.551137	-3.40598	0.000659259	0.00528918	LOC100288097
ENSG00000231889	283.269	0.548761	0.157829	3.47695	0.00050716	0.0035283	TRAF3IP2-AS1		ENSG00000115053	8941.69	0.565952	0.166165	3.40596	0.000659319	0.00528918	NCL
ENSG00000077327	52.2526	1.08076	0.310832	3.47699	0.00050707	0.0035283	SPAG6		ENSG00000150995	85.6792	1.77827	0.522389	3.4041	0.000663821	0.00532187	ITPR1
ENSG00000136250	17.8688	-2.09506	0.602649	-3.47641	0.000508174	0.00353421	AOAH		ENSG00000144893	852.687	-2.53953	0.746086	-3.4038	0.00066455	0.005326	MED12L
ENSG00000197122	2116.92	-0.407577	0.117262	-3.47577	0.000509393	0.00354112	SRC		ENSG00000135363	501.224	0.857185	0.251845	3.40362	0.000664985	0.00532778	LMO2
ENSG00000117834	39.6345	1.35442	0.389682	3.47571	0.000509498	0.00354112	SLC5A9		ENSG00000230319	56.4835	-1.46438	0.430261	-3.40347	0.000665369	0.00532843	TTLL1-AS1
ENSG00000112531	9885.91	0.390073	0.112263	3.47462	0.000511576	0.00355442	QKI		ENSG00000169231	2821.23	-0.598109	0.175738	-3.40341	0.000665493	0.00532843	THBS3
ENSG00000204388	412.787	-0.494245	0.142269	-3.47401	0.000512735	0.00356133	HSPA1B		ENSG00000167565	160.13	1.38875	0.408146	3.40258	0.000667521	0.00534295	SERTAD3
ENSG00000188130	1508.23	-0.506577	0.145827	-3.47381	0.000513119	0.00356284	MAPK12		ENSG00000196154	25.7059	1.93431	0.568542	3.40222	0.000668398	0.00534825	S100A4
ENSG00000133424	882.793	0.411596	0.118513	3.47301	0.000514651	0.00357232	LARGE1		ENSG00000187486	106.393	-0.931479	0.273927	-3.40046	0.000672716	0.00538108	KCNJ11
ENSG00000101825	161.324	-0.897036	0.258325	-3.47251	0.000515607	0.0035778	MXRA5		ENSG00000163818	586.568	0.683361	0.200974	3.40024	0.000673258	0.00538369	LZTFL1
ENSG00000144724	1842.14	0.67122	0.193313	3.47219	0.000516237	0.00358095	PTPRG		ENSG00000140479	66.6955	-1.58312	0.465668	-3.39967	0.000674673	0.00539328	PCSK6
ENSG00000165084	15.5671	2.25104	0.648322	3.47211	0.000516393	0.00358095	C8orf34		ENSG00000135622	673.226	-0.579388	0.170436	-3.39945	0.000675217	0.0053959	SEMA4F
ENSG00000115423	155.39	0.815335	0.234917	3.47073	0.000519038	0.00359813	DNAH6		ENSG00000124762	283.799	1.16624	0.343101	3.39912	0.00067604	0.00540075	CDKN1A
ENSG00000035928	2189.61	0.603566	0.173927	3.47022	0.000520028	0.00360383	RFC1		ENSG00000124098	440.742	1.03338	0.304069	3.39849	0.000677586	0.00540963	FAM210B
ENSG00000118276	691.235	0.507426	0.146237	3.4699	0.000520661	0.00360705	B4GALT6		ENSG00000127528	11.6897	-2.25964	0.665072	-3.39758	0.000679842	0.00542591	KLF2
ENSG00000125885	868.164	0.627423	0.180873	3.46886	0.000522681	0.00361988	MCM8		ENSG00000115935	99.2783	1.05518	0.310582	3.39744	0.000680204	0.00542706	WIPF1
ENSG00000144560	969.314	0.625539	0.180368	3.46812	0.00052411	0.00362744	VGLL4		ENSG00000182158	518.551	1.12079	0.33	3.39634	0.000682935	0.00544711	CREB3L2
ENSG00000163702	178.664	-0.786457	0.226798	-3.46765	0.000525038	0.00363269	IL17RC		ENSG00000166736	14.8459	2.26347	0.666618	3.39545	0.00068515	0.0054607	HTR3A
ENSG00000226742	150.529	-0.857497	0.247293	-3.46754	0.000525242	0.00363294	HSBP1L1		ENSG00000152689	24.5406	-1.45461	0.428575	-3.39405	0.000688667	0.0054842	RASGRP3
ENSG00000175066	311.923	0.637647	0.183983	3.46579	0.000528685	0.00365558	GK5		ENSG00000104112	1882.46	-0.585166	0.172465	-3.39295	0.000691441	0.00550089	SCG3
ENSG00000163376	123.263	0.73137	0.211071	3.46504	0.000530159	0.00366459	KBTBD8		ENSG00000143971	304.433	0.636484	0.187595	3.39285	0.000691683	0.00550107	ETAA1
ENSG00000161203	6330.22	-0.641754	0.185314	-3.46306	0.000534062	0.00369038	AP2M1		ENSG00000136504	1282.54	0.600952	0.177178	3.3918	0.000694347	0.00552049	KAT7
ENSG00000165434	2092.67	-0.64296	0.185673	-3.46286	0.00053446	0.00369194	PGM2L1		ENSG00000143570	1427.62	1.08989	0.321358	3.39152	0.00069507	0.00552448	SLC39A1
ENSG00000138039	13.9728	-2.07299	0.598691	-3.46254	0.000535093	0.00369513	LHCGR		ENSG00000148541	553.248	-1.58813	0.468511	-3.38973	0.000699607	0.00555877	FAM13C
ENSG00000152582	247.497	0.727373	0.210103	3.46198	0.000536222	0.00370174	SPEF2		ENSG00000177807	57.4606	1.10798	0.326945	3.38888	0.000701797	0.00557439	KCNJ10
ENSG00000143149	1462.68	0.451908	0.130551	3.46155	0.000537082	0.00370649	ALDH9A1		ENSG00000132773	249.624	0.869967	0.256728	3.38868	0.000702304	0.00557665	TOE1
ENSG00000169249	453.227	-0.499158	0.144206	-3.46142	0.000537329	0.003707	ZRSR2		ENSG00000263597	31.1545	-1.29404	0.382008	-3.38747	0.000705413	0.00559783	MIR3936
ENSG00000174498	7340.91	0.348533	0.100706	3.4609	0.00053838	0.00371306	IGDCC3		ENSG00000090776	2054.48	0.545523	0.161042	3.38746	0.00070542	0.00559783	EFNB1
ENSG00000133627	614.53	-0.524333	0.151529	-3.46029	0.000539597	0.00371907	ACTR3B		ENSG00000090013	70.6585	1.99807	0.589919	3.38702	0.000706566	0.00560514	BLVRB
ENSG00000080200	125.355	1.24272	0.359203	3.45968	0.000540827	0.00372635	CRYBG3		ENSG00000139641	822.23	0.788854	0.232982	3.3859	0.000709448	0.00562622	ESYT1
ENSG00000078699	1171.37	0.646978	0.187056	3.45875	0.000542697	0.00373804	CBFA2T2		ENSG00000121335	9.56746	-2.33239	0.6889	-3.38568	0.00071002	0.00562896	PRB2
ENSG00000175265	2079.9	0.576184	0.16667	3.45704	0.000546139	0.00375934	GOLGA8A		ENSG00000150907	265.773	0.836042	0.24697	3.3852	0.000711262	0.00563702	FOXO1
ENSG00000122966	2332.55	0.716313	0.207225	3.45669	0.00054686	0.0037631	CIT		ENSG00000236914	21.4326	1.55786	0.460231	3.38494	0.000711931	0.00564053	LINC01852
ENSG00000020922	636.641	0.726281	0.210138	3.45621	0.000547834	0.00376859	MRE11		ENSG00000131067	1956.82	-0.724137	0.214114	-3.38201	0.000719574	0.00569747	GGT7
ENSG00000100346	37.1441	-1.23027	0.35603	-3.45551	0.000549252	0.00377714	CACNA1I		ENSG00000134684	2900.75	0.944885	0.279425	3.38153	0.000720822	0.00570554	YARS1
ENSG00000170776	1970.93	0.818661	0.236926	3.45535	0.00054958	0.00377818	AKAP13		ENSG00000119686	20.9395	1.91297	0.56576	3.38123	0.000721614	0.00570906	FLVCR2
ENSG00000052749	849.667	0.516949	0.149629	3.45486	0.000550575	0.00378382	RRP12		ENSG00000119919	25.4515	-1.56879	0.464003	-3.381	0.000722233	0.00571127	NKX2-3
ENSG00000120539	987.259	0.458987	0.132872	3.45436	0.0005516	0.00378965	MASTL		ENSG00000183098	597.882	-0.533727	0.157872	-3.38075	0.000722876	0.0057143	GPC6
ENSG00000177868	739.629	-0.830074	0.240348	-3.45363	0.000553087	0.00379865	SVBP		ENSG00000129116	1288.56	0.806083	0.238438	3.38068	0.000723074	0.0057143	PALLD
ENSG00000166128	3130.89	-0.441368	0.12785	-3.45224	0.00055596	0.00381717	RAB8B		ENSG00000118298	278.636	0.864176	0.255757	3.3789	0.00072777	0.00574777	CA14
ENSG00000169894	32.7192	1.33094	0.385542	3.45212	0.000556207	0.00381764	MUC3A		ENSG00000134762	14.9849	2.17679	0.644274	3.37867	0.000728373	0.00575071	DSC3
ENSG00000124243	146.638	-0.774248	0.224302	-3.45181	0.000556848	0.00382082	BCAS4		ENSG00000074800	6468.87	1.45047	0.429318	3.37854	0.000728708	0.00575154	ENO1
ENSG00000042493	161.213	-0.94061	0.272532	-3.45138	0.000557736	0.0038257	CAPG		ENSG00000231852	65.0608	-1.25104	0.370386	-3.37766	0.000731056	0.00576643	CYP21A2
ENSG00000115808	959.774	0.781019	0.226302	3.45122	0.000558058	0.00382668	STRN		ENSG00000204946	496.979	-0.73604	0.217966	-3.37685	0.000733213	0.00578161	ZNF783
ENSG00000197562	1229.19	-0.560084	0.162299	-3.45094	0.000558632	0.0038294	RAB40C		ENSG00000119125	12.2847	2.53896	0.751935	3.37657	0.000733961	0.00578568	GDA
ENSG00000130477	1602.32	-0.798199	0.231308	-3.45081	0.000558905	0.00383005	UNC13A		ENSG00000105397	1641	-0.512726	0.151861	-3.37629	0.000734718	0.00578982	TYK2
ENSG00000133216	3635.85	0.60658	0.175824	3.44992	0.000560746	0.00384144	EPHB2		ENSG00000138207	9.66222	-2.65997	0.787949	-3.37582	0.000735956	0.00579774	RBP4
ENSG00000250305	617.201	-0.526852	0.152721	-3.44977	0.00056107	0.00384244	TRMT9B		ENSG00000119977	676.467	1.10245	0.326707	3.37444	0.000739666	0.00582514	TCTN3
ENSG00000250565	113.256	0.7473	0.216684	3.4488	0.000563081	0.00385498	ATP6V1E2		ENSG00000158887	47.3237	-1.15255	0.341591	-3.37405	0.000740713	0.00583154	MPZ
ENSG00000117410	1466.03	-0.771273	0.223668	-3.44829	0.000564147	0.00386105	ATP6V0B		ENSG00000142583	3.78872	5.21861	1.54721	3.37291	0.000743788	0.0058539	SLC2A5
ENSG00000078269	122.203	1.08263	0.313974	3.44815	0.000564443	0.00386184	SYNJ2		ENSG00000112312	549.282	1.42602	0.423045	3.37085	0.000749356	0.00589254	GMNN
ENSG00000151948	137.248	-0.690435	0.200257	-3.44775	0.000565276	0.00386631	GLT1D1		ENSG00000128513	245.121	0.694522	0.206038	3.37084	0.000749406	0.00589254	POT1
ENSG00000164171	971.681	0.653715	0.189614	3.4476	0.000565581	0.00386717	ITGA2		ENSG00000260807	571.197	-1.17268	0.348029	-3.36949	0.000753072	0.0059195	CEROX1
ENSG00000048140	1374.85	-0.460704	0.133635	-3.44747	0.000565862	0.00386786	TSPAN17		ENSG00000231814	6.10244	-4.30846	1.27954	-3.3672	0.00075935	0.00596513	LINC00210
ENSG00000196476	813.492	-0.586201	0.170058	-3.44707	0.000566697	0.00387234	C20orf96		ENSG00000182481	4505.81	1.3138	0.390176	3.3672	0.000759355	0.00596513	KPNA2
ENSG00000203778	593.189	-0.534285	0.155009	-3.44679	0.000567297	0.00387521	FAM229B		ENSG00000136478	442.447	-0.835992	0.248356	-3.36611	0.000762361	0.00598558	TEX2
ENSG00000232442	162.816	-0.889354	0.25811	-3.44564	0.000569707	0.00389044	MHENCR		ENSG00000158186	1174.78	-0.908766	0.269977	-3.36608	0.000762438	0.00598558	MRAS
ENSG00000147383	1745.87	-0.627584	0.182187	-3.44473	0.000571628	0.00390231	NSDHL		ENSG00000111834	123.296	0.811281	0.241057	3.36552	0.000763997	0.00599593	RSPH4A
ENSG00000130309	2105.71	0.363679	0.1056	3.44394	0.000573304	0.00391251	COLGALT1		ENSG00000249464	7.55024	3.69549	1.09807	3.36543	0.000764242	0.00599597	LINC01091
ENSG00000144369	2012.42	-0.456664	0.132644	-3.44277	0.000575798	0.00392704	FAM171B		ENSG00000101290	2876.31	-0.479228	0.142434	-3.36457	0.000766642	0.00601291	CDS2
ENSG00000182580	700.606	-0.438453	0.127352	-3.44284	0.000575644	0.00392704	EPHB3		ENSG00000205277	34.3926	3.21974	0.957138	3.36392	0.000768433	0.00602507	MUC12
ENSG00000103496	352.71	-0.615013	0.178677	-3.44203	0.000577361	0.00393646	STX4		ENSG00000177119	626.502	1.00246	0.298045	3.36346	0.000769714	0.00603321	ANO6
ENSG00000110925	1913.86	-0.447418	0.130101	-3.43901	0.00058385	0.00397943	CSRNP2		ENSG00000185823	84.4806	-1.02752	0.305598	-3.36232	0.000772917	0.00605642	NPAP1
ENSG00000205683	50.8505	-1.01123	0.294056	-3.43891	0.000584067	0.00397965	DPF3		ENSG00000065361	15.8707	-1.87305	0.557123	-3.36199	0.000773816	0.00606156	ERBB3
ENSG00000102786	724.004	0.550974	0.160244	3.43834	0.000585286	0.00398669	INTS6		ENSG00000176974	536.557	0.935664	0.27844	3.36038	0.000778343	0.00609129	SHMT1
ENSG00000245060	272.165	-0.749281	0.217949	-3.43788	0.00058629	0.003991	LINC00847		ENSG00000120915	267.054	0.732997	0.218143	3.36016	0.00077896	0.00609421	EPHX2
ENSG00000120694	1931.66	0.382821	0.111354	3.43788	0.000586281	0.003991	HSPH1		ENSG00000177374	77.0178	-0.991213	0.295054	-3.35943	0.000781045	0.0061086	HIC1
ENSG00000184281	648.802	-0.603758	0.175674	-3.43681	0.000588604	0.00400549	TSSC4		ENSG00000139410	30.4239	2.11365	0.629291	3.35878	0.000782863	0.00611898	SDSL
ENSG00000167632	1066.14	-0.427645	0.124437	-3.43663	0.000588999	0.00400691	TRAPPC9		ENSG00000162496	38.5177	2.06356	0.614496	3.35813	0.000784726	0.00613162	DHRS3
ENSG00000136811	1597	0.404942	0.117864	3.43566	0.000591103	0.00401994	ODF2		ENSG00000156831	228.398	0.994922	0.296342	3.35734	0.000786956	0.00614712	NSMCE2
ENSG00000149503	2386.86	0.671239	0.195379	3.43558	0.000591288	0.00401994	INCENP		ENSG00000119242	1577.58	-0.631621	0.188307	-3.35421	0.000795907	0.0062151	CCDC92
ENSG00000140538	411.908	-0.556027	0.161891	-3.43458	0.000593473	0.00403352	NTRK3		ENSG00000134463	60.318	1.51231	0.450984	3.35335	0.000798396	0.00623258	ECHDC3
ENSG00000166949	1380.5	0.515049	0.150011	3.4334	0.000596051	0.00404976	SMAD3		ENSG00000105486	1446.09	0.645683	0.192586	3.3527	0.000800278	0.00624532	LIG1
ENSG00000129128	2411.47	0.427858	0.12462	3.4333	0.00059628	0.00405003	SPCS3		ENSG00000103852	217.99	0.684312	0.204122	3.35247	0.000800933	0.00624848	TTC23
ENSG00000134874	1425.72	0.457073	0.133163	3.43242	0.000598217	0.00406191	DZIP1		ENSG00000140598	437.967	0.585047	0.174524	3.35225	0.000801582	0.00625159	EFL1
ENSG00000164687	1113.53	-0.80653	0.234984	-3.43227	0.000598552	0.0040629	FABP5		ENSG00000109854	63.3951	1.35017	0.402783	3.35211	0.000801992	0.00625283	HTATIP2
ENSG00000080345	2690.37	0.693402	0.202055	3.43175	0.000599711	0.00406948	RIF1		ENSG00000126215	732.333	1.1082	0.330885	3.34918	0.000810497	0.0063152	XRCC3
ENSG00000196636	243.77	-0.711412	0.207342	-3.43111	0.000601114	0.00407771	SDHAF3		ENSG00000159173	13.1272	-2.59572	0.775171	-3.34858	0.000812267	0.00632701	TNNI1
ENSG00000153721	207.322	0.641037	0.186884	3.43014	0.000603269	0.00409104	CNKSR3		ENSG00000164588	44.3273	-1.62524	0.485874	-3.34499	0.000822865	0.00640357	HCN1
ENSG00000131116	2084.11	-0.741239	0.216106	-3.42998	0.000603632	0.00409221	ZNF428		ENSG00000269821	1356.18	-1.07163	0.320407	-3.34459	0.000824039	0.00641071	KCNQ1OT1
ENSG00000188610	185.107	0.722027	0.210525	3.42964	0.000604373	0.00409595	FAM72B		ENSG00000142512	57.9627	1.02923	0.307742	3.34445	0.000824462	0.00641199	SIGLEC10
ENSG00000144485	4652.01	-0.536315	0.156387	-3.42941	0.000604886	0.00409813	HES6		ENSG00000122406	9218.31	0.600843	0.179741	3.34284	0.000829271	0.00644739	RPL5
ENSG00000196767	404.323	-0.857041	0.249934	-3.42906	0.000605668	0.00410214	POU3F4		ENSG00000124205	9.5498	-3.4205	1.02328	-3.34267	0.00082976	0.0064491	EDN3
ENSG00000138650	493.769	-0.675216	0.196932	-3.42868	0.000606515	0.00410658	PCDH10		ENSG00000026025	13125.4	1.51347	0.452808	3.34241	0.000830556	0.00645135	VIM
ENSG00000152467	366.742	-0.829103	0.242026	-3.42568	0.000613259	0.00414881	ZSCAN1		ENSG00000254647	3.1133	-5.2411	1.56815	-3.34221	0.000831142	0.0064539	INS
ENSG00000092853	1005.96	0.898033	0.26215	3.42565	0.000613331	0.00414881	CLSPN		ENSG00000066027	236.581	0.727395	0.217798	3.33977	0.000838464	0.00650872	PPP2R5A
ENSG00000167840	797.583	-0.440352	0.128562	-3.42521	0.00061432	0.0041542	ZNF232		ENSG00000205869	79.8114	-0.944232	0.28276	-3.33935	0.000839754	0.00651468	KRTAP5-1
ENSG00000099260	25.243	1.54479	0.451026	3.42505	0.000614677	0.0041553	PALMD		ENSG00000249142	4.54257	-4.77767	1.43086	-3.33902	0.000840745	0.00652034	LOC646616
ENSG00000138592	748.435	0.523591	0.153079	3.42039	0.000625309	0.00422452	USP8		ENSG00000129214	39.6031	2.09933	0.628749	3.33889	0.000841124	0.00652126	SHBG
ENSG00000126217	2867.85	-0.552371	0.161522	-3.41978	0.000626719	0.00423271	MCF2L		ENSG00000176472	68.498	-1.3432	0.402375	-3.33817	0.000843325	0.0065363	ZNF575
ENSG00000253276	422.595	-0.550387	0.161027	-3.41798	0.000630868	0.0042594	CCDC71L		ENSG00000184678	1734.28	-0.636329	0.19076	-3.33575	0.00085069	0.00659133	H2BC21
ENSG00000189283	46.5537	-1.12807	0.330141	-3.41692	0.000633328	0.00427103	FHIT		ENSG00000165566	1433.93	-0.776106	0.232737	-3.33469	0.00085396	0.00661384	AMER2
ENSG00000141503	2112.98	-0.456486	0.133587	-3.41714	0.000632821	0.00427103	MINK1		ENSG00000185697	172.808	0.972007	0.291489	3.33463	0.000854125	0.00661384	MYBL1
ENSG00000023909	368.057	0.490235	0.143473	3.41691	0.000633357	0.00427103	GCLM		ENSG00000175536	52.0953	1.73742	0.521123	3.33399	0.000856093	0.00662496	LIPT2
ENSG00000112655	2020.02	0.496926	0.145432	3.4169	0.000633386	0.00427103	PTK7		ENSG00000196381	150.612	-0.888359	0.266599	-3.33219	0.00086164	0.00666376	ZNF781
ENSG00000160712	5.6757	4.8245	1.41205	3.41665	0.000633961	0.00427358	IL6R		ENSG00000188266	11.1003	2.33502	0.700802	3.33192	0.00086248	0.00666819	HYKK
ENSG00000133124	542.084	2.32849	0.681568	3.41637	0.000634612	0.00427662	IRS4		ENSG00000160097	480.723	1.12315	0.337174	3.33108	0.000865102	0.00668639	FNDC5
ENSG00000127419	437.734	-0.559858	0.163882	-3.41623	0.000634951	0.00427756	TMEM175		ENSG00000167723	65.1766	1.18146	0.35493	3.32872	0.000872455	0.00673905	TRPV3
ENSG00000176945	77.5606	-0.875513	0.256313	-3.4158	0.000635949	0.0042816	MUC20		ENSG00000173486	1414.41	2.13273	0.640733	3.32858	0.000872907	0.00674045	FKBP2
ENSG00000115129	684.566	-0.615088	0.180069	-3.41584	0.000635848	0.0042816	TP53I3		ENSG00000136450	4528.02	0.489105	0.146962	3.3281	0.000874399	0.00674988	SRSF1
ENSG00000114631	3154.8	-0.543366	0.159156	-3.41405	0.00064004	0.0043078	PODXL2		ENSG00000233175	55.1795	-1.31333	0.394663	-3.32774	0.000875545	0.00675664	FMNL1-AS1
ENSG00000186468	7569.92	-0.646629	0.189474	-3.41277	0.000643067	0.00432682	RPS23		ENSG00000162949	9.33751	-3.38466	1.01718	-3.32748	0.000876342	0.0067607	CAPN13
ENSG00000142046	191.97	-0.798696	0.234123	-3.41144	0.000646202	0.00434519	TMEM91		ENSG00000102362	40.9838	1.42339	0.427811	3.32715	0.000877401	0.00676678	SYTL4
ENSG00000159263	112.924	0.838651	0.246129	3.40737	0.000655926	0.0044092	SIM2		ENSG00000137218	379.599	-0.866353	0.260508	-3.32563	0.000882197	0.00680167	FRS3
ENSG00000183379	7.21279	-3.46852	1.01835	-3.40603	0.000659144	0.00442945	SYNDIG1L		ENSG00000100427	358.118	0.736133	0.221372	3.32532	0.000883185	0.00680718	MLC1
ENSG00000143013	2427.54	-0.386044	0.113387	-3.40465	0.000662478	0.00445046	LMO4		ENSG00000152503	1345.05	-0.544879	0.163868	-3.32511	0.000883837	0.0068101	TRIM36
ENSG00000163755	381.889	0.548171	0.161011	3.40455	0.00066272	0.00445069	HPS3		ENSG00000237737	55.5886	-1.35554	0.40772	-3.32469	0.000885156	0.00681638	DCTN1-AS1
ENSG00000015475	461.049	-0.749936	0.220356	-3.4033	0.000665779	0.00446879	BID		ENSG00000109911	210.065	0.699933	0.210546	3.32437	0.000886174	0.00682179	ELP4
ENSG00000165124	32.9802	1.27644	0.375062	3.40328	0.00066583	0.00446879	SVEP1		ENSG00000198832	83.3303	2.37648	0.715618	3.32088	0.000897328	0.00690553	SELENOM
ENSG00000184194	1532.62	-0.473737	0.139299	-3.40086	0.000671742	0.00450706	GPR173		ENSG00000054793	7568.94	-1.1653	0.351048	-3.31949	0.000901808	0.00693786	ATP9A
ENSG00000155463	2186.67	-0.604645	0.177814	-3.40044	0.000672774	0.00451258	OXA1L		ENSG00000147853	1103.38	0.551711	0.166208	3.31939	0.000902136	0.00693825	AK3
ENSG00000124767	3218.79	0.366604	0.10786	3.3989	0.000676567	0.00453519	GLO1		ENSG00000204264	5.96898	4.86652	1.46617	3.3192	0.000902756	0.00694088	PSMB8
ENSG00000205730	166.992	0.681538	0.200555	3.39826	0.000678158	0.00454444	ITPRIPL2		ENSG00000172795	887.071	0.54664	0.164704	3.31892	0.000903675	0.0069458	DCP2
ENSG00000165650	1149.77	0.619914	0.182563	3.39562	0.000684729	0.00458704	PDZD8		ENSG00000120539	416.335	0.739805	0.222945	3.31833	0.000905568	0.00695821	MASTL
ENSG00000105245	840.649	-0.508145	0.149656	-3.39541	0.000685255	0.00458914	NUMBL		ENSG00000161692	629.098	0.593125	0.178814	3.317	0.000909902	0.00698936	DBF4B
ENSG00000155849	422.57	-0.475219	0.139994	-3.39457	0.000687367	0.00460023	ELMO1		ENSG00000137474	89.3792	-1.03541	0.312234	-3.31615	0.00091266	0.00700623	MYO7A
ENSG00000116117	629.809	0.749725	0.220865	3.3945	0.000687552	0.00460023	PARD3B		ENSG00000105926	352.303	0.694085	0.209372	3.31508	0.000916181	0.0070311	PALS2
ENSG00000196449	304.764	-0.70799	0.208584	-3.39427	0.000688112	0.00460111	YRDC		ENSG00000249115	828.473	0.540604	0.163123	3.3141	0.000919397	0.00705361	HAUS5
ENSG00000172273	665.605	-0.562579	0.165741	-3.39433	0.000687962	0.00460111	HINFP		ENSG00000144481	19.4436	2.18267	0.658628	3.31396	0.000919841	0.00705484	TRPM8
ENSG00000130032	329.583	-0.531964	0.15674	-3.39393	0.000688978	0.00460546	PRRG3		ENSG00000100439	284.107	0.891877	0.269147	3.31372	0.00092063	0.00705873	ABHD4
ENSG00000161544	32.172	-1.39307	0.410478	-3.39378	0.000689348	0.00460651	CYGB		ENSG00000157765	12.0401	2.32901	0.703581	3.31022	0.000932219	0.00714539	SLC34A2
ENSG00000204248	240.129	-0.728777	0.214819	-3.39252	0.000692539	0.00462639	COL11A2		ENSG00000183775	374.504	-1.07491	0.324825	-3.3092	0.000935634	0.00716936	KCTD16
ENSG00000133256	378.839	-0.602999	0.177755	-3.39231	0.000693064	0.00462702	PDE6B		ENSG00000183397	84.0979	-1.27628	0.385727	-3.30877	0.000937058	0.00717807	TEKTIP1
ENSG00000004848	2366.79	-0.396906	0.117001	-3.39234	0.000692992	0.00462702	ARX		ENSG00000121671	784.594	-0.51636	0.156157	-3.30667	0.000944108	0.00722764	CRY2
ENSG00000108830	1441.42	-0.6416	0.189254	-3.39015	0.000698548	0.00466219	RND2		ENSG00000151611	180.443	-0.737694	0.223162	-3.30564	0.000947582	0.00725201	MMAA
ENSG00000119632	301.942	-0.928381	0.273879	-3.38975	0.000699573	0.00466758	IFI27L2		ENSG00000236114	9.96335	-2.65765	0.80453	-3.30336	0.000955337	0.00730912	LOC100130881
ENSG00000164163	1529.75	0.414245	0.122215	3.38948	0.00070025	0.00466924	ABCE1		ENSG00000129194	52.0909	-0.98355	0.297773	-3.30301	0.000956521	0.00731584	SOX15
ENSG00000140464	698.441	-0.518753	0.153098	-3.38838	0.000703061	0.00468649	PML		ENSG00000234186	11.0311	3.16351	0.957788	3.30293	0.000956802	0.00731584	C16orf82
ENSG00000072422	675.489	0.561573	0.165766	3.38774	0.000704711	0.00469603	RHOBTB1		ENSG00000106066	206.405	1.17198	0.354851	3.30275	0.000957402	0.00731727	CPVL
ENSG00000080608	441.036	0.520725	0.153718	3.38753	0.000705249	0.00469816	PUM3		ENSG00000165891	479.994	1.36526	0.413376	3.3027	0.000957575	0.00731727	E2F7
ENSG00000097021	1888.78	-0.711543	0.210065	-3.38725	0.000705974	0.00470154	ACOT7		ENSG00000151491	372.2	1.03565	0.313598	3.30248	0.00095835	0.00731918	EPS8
ENSG00000172244	241.204	0.557824	0.164722	3.38645	0.000708036	0.00470944	C5orf34		ENSG00000072849	1109.18	0.628429	0.190291	3.30246	0.000958412	0.00731918	DERL2
ENSG00000124508	245.574	0.675279	0.199454	3.38563	0.000710142	0.00472198	BTN2A2		ENSG00000146216	1494.37	-0.624603	0.189163	-3.30193	0.000960233	0.00732895	TTBK1
ENSG00000183248	2288.12	-0.512511	0.151394	-3.38528	0.000711067	0.00472667	PRR36		ENSG00000130940	99.0147	1.10444	0.334485	3.30191	0.000960279	0.00732895	CASZ1
ENSG00000204305	112.183	-0.982097	0.290223	-3.38394	0.000714525	0.0047438	AGER		ENSG00000124657	14.0489	2.58236	0.782219	3.30132	0.000962304	0.00734217	OR2B6
ENSG00000101346	972.494	0.468041	0.138312	3.38396	0.000714495	0.0047438	POFUT1		ENSG00000183684	903.397	0.819153	0.248161	3.30089	0.0009638	0.00735133	ALYREF
ENSG00000231607	259.141	0.563968	0.166667	3.38381	0.00071488	0.00474469	DLEU2		ENSG00000176842	22.6173	1.7079	0.517471	3.30047	0.000965232	0.00735851	IRX5
ENSG00000129219	749.887	-0.452837	0.133829	-3.38369	0.000715192	0.00474529	PLD2		ENSG00000009830	1112.25	0.522122	0.158198	3.30044	0.000965331	0.00735851	POMT2
ENSG00000234899	54.2157	-0.984684	0.291101	-3.38262	0.000717973	0.00476228	SOX9-AS1		ENSG00000162627	195.486	0.853965	0.258854	3.29902	0.000970219	0.00739351	SNX7
ENSG00000224531	828.717	-0.413738	0.122335	-3.38202	0.000719561	0.00477133	SMIM13		ENSG00000089639	1043.3	-0.485366	0.147146	-3.29854	0.000971875	0.00740387	GMIP
ENSG00000066855	824.937	0.45395	0.134231	3.38184	0.000720016	0.00477214	MTFR1		ENSG00000164105	389.457	0.637772	0.193383	3.29798	0.000973842	0.00741659	SAP30
ENSG00000174099	252.582	0.643599	0.190404	3.38017	0.000724407	0.00479903	MSRB3		ENSG00000205544	333.16	2.15364	0.653217	3.29697	0.000977333	0.00744091	TMEM256
ENSG00000164344	9.04822	-2.7184	0.804578	-3.37866	0.00072839	0.00482393	KLKB1		ENSG00000197894	2453.12	0.596656	0.180997	3.2965	0.000978983	0.0074512	ADH5
ENSG00000171988	1536.91	0.735016	0.217567	3.37833	0.000729265	0.00482824	JMJD1C		ENSG00000123496	255.793	1.03884	0.31519	3.29592	0.000981007	0.00746433	IL13RA2
ENSG00000125821	1504.23	-0.641449	0.189891	-3.37798	0.000730206	0.00483298	DTD1		ENSG00000196290	360.257	0.819889	0.248948	3.29341	0.000989793	0.00752888	NIF3L1
ENSG00000185015	58.8816	0.966772	0.28627	3.37713	0.000732473	0.004845	CA13		ENSG00000136240	2300.32	0.962681	0.292348	3.29292	0.000991513	0.00753967	KDELR2
ENSG00000224958	6.60647	4.13086	1.22319	3.37713	0.00073247	0.004845	PGM5-AS1		ENSG00000131871	710.503	1.07029	0.325071	3.2925	0.000993017	0.00754881	SELENOS
ENSG00000141384	41.9228	1.4354	0.425047	3.37704	0.000732712	0.00484509	TAF4B		ENSG00000232100	4.74363	-4.84142	1.47094	-3.29138	0.000996976	0.00757229	LINC01653
ENSG00000082014	2045.52	-0.585204	0.173296	-3.37691	0.000733045	0.00484581	SMARCD3		ENSG00000064961	848.961	1.30784	0.397364	3.29129	0.000997286	0.00757229	HMG20B
ENSG00000165490	390.388	0.50516	0.149623	3.37622	0.000734894	0.00485653	DDIAS		ENSG00000153993	113.841	1.42675	0.433494	3.29128	0.000997318	0.00757229	SEMA3D
ENSG00000089486	914.553	-0.499076	0.147916	-3.37404	0.000740741	0.00489217	CDIP1		ENSG00000106483	5.2249	4.69653	1.42696	3.29128	0.00099732	0.00757229	SFRP4
ENSG00000142102	442.014	0.547284	0.162236	3.37338	0.000742526	0.00490245	PGGHG		ENSG00000019582	31.4485	1.53716	0.467313	3.28937	0.00100412	0.00762162	CD74
ENSG00000144747	659.53	0.516337	0.153078	3.37304	0.000743421	0.00490685	TMF1		ENSG00000171792	1041.44	0.706593	0.214862	3.28859	0.00100691	0.00764045	RHNO1
ENSG00000119673	257.092	-0.568164	0.168462	-3.37265	0.000744492	0.00491104	ACOT2		ENSG00000004838	154.052	1.57917	0.480291	3.28795	0.0010092	0.00765535	ZMYND10
ENSG00000115266	17595.4	-0.52702	0.156264	-3.37263	0.000744528	0.00491104	APC2		ENSG00000107719	105.138	1.26561	0.384932	3.28787	0.00100949	0.00765535	PALD1
ENSG00000167487	320.649	-0.507662	0.150527	-3.37256	0.000744741	0.00491104	KLHL26		ENSG00000231252	11.0373	2.54012	0.77273	3.2872	0.00101189	0.00767026	LOC101926964
ENSG00000164754	7016.61	0.354097	0.105032	3.37132	0.000748089	0.00493122	RAD21		ENSG00000136527	3972.58	0.476028	0.144815	3.28715	0.00101207	0.00767026	TRA2B
ENSG00000156510	10.2437	2.82087	0.836741	3.37126	0.00074826	0.00493122	HKDC1		ENSG00000165802	2137.97	-0.487012	0.148179	-3.28665	0.00101388	0.00768165	NSMF
ENSG00000156876	494.767	0.481694	0.14289	3.37108	0.000748729	0.0049328	SASS6		ENSG00000131386	17.6385	-1.7498	0.532634	-3.28517	0.0010192	0.00771959	GALNT15
ENSG00000021300	443.503	-0.694301	0.206063	-3.36936	0.000753427	0.00496072	PLEKHB1		ENSG00000170820	3.34329	-5.34077	1.6259	-3.2848	0.00102054	0.00772518	FSHR
ENSG00000005156	1737.29	0.586555	0.174108	3.36891	0.000754652	0.00496726	LIG3		ENSG00000170854	147.324	1.2895	0.392575	3.28471	0.00102086	0.00772518	RIOX2
ENSG00000225972	3557.04	-1.73482	0.515003	-3.36857	0.000755595	0.00497195	MTND1P23		ENSG00000233009	8.29013	-3.15081	0.959235	-3.28471	0.00102086	0.00772518	NALCN-AS1
ENSG00000081377	621.193	0.61012	0.181177	3.36753	0.000758452	0.00498921	CDC14B		ENSG00000142606	88.3295	-0.894943	0.272468	-3.28458	0.00102135	0.00772653	MMEL1
ENSG00000049883	133.846	0.669668	0.198908	3.36672	0.000760684	0.00500084	PTCD2		ENSG00000169992	5340.52	-0.776841	0.236541	-3.28418	0.00102281	0.00773524	NLGN2
ENSG00000108021	1577.78	0.643815	0.191238	3.36656	0.000761112	0.00500212	TASOR2		ENSG00000181472	370.313	0.587595	0.178928	3.28397	0.00102356	0.00773856	ZBTB2
ENSG00000155100	297.126	0.640202	0.190225	3.3655	0.000764037	0.00501981	OTUD6B		ENSG00000135973	95.7707	-2.41603	0.735779	-3.28363	0.00102478	0.00774541	GPR45
ENSG00000083535	379.373	0.484343	0.143922	3.36531	0.000764572	0.00502179	PIBF1		ENSG00000146083	3368.94	-0.568595	0.173325	-3.28051	0.00103619	0.0078269	RNF44
ENSG00000189241	1545.68	-0.440318	0.130849	-3.36507	0.000765229	0.00502457	TSPYL1		ENSG00000205352	219.178	1.68139	0.512608	3.28008	0.00103779	0.00783619	PRR13
ENSG00000138606	910.625	-0.572595	0.170203	-3.3642	0.000767667	0.00503904	SHF		ENSG00000128285	63.3794	-1.108	0.337805	-3.28001	0.00103804	0.00783619	MCHR1
ENSG00000207063	10.7466	2.31112	0.686992	3.36411	0.000767922	0.00503918	SNORD116-1		ENSG00000130066	634.708	1.34291	0.409451	3.27978	0.00103887	0.00784003	SAT1
ENSG00000182389	334.154	0.631369	0.187838	3.36125	0.000775905	0.00509001	CACNB4		ENSG00000106714	192.353	1.81616	0.553788	3.27952	0.00103985	0.00784512	CNTNAP3
ENSG00000166311	322.346	-0.671919	0.199961	-3.36024	0.000778745	0.00510086	SMPD1		ENSG00000139083	194.737	0.733023	0.22354	3.27916	0.00104115	0.00784948	ETV6
ENSG00000101040	1799.31	0.487194	0.145001	3.35993	0.000779612	0.00510498	ZMYND8		ENSG00000102007	25.7092	1.58651	0.483815	3.27916	0.00104117	0.00784948	PLP2
ENSG00000115548	1627.7	0.510046	0.151817	3.3596	0.000780556	0.00510961	KDM3A		ENSG00000188818	582.509	-1.03326	0.315203	-3.27807	0.00104519	0.00787587	ZDHHC11
ENSG00000137338	521.73	-0.504328	0.15022	-3.35727	0.000787158	0.00515126	PGBD1		ENSG00000139734	161.719	1.13107	0.34507	3.27778	0.00104627	0.00788159	DIAPH3
ENSG00000018625	445.127	-0.595653	0.177488	-3.35601	0.000790762	0.00517327	ATP1A2		ENSG00000198830	6837.09	1.14687	0.34992	3.27751	0.00104727	0.00788677	HMGN2
ENSG00000095587	18.8355	1.7234	0.513542	3.35591	0.000791041	0.00517352	TLL2		ENSG00000059588	2338.3	-1.26128	0.384866	-3.27718	0.0010485	0.00789364	TARBP1
ENSG00000082438	47.5919	1.38622	0.41313	3.35541	0.000792465	0.00517971	COBLL1		ENSG00000054392	243.396	0.691681	0.211067	3.27706	0.00104893	0.00789452	HHAT
ENSG00000008517	6.51362	4.10678	1.22393	3.35541	0.000792468	0.00517971	IL32		ENSG00000258457	23.4999	1.87369	0.571846	3.27656	0.00105081	0.00790414	AJUBA-DT
ENSG00000079459	12851.3	-0.522962	0.155887	-3.35474	0.000794393	0.00519071	FDFT1		ENSG00000123131	610.974	1.48831	0.454233	3.27655	0.00105084	0.00790414	PRDX4
ENSG00000221916	43.3024	-1.12389	0.33507	-3.35418	0.000795998	0.00519426	C19orf73		ENSG00000137710	2016.55	0.584622	0.178452	3.27608	0.0010526	0.00791499	RDX
ENSG00000206561	142.494	-0.667695	0.199057	-3.35429	0.000795696	0.00519426	COLQ		ENSG00000197498	276.806	0.627852	0.191681	3.2755	0.00105476	0.00792879	RPF2
ENSG00000091656	4156.07	0.793932	0.236703	3.35413	0.000796145	0.00519426	ZFHX4		ENSG00000071242	3189.24	-1.0731	0.32779	-3.27374	0.00106136	0.00797601	RPS6KA2
ENSG00000159176	922.683	-0.572163	0.170615	-3.35353	0.000797889	0.00520406	CSRP1		ENSG00000225254	10.3915	-2.36926	0.723854	-3.27311	0.00106369	0.00798874	ARMC8P1
ENSG00000177311	403.753	0.719379	0.214524	3.35338	0.000798317	0.00520408	ZBTB38		ENSG00000189350	11.6386	-2.05173	0.627012	-3.27223	0.00106703	0.00801136	TOGARAM2
ENSG00000104946	1078	-0.541742	0.161581	-3.35276	0.000800111	0.00521382	TBC1D17		ENSG00000269155	6.19709	3.98961	1.21946	3.27161	0.00106937	0.00802655	LOC441179
ENSG00000149260	374.851	-0.529909	0.158065	-3.35248	0.000800909	0.00521744	CAPN5		ENSG00000165060	159.094	0.857845	0.26224	3.27123	0.00107083	0.00803506	FXN
ENSG00000130881	2484.42	-0.544953	0.162635	-3.35077	0.000805877	0.0052482	LRP3		ENSG00000113108	1207.57	-0.51471	0.157361	-3.27089	0.00107211	0.00804228	APBB3
ENSG00000260941	24.116	-1.43898	0.429994	-3.34652	0.000818313	0.00532595	LINC00622		ENSG00000139970	6640.92	-0.882928	0.270091	-3.269	0.00107928	0.00809116	RTN1
ENSG00000198363	1154.03	0.570516	0.170484	3.34644	0.000818558	0.00532595	ASPH		ENSG00000070601	17.7075	-1.59197	0.487023	-3.26878	0.00108012	0.00809507	FRMPD1
ENSG00000141570	885.587	-0.418394	0.125059	-3.34558	0.000821093	0.00534083	CBX8		ENSG00000140534	534.445	0.998848	0.305662	3.26782	0.00108378	0.00811871	TICRR
ENSG00000186395	566.997	-0.954698	0.285378	-3.34538	0.000821697	0.00534206	KRT10		ENSG00000103154	615.445	1.60485	0.491112	3.26779	0.00108393	0.00811871	NECAB2
ENSG00000099282	246.779	0.869857	0.260019	3.34535	0.000821779	0.00534206	TSPAN15		ENSG00000184925	76.5632	1.51874	0.465062	3.26567	0.00109207	0.00817615	LCN12
ENSG00000162065	905.148	-0.389177	0.116343	-3.34508	0.000822593	0.00534573	TBC1D24		ENSG00000135424	821.107	0.599292	0.183516	3.26562	0.00109225	0.00817615	ITGA7
ENSG00000159023	5398.13	0.732728	0.219108	3.34414	0.000825371	0.00536217	EPB41		ENSG00000078246	597.69	0.603097	0.184688	3.26549	0.00109277	0.00817755	TULP3
ENSG00000130037	16.0338	-1.83345	0.548347	-3.3436	0.000826999	0.00537112	KCNA5		ENSG00000134250	1752.11	1.40411	0.430017	3.26525	0.00109367	0.00818188	NOTCH2
ENSG00000157833	1915.23	-0.375052	0.112178	-3.34336	0.000827698	0.00537365	GAREM2		ENSG00000176387	59.8215	1.62583	0.498219	3.26328	0.00110129	0.00823394	HSD11B2
ENSG00000215301	13391.7	0.482785	0.144431	3.34266	0.000829787	0.00538435	DDX3X		ENSG00000153989	953.897	0.672863	0.206217	3.26289	0.00110283	0.00824298	NUS1
ENSG00000184156	740.27	-0.703256	0.210468	-3.3414	0.000833575	0.0054073	KCNQ3		ENSG00000196150	762.273	-0.541435	0.166023	-3.2612	0.0011094	0.00828963	ZNF250
ENSG00000066468	1271.71	-0.486338	0.145555	-3.34126	0.000833998	0.00540841	FGFR2		ENSG00000099810	410.762	0.677713	0.207827	3.26095	0.00111041	0.00829465	MTAP
ENSG00000171914	789.462	0.72474	0.216914	3.34113	0.000834375	0.00540922	TLN2		ENSG00000100605	1109.79	-0.60343	0.185059	-3.26074	0.00111123	0.00829832	ITPK1
ENSG00000174529	106.784	-0.792148	0.237142	-3.3404	0.000836592	0.00542196	TMEM81		ENSG00000155792	24.9595	-1.35748	0.416456	-3.2596	0.00111571	0.0083268	DEPTOR
ENSG00000188779	33.345	-1.22945	0.368073	-3.34023	0.000837097	0.0054236	SKOR1		ENSG00000169258	2353.03	-0.472066	0.144835	-3.25934	0.00111673	0.00833194	GPRIN1
ENSG00000144231	934.339	0.404181	0.12104	3.33923	0.000840102	0.00544143	POLR2D		ENSG00000172575	242.612	1.26651	0.388624	3.25895	0.00111825	0.00834076	RASGRP1
ENSG00000117523	9896.95	0.774974	0.232125	3.33861	0.000841985	0.00545092	PRRC2C		ENSG00000070081	1227.2	0.665124	0.204157	3.25791	0.00112238	0.00836653	NUCB2
ENSG00000168959	32.5189	1.26722	0.379569	3.33858	0.000842074	0.00545092	GRM5		ENSG00000229415	30.3733	-1.36535	0.419103	-3.2578	0.00112281	0.00836705	SFTA3
ENSG00000160716	929.352	-0.576997	0.172839	-3.33834	0.000842796	0.00545395	CHRNB2		ENSG00000100092	41.5532	1.28263	0.393719	3.25772	0.00112312	0.00836705	SH3BP1
ENSG00000182963	3130.22	0.403643	0.120922	3.33805	0.000843696	0.00545814	GJC1		ENSG00000134780	645.365	-0.892991	0.274171	-3.25705	0.00112575	0.00838418	DAGLA
ENSG00000171100	292.459	0.520254	0.155863	3.33789	0.000844182	0.00545964	MTM1		ENSG00000127252	70.4046	-1.29119	0.39648	-3.25664	0.0011274	0.00839396	PLAAT1
ENSG00000088320	15.3974	1.81493	0.543864	3.3371	0.000846587	0.00547355	REM1		ENSG00000133466	367.493	0.59243	0.181952	3.25597	0.00113004	0.00841109	C1QTNF6
ENSG00000104957	867.48	-0.655298	0.196394	-3.33665	0.000847949	0.00547906	YJU2B		ENSG00000131652	428.949	1.43595	0.441118	3.25525	0.00113293	0.00843008	THOC6
ENSG00000165349	891.108	0.432087	0.129512	3.33626	0.000849135	0.00548507	SLC7A3		ENSG00000150630	24.9615	1.54448	0.474653	3.25391	0.00113828	0.00846735	VEGFC
ENSG00000166025	1861.4	0.749923	0.224835	3.33543	0.000851674	0.00549982	AMOTL1		ENSG00000118702	23.5071	1.96657	0.604443	3.25352	0.00113986	0.00847661	GHRH
ENSG00000173898	5231.76	-0.518184	0.155394	-3.33466	0.000854041	0.00551345	SPTBN2		ENSG00000178104	5589.12	-0.944652	0.290367	-3.25331	0.0011407	0.00848034	PDE4DIP
ENSG00000102225	6401.7	-0.544223	0.163222	-3.33424	0.000855324	0.00552007	CDK16		ENSG00000129480	418.256	0.548529	0.168694	3.25162	0.00114747	0.00852561	DTD2
ENSG00000140941	1359.61	-0.472664	0.14178	-3.3338	0.000856695	0.00552659	MAP1LC3B		ENSG00000114841	820.953	-1.06569	0.327837	-3.25067	0.00115133	0.00855171	DNAH1
ENSG00000038210	453.538	0.494656	0.148378	3.33375	0.000856847	0.00552659	PI4K2B		ENSG00000130413	422.611	0.633531	0.194905	3.25045	0.00115222	0.00855384	STK33
ENSG00000171159	1133.07	-1.02864	0.308584	-3.33341	0.000857893	0.00553167	BBLN		ENSG00000129636	1035.27	-0.576436	0.177341	-3.25043	0.0011523	0.00855384	ITFG1
ENSG00000186642	214.068	0.564796	0.169458	3.33295	0.000859299	0.00553908	PDE2A		ENSG00000167676	118.204	0.962555	0.296168	3.25003	0.00115394	0.00856346	PLIN4
ENSG00000148814	658.033	-0.456099	0.136873	-3.33228	0.000861385	0.00555086	LRRC27		ENSG00000138085	711.409	1.36542	0.420267	3.24893	0.00115838	0.00859384	ATRAID
ENSG00000164008	292.463	-0.617541	0.185431	-3.33031	0.000867499	0.00558859	C1orf50		ENSG00000167771	1988.98	1.03488	0.318545	3.24878	0.00115901	0.00859595	RCOR2
ENSG00000174799	896.215	0.530555	0.159327	3.32997	0.00086855	0.00559368	CEP135		ENSG00000204178	1280.46	-0.500888	0.15423	-3.24766	0.00116358	0.00862728	MACO1
ENSG00000116830	1563.03	0.603147	0.18116	3.32935	0.000870477	0.00560441	TTF2		ENSG00000137642	478.507	1.16972	0.360186	3.24755	0.00116402	0.00862801	SORL1
ENSG00000120885	2525.4	0.678109	0.203715	3.32872	0.000872467	0.00561555	CLU		ENSG00000111962	164.361	1.08333	0.333689	3.24653	0.0011682	0.00865641	UST
ENSG00000168297	377.523	-0.557446	0.167476	-3.32851	0.000873129	0.00561644	PXK		ENSG00000250538	16.1785	2.39334	0.737386	3.24571	0.00117157	0.00867881	NPY2R-AS1
ENSG00000196208	3590.14	0.630411	0.189429	3.32795	0.000874865	0.00562593	GREB1		ENSG00000268658	6.71819	-3.08468	0.950762	-3.24443	0.00117687	0.00871461	LINC00664
ENSG00000183114	115.56	-0.748513	0.224954	-3.32741	0.000876588	0.00563364	FAM43B		ENSG00000120697	399.435	1.16477	0.359012	3.24437	0.0011771	0.00871461	ALG5
ENSG00000169641	759.467	0.799899	0.240392	3.32748	0.00087635	0.00563364	LUZP1		ENSG00000066855	713.808	0.565354	0.174265	3.24423	0.0011777	0.00871642	MTFR1
ENSG00000034713	1530.43	-0.765261	0.230012	-3.32704	0.000877723	0.00563924	GABARAPL2		ENSG00000173226	565.579	0.715543	0.220596	3.24368	0.00117998	0.00873074	IQCB1
ENSG00000115274	453.73	-0.644431	0.193711	-3.32677	0.000878596	0.00564317	INO80B		ENSG00000197847	37.2908	-1.20024	0.370121	-3.24285	0.00118343	0.00875104	SLC22A20P
ENSG00000170348	4024.46	0.413412	0.124334	3.32501	0.000884168	0.00567726	TMED10		ENSG00000238113	26.5261	1.35829	0.41887	3.24276	0.00118378	0.00875108	LINC01410
ENSG00000148604	40.5265	-1.23354	0.371073	-3.32425	0.000886582	0.00569106	RGR		ENSG00000182165	179.352	1.49919	0.462355	3.2425	0.00118486	0.00875642	TP53TG1
ENSG00000197183	2900.4	-0.341717	0.102886	-3.32132	0.000895942	0.00574558	NOL4L		ENSG00000109906	111.865	2.36301	0.728792	3.24237	0.00118541	0.0087579	ZBTB16
ENSG00000116127	1842.25	0.796478	0.239818	3.32117	0.000896412	0.00574558	ALMS1		ENSG00000254685	117.911	0.808556	0.249382	3.24224	0.00118593	0.00875914	FPGT
ENSG00000140368	26.9074	1.42249	0.428285	3.32136	0.000895801	0.00574558	PSTPIP1		ENSG00000204650	1113.57	-0.560119	0.172904	-3.23948	0.00119749	0.00884196	LINC02210
ENSG00000136999	15.9879	2.03511	0.612793	3.32104	0.000896822	0.0057465	CCN3		ENSG00000146021	401.708	-0.911037	0.281247	-3.23928	0.00119832	0.00884549	KLHL3
ENSG00000162924	127.404	1.44706	0.435809	3.32041	0.000898867	0.00575789	REL		ENSG00000267121	11.1084	-2.27675	0.702941	-3.23889	0.00119996	0.00885496	FMNL1-DT
ENSG00000174840	701.119	0.429805	0.129447	3.3203	0.000899199	0.0057583	PDE12		ENSG00000104529	3754.87	0.832244	0.256972	3.23866	0.00120092	0.00885943	EEF1D
ENSG00000130770	1402.08	-0.714475	0.215249	-3.3193	0.000902433	0.00577729	ATP5IF1		ENSG00000166974	2514.7	-1.12451	0.347253	-3.23831	0.0012024	0.0088677	MAPRE2
ENSG00000162878	636.044	-0.485153	0.146173	-3.31904	0.000903284	0.00578102	PKDCC		ENSG00000188505	6.94056	3.07429	0.949413	3.2381	0.0012033	0.0088717	NCCRP1
ENSG00000198440	272.858	-0.593266	0.178763	-3.31873	0.000904279	0.0057847	ZNF583		ENSG00000133958	1498.1	-1.19733	0.369811	-3.2377	0.00120498	0.00888149	UNC79
ENSG00000182667	833.537	-0.474527	0.142988	-3.31864	0.000904564	0.0057847	NTM		ENSG00000196972	161.619	-0.800818	0.247374	-3.23728	0.00120674	0.00889184	SMIM10L2B
ENSG00000151276	3464.75	0.692752	0.208747	3.31861	0.000904666	0.0057847	MAGI1		ENSG00000249889	25.8037	-1.54531	0.477365	-3.23716	0.00120726	0.00889306	ALG1L11P
ENSG00000103502	879.966	-0.671641	0.202501	-3.31672	0.000910798	0.00582217	CDIPT		ENSG00000187951	466.562	1.10088	0.340091	3.237	0.00120792	0.00889529	LOC100288637
ENSG00000160213	1459.46	-0.672756	0.20288	-3.31603	0.000913061	0.00583318	CSTB		ENSG00000130477	3373.38	-1.09169	0.337276	-3.23678	0.00120888	0.00889971	UNC13A
ENSG00000101596	3201.7	0.665283	0.200674	3.31524	0.000915643	0.00584793	SMCHD1		ENSG00000169760	473.261	0.979167	0.30263	3.23553	0.00121418	0.00893608	NLGN1
ENSG00000179397	17.7791	-1.67314	0.504854	-3.3141	0.000919374	0.00587002	CATSPERE		ENSG00000069424	514.981	-0.64537	0.199479	-3.23527	0.00121528	0.00894152	KCNAB2
ENSG00000185591	2120.44	0.648603	0.195798	3.31261	0.000924288	0.00589964	SP1		ENSG00000008300	7812.7	-0.660045	0.204063	-3.23452	0.00121847	0.00896187	CELSR3
ENSG00000101844	145.848	0.643324	0.194233	3.31213	0.0009259	0.00590817	ATG4A		ENSG00000155846	60.7971	1.45411	0.44957	3.23445	0.00121876	0.00896187	PPARGC1B
ENSG00000183486	26.817	-1.74416	0.52682	-3.31073	0.000930542	0.00593575	MX2		ENSG00000123096	19.0694	2.68462	0.830061	3.23424	0.00121966	0.00896577	SSPN
ENSG00000196247	522.149	0.610224	0.184321	3.31066	0.000930773	0.00593575	ZNF107		ENSG00000255474	65.3653	-0.99936	0.309001	-3.23416	0.00122001	0.00896577	GAU1
ENSG00000102172	5999.32	0.457773	0.13832	3.30951	0.000934579	0.00595713	SMS		ENSG00000165943	970.027	-0.616268	0.190584	-3.23357	0.00122251	0.00898154	MOAP1
ENSG00000137965	9.13655	3.17137	0.958267	3.30948	0.00093468	0.00595713	IFI44		ENSG00000129757	1406.21	1.5235	0.47124	3.23296	0.00122516	0.00899571	CDKN1C
ENSG00000163714	3947.55	0.533732	0.161286	3.30923	0.000935517	0.0059607	U2SURP		ENSG00000118193	812.929	1.27789	0.395302	3.23268	0.00122634	0.00900167	KIF14
ENSG00000162004	144.414	-0.74502	0.225204	-3.30821	0.00093896	0.00598086	CCDC78		ENSG00000149295	63.9491	1.09344	0.338344	3.23176	0.00123032	0.00902558	DRD2
ENSG00000158458	24.3669	-1.38132	0.417835	-3.30589	0.000946758	0.00602875	NRG2		ENSG00000186416	375.725	-0.695884	0.215462	-3.22973	0.00123908	0.00908719	NKRF
ENSG00000177335	97.6119	-0.744112	0.225156	-3.30488	0.000950172	0.0060487	LINC02904		ENSG00000269891	34.5077	1.27933	0.396219	3.22885	0.00124289	0.00911244	ARHGAP19-SLIT1
ENSG00000236013	6.89969	4.17018	1.26191	3.30465	0.000950952	0.00605187	LINC02941		ENSG00000214717	1593.27	-0.601418	0.186286	-3.22847	0.00124453	0.00912179	ZBED1
ENSG00000198429	645.117	0.414147	0.125341	3.30417	0.000952595	0.00606053	ZNF69		ENSG00000186106	1235.62	-0.558765	0.173109	-3.22781	0.0012474	0.00914013	ANKRD46
ENSG00000113448	178.642	-0.720767	0.218173	-3.30364	0.000954372	0.00606825	PDE4D		ENSG00000160856	3.34732	5.06844	1.57111	3.22602	0.00125524	0.00919489	FCRL3
ENSG00000067445	3765.09	-0.371406	0.112422	-3.30369	0.000954227	0.00606825	TRO		ENSG00000183090	9.85198	-2.69103	0.834332	-3.22537	0.00125812	0.00921326	FREM3
ENSG00000140398	271.073	-0.643919	0.194957	-3.30288	0.000956971	0.00608224	NEIL1		ENSG00000046604	412.588	1.23605	0.383252	3.22517	0.00125898	0.0092169	DSG2
ENSG00000125630	688.788	0.62636	0.189643	3.30283	0.000957139	0.00608224	POLR1B		ENSG00000105278	395.115	-0.735444	0.228069	-3.22466	0.00126121	0.00922814	ZFR2
ENSG00000162869	653.766	-0.440347	0.133404	-3.30086	0.000963883	0.00612148	PPP1R21		ENSG00000183814	444.013	0.59422	0.184274	3.22465	0.00126126	0.00922814	LIN9
ENSG00000267041	220.117	0.566628	0.171672	3.30064	0.000964634	0.00612444	ZNF850		ENSG00000112038	7.20018	-3.20466	0.994075	-3.22376	0.0012652	0.00925428	OPRM1
ENSG00000181218	674.31	-0.763714	0.23145	-3.29969	0.000967927	0.00614252	H2AW		ENSG00000238243	25.1402	-1.38233	0.428927	-3.22276	0.00126962	0.00928392	OR2W3
ENSG00000167721	1172.13	0.500443	0.151669	3.29957	0.000968317	0.00614252	TSR1		ENSG00000164674	51.6358	-1.59531	0.495129	-3.22201	0.00127293	0.00930314	SYTL3
ENSG00000146950	767.441	0.54124	0.164034	3.29957	0.000968338	0.00614252	SHROOM2		ENSG00000162959	200.963	-0.696755	0.216274	-3.22163	0.00127464	0.00931244	MEMO1
ENSG00000166188	532.281	-0.435945	0.132135	-3.29925	0.00096944	0.0061477	ZNF319		ENSG00000107295	278.576	-0.676555	0.210045	-3.22099	0.00127747	0.00933034	SH3GL2
ENSG00000072210	1545.21	0.400393	0.121377	3.29875	0.000971149	0.00615672	ALDH3A2		ENSG00000118960	404.224	0.980767	0.304542	3.22046	0.00127984	0.00934497	HS1BP3
ENSG00000161677	188.206	-0.949334	0.287899	-3.29745	0.000975662	0.0061835	JOSD2		ENSG00000127920	196.074	1.81396	0.563295	3.22026	0.00128074	0.00934878	GNG11
ENSG00000184492	23.054	-1.38974	0.421564	-3.29664	0.000978493	0.00619962	FOXD4L1		ENSG00000138772	16.5933	1.73381	0.538498	3.21971	0.00128322	0.00936415	ANXA3
ENSG00000007402	679.51	-0.422499	0.12818	-3.29613	0.000980249	0.00620727	CACNA2D2		ENSG00000102265	332.323	1.95104	0.606096	3.21903	0.00128627	0.00938186	TIMP1
ENSG00000168078	1237.85	0.438513	0.133039	3.29613	0.000980277	0.00620727	PBK		ENSG00000158092	244.218	0.661865	0.205612	3.219	0.0012864	0.00938186	NCK1
ENSG00000163513	29.0679	1.34659	0.408601	3.29562	0.000982033	0.00621656	TGFBR2		ENSG00000178222	46.5344	-1.02215	0.317656	-3.21779	0.00129182	0.00941587	RNF212
ENSG00000117069	1401.73	-0.383173	0.116302	-3.29462	0.000985539	0.00623692	ST6GALNAC5		ENSG00000205669	3.22484	-5.29741	1.64633	-3.2177	0.00129222	0.00941604	ACOT6
ENSG00000164889	1421.91	0.455539	0.138298	3.29389	0.000988108	0.00625133	SLC4A2		ENSG00000032742	462.402	0.586247	0.1822	3.2176	0.00129268	0.00941645	IFT88
ENSG00000129535	52.4163	-1.05541	0.320454	-3.2935	0.000989486	0.00625636	NRL		ENSG00000122783	233.337	0.761537	0.236711	3.21716	0.00129465	0.00942552	CYREN
ENSG00000166575	692.656	0.432686	0.131457	3.29147	0.000996637	0.00629973	TMEM135		ENSG00000116874	138.037	0.73505	0.228493	3.21695	0.00129559	0.00942771	WARS2
ENSG00000090006	3304.95	-0.386369	0.1174	-3.29105	0.000998139	0.00630737	LTBP4		ENSG00000153253	3213	-1.26251	0.392457	-3.21693	0.00129571	0.00942771	SCN3A
ENSG00000012174	587.26	0.717324	0.218072	3.2894	0.00100402	0.0063427	MBTPS2		ENSG00000150773	64.8442	1.08922	0.338601	3.21682	0.00129621	0.00942858	PIH1D2
ENSG00000134317	87.074	-1.10486	0.335956	-3.28872	0.00100646	0.00635473	GRHL1		ENSG00000114541	611.685	1.03533	0.321913	3.21617	0.00129913	0.0094453	FRMD4B
ENSG00000137845	2194.04	0.42813	0.130182	3.2887	0.00100652	0.00635473	ADAM10		ENSG00000165023	401.661	-0.956772	0.29749	-3.21614	0.00129926	0.0094453	DIRAS2
ENSG00000176273	211.272	0.642507	0.19539	3.28833	0.00100783	0.00636116	SLC35G1		ENSG00000172269	567.429	0.706514	0.219702	3.21578	0.00130089	0.00945242	DPAGT1
ENSG00000075240	787.474	0.643512	0.19571	3.28809	0.00100869	0.0063647	GRAMD4		ENSG00000164620	227.53	-1.25657	0.390754	-3.21576	0.001301	0.00945242	RELL2
ENSG00000032444	1019.04	-0.410919	0.124976	-3.288	0.00100902	0.00636492	PNPLA6		ENSG00000119522	1103.36	1.17468	0.365446	3.21438	0.00130729	0.00949533	DENND1A
ENSG00000164307	1052.93	0.587254	0.178626	3.28761	0.00101041	0.00637182	ERAP1		ENSG00000198429	665.098	0.804271	0.250231	3.21411	0.00130847	0.00949897	ZNF69
ENSG00000197748	88.5556	0.767566	0.233518	3.28696	0.00101274	0.00638465	CFAP43		ENSG00000102878	97.5776	-1.36381	0.424326	-3.21406	0.00130874	0.00949897	HSF4
ENSG00000162775	538.982	0.784516	0.238685	3.28682	0.00101326	0.00638604	RBM15		ENSG00000119866	1278.26	-0.907794	0.282449	-3.21401	0.00130893	0.00949897	BCL11A
ENSG00000165138	967.971	0.504243	0.153418	3.28672	0.00101363	0.00638648	ANKS6		ENSG00000180198	647.38	0.630424	0.196194	3.21327	0.00131231	0.00952036	RCC1
ENSG00000197461	27.4266	-1.3343	0.406329	-3.2838	0.00102417	0.00644915	PDGFA		ENSG00000152229	35.0801	1.32449	0.412201	3.2132	0.00131264	0.00952036	PSTPIP2
ENSG00000135636	19.7489	-1.80866	0.550902	-3.28308	0.0010268	0.0064638	DYSF		ENSG00000131899	4522.69	0.580323	0.180723	3.21111	0.00132223	0.00958713	LLGL1
ENSG00000159720	1349.62	-0.694185	0.211504	-3.28213	0.00103026	0.00648176	ATP6V0D1		ENSG00000127124	366.288	-1.20309	0.374759	-3.21029	0.001326	0.00960892	HIVEP3
ENSG00000172817	57.1711	1.25266	0.381692	3.28186	0.00103124	0.00648605	CYP7B1		ENSG00000105968	4040.73	0.459592	0.143217	3.20905	0.00133174	0.00964206	H2AZ2
ENSG00000081189	104.134	-0.831616	0.253497	-3.28057	0.00103597	0.00651202	MEF2C		ENSG00000158748	5.83674	-3.68977	1.15	-3.20849	0.00133436	0.00965826	HTR6
ENSG00000011009	1450.7	-0.681897	0.20792	-3.27961	0.00103951	0.00653234	LYPLA2		ENSG00000185942	211.359	-1.36336	0.424957	-3.20824	0.0013355	0.00966371	NKAIN3
ENSG00000150938	631.751	0.794169	0.242172	3.27935	0.00104045	0.00653635	CRIM1		ENSG00000128159	2358.13	-0.468581	0.146067	-3.20798	0.00133672	0.00966969	TUBGCP6
ENSG00000086289	121.608	0.726703	0.221645	3.27867	0.00104297	0.00655022	EPDR1		ENSG00000173681	720.966	-0.613713	0.191337	-3.20749	0.00133898	0.00968324	BCLAF3
ENSG00000185009	1899.51	0.364743	0.111257	3.27837	0.00104408	0.00655531	AP3M1		ENSG00000196557	3296.46	-1.00864	0.314517	-3.20694	0.00134156	0.00969913	CACNA1H
ENSG00000130733	508.142	-0.648358	0.197849	-3.27704	0.001049	0.00658044	YIPF2		ENSG00000204899	563.912	0.638214	0.19906	3.20613	0.00134531	0.00972059	MZT1
ENSG00000101463	37.6217	1.18915	0.362866	3.27712	0.00104874	0.00658044	SYNDIG1		ENSG00000049130	315.29	0.819851	0.255847	3.20445	0.00135319	0.00977468	KITLG
ENSG00000182890	55.6388	0.943962	0.288137	3.27609	0.00105254	0.00659879	GLUD2		ENSG00000183114	155.983	-0.885161	0.276247	-3.20424	0.00135419	0.00977911	FAM43B
ENSG00000099994	45.2075	1.05613	0.322453	3.2753	0.0010555	0.00661539	SUSD2		ENSG00000158195	732.493	0.583824	0.182278	3.20293	0.00136037	0.00981518	WASF2
ENSG00000233930	127.569	-0.79776	0.24363	-3.27447	0.0010586	0.00663291	KRTAP5-AS1		ENSG00000267041	129.371	0.812835	0.253914	3.20122	0.00136846	0.0098707	ZNF850
ENSG00000121957	745.91	0.463076	0.141488	3.27289	0.00106453	0.0066681	GPSM2		ENSG00000165283	1370.92	1.44097	0.450178	3.20089	0.00137004	0.00987752	STOML2
ENSG00000154217	536.818	-0.477291	0.145841	-3.27268	0.00106533	0.00667037	PITPNC1		ENSG00000160606	18.9745	2.64783	0.827224	3.20086	0.0013702	0.00987752	TLCD1
ENSG00000085552	3852.55	-0.394743	0.12062	-3.27263	0.00106551	0.00667037	IGSF9		ENSG00000215475	305.637	-2.07996	0.649964	-3.20011	0.00137375	0.00990027	SIAH3
ENSG00000111653	960.592	-0.616321	0.188365	-3.27194	0.00106811	0.00668471	ING4		ENSG00000120306	243.438	1.6933	0.529189	3.19981	0.00137519	0.00990777	CYSTM1
ENSG00000021762	632.395	-0.491185	0.150129	-3.27176	0.0010688	0.0066871	OSBPL5		ENSG00000198542	53.4049	-1.14291	0.357244	-3.19924	0.0013779	0.00992447	ITGBL1
ENSG00000166669	189.06	0.644814	0.197158	3.27055	0.0010734	0.00671391	ATF7IP2		ENSG00000185974	16.5779	-1.64111	0.513003	-3.19903	0.00137893	0.00992903	GRK1
ENSG00000171160	1151.34	-0.545418	0.166794	-3.27001	0.00107544	0.00672468	MORN4		ENSG00000255693	20.26	-1.66698	0.521149	-3.19866	0.00138066	0.00993859	LINC02389
ENSG00000133119	1020.09	0.466906	0.142818	3.26923	0.00107839	0.00674121	RFC3		ENSG00000150510	222.811	0.619548	0.19373	3.198	0.00138384	0.00995579	FAM124A
ENSG00000116584	2961.56	-0.406748	0.124434	-3.26879	0.00108009	0.00674984	ARHGEF2		ENSG00000156970	835.877	1.19402	0.373397	3.19772	0.00138519	0.0099626	BUB1B
ENSG00000197275	240.689	0.634053	0.194012	3.2681	0.00108271	0.00676425	RAD54B		ENSG00000008197	3.32329	5.06007	1.58256	3.19739	0.00138675	0.00996751	TFAP2D
ENSG00000051128	773.525	-0.527161	0.161347	-3.26725	0.00108598	0.00678273	HOMER3		ENSG00000049656	1819.23	0.667058	0.208627	3.19738	0.00138684	0.00996751	CLPTM1L
ENSG00000100056	688.622	-0.506203	0.154984	-3.26615	0.0010902	0.00680388	ESS2		ENSG00000158301	1323.97	-0.518348	0.162208	-3.19558	0.00139552	0.0100253	GPRASP2
ENSG00000085719	1191.74	0.470627	0.144088	3.26625	0.00108982	0.00680388	CPNE3		ENSG00000142694	63.9326	1.75739	0.550347	3.19324	0.00140686	0.0101039	EVA1B
ENSG00000102384	909.983	0.624783	0.191292	3.26612	0.00109032	0.00680388	CENPI		ENSG00000080947	863.588	-0.796289	0.249448	-3.19221	0.0014119	0.0101346	CROCCP3
ENSG00000196628	1849.26	0.58604	0.179461	3.26556	0.00109248	0.00681342	TCF4		ENSG00000108384	195.937	0.930048	0.291633	3.1891	0.00142715	0.0102348	RAD51C
ENSG00000150760	1752.75	0.701488	0.214822	3.26543	0.00109297	0.00681452	DOCK1		ENSG00000169330	117.426	-1.07391	0.336781	-3.18874	0.00142893	0.0102447	MINAR1
ENSG00000177602	451.147	0.45174	0.138399	3.26405	0.00109832	0.0068459	HASPIN		ENSG00000104626	369.521	0.632571	0.19851	3.1866	0.00143957	0.010315	ERI1
ENSG00000105223	5433.73	-0.602204	0.184529	-3.26346	0.00110059	0.00685606	PLD3		ENSG00000131669	191.095	1.78075	0.558849	3.18646	0.00144024	0.0103169	NINJ1
ENSG00000135083	368.394	-0.600238	0.183957	-3.26292	0.00110271	0.00686726	CCNJL		ENSG00000137713	558.516	0.597948	0.18766	3.18634	0.00144086	0.0103184	PPP2R1B
ENSG00000184381	374.745	-0.484378	0.14846	-3.26269	0.00110361	0.00687091	PLA2G6		ENSG00000053108	82.7019	-1.44153	0.452579	-3.18515	0.00144681	0.0103521	FSTL4
ENSG00000008311	2361.27	0.864124	0.264877	3.26236	0.0011049	0.00687692	AASS		ENSG00000100307	149.765	-0.788859	0.247766	-3.18389	0.00145308	0.010394	CBX7
ENSG00000173542	1239.45	0.468508	0.143626	3.262	0.00110628	0.00688349	MOB1B		ENSG00000257069	2.73672	-5.05616	1.58832	-3.18333	0.0014559	0.0104111	KCNK4-TEX40
ENSG00000205090	171.547	-0.757889	0.232368	-3.26158	0.00110792	0.00689088	TMEM240		ENSG00000188394	26.8797	-1.37638	0.432759	-3.18049	0.00147028	0.0105109	GPR21
ENSG00000092445	1942.18	-0.35373	0.108502	-3.26013	0.0011136	0.00692106	TYRO3		ENSG00000110514	3011.78	-0.771692	0.242765	-3.17877	0.00147904	0.0105705	MADD
ENSG00000109685	11761.6	0.540863	0.165954	3.25912	0.0011176	0.00694389	NSD2		ENSG00000009790	63.4248	1.07418	0.338033	3.17773	0.00148432	0.0106052	TRAF3IP3
ENSG00000040731	471.809	-0.479348	0.147093	-3.25882	0.00111878	0.00694923	CDH10		ENSG00000139211	60.9311	0.90898	0.286077	3.1774	0.00148603	0.0106145	AMIGO2
ENSG00000136110	9.4025	-2.39938	0.736652	-3.25715	0.00112538	0.00698821	CNMD		ENSG00000141384	22.7841	1.73333	0.545733	3.17614	0.00149247	0.0106574	TAF4B
ENSG00000225828	139.946	-0.868817	0.266762	-3.2569	0.00112635	0.00699219	FAM229A		ENSG00000117525	143.83	0.719129	0.226475	3.17532	0.00149674	0.0106848	F3
ENSG00000147485	31.2634	-1.39357	0.427907	-3.2567	0.00112714	0.00699507	PXDNL		ENSG00000145777	3.4844	5.09776	1.60625	3.17369	0.00150512	0.0107416	TSLP
ENSG00000253982	164.871	-0.683657	0.210025	-3.25513	0.00113342	0.00703203	CLN8-AS1		ENSG00000088727	137.631	1.29504	0.408099	3.17334	0.00150695	0.0107515	KIF9
ENSG00000134987	1093.41	0.43832	0.134701	3.25403	0.00113781	0.00705726	WDR36		ENSG00000131969	7.33549	2.82771	0.891119	3.17322	0.0015076	0.0107531	ABHD12B
ENSG00000101955	51.6869	0.957275	0.294212	3.25369	0.00113917	0.00706367	SRPX		ENSG00000131781	71.8762	-1.22843	0.387187	-3.17271	0.00151024	0.0107689	FMO5
ENSG00000177556	479.338	-0.784117	0.241003	-3.25356	0.00113971	0.00706493	ATOX1		ENSG00000115657	129.84	-1.1129	0.350819	-3.17229	0.0015124	0.0107812	ABCB6
ENSG00000254858	454.597	-0.821887	0.252656	-3.25299	0.00114199	0.00707605	MPV17L2		ENSG00000172260	1628.73	-0.701238	0.221089	-3.17175	0.00151523	0.0107983	NEGR1
ENSG00000217128	566.573	0.479579	0.147429	3.25294	0.00114216	0.00707605	FNIP1		ENSG00000196526	2356.99	-1.13816	0.358866	-3.17154	0.00151631	0.0108004	AFAP1
ENSG00000174851	1011.58	-0.587004	0.18048	-3.25246	0.0011441	0.00708602	YIF1A		ENSG00000197226	2787.09	-0.604146	0.190496	-3.17144	0.00151683	0.0108004	TBC1D9B
ENSG00000136943	54.3556	1.04994	0.322849	3.25211	0.00114554	0.00709288	CTSV		ENSG00000159708	18.7828	-1.8058	0.569428	-3.17125	0.00151786	0.0108017	LRRC36
ENSG00000187821	6.10257	-3.65477	1.12391	-3.25182	0.00114667	0.00709582	HELT		ENSG00000061656	52.6626	-1.28021	0.403694	-3.17124	0.00151787	0.0108017	SPAG4
ENSG00000188112	19.6601	-1.76537	0.542882	-3.25184	0.0011466	0.00709582	C6orf132		ENSG00000130208	63.4361	1.73391	0.546799	3.17101	0.00151908	0.0108072	APOC1
ENSG00000132376	382.36	-0.531584	0.163504	-3.2512	0.00114918	0.00710932	INPP5K		ENSG00000127337	543.366	0.964815	0.304271	3.1709	0.00151965	0.0108082	YEATS4
ENSG00000103222	824.577	0.656161	0.201861	3.25056	0.00115176	0.00712325	ABCC1		ENSG00000142552	46.7365	1.76378	0.556344	3.1703	0.00152281	0.0108275	RCN3
ENSG00000160058	1454.53	-0.364378	0.11212	-3.24989	0.0011545	0.00713812	BSDC1		ENSG00000237945	148.147	0.808927	0.25519	3.16991	0.00152488	0.0108392	LINC00649
ENSG00000164638	1635.98	-0.460046	0.141587	-3.24921	0.00115726	0.00715209	SLC29A4		ENSG00000187624	102.26	1.56104	0.492572	3.16915	0.00152884	0.0108611	C17orf97
ENSG00000136536	1782.68	0.399745	0.123053	3.24856	0.00115992	0.00716546	MARCHF7		ENSG00000206432	1233.95	-0.57761	0.182416	-3.16644	0.00154317	0.0109551	TMEM200C
ENSG00000164252	986.827	0.496	0.152745	3.24724	0.0011653	0.00719658	AGGF1		ENSG00000177105	167.084	1.77611	0.561094	3.16544	0.0015485	0.0109883	RHOG
ENSG00000187984	34.8793	-1.32327	0.407576	-3.24668	0.0011676	0.00720873	ANKRD19P		ENSG00000143870	2982.98	1.16139	0.366914	3.16529	0.0015493	0.0109908	PDIA6
ENSG00000148444	213.443	-0.987623	0.304217	-3.24644	0.00116858	0.00721183	COMMD3		ENSG00000165509	21.4862	-1.59969	0.50548	-3.1647	0.00155242	0.0110099	MAGEC3
ENSG00000149124	4.86845	4.59036	1.41399	3.24639	0.00116877	0.00721183	GLYAT		ENSG00000174628	286.27	0.836826	0.264466	3.16421	0.00155503	0.0110252	IQCK
ENSG00000116745	6.28262	4.01955	1.23839	3.24578	0.0011713	0.00722539	RPE65		ENSG00000268686	9.40255	2.9292	0.926459	3.16172	0.0015684	0.0111169	LOC101928295
ENSG00000152332	1216.75	0.660893	0.203622	3.24568	0.00117171	0.0072258	UHMK1		ENSG00000119630	17.0229	1.9469	0.615896	3.16108	0.00157183	0.011138	PGF
ENSG00000250358	19.9202	1.49151	0.459585	3.24534	0.0011731	0.00723233	LINC02200		ENSG00000101463	39.2882	1.32745	0.419958	3.16092	0.00157274	0.0111413	SYNDIG1
ENSG00000110492	9155.09	-0.800881	0.246789	-3.2452	0.00117367	0.00723374	MDK		ENSG00000197958	7886.61	1.71764	0.543479	3.16045	0.00157526	0.0111511	RPL12
ENSG00000124570	555.178	-0.557072	0.171693	-3.24458	0.00117626	0.00724762	SERPINB6		ENSG00000215784	88.1906	0.821334	0.259882	3.16041	0.00157546	0.0111511	FAM72D
ENSG00000152669	21.5187	1.57831	0.486681	3.24301	0.00118273	0.00728542	CCNO		ENSG00000157110	400.677	0.911026	0.288345	3.1595	0.00158041	0.0111798	RBPMS
ENSG00000121892	3281.46	0.440944	0.135996	3.24233	0.00118558	0.0073009	PDS5A		ENSG00000138363	1025.27	0.596342	0.188781	3.15891	0.00158362	0.0111993	ATIC
ENSG00000138107	3649.29	-0.470403	0.145164	-3.24049	0.00119326	0.00734607	ACTR1A		ENSG00000130758	1984.01	-0.707276	0.224074	-3.15644	0.00159708	0.0112849	MAP3K10
ENSG00000164169	204.368	0.60681	0.18729	3.23995	0.0011955	0.00735775	PRMT9		ENSG00000232490	3.05408	-5.21841	1.65335	-3.15625	0.0015981	0.011289	OSBPL10-AS1
ENSG00000133059	1002.12	0.585719	0.180844	3.2388	0.00120032	0.0073853	DSTYK		ENSG00000111885	166.287	1.00963	0.319907	3.15602	0.0015994	0.0112949	MAN1A1
ENSG00000204128	225.056	0.549254	0.169622	3.23811	0.00120324	0.00740115	C2orf72		ENSG00000170921	3939.28	-0.953102	0.302103	-3.15489	0.00160557	0.0113353	TANC2
ENSG00000141542	214.921	-0.762731	0.235563	-3.23791	0.00120409	0.00740215	RAB40B		ENSG00000183715	772.895	-1.31935	0.418352	-3.15369	0.00161222	0.011379	OPCML
ENSG00000172031	31.073	1.45137	0.448305	3.23747	0.00120593	0.00741015	EPHX4		ENSG00000161682	2760.28	-0.602124	0.19107	-3.15133	0.0016253	0.0114671	FAM171A2
ENSG00000143473	21.2615	1.86395	0.575749	3.23744	0.00120608	0.00741015	KCNH1		ENSG00000147251	605.182	-0.691216	0.21935	-3.1512	0.00162603	0.0114671	DOCK11
ENSG00000100504	192.148	-0.555825	0.171693	-3.23732	0.00120658	0.00741108	PYGL		ENSG00000116679	5754.21	0.692971	0.219908	3.15119	0.00162607	0.0114671	IVNS1ABP
ENSG00000005893	1394.49	0.365543	0.112952	3.23626	0.00121107	0.00743445	LAMP2		ENSG00000049249	2.96886	4.88009	1.5487	3.15109	0.00162664	0.0114678	TNFRSF9
ENSG00000156050	194.836	-0.565912	0.174871	-3.23617	0.00121146	0.0074347	FAM161B		ENSG00000171105	1048.02	-0.611995	0.194226	-3.15094	0.00162746	0.0114703	INSR
ENSG00000080839	856.924	0.448899	0.13873	3.23578	0.00121309	0.00744258	RBL1		ENSG00000074842	1150.01	1.65606	0.525611	3.15073	0.00162862	0.0114753	MYDGF
ENSG00000120833	306.394	-0.542331	0.167643	-3.23504	0.00121627	0.00746001	SOCS2		ENSG00000170558	9380.64	0.721927	0.229218	3.14953	0.00163536	0.0115172	CDH2
ENSG00000183160	10.3652	-2.38811	0.73826	-3.23478	0.00121736	0.00746453	TMEM119		ENSG00000134698	1949.55	-0.783136	0.248654	-3.1495	0.00163549	0.0115172	AGO4
ENSG00000173581	411.981	-0.61624	0.190512	-3.23465	0.0012179	0.00746571	CCDC106		ENSG00000167842	780.851	0.628524	0.199615	3.14868	0.00164009	0.0115463	MIS12
ENSG00000141574	11.4526	-2.03843	0.630331	-3.2339	0.00122113	0.00747911	SECTM1		ENSG00000188643	18.9875	3.06333	0.973318	3.1473	0.00164783	0.0115943	S100A16
ENSG00000133026	12130.1	0.574386	0.177614	3.23391	0.00122108	0.00747911	MYH10		ENSG00000203896	132.208	-0.689739	0.219238	-3.14607	0.00165479	0.01164	LIME1
ENSG00000119285	1369.3	0.8424	0.260487	3.23394	0.00122094	0.00747911	HEATR1		ENSG00000100528	1046.57	1.11391	0.354155	3.14526	0.00165942	0.0116692	CNIH1
ENSG00000185347	386.475	-0.484533	0.149855	-3.23334	0.00122353	0.00749166	TEDC1		ENSG00000236276	3.968	-4.57794	1.45579	-3.14465	0.00166283	0.01169	NDP-AS1
ENSG00000177406	53.2727	-0.975282	0.301699	-3.23263	0.00122656	0.00750808	NINJ2-AS1		ENSG00000145349	1340.05	0.814157	0.258983	3.14367	0.00166841	0.0117258	CAMK2D
ENSG00000135924	1082.93	-0.471299	0.145822	-3.23201	0.00122925	0.0075224	DNAJB2		ENSG00000132932	1345.97	-1.15175	0.366443	-3.14306	0.00167192	0.0117472	ATP8A2
ENSG00000187609	497.038	-0.482375	0.14932	-3.23049	0.00123578	0.00756022	EXD3		ENSG00000169710	16139.1	-0.676363	0.215251	-3.14221	0.00167677	0.0117732	FASN
ENSG00000231252	10.4718	2.24962	0.696388	3.23041	0.00123614	0.00756026	LOC101926964		ENSG00000137757	3.32782	5.04278	1.60489	3.14213	0.00167721	0.0117732	CASP5
ENSG00000258947	499.79	-0.590301	0.182758	-3.22997	0.00123805	0.00756766	TUBB3		ENSG00000233184	217.031	0.894248	0.284603	3.14209	0.00167746	0.0117732	DPH5-DT
ENSG00000107937	1097.65	0.376952	0.116725	3.22941	0.00124045	0.0075802	GTPBP4		ENSG00000010322	5163.91	-0.543771	0.173061	-3.14208	0.0016775	0.0117732	NISCH
ENSG00000102796	252.867	-0.532093	0.164775	-3.2292	0.00124136	0.00758361	DHRS12		ENSG00000104219	568.851	0.536039	0.170669	3.14081	0.0016848	0.0118178	ZDHHC2
ENSG00000070159	50.688	1.21648	0.376753	3.22884	0.00124293	0.00759104	PTPN3		ENSG00000079313	951.029	-0.54206	0.172612	-3.14033	0.00168755	0.0118337	REXO1
ENSG00000167491	2660.76	0.396125	0.122689	3.22868	0.00124362	0.00759306	GATAD2A		ENSG00000113272	259.314	1.29866	0.413717	3.139	0.00169527	0.0118845	THG1L
ENSG00000085514	54.2135	-0.952911	0.295261	-3.22735	0.00124942	0.00762413	PILRA		ENSG00000206579	1121.7	-1.1938	0.380362	-3.13858	0.00169767	0.011898	XKR4
ENSG00000176887	14555.5	-0.376718	0.116724	-3.22742	0.0012491	0.00762413	SOX11		ENSG00000144191	256.569	1.53047	0.487798	3.13751	0.00170388	0.0119342	CNGA3
ENSG00000100564	260.136	-0.770914	0.238926	-3.22658	0.00125281	0.00764129	PIGH		ENSG00000196268	587.634	-0.716798	0.228461	-3.13751	0.00170392	0.0119342	ZNF493
ENSG00000150625	5015.3	-0.36392	0.112789	-3.22655	0.00125294	0.00764129	GPM6A		ENSG00000167549	49.3494	-0.982101	0.313026	-3.13744	0.00170428	0.0119342	CORO6
ENSG00000112118	4431.88	0.375915	0.116557	3.22515	0.00125906	0.00767584	MCM3		ENSG00000153237	23.7182	1.57718	0.502741	3.13716	0.00170592	0.0119424	CCDC148
ENSG00000047410	6982.56	0.748807	0.232181	3.22509	0.00125932	0.00767584	TPR		ENSG00000183696	613.772	1.10384	0.351881	3.13698	0.00170695	0.0119463	UPP1
ENSG00000164338	311.786	0.59388	0.184149	3.225	0.00125972	0.0076761	UTP15		ENSG00000258498	293.681	-1.54615	0.493032	-3.13601	0.00171265	0.0119775	DIO3OS
ENSG00000100036	115.429	-0.790214	0.245047	-3.22474	0.00126086	0.00767869	SLC35E4		ENSG00000165948	328.06	1.41535	0.451328	3.13597	0.00171286	0.0119775	IFI27L1
ENSG00000101333	520.686	0.537171	0.166574	3.22481	0.00126056	0.00767869	PLCB4		ENSG00000115155	8.37818	-2.45474	0.782896	-3.13546	0.00171585	0.0119951	OTOF
ENSG00000106609	1639.56	0.384096	0.119138	3.22395	0.00126435	0.00769399	TMEM248		ENSG00000113161	9833	-0.788263	0.251513	-3.13409	0.00172389	0.0120479	HMGCR
ENSG00000044459	574.208	0.456785	0.141686	3.22393	0.00126444	0.00769399	CNTLN		ENSG00000105321	323.097	0.979429	0.312575	3.13342	0.00172782	0.012072	CCDC9
ENSG00000091127	585.895	0.556237	0.172526	3.22407	0.00126382	0.00769399	PUS7		ENSG00000157800	921.679	-0.824347	0.263139	-3.13275	0.00173178	0.0120929	SLC37A3
ENSG00000116586	771.603	-0.876978	0.272047	-3.22363	0.00126579	0.00769783	LAMTOR2		ENSG00000204852	1045.67	0.602109	0.192204	3.13265	0.00173238	0.0120937	TCTN1
ENSG00000247516	176.263	-0.735867	0.228273	-3.22363	0.00126576	0.00769783	MIR4458HG		ENSG00000187105	69.6001	-0.928405	0.296375	-3.13254	0.00173304	0.0120949	HEATR4
ENSG00000004660	281.063	-0.498018	0.154521	-3.22297	0.00126869	0.00771329	CAMKK1		ENSG00000090539	172.179	-1.01028	0.322571	-3.13195	0.00173649	0.0121112	CHRD
ENSG00000161277	256.799	-0.623272	0.193415	-3.22246	0.00127097	0.00772332	THAP8		ENSG00000130635	376.106	0.851605	0.271914	3.1319	0.00173682	0.0121112	COL5A1
ENSG00000143641	4146.53	0.464193	0.14405	3.22244	0.00127106	0.00772332	GALNT2		ENSG00000162571	11.4834	2.10542	0.6723	3.13166	0.00173821	0.0121174	TTLL10
ENSG00000112877	320.123	0.541878	0.168227	3.22112	0.00127689	0.00775437	CEP72		ENSG00000128059	594.861	0.635159	0.202838	3.13136	0.00174	0.0121234	PPAT
ENSG00000105698	2554.35	-0.627426	0.194804	-3.22081	0.0012783	0.00776076	USF2		ENSG00000106638	587.752	0.789142	0.252013	3.13135	0.00174003	0.0121234	TBL2
ENSG00000160113	1679.07	-0.602054	0.186943	-3.22053	0.00127953	0.00776603	NR2F6		ENSG00000175643	414.357	1.19836	0.382728	3.1311	0.00174154	0.0121305	RMI2
ENSG00000167658	52222.9	-0.355783	0.110485	-3.2202	0.00128102	0.00777287	EEF2		ENSG00000114573	2091.88	-0.65576	0.209451	-3.13085	0.001743	0.0121373	ATP6V1A
ENSG00000149091	1749.89	-0.389865	0.121098	-3.21941	0.00128453	0.00779197	DGKZ		ENSG00000225792	338.278	1.39383	0.445219	3.13067	0.00174406	0.0121413	SNX10-AS1
ENSG00000115163	388.61	0.576866	0.17919	3.21931	0.00128501	0.00779266	CENPA		ENSG00000132388	1337.01	0.528191	0.168725	3.13048	0.00174521	0.0121459	UBE2G1
ENSG00000100417	481.415	-0.731539	0.227245	-3.21917	0.00128562	0.00779307	PMM1		ENSG00000139263	118.029	1.53423	0.490161	3.13005	0.00174775	0.0121602	LRIG3
ENSG00000165392	689.719	0.623528	0.193695	3.21913	0.0012858	0.00779307	WRN		ENSG00000142173	353.844	1.46354	0.467659	3.1295	0.00175106	0.0121765	COL6A2
ENSG00000160014	10120.1	-0.515332	0.160114	-3.21853	0.00128851	0.0078073	CALM3		ENSG00000104901	29.5388	2.17158	0.694053	3.12885	0.00175495	0.0122	DKKL1
ENSG00000129245	1653.11	-0.388273	0.120644	-3.21833	0.00128939	0.0078104	FXR2		ENSG00000180998	1049.5	-0.529259	0.169159	-3.12877	0.00175542	0.0122	GPR137C
ENSG00000166482	37.8391	1.30057	0.404148	3.21805	0.00129064	0.00781584	MFAP4		ENSG00000122367	23.3968	-1.31604	0.420735	-3.12795	0.00176031	0.0122305	LDB3
ENSG00000094975	3031.22	0.619032	0.192398	3.21745	0.00129334	0.00782995	SUCO		ENSG00000128311	217.651	1.58261	0.506084	3.12717	0.00176501	0.0122565	TST
ENSG00000095059	1436.23	-0.575235	0.178851	-3.21629	0.0012986	0.00785076	DHPS		ENSG00000171502	63.4385	1.63654	0.523598	3.12556	0.00177465	0.0123191	COL24A1
ENSG00000166266	1272.59	0.452115	0.140569	3.21632	0.00129844	0.00785076	CUL5		ENSG00000180914	62.4861	1.0852	0.34722	3.12538	0.00177575	0.0123191	OXTR
ENSG00000120129	512.214	-0.500392	0.155594	-3.21601	0.00129988	0.00785407	DUSP1		ENSG00000160785	1170.24	-0.485381	0.155304	-3.12536	0.00177589	0.0123191	SLC25A44
ENSG00000118961	883.692	0.423197	0.13159	3.21603	0.00129976	0.00785407	LDAH		ENSG00000165929	5.79481	4.85691	1.55404	3.12534	0.00177601	0.0123191	TC2N
ENSG00000130159	1052.7	-0.66118	0.20566	-3.21491	0.00130484	0.00788184	ECSIT		ENSG00000175664	16.6155	1.64845	0.527465	3.12522	0.00177671	0.0123205	TEX26
ENSG00000188316	129.8	-0.663945	0.206527	-3.21481	0.00130532	0.00788249	ENO4		ENSG00000175215	1908.55	0.665885	0.213126	3.12438	0.00178182	0.0123525	CTDSP2
ENSG00000179111	25.1798	-1.38375	0.430805	-3.212	0.00131813	0.00795538	HES7		ENSG00000204580	10140.3	0.729266	0.233421	3.12425	0.00178261	0.0123545	DDR1
ENSG00000156162	915.713	0.548756	0.170852	3.21187	0.00131873	0.00795676	DPY19L4		ENSG00000115129	479.061	0.985593	0.315489	3.12402	0.00178399	0.0123606	TP53I3
ENSG00000110011	561.829	-0.801658	0.249645	-3.21119	0.00132188	0.00797354	DNAJC4		ENSG00000103260	2509.58	1.77908	0.569531	3.12377	0.00178551	0.0123678	METRN
ENSG00000125846	475.953	-0.436378	0.135897	-3.21109	0.00132234	0.00797409	ZNF133		ENSG00000166848	3932.83	-0.73176	0.234268	-3.1236	0.00178653	0.0123679	TERF2IP
ENSG00000097096	167.788	0.927183	0.288766	3.21085	0.00132343	0.00797843	SYDE2		ENSG00000162909	2758.66	0.544796	0.174441	3.1231	0.00178959	0.0123857	CAPN2
ENSG00000160211	1135.51	-0.64972	0.202428	-3.20964	0.00132903	0.00800593	G6PD		ENSG00000152207	17.9412	-2.40742	0.770882	-3.12295	0.00179051	0.0123886	CYSLTR2
ENSG00000136731	4284.69	0.497012	0.154851	3.20962	0.00132911	0.00800593	UGGT1		ENSG00000143816	112.209	-0.819082	0.262337	-3.12225	0.00179474	0.0124144	WNT9A
ENSG00000186577	230.051	-0.88958	0.277257	-3.20851	0.00133427	0.00803344	SMIM29		ENSG00000105854	1991.4	0.890645	0.2854	3.12069	0.0018043	0.0124704	PON2
ENSG00000188452	28.7316	1.46869	0.457755	3.20847	0.00133442	0.00803344	CERKL		ENSG00000137161	908.599	1.31738	0.422144	3.12068	0.00180433	0.0124704	CNPY3
ENSG00000147403	23821.1	-0.674504	0.210361	-3.20641	0.00134401	0.00807986	RPL10		ENSG00000197635	11.3439	2.22813	0.714034	3.12048	0.00180558	0.0124756	DPP4
ENSG00000196396	1459.89	-0.394805	0.123126	-3.2065	0.00134359	0.00807986	PTPN1		ENSG00000166262	74.2566	0.95186	0.305155	3.11927	0.00181298	0.0125232	FAM227B
ENSG00000163378	83.2942	0.866849	0.270347	3.20643	0.00134392	0.00807986	EOGT		ENSG00000256092	77.5782	1.69264	0.543088	3.1167	0.00182885	0.0126294	SBNO1-AS1
ENSG00000146555	1495.67	0.654348	0.204105	3.20594	0.00134622	0.00809087	SDK1		ENSG00000154814	238.631	0.719624	0.230923	3.11629	0.00183143	0.0126437	OXNAD1
ENSG00000226328	206.5	-0.763051	0.238058	-3.20531	0.00134916	0.00810624	NUP50-DT		ENSG00000176383	23.9776	-1.30337	0.418332	-3.11563	0.00183549	0.0126648	B3GNT4
ENSG00000187824	92.8232	-0.72396	0.225888	-3.20495	0.00135086	0.00811193	TMEM220		ENSG00000133302	775.466	0.670159	0.215146	3.11491	0.00184001	0.0126899	SLF1
ENSG00000142149	1060.01	-0.46886	0.146372	-3.2032	0.00135907	0.00815671	HUNK		ENSG00000236423	16.9587	1.78295	0.572395	3.11489	0.00184016	0.0126899	LINC01134
ENSG00000125676	2164.33	0.584943	0.182693	3.20179	0.00136576	0.00819457	THOC2		ENSG00000176155	2218.09	-0.445674	0.143087	-3.1147	0.00184129	0.0126942	CCDC57
ENSG00000204176	65.4047	-0.927841	0.289987	-3.19959	0.00137623	0.00825507	SYT15		ENSG00000212127	55.7442	-0.952891	0.305995	-3.11407	0.00184526	0.0127181	TAS2R14
ENSG00000164904	3570.98	0.349197	0.109179	3.19838	0.00138203	0.00828527	ALDH7A1		ENSG00000158828	372.923	-0.998324	0.320673	-3.11322	0.00185061	0.0127514	PINK1
ENSG00000172500	1357.83	-0.768752	0.240364	-3.19828	0.00138249	0.00828568	FIBP		ENSG00000123130	276.269	0.684687	0.219979	3.11251	0.00185503	0.0127784	ACOT9
ENSG00000104679	984.932	-0.562377	0.175857	-3.19792	0.00138421	0.00829371	R3HCC1		ENSG00000119632	389.974	2.10053	0.674908	3.11232	0.00185625	0.0127832	IFI27L2
ENSG00000128510	14.9465	-2.12307	0.664051	-3.19716	0.00138789	0.00831343	CPA4		ENSG00000183831	227.062	-0.761823	0.244814	-3.11185	0.00185921	0.0127973	ANKRD45
ENSG00000107105	1192.3	0.448569	0.140347	3.19614	0.00139281	0.0083406	ELAVL2		ENSG00000139352	1010.76	0.582587	0.187217	3.11183	0.00185932	0.0127973	ASCL1
ENSG00000047249	690.224	-0.560816	0.175538	-3.19484	0.00139907	0.00837572	ATP6V1H		ENSG00000089157	31452.3	1.78487	0.573686	3.11123	0.00186312	0.0128109	RPLP0
ENSG00000177576	125.411	-0.695108	0.217597	-3.19447	0.00140088	0.00837959	C18orf32		ENSG00000259295	88.1397	-0.875704	0.281468	-3.11121	0.00186324	0.0128109	LOC440300
ENSG00000168807	698.135	0.56261	0.17612	3.19447	0.00140088	0.00837959	SNTB2		ENSG00000156381	359.656	1.47192	0.473104	3.11119	0.00186335	0.0128109	ANKRD9
ENSG00000157064	2271.11	-0.562475	0.176099	-3.19408	0.00140278	0.00838861	NMNAT2		ENSG00000188596	93.0196	1.28185	0.412061	3.11083	0.0018656	0.0128228	CFAP54
ENSG00000186603	177.044	-0.670624	0.21	-3.19344	0.00140587	0.00840475	HPDL		ENSG00000100206	58.3548	1.13216	0.364022	3.11013	0.00187005	0.0128499	DMC1
ENSG00000132300	2235.1	0.394139	0.123439	3.19298	0.0014081	0.00841575	PTCD3		ENSG00000107566	467.858	0.569785	0.183214	3.10994	0.00187124	0.0128546	ERLIN1
ENSG00000065485	189.686	0.597645	0.187181	3.19286	0.0014087	0.00841696	PDIA5		ENSG00000133678	560.802	0.701043	0.22543	3.10981	0.00187211	0.012857	TMEM254
ENSG00000203667	218.68	-0.544438	0.17053	-3.19263	0.00140985	0.00842153	COX20		ENSG00000178301	147.225	-0.722131	0.232356	-3.10787	0.0018844	0.0129343	AQP11
ENSG00000032389	642.217	-0.521386	0.163374	-3.19136	0.00141604	0.00845615	EIPR1		ENSG00000077279	23779.5	-0.990146	0.318657	-3.10725	0.00188837	0.012958	DCX
ENSG00000170448	445.042	0.460945	0.144442	3.19122	0.00141674	0.00845798	NFXL1		ENSG00000132688	18308.8	0.977033	0.314455	3.10707	0.00188954	0.0129624	NES
ENSG00000100557	6.71946	3.48597	1.09254	3.19071	0.00141922	0.00847044	CCDC198		ENSG00000204682	731.749	0.657029	0.211477	3.10686	0.00189087	0.012968	MIR1915HG
ENSG00000101577	1019.9	0.549044	0.172141	3.1895	0.0014252	0.00849902	LPIN2		ENSG00000214198	34.5318	1.53845	0.49544	3.10522	0.00190137	0.0130364	TTC41P
ENSG00000168310	157.319	-0.680657	0.213438	-3.18902	0.00142756	0.00850949	IRF2		ENSG00000130653	239.101	-0.646454	0.20827	-3.10392	0.00190975	0.013083	PNPLA7
ENSG00000145241	584.992	0.488905	0.153311	3.18898	0.00142775	0.00850949	CENPC		ENSG00000198929	1466.6	-1.59024	0.512459	-3.10316	0.00191466	0.0131131	NOS1AP
ENSG00000173193	186.268	0.70694	0.221741	3.18814	0.00143192	0.008532	PARP14		ENSG00000174567	14.0968	-2.49504	0.804654	-3.10076	0.00193024	0.0132162	GOLT1A
ENSG00000188060	56.5563	-0.92918	0.291484	-3.18775	0.00143385	0.00854035	RAB42		ENSG00000182272	6635.67	-0.625901	0.201959	-3.09914	0.0019408	0.0132849	B4GALNT4
ENSG00000103160	2775.04	-0.345139	0.108272	-3.1877	0.00143411	0.00854035	HSDL1		ENSG00000198242	3437.06	1.1725	0.378344	3.09904	0.00194146	0.0132857	RPL23A
ENSG00000105519	122.579	-0.629125	0.197368	-3.18758	0.00143471	0.0085415	CAPS		ENSG00000105327	303.445	0.839454	0.27091	3.09865	0.00194408	0.0133	BBC3
ENSG00000174456	548.182	-0.520072	0.163198	-3.18676	0.00143877	0.00856093	C12orf76		ENSG00000146072	599.661	-0.768705	0.248127	-3.09803	0.00194812	0.013324	TNFRSF21
ENSG00000148737	1530.28	0.377231	0.118382	3.18657	0.00143972	0.00856186	TCF7L2		ENSG00000167123	203.059	-1.0721	0.346093	-3.09773	0.00195012	0.013334	CERCAM
ENSG00000178074	407.33	0.468229	0.146936	3.18662	0.00143947	0.00856186	C2orf69		ENSG00000103356	405.503	0.537734	0.173629	3.09704	0.00195465	0.0133613	EARS2
ENSG00000148110	971.309	0.394052	0.123685	3.18592	0.00144294	0.00857625	MFSD14B		ENSG00000132554	45.6845	1.256	0.405649	3.09626	0.00195975	0.0133925	RGS22
ENSG00000162105	912.482	-0.786717	0.246996	-3.18515	0.00144681	0.00859689	SHANK2		ENSG00000185985	739.066	-0.56708	0.183155	-3.09618	0.00196029	0.0133926	SLITRK2
ENSG00000221994	79.5667	-0.974156	0.305877	-3.18479	0.00144857	0.008605	ZNF630		ENSG00000258779	4.97779	-4.05302	1.3091	-3.09603	0.00196131	0.0133959	LINC01568
ENSG00000184897	9794.52	-0.824574	0.258929	-3.18456	0.00144973	0.00860715	H1-10		ENSG00000162374	3456.3	-0.531278	0.171667	-3.09481	0.00196939	0.0134456	ELAVL4
ENSG00000162929	1543.83	-0.375144	0.117799	-3.18459	0.00144958	0.00860715	SANBR		ENSG00000162437	556.538	0.649853	0.209984	3.09477	0.00196967	0.0134456	RAVER2
ENSG00000233223	162.349	-0.784005	0.246333	-3.18271	0.00145906	0.0086601	LOC100996842		ENSG00000125816	12.2933	1.94649	0.629137	3.09391	0.00197536	0.0134807	NKX2-4
ENSG00000129244	620.063	-0.570163	0.179158	-3.18247	0.00146027	0.00866491	ATP1B2		ENSG00000068885	401.641	0.610957	0.197589	3.09206	0.00198775	0.0135579	IFT80
ENSG00000164885	493.229	-0.60097	0.188925	-3.181	0.00146769	0.00870656	CDK5		ENSG00000078269	45.2385	1.13839	0.36827	3.09119	0.00199359	0.013594	SYNJ2
ENSG00000171503	338.738	0.474775	0.149305	3.1799	0.00147328	0.0087373	ETFDH		ENSG00000253457	146.741	-1.17616	0.380541	-3.09075	0.00199654	0.0136104	SMIM18
ENSG00000187790	532.01	0.582131	0.183076	3.17973	0.00147413	0.00873993	FANCM		ENSG00000008513	392.794	-0.769857	0.249162	-3.08979	0.00200301	0.0136508	ST3GAL1
ENSG00000113108	637.063	-0.434839	0.136824	-3.1781	0.00148245	0.00878682	APBB3		ENSG00000102837	14.5841	-1.70714	0.552562	-3.08951	0.00200489	0.0136599	OLFM4
ENSG00000213281	2306.72	0.350485	0.110301	3.17752	0.00148538	0.00880177	NRAS		ENSG00000107130	3558.71	-0.807593	0.261418	-3.08928	0.0020064	0.0136636	NCS1
ENSG00000014123	733.163	0.461837	0.145408	3.17614	0.00149249	0.00884148	UFL1		ENSG00000198169	747.591	-0.515762	0.166953	-3.08926	0.00200653	0.0136636	ZNF251
ENSG00000134769	1281.34	-0.377241	0.118806	-3.17526	0.00149702	0.00886588	DTNA		ENSG00000261840	64.4897	1.52526	0.494008	3.08753	0.00201829	0.0137399	LOC730183
ENSG00000011405	2513.52	0.546969	0.172272	3.17504	0.00149816	0.00887017	PIK3C2A		ENSG00000158815	268.105	-1.27558	0.413278	-3.0865	0.00202529	0.0137838	FGF17
ENSG00000176396	674.368	-0.590503	0.18599	-3.17491	0.00149882	0.00887164	EID2		ENSG00000154274	12.1324	2.19225	0.7104	3.08594	0.00202907	0.013802	C4orf19
ENSG00000114853	483.228	0.459624	0.144813	3.17392	0.00150397	0.00889965	ZBTB47		ENSG00000100191	46.7295	-1.57625	0.510831	-3.08566	0.00203099	0.013809	SLC5A4
ENSG00000185745	102.949	0.755433	0.238039	3.17357	0.00150576	0.00890783	IFIT1		ENSG00000138279	337.26	0.660181	0.213953	3.08563	0.0020312	0.013809	ANXA7
ENSG00000125356	723.825	-0.814166	0.256572	-3.17325	0.00150744	0.00891529	NDUFA1		ENSG00000131016	3695.4	-1.06465	0.345077	-3.08525	0.00203381	0.0138229	AKAP12
ENSG00000163510	695.534	0.420113	0.132398	3.17312	0.00150811	0.00891681	CWC22		ENSG00000221829	964.55	0.738815	0.239473	3.08516	0.0020344	0.0138232	FANCG
ENSG00000102316	4766.67	-0.481387	0.151739	-3.17246	0.00151151	0.00893445	MAGED2		ENSG00000148053	1498.64	1.13659	0.368457	3.08474	0.00203733	0.0138393	NTRK2
ENSG00000154305	2647.81	0.569891	0.179644	3.17233	0.00151221	0.00893612	MIA3		ENSG00000232082	48.718	-1.59705	0.517782	-3.08441	0.00203953	0.0138505	RPS6KA2-IT1
ENSG00000159214	216.416	-0.719344	0.226936	-3.16981	0.00152539	0.00901156	CCDC24		ENSG00000189171	65.6108	1.95151	0.63299	3.08301	0.00204921	0.0139125	S100A13
ENSG00000105143	558.086	-0.52754	0.166481	-3.16877	0.00153087	0.00904144	SLC1A6		ENSG00000178409	566.961	0.626775	0.203333	3.0825	0.00205266	0.0139321	BEND3
ENSG00000248866	62.5014	0.971864	0.306719	3.16858	0.00153186	0.00904477	USP46-DT		ENSG00000121653	2059.61	-0.435432	0.141309	-3.08141	0.00206025	0.0139798	MAPK8IP1
ENSG00000223403	17.2655	-1.99211	0.628749	-3.16837	0.00153297	0.00904764	MEG9		ENSG00000070886	12.3007	-1.7687	0.574007	-3.08132	0.00206088	0.0139803	EPHA8
ENSG00000176182	215.734	-0.893947	0.282151	-3.16833	0.00153318	0.00904764	MYPOP		ENSG00000114204	14.5245	2.01555	0.654215	3.08087	0.00206398	0.0139975	SERPINI2
ENSG00000099866	26.7606	-1.48117	0.467597	-3.16762	0.00153692	0.00906717	MADCAM1		ENSG00000130711	21.7846	1.70094	0.552304	3.07972	0.00207197	0.0140479	PRDM12
ENSG00000121898	10.8721	2.78625	0.879648	3.16746	0.00153776	0.00906967	CPXM2		ENSG00000187091	265.297	0.821442	0.266794	3.07894	0.00207739	0.0140808	PLCD1
ENSG00000197119	3894.33	-0.346513	0.109475	-3.16522	0.00154963	0.00913719	SLC25A29		ENSG00000111843	1084.12	1.52618	0.495718	3.07873	0.00207887	0.014087	TMEM14C
ENSG00000247675	17.2581	1.72191	0.544114	3.1646	0.00155295	0.00915423	LRP4-AS1		ENSG00000112667	605.133	1.86978	0.607355	3.07856	0.00208004	0.0140911	DNPH1
ENSG00000165923	31.1214	-1.19558	0.377995	-3.16296	0.00156174	0.00920353	AGBL2		ENSG00000239521	773.875	-0.625479	0.203286	-3.07684	0.00209207	0.0141688	CASTOR3
ENSG00000158109	525.204	-0.493138	0.155936	-3.16245	0.00156448	0.00921712	TPRG1L		ENSG00000153558	571.695	-0.725963	0.235957	-3.07668	0.00209323	0.0141717	FBXL2
ENSG00000153406	510.883	-0.5677	0.179551	-3.16178	0.00156807	0.00923321	NMRAL1		ENSG00000177706	1091.52	-0.73915	0.240248	-3.07662	0.00209364	0.0141717	FAM20C
ENSG00000078747	1160.75	0.516052	0.163215	3.1618	0.00156797	0.00923321	ITCH		ENSG00000233610	5.41457	4.7184	1.53383	3.07621	0.00209647	0.014187	LINC00462
ENSG00000169676	4.10993	-4.60363	1.45645	-3.16085	0.00157309	0.00925775	DRD5		ENSG00000105792	176.024	0.798309	0.259526	3.07602	0.00209783	0.0141923	CFAP69
ENSG00000153902	67.5362	-0.806024	0.255	-3.16088	0.00157291	0.00925775	LGI4		ENSG00000197769	12.6276	2.25207	0.732204	3.07574	0.00209979	0.0142018	MAP1LC3C
ENSG00000072501	6229.11	0.643085	0.203499	3.16014	0.00157692	0.00927773	SMC1A		ENSG00000140905	231.631	0.72619	0.236117	3.07555	0.00210115	0.0142071	GCSH
ENSG00000197168	20.5501	1.59615	0.505377	3.15834	0.00158673	0.00933034	NEK5		ENSG00000153930	61.7103	1.53426	0.49893	3.0751	0.0021043	0.0142245	ANKFN1
ENSG00000129159	1055.13	-0.53195	0.168452	-3.15787	0.00158926	0.00934194	KCNC1		ENSG00000155858	924.095	-0.614895	0.199987	-3.07468	0.0021073	0.014241	LSM11
ENSG00000120705	2121.3	0.346218	0.10971	3.15576	0.00160079	0.00940532	ETF1		ENSG00000166482	51.8909	0.927098	0.301565	3.0743	0.00211	0.0142554	MFAP4
ENSG00000183690	44.8743	0.992628	0.314553	3.15568	0.00160125	0.00940545	EFHC2		ENSG00000050748	1357.79	-0.758816	0.246843	-3.07409	0.00211148	0.0142615	MAPK9
ENSG00000182093	1228.13	-0.564757	0.17904	-3.15436	0.00160849	0.00944281	GET1		ENSG00000223591	49.2644	-1.71283	0.557293	-3.07348	0.00211576	0.0142866	CENPVL1
ENSG00000229980	29.88	-1.54415	0.48967	-3.15344	0.00161358	0.00947007	TOB1-AS1		ENSG00000154080	16.4709	1.56011	0.507704	3.07288	0.00212001	0.0143114	CHST9
ENSG00000112276	299.74	0.561529	0.178077	3.1533	0.00161438	0.00947222	BVES		ENSG00000213988	117.372	1.07173	0.348887	3.07184	0.00212741	0.0143574	ZNF90
ENSG00000100344	1146.61	-0.670842	0.212779	-3.15276	0.00161735	0.00948703	PNPLA3		ENSG00000175592	13.7848	2.55083	0.830442	3.07165	0.00212878	0.0143628	FOSL1
ENSG00000135069	9455.48	0.501807	0.159183	3.15239	0.00161938	0.00949638	PSAT1		ENSG00000157600	1073.44	0.924699	0.301054	3.07154	0.00212958	0.0143643	TMEM164
ENSG00000110442	681.694	-0.556552	0.176654	-3.15052	0.00162982	0.00955239	COMMD9		ENSG00000238087	7.81927	-2.31254	0.753164	-3.07043	0.0021375	0.01441	FMO8P
ENSG00000156959	51.21	-1.66019	0.527008	-3.15022	0.00163147	0.00955942	LHFPL4		ENSG00000141179	62.3842	1.20866	0.393646	3.07043	0.00213751	0.01441	PCTP
ENSG00000138185	1013.65	0.497999	0.158122	3.14946	0.00163574	0.00957665	ENTPD1		ENSG00000143061	2191.9	-1.30553	0.425245	-3.07005	0.0021402	0.0144242	IGSF3
ENSG00000039319	1708	0.594025	0.188687	3.14821	0.00164274	0.00961498	ZFYVE16		ENSG00000160957	1012.74	0.769859	0.250773	3.06994	0.00214099	0.0144257	RECQL4
ENSG00000253958	8.29986	-2.36349	0.750783	-3.14803	0.00164373	0.0096182	CLDN23		ENSG00000148942	15.6305	1.7228	0.561626	3.06753	0.00215835	0.0145348	SLC5A12
ENSG00000159921	934.48	-0.45812	0.145538	-3.14777	0.00164519	0.00962409	GNE		ENSG00000116106	3528	-1.10692	0.360932	-3.06684	0.00216333	0.0145644	EPHA4
ENSG00000163875	2161.79	-0.471392	0.149761	-3.14763	0.00164601	0.00962626	MEAF6		ENSG00000105808	132.744	-0.880118	0.287144	-3.06507	0.00217619	0.014647	RASA4
ENSG00000171817	76.6454	-0.899804	0.285945	-3.14678	0.00165082	0.00965175	ZNF540		ENSG00000253336	11.3757	-2.39578	0.78167	-3.06495	0.00217708	0.0146491	LOC392266
ENSG00000168710	2416.46	0.335105	0.106515	3.14609	0.00165469	0.00966917	AHCYL1		ENSG00000162385	417.222	1.14146	0.372451	3.06473	0.00217869	0.014656	MAGOH
ENSG00000159658	1078.47	0.582168	0.185045	3.1461	0.00165465	0.00966917	EFCAB14		ENSG00000188051	48.2829	1.94534	0.634809	3.06445	0.00218069	0.0146629	TMEM221
ENSG00000183715	497.625	0.580228	0.184442	3.14585	0.00165603	0.00967432	OPCML		ENSG00000183527	390.203	1.14319	0.373053	3.06442	0.0021809	0.0146629	PSMG1
ENSG00000107290	3018.8	0.660956	0.210109	3.14577	0.00165647	0.00967432	SETX		ENSG00000164125	42.2279	1.15981	0.378576	3.06361	0.00218683	0.0146988	GASK1B
ENSG00000101680	7352.47	0.614353	0.195333	3.14517	0.00165992	0.00969183	LAMA1		ENSG00000137818	13809.1	1.72835	0.564319	3.06272	0.00219333	0.0147284	RPLP1
ENSG00000071539	707.503	0.435498	0.138471	3.14505	0.0016606	0.00969312	TRIP13		ENSG00000105438	2091.96	0.706517	0.230684	3.06271	0.00219342	0.0147284	KDELR1
ENSG00000106804	427.368	0.556077	0.176816	3.14494	0.00166119	0.00969398	C5		ENSG00000137563	668.03	0.906716	0.296051	3.0627	0.00219351	0.0147284	GGH
ENSG00000124659	521.378	-0.59984	0.190792	-3.14395	0.00166683	0.00972426	TBCC		ENSG00000147274	8384.85	0.670167	0.218846	3.06227	0.00219663	0.0147448	RBMX
ENSG00000175455	4757.68	0.566278	0.180146	3.14343	0.00166978	0.0097388	CCDC14		ENSG00000144712	601.385	-0.619875	0.202454	-3.06181	0.00220006	0.0147599	CAND2
ENSG00000134287	2584.76	-0.392877	0.125026	-3.14236	0.00167592	0.00976928	ARF3		ENSG00000119335	11314.1	0.570553	0.186352	3.06169	0.00220088	0.0147615	SET
ENSG00000237289	75.2829	-0.811365	0.25825	-3.14178	0.00167923	0.00978331	CKMT1B		ENSG00000160539	119.097	1.42981	0.467027	3.06151	0.00220223	0.0147666	PLPP7
ENSG00000103995	533.748	0.602241	0.191684	3.14185	0.00167886	0.00978331	CEP152		ENSG00000135775	671.362	0.537515	0.175621	3.06066	0.00220848	0.0148044	COG2
ENSG00000168209	1007.15	0.425559	0.135471	3.14132	0.00168186	0.00979595	DDIT4		ENSG00000101574	258.343	0.564174	0.184398	3.05954	0.00221677	0.014856	METTL4
ENSG00000205268	2028.95	0.423002	0.134687	3.14064	0.00168579	0.00981621	PDE7A		ENSG00000077782	3508	0.590086	0.192893	3.05914	0.00221975	0.0148719	FGFR1
ENSG00000173598	1013.08	0.441905	0.140713	3.14046	0.00168681	0.00981948	NUDT4		ENSG00000119508	61.0462	-0.970221	0.317163	-3.05906	0.00222033	0.0148719	NR4A3
ENSG00000108448	233.761	-0.734888	0.23403	-3.14014	0.00168865	0.00982753	TRIM16L		ENSG00000136044	1137.75	0.523029	0.170994	3.05876	0.00222254	0.0148796	APPL2
ENSG00000110713	2542.04	0.480448	0.153037	3.13942	0.00169282	0.00984916	NUP98		ENSG00000144655	48.3613	1.85825	0.60752	3.05874	0.00222266	0.0148796	CSRNP1
ENSG00000103269	27.1342	-1.31158	0.417881	-3.13864	0.00169733	0.00987272	RHBDL1		ENSG00000148154	670.681	-0.691911	0.226238	-3.05833	0.00222576	0.0148963	UGCG
ENSG00000139218	1771.39	0.825234	0.262949	3.13838	0.00169882	0.00987605	SCAF11		ENSG00000116237	1281.9	0.454721	0.148694	3.05809	0.00222755	0.0149042	ICMT
ENSG00000171943	111.064	0.885403	0.282117	3.13843	0.00169856	0.00987605	SRGAP2C		ENSG00000228716	1610.49	0.870363	0.284772	3.05635	0.00224053	0.0149871	DHFR
ENSG00000050165	1357.18	-0.394827	0.125819	-3.13805	0.00170076	0.00988195	DKK3		ENSG00000198382	553.506	0.730772	0.239194	3.05515	0.00224947	0.0150401	UVRAG
ENSG00000182150	665.37	0.837199	0.266785	3.13811	0.00170043	0.00988195	ERCC6L2		ENSG00000171863	6055.18	1.43582	0.46997	3.05513	0.00224966	0.0150401	RPS7
ENSG00000130244	244.407	-0.742895	0.236785	-3.13742	0.00170442	0.00990054	FAM98C		ENSG00000110427	1824.65	-1.19747	0.39204	-3.05447	0.0022546	0.0150659	KIAA1549L
ENSG00000158156	286.578	-0.595091	0.189708	-3.13688	0.00170758	0.00991355	XKR8		ENSG00000121904	1254.83	-1.65054	0.540372	-3.05445	0.00225472	0.0150659	CSMD2
ENSG00000176248	1018.61	-0.406168	0.129534	-3.1356	0.00171502	0.00995242	ANAPC2		ENSG00000244607	28.9726	1.60224	0.524745	3.05336	0.00226294	0.0151145	CCDC13
ENSG00000115053	16431.4	0.33227	0.105968	3.13557	0.0017152	0.00995242	NCL		ENSG00000100197	356.999	-0.831605	0.272361	-3.05332	0.00226321	0.0151145	CYP2D6
ENSG00000180354	1005.53	-0.375766	0.11985	-3.13531	0.0017167	0.00995845	MTURN		ENSG00000164106	166.149	1.3586	0.445014	3.05294	0.00226611	0.0151283	SCRG1
ENSG00000121297	209.35	-0.646328	0.206203	-3.13442	0.00172196	0.00998624	TSHZ3		ENSG00000169857	254.366	0.623689	0.204323	3.05247	0.00226966	0.0151454	AVEN
ENSG00000106341	117.568	-0.859749	0.27431	-3.13422	0.0017231	0.00999018	PPP1R17		ENSG00000135269	283.985	0.58053	0.190337	3.05002	0.00228826	0.0152579	TES
ENSG00000250508	64.6121	-0.855223	0.272909	-3.13373	0.001726	0.0100043	LINC02701		ENSG00000165280	4281.8	0.436428	0.143094	3.04995	0.00228879	0.0152579	VCP
ENSG00000178691	1829.72	0.418837	0.133672	3.13333	0.00172837	0.0100153	SUZ12		ENSG00000173467	5.90589	3.89541	1.27721	3.04993	0.00228897	0.0152579	AGR3
ENSG00000159082	790.381	-0.517776	0.165273	-3.13285	0.0017312	0.010029	SYNJ1		ENSG00000188677	173.834	-0.755305	0.247825	-3.04773	0.00230574	0.0153615	PARVB
ENSG00000171811	247.08	0.496405	0.15847	3.13248	0.00173335	0.0100388	CFAP46		ENSG00000168032	19.3316	-1.85234	0.607883	-3.04719	0.00230991	0.0153796	ENTPD3
ENSG00000103591	1232.93	0.436994	0.139534	3.1318	0.00173737	0.0100566	AAGAB		ENSG00000153982	505.938	-0.584355	0.191771	-3.04716	0.00231017	0.0153796	GDPD1
ENSG00000183508	17.1656	1.67243	0.534003	3.13187	0.00173699	0.0100566	TENT5C		ENSG00000138735	349.477	-1.26063	0.41371	-3.04714	0.0023103	0.0153796	PDE5A
ENSG00000161813	1144.29	0.457559	0.146121	3.13137	0.0017399	0.0100686	LARP4		ENSG00000157593	869.054	0.60646	0.199064	3.04656	0.0023148	0.0154054	SLC35B2
ENSG00000198680	389.016	-0.691415	0.220846	-3.13076	0.00174354	0.0100869	TUSC1		ENSG00000104728	536.07	0.930453	0.305443	3.04624	0.0023172	0.0154173	ARHGEF10
ENSG00000030066	3156.38	0.411176	0.131338	3.13067	0.00174405	0.0100872	NUP160		ENSG00000188315	439.935	-0.6812	0.223633	-3.04607	0.00231856	0.0154223	C3orf62
ENSG00000102181	3130.17	-0.325526	0.103996	-3.13019	0.00174691	0.0100983	CD99L2		ENSG00000144649	15.8847	1.72748	0.567164	3.04583	0.00232041	0.0154304	GASK1A
ENSG00000120690	182.288	0.586332	0.187313	3.13022	0.00174674	0.0100983	ELF1		ENSG00000071073	616.626	-0.829881	0.272505	-3.04538	0.0023239	0.0154488	MGAT4A
ENSG00000067221	173.111	-0.576492	0.184279	-3.12836	0.00175783	0.0101587	STOML1		ENSG00000135535	743.931	0.524653	0.172283	3.04531	0.00232441	0.0154488	CD164
ENSG00000145476	250.748	-0.638201	0.204048	-3.1277	0.00176179	0.0101788	CYP4V2		ENSG00000137364	125.451	0.783357	0.257334	3.04412	0.00233358	0.0155015	TPMT
ENSG00000119614	6.06984	-3.17573	1.01542	-3.12752	0.00176288	0.0101797	VSX2		ENSG00000125814	1344.25	-0.922736	0.303175	-3.04357	0.00233787	0.0155228	NAPB
ENSG00000142871	1257.17	0.371906	0.118913	3.12754	0.00176277	0.0101797	CCN1		ENSG00000140280	75.5253	-0.896488	0.294553	-3.04355	0.00233804	0.0155228	LYSMD2
ENSG00000173818	578.743	-0.460255	0.147203	-3.12667	0.00176795	0.0102062	ENDOV		ENSG00000246174	142.675	1.53719	0.505183	3.04284	0.00234355	0.0155553	KCTD21-AS1
ENSG00000100884	8.06091	-3.04372	0.973702	-3.12592	0.00177248	0.0102296	CPNE6		ENSG00000177108	164.2	0.653518	0.214781	3.04272	0.00234452	0.0155576	ZDHHC22
ENSG00000171858	7045.66	-0.787288	0.251878	-3.12567	0.00177398	0.0102332	RPS21		ENSG00000140988	20739.5	1.68112	0.552523	3.04263	0.0023452	0.015558	RPS2
ENSG00000167553	926.774	0.403132	0.128975	3.12566	0.00177405	0.0102332	TUBA1C		ENSG00000089159	913.456	-0.507775	0.166899	-3.04241	0.00234691	0.0155652	PXN
ENSG00000135837	2573.59	0.825486	0.264174	3.12478	0.00177935	0.010261	CEP350		ENSG00000213347	717.889	1.34211	0.441235	3.04171	0.00235235	0.015593	MXD3
ENSG00000164713	1687.27	-0.751548	0.240589	-3.12378	0.00178542	0.0102932	BRI3		ENSG00000130054	482.473	-0.538732	0.177147	-3.04115	0.00235675	0.0156165	NALF2
ENSG00000180667	962.492	0.392165	0.125569	3.12309	0.0017896	0.0103146	YOD1		ENSG00000177839	68.8117	-0.921824	0.303122	-3.0411	0.00235715	0.0156165	PCDHB9
ENSG00000172725	1342.42	-0.673204	0.215576	-3.12282	0.00179126	0.0103213	CORO1B		ENSG00000100316	24676.1	1.33211	0.438247	3.03965	0.00236856	0.015688	RPL3
ENSG00000100949	400.601	-0.521962	0.167153	-3.12267	0.00179221	0.0103213	RABGGTA		ENSG00000137700	1139.51	0.544084	0.17901	3.03941	0.00237043	0.0156961	SLC37A4
ENSG00000180509	29.9271	1.57828	0.505418	3.12272	0.0017919	0.0103213	KCNE1		ENSG00000100364	2363.37	-0.550361	0.181121	-3.03863	0.00237653	0.0157262	KIAA0930
ENSG00000152128	191.624	0.572766	0.18347	3.12185	0.0017972	0.0103445	TMEM163		ENSG00000204248	414.528	-0.565005	0.185943	-3.03859	0.00237685	0.0157262	COL11A2
ENSG00000166189	333.065	-0.596062	0.19099	-3.1209	0.00180298	0.010375	HPS6		ENSG00000138587	155.167	0.778846	0.256324	3.03852	0.00237742	0.0157262	MNS1
ENSG00000120324	112.522	-0.716081	0.229512	-3.12002	0.00180838	0.0104033	PCDHB10		ENSG00000072609	1115.22	-0.604317	0.19889	-3.03845	0.002378	0.0157262	CHFR
ENSG00000136813	2403.64	0.448086	0.143657	3.11913	0.00181386	0.010432	ECPAS		ENSG00000104805	2073.72	1.21879	0.40113	3.03839	0.00237846	0.0157262	NUCB1
ENSG00000157884	3.99151	-4.55464	1.46037	-3.11883	0.00181568	0.0104397	CIB4		ENSG00000228203	175.554	-0.746938	0.245845	-3.03825	0.0023796	0.0157262	GRASLND
ENSG00000107036	607.23	0.547547	0.175588	3.11836	0.00181861	0.0104537	RIC1		ENSG00000234394	16.1583	2.18382	0.718786	3.0382	0.00237993	0.0157262	LINC03025
ENSG00000224383	45.6783	1.02406	0.328443	3.11792	0.00182131	0.0104664	PRR29		ENSG00000168306	13.4097	2.20865	0.726975	3.03814	0.00238044	0.0157262	ACOX2
ENSG00000143493	1498.36	0.405996	0.130274	3.11649	0.00183018	0.0105146	INTS7		ENSG00000233622	37.7979	-1.08625	0.357542	-3.03811	0.00238064	0.0157262	CYP2T1P
ENSG00000106012	1773.19	0.538889	0.172936	3.11612	0.00183247	0.0105249	IQCE		ENSG00000170500	2613.08	-1.43488	0.472593	-3.03619	0.00239589	0.0158227	LONRF2
ENSG00000160191	589.442	-0.43829	0.140679	-3.11552	0.00183619	0.0105407	PDE9A		ENSG00000196782	808.428	-0.795983	0.262273	-3.03494	0.0024058	0.0158807	MAML3
ENSG00000178896	323.585	-0.584802	0.187719	-3.1153	0.00183756	0.0105429	EXOSC4		ENSG00000166206	2472.62	-0.788179	0.259703	-3.03493	0.00240594	0.0158807	GABRB3
ENSG00000111602	6543.94	0.434054	0.13934	3.11508	0.00183893	0.010548	TIMELESS		ENSG00000136878	993.117	-0.464969	0.15322	-3.03465	0.00240815	0.0158911	USP20
ENSG00000092096	2469.24	-0.476918	0.153107	-3.11494	0.00183979	0.0105501	SLC22A17		ENSG00000066735	2620.05	-0.975287	0.321394	-3.03455	0.00240896	0.0158922	KIF26A
ENSG00000115677	8918.66	0.339287	0.109	3.11272	0.00185371	0.0106271	HDLBP		ENSG00000160233	227.56	-1.36623	0.450385	-3.03348	0.00241754	0.0159404	LRRC3
ENSG00000165511	75.9288	-0.829283	0.26652	-3.11153	0.00186123	0.0106674	ZNF22-AS1		ENSG00000197157	2324.44	0.698354	0.23029	3.03249	0.00242541	0.0159881	SND1
ENSG00000197728	6364.07	-0.631186	0.202878	-3.11116	0.00186357	0.0106763	RPS26		ENSG00000099977	287.965	1.37868	0.454685	3.03217	0.00242799	0.0160009	DDT
ENSG00000124587	658.818	-0.462898	0.148788	-3.11112	0.00186378	0.0106763	PEX6		ENSG00000180257	66.0324	0.854367	0.281802	3.0318	0.00243098	0.0160134	ZNF816
ENSG00000173848	1024.56	0.41803	0.134374	3.11095	0.00186489	0.0106798	NET1		ENSG00000101746	749.043	-1.08977	0.35945	-3.03178	0.00243118	0.0160134	NOL4
ENSG00000154473	3097.36	0.319076	0.102584	3.1104	0.00186834	0.0106967	BUB3		ENSG00000121964	256.865	0.58069	0.191569	3.03123	0.00243563	0.0160385	GTDC1
ENSG00000115286	820.254	-0.721253	0.231919	-3.10993	0.0018713	0.0107108	NDUFS7		ENSG00000112146	806.525	-0.52232	0.172431	-3.02915	0.00245242	0.0161448	FBXO9
ENSG00000108883	2649.78	0.361502	0.116258	3.10949	0.00187412	0.0107226	EFTUD2		ENSG00000155366	349.217	1.93524	0.639162	3.02778	0.00246359	0.0162098	RHOC
ENSG00000181192	1450.7	0.507781	0.163302	3.10945	0.00187436	0.0107226	DHTKD1		ENSG00000170537	94.8098	-0.857424	0.283296	-3.0266	0.00247322	0.0162689	TMC7
ENSG00000141698	2113.58	-0.491144	0.158024	-3.10804	0.00188331	0.0107709	NT5C3B		ENSG00000174498	3540.62	0.666068	0.220088	3.02637	0.00247509	0.0162769	IGDCC3
ENSG00000121966	396.356	0.616386	0.198385	3.10702	0.00188981	0.0108053	CXCR4		ENSG00000172020	7336.4	-1.05298	0.347951	-3.02622	0.00247632	0.0162807	GAP43
ENSG00000130827	2738.62	-0.439882	0.141628	-3.10589	0.00189704	0.0108408	PLXNA3		ENSG00000092036	197.756	1.06012	0.350349	3.0259	0.00247896	0.0162937	HAUS4
ENSG00000259768	37.5578	1.10529	0.356014	3.10462	0.00190521	0.0108846	ZFHX3-AS1		ENSG00000163840	30.8914	1.41358	0.46726	3.02524	0.00248435	0.0163249	DTX3L
ENSG00000146278	703.459	-0.662342	0.213388	-3.10393	0.00190967	0.0109072	PNRC1		ENSG00000161905	34.0554	1.52122	0.503022	3.02417	0.00249316	0.0163757	ALOX15
ENSG00000248487	274.667	-0.969823	0.312643	-3.10202	0.00192206	0.0109687	ABHD14A		ENSG00000093144	930.452	0.538607	0.178103	3.02414	0.0024934	0.0163757	ECHDC1
ENSG00000137962	70.1828	0.953094	0.307264	3.10187	0.00192299	0.0109687	ARHGAP29		ENSG00000109445	446.971	0.577656	0.191036	3.0238	0.00249619	0.0163898	ZNF330
ENSG00000185896	2120.31	0.355513	0.114671	3.10028	0.0019334	0.0110252	LAMP1		ENSG00000175029	2361.57	0.72294	0.239275	3.02138	0.00251628	0.016516	CTBP2
ENSG00000145708	6.69922	3.50971	1.13217	3.09999	0.00193527	0.0110329	CRHBP		ENSG00000088899	1408.63	-0.506765	0.167733	-3.02125	0.00251733	0.016516	LZTS3
ENSG00000063180	463.245	-0.679796	0.2193	-3.09985	0.00193618	0.0110352	CA11		ENSG00000145425	9102.5	1.19096	0.394197	3.02124	0.00251741	0.016516	RPS3A
ENSG00000125931	45.2872	-1.13273	0.365582	-3.09842	0.00194556	0.0110798	CITED1		ENSG00000259905	153.42	-1.02267	0.33851	-3.02108	0.00251873	0.0165186	PWRN1
ENSG00000182185	83.0511	0.726531	0.234496	3.09827	0.00194653	0.0110824	RAD51B		ENSG00000137054	451.559	0.950327	0.314633	3.02043	0.00252419	0.0165475	POLR1E
ENSG00000133794	123.535	0.696456	0.224956	3.09597	0.00196173	0.0111659	ARNTL		ENSG00000221995	179.77	-1.09923	0.36396	-3.02021	0.00252602	0.0165551	MYO18A
ENSG00000227947	5.6643	-3.50054	1.13094	-3.09525	0.00196644	0.0111808	LINC01738		ENSG00000084207	5295.06	1.70767	0.56551	3.0197	0.00253025	0.0165741	GSTP1
ENSG00000163349	1906.65	0.658692	0.212805	3.09529	0.0019662	0.0111808	HIPK1		ENSG00000197808	219.792	-0.741316	0.245501	-3.01961	0.00253103	0.0165749	ZNF461
ENSG00000116984	1440.22	0.688263	0.222359	3.09527	0.00196633	0.0111808	MTR		ENSG00000160716	1339.02	-0.883538	0.292651	-3.01908	0.00253543	0.0165994	CHRNB2
ENSG00000133138	80.7657	1.01738	0.328699	3.09518	0.00196694	0.0111808	TBC1D8B		ENSG00000141696	743.349	0.68628	0.227323	3.01897	0.00253639	0.0166013	P3H4
ENSG00000039123	1571.12	0.35811	0.115708	3.09496	0.00196839	0.0111861	MTREX		ENSG00000077312	2344.48	1.68214	0.557273	3.01852	0.00254016	0.0166216	SNRPA
ENSG00000113649	3851.57	0.412427	0.133308	3.09378	0.00197625	0.0112278	TCERG1		ENSG00000122642	675.245	0.623699	0.206701	3.01739	0.00254959	0.0166789	FKBP9
ENSG00000224420	29.8216	-1.16625	0.377058	-3.09304	0.00198119	0.0112529	ADM5		ENSG00000007264	31.8096	-2.21524	0.734182	-3.01729	0.00255042	0.01668	MATK
ENSG00000119547	412.918	0.626835	0.20267	3.09289	0.00198216	0.0112554	ONECUT2		ENSG00000105202	2191.59	1.43258	0.474922	3.01646	0.00255748	0.0167217	FBL
ENSG00000205611	33.5163	1.09335	0.35359	3.09215	0.00198711	0.0112806	LOC107985433		ENSG00000127561	465.627	-0.932717	0.30927	-3.01587	0.00256242	0.0167497	SYNGR3
ENSG00000125826	1050.59	-0.41376	0.133823	-3.09185	0.00198915	0.0112875	RBCK1		ENSG00000137831	197.51	1.05477	0.349751	3.01577	0.00256328	0.0167509	UACA
ENSG00000177084	4807.67	0.557978	0.180469	3.09181	0.00198939	0.0112875	POLE		ENSG00000134825	1298.07	1.86715	0.619162	3.01561	0.00256463	0.016751	TMEM258
ENSG00000180815	48.9664	1.03561	0.334966	3.09169	0.00199018	0.0112891	MAP3K15		ENSG00000042493	112.862	1.48347	0.492072	3.01474	0.00257202	0.0167905	CAPG
ENSG00000102359	7.29965	2.81116	0.909569	3.09065	0.00199719	0.0113229	SRPX2		ENSG00000092964	12116.7	-0.526276	0.174581	-3.01451	0.00257396	0.0167987	DPYSL2
ENSG00000078401	19.9068	1.6234	0.525279	3.09054	0.00199791	0.0113239	EDN1		ENSG00000131089	2542.09	-0.568361	0.188571	-3.01404	0.00257792	0.0168202	ARHGEF9
ENSG00000163083	16.3582	1.66053	0.537527	3.0892	0.00200693	0.0113661	INHBB		ENSG00000173175	1131.05	-0.688249	0.228384	-3.01356	0.002582	0.0168424	ADCY5
ENSG00000067715	1838.42	-0.419784	0.135933	-3.08817	0.00201394	0.0114028	SYT1		ENSG00000108639	193.371	1.49129	0.494884	3.01341	0.00258326	0.0168462	SYNGR2
ENSG00000173110	8.86682	2.65114	0.858621	3.08767	0.00201729	0.0114157	HSPA6		ENSG00000158125	120.506	-1.13452	0.376583	-3.01266	0.00258972	0.0168839	XDH
ENSG00000164010	244.544	0.490715	0.158946	3.08731	0.00201977	0.0114268	ERMAP		ENSG00000256269	481.887	1.29767	0.430817	3.01212	0.00259428	0.0169092	HMBS
ENSG00000177108	120.039	0.640336	0.207444	3.08679	0.00202331	0.0114431	ZDHHC22		ENSG00000137960	7.92915	-2.96125	0.983435	-3.01113	0.0026028	0.0169559	GIPC2
ENSG00000128283	213.018	0.669737	0.216983	3.08659	0.00202468	0.0114455	CDC42EP1		ENSG00000205089	28.3246	-2.0357	0.676197	-3.01051	0.00260809	0.016986	CCNI2
ENSG00000162461	41.1446	-1.03381	0.334986	-3.08612	0.00202786	0.0114507	SLC25A34		ENSG00000160746	383.503	0.801667	0.266398	3.00928	0.00261865	0.0170414	ANO10
ENSG00000051825	1477.15	0.529606	0.171612	3.08606	0.00202825	0.0114507	MPHOSPH9		ENSG00000120253	889.315	0.844588	0.280732	3.00853	0.00262519	0.017075	NUP43
ENSG00000058063	792.328	0.661895	0.214458	3.08636	0.00202625	0.0114507	ATP11B		ENSG00000185436	73.8754	-1.00297	0.333414	-3.00818	0.00262816	0.0170855	IFNLR1
ENSG00000125388	222.804	-0.51664	0.167437	-3.08558	0.00203155	0.0114662	GRK4		ENSG00000112530	130.157	1.54943	0.515142	3.00777	0.00263173	0.0171042	PACRG
ENSG00000162783	829.563	0.406421	0.131721	3.08548	0.00203223	0.0114671	IER5		ENSG00000138449	106.82	-1.20261	0.399962	-3.0068	0.00264013	0.0171543	SLC40A1
ENSG00000178498	2364.45	-0.510483	0.165463	-3.08518	0.00203427	0.0114756	DTX3		ENSG00000107968	61.7825	1.37462	0.457285	3.00604	0.0026467	0.0171925	MAP3K8
ENSG00000135912	1426.27	0.375271	0.12167	3.08433	0.00204013	0.0115056	TTLL4		ENSG00000137094	2695.71	-0.465161	0.154813	-3.00467	0.00265871	0.0172661	DNAJB5
ENSG00000005100	1327.84	0.546066	0.177117	3.08309	0.00204865	0.0115507	DHX33		ENSG00000256463	352.441	1.32125	0.439908	3.00347	0.00266918	0.0173295	SALL3
ENSG00000197563	339.444	0.440358	0.14284	3.08287	0.00205015	0.0115561	PIGN		ENSG00000197852	236.542	0.685018	0.228157	3.0024	0.00267862	0.0173863	INKA2
ENSG00000148426	96.207	0.807975	0.262149	3.08212	0.00205534	0.0115823	PROSER2		ENSG00000168280	21314.1	-0.869693	0.28968	-3.00225	0.00267988	0.01739	KIF5C
ENSG00000164087	516.644	0.436424	0.141604	3.082	0.00205614	0.0115838	POC1A		ENSG00000005022	2137.09	1.35784	0.452517	3.00063	0.00269422	0.0174662	SLC25A5
ENSG00000126005	412.812	-0.780043	0.253114	-3.08178	0.00205767	0.0115893	MMP24OS		ENSG00000125835	2111.97	1.83894	0.612857	3.00061	0.00269443	0.0174662	SNRPB
ENSG00000167114	625.588	-0.456895	0.148283	-3.08124	0.0020614	0.0116073	SLC27A4		ENSG00000136404	346.95	-0.818547	0.272809	-3.00044	0.00269593	0.0174714	TM6SF1
ENSG00000140848	1510.03	-0.536815	0.174228	-3.08111	0.00206231	0.0116093	CPNE2		ENSG00000149124	3.02538	4.89244	1.63099	2.99968	0.00270264	0.0175103	GLYAT
ENSG00000173599	1000.64	0.359277	0.116609	3.08103	0.00206283	0.0116093	PC		ENSG00000232825	4.40806	-4.73635	1.57902	-2.99954	0.00270385	0.0175136	PLPPR5-AS1
ENSG00000115641	98.192	0.739709	0.240095	3.08091	0.00206371	0.0116112	FHL2		ENSG00000235568	12.6515	-1.97011	0.657068	-2.99833	0.00271459	0.0175786	NFAM1
ENSG00000165661	1421.64	0.508792	0.165173	3.08035	0.00206754	0.0116267	QSOX2		ENSG00000258738	73.8304	1.53422	0.511772	2.99787	0.00271878	0.0176012	BAZ1A-AS1
ENSG00000186591	3056.56	-0.443377	0.143957	-3.07992	0.00207057	0.0116376	UBE2H		ENSG00000167173	140.922	0.813129	0.271318	2.99696	0.00272686	0.0176489	C15orf39
ENSG00000146083	3053.88	-0.319878	0.103858	-3.07994	0.00207041	0.0116376	RNF44		ENSG00000099901	2403.22	1.31873	0.440049	2.99678	0.00272851	0.0176532	RANBP1
ENSG00000246731	10.5641	2.27427	0.73881	3.07829	0.00208192	0.0116983	MGC16275		ENSG00000108515	148.7	1.26503	0.422141	2.99669	0.00272925	0.0176532	ENO3
ENSG00000179218	11289.6	0.406353	0.132014	3.0781	0.00208325	0.0117028	CALR		ENSG00000116337	1403.1	-0.510325	0.170298	-2.99665	0.00272964	0.0176532	AMPD2
ENSG00000168874	184.916	0.528772	0.171809	3.07767	0.00208624	0.0117165	ATOH8		ENSG00000158882	491.336	-0.924554	0.308548	-2.99647	0.00273127	0.0176591	TOMM40L
ENSG00000142538	35.1856	1.21591	0.395134	3.07722	0.00208938	0.0117311	PTH2		ENSG00000112053	38.4593	-1.43951	0.480505	-2.99584	0.00273694	0.0176912	SLC26A8
ENSG00000122641	5.63398	3.86205	1.25536	3.07644	0.00209492	0.0117591	INHBA		ENSG00000133112	10927.2	1.58566	0.529324	2.99564	0.00273872	0.0176982	TPT1
ENSG00000225190	402.787	-0.51369	0.167007	-3.07586	0.00209896	0.0117787	PLEKHM1		ENSG00000166159	5.62925	-3.15218	1.05229	-2.99554	0.00273959	0.0176992	LRTM2
ENSG00000248550	13.6371	1.89812	0.617171	3.07552	0.00210134	0.011789	OTX2-AS1		ENSG00000137942	7299.62	-0.725062	0.24216	-2.99415	0.00275215	0.0177711	FNBP1L
ENSG00000198890	1276.43	0.346796	0.112778	3.07502	0.0021049	0.0118059	PRMT6		ENSG00000127415	535.248	-0.83389	0.278759	-2.99144	0.00277665	0.0179222	IDUA
ENSG00000101544	1478.08	0.426272	0.138657	3.07429	0.00211002	0.0118315	ADNP2		ENSG00000235194	561.333	-0.543146	0.181572	-2.99135	0.00277751	0.0179222	PPP1R3E
ENSG00000147649	1984.54	0.464621	0.151172	3.07345	0.00211597	0.0118618	MTDH		ENSG00000160961	878.84	-0.656047	0.219317	-2.99132	0.0027777	0.0179222	ZNF333
ENSG00000185052	78.1287	-1.08216	0.352132	-3.07318	0.00211794	0.0118697	SLC24A3		ENSG00000102096	208.981	0.923781	0.308913	2.99043	0.00278588	0.0179657	PIM2
ENSG00000183765	504.732	0.462067	0.150369	3.07289	0.00211993	0.0118778	CHEK2		ENSG00000133131	196.967	0.661535	0.221248	2.99002	0.0027896	0.0179851	MORC4
ENSG00000109576	858.538	-0.400811	0.130468	-3.07211	0.00212553	0.0119029	AADAT		ENSG00000060642	202.248	0.888261	0.297108	2.98969	0.00279265	0.018	PIGV
ENSG00000154642	488.525	0.41094	0.133764	3.07212	0.00212547	0.0119029	C21orf91		ENSG00000144468	447.086	0.548104	0.183355	2.9893	0.00279614	0.0180179	RHBDD1
ENSG00000135040	864.054	0.493648	0.160706	3.07174	0.00212815	0.0119145	NAA35		ENSG00000121644	853.85	0.598428	0.200199	2.98916	0.00279742	0.0180187	DESI2
ENSG00000130511	2622.51	-0.471674	0.153585	-3.0711	0.0021327	0.0119369	SSBP4		ENSG00000181072	35.4895	1.25191	0.418822	2.98913	0.00279771	0.0180187	CHRM2
ENSG00000144452	12.5604	2.12275	0.691497	3.06979	0.00214207	0.0119862	ABCA12		ENSG00000077585	212.032	0.636426	0.213017	2.98768	0.00281106	0.0180954	GPR137B
ENSG00000170312	2432.95	0.476052	0.15509	3.06951	0.00214407	0.0119943	CDK1		ENSG00000111432	16.2356	1.67834	0.561864	2.98709	0.00281651	0.0181257	FZD10
ENSG00000156603	487.596	-0.758783	0.2473	-3.06827	0.00215301	0.0120349	MED19		ENSG00000008323	12.0167	2.30371	0.7713	2.98679	0.00281926	0.0181387	PLEKHG6
ENSG00000136783	442.169	-0.600455	0.19569	-3.06841	0.00215205	0.0120349	NIPSNAP3A		ENSG00000149380	7.15185	-2.34811	0.786378	-2.98597	0.00282676	0.0181823	P4HA3
ENSG00000237149	338.622	0.596611	0.194442	3.06833	0.0021526	0.0120349	ZNF503-AS2		ENSG00000186854	16.8766	1.52068	0.509465	2.98485	0.00283715	0.018235	TRABD2A
ENSG00000066654	1131.14	0.470931	0.153516	3.06763	0.00215767	0.0120578	THUMPD1		ENSG00000107263	2383.77	-0.715906	0.239864	-2.98463	0.00283923	0.0182437	RAPGEF1
ENSG00000148057	110.632	-0.729953	0.237999	-3.06705	0.00216183	0.0120779	IDNK		ENSG00000146410	43.6024	1.03813	0.347898	2.98401	0.00284497	0.0182759	MTFR2
ENSG00000162814	107.8	0.680708	0.221954	3.06688	0.00216303	0.0120815	SPATA17		ENSG00000244050	54.1726	-1.14918	0.385149	-2.98371	0.00284775	0.018289	DEFB109F
ENSG00000187735	2716.04	0.424202	0.138321	3.0668	0.00216367	0.0120819	TCEA1		ENSG00000269893	323.063	1.63939	0.549529	2.98326	0.00285195	0.0183066	SNHG8
ENSG00000141068	1018.6	0.615971	0.20096	3.06515	0.00217562	0.0121455	KSR1		ENSG00000136868	489.04	0.741041	0.248408	2.98316	0.00285285	0.0183077	SLC31A1
ENSG00000142534	22271.4	-0.790101	0.257841	-3.0643	0.00218183	0.012176	RPS11		ENSG00000182389	486.627	-1.03035	0.345427	-2.98282	0.00285608	0.0183194	CACNB4
ENSG00000164309	45.5795	1.22249	0.398953	3.06424	0.00218222	0.012176	CMYA5		ENSG00000125872	13.1375	-1.79188	0.600939	-2.9818	0.00286556	0.0183609	LRRN4
ENSG00000198816	2031.71	-0.809728	0.264278	-3.06392	0.00218454	0.0121858	ZNF358		ENSG00000037280	93.7827	1.0944	0.367061	2.98153	0.0028681	0.0183712	FLT4
ENSG00000167740	513.714	-0.478085	0.156134	-3.06202	0.00219847	0.0122572	CYB5D2		ENSG00000129675	134.636	0.76399	0.256265	2.98124	0.0028708	0.0183804	ARHGEF6
ENSG00000106333	115.502	-0.872421	0.284944	-3.06172	0.00220066	0.0122662	PCOLCE		ENSG00000224382	2.72379	-5.05069	1.69428	-2.98102	0.00287289	0.0183886	LINC00703
ENSG00000138600	597.62	0.42127	0.137647	3.06051	0.00220957	0.0123095	SPPL2A		ENSG00000106069	1569.12	-0.816604	0.273954	-2.98081	0.00287489	0.0183886	CHN2
ENSG00000246331	3.92949	-4.53669	1.48267	-3.05982	0.00221472	0.012335	LOC645485		ENSG00000158525	8.3803	-2.21503	0.7431	-2.98079	0.00287504	0.0183886	CPA5
ENSG00000158887	22.8596	-1.28737	0.420909	-3.05854	0.00222418	0.0123844	MPZ		ENSG00000008988	11253.2	1.75146	0.587622	2.98059	0.00287694	0.018396	RPS20
ENSG00000150594	31.9529	-1.26239	0.412808	-3.05805	0.00222781	0.0124015	ADRA2A		ENSG00000149273	12912.7	1.58363	0.531365	2.98031	0.00287961	0.0184084	RPS3
ENSG00000188833	13.6449	1.88143	0.615434	3.05707	0.00223509	0.0124355	ENTPD8		ENSG00000079841	428.589	-1.00491	0.337201	-2.98016	0.00288102	0.0184115	RIMS1
ENSG00000239779	298.499	-0.500499	0.163763	-3.05624	0.00224131	0.0124669	WBP1		ENSG00000227456	19.395	1.48968	0.499877	2.9801	0.00288157	0.0184115	LINC00310
ENSG00000106462	3734.48	0.358031	0.117186	3.05524	0.00224884	0.0125056	EZH2		ENSG00000115806	1601.5	0.656806	0.220413	2.97989	0.00288348	0.018419	GORASP2
ENSG00000166947	37.4781	-1.31948	0.431931	-3.05485	0.00225172	0.0125184	EPB42		ENSG00000198918	5133.5	1.71649	0.576088	2.97956	0.00288664	0.0184297	RPL39
ENSG00000110851	1054.28	0.404418	0.132446	3.05345	0.00226224	0.0125736	PRDM4		ENSG00000115648	4.1191	4.34318	1.45785	2.97916	0.00289039	0.018449	MLPH
ENSG00000021776	1288.32	0.692843	0.227068	3.05126	0.00227883	0.0126592	AQR		ENSG00000131831	101.027	-0.935693	0.314198	-2.97803	0.00290104	0.0185075	RAI2
ENSG00000118785	7.37449	2.81476	0.923051	3.04941	0.00229292	0.0127342	SPP1		ENSG00000136383	258.378	-0.944708	0.317401	-2.97639	0.00291666	0.0186024	ALPK3
ENSG00000100302	24.7149	-1.37084	0.449567	-3.04925	0.00229413	0.0127377	RASD2		ENSG00000108592	867.168	0.533165	0.179141	2.97624	0.00291808	0.0186067	FTSJ3
ENSG00000272232	4.26933	4.4014	1.44385	3.04838	0.00230078	0.012768	RN7SL726P		ENSG00000112306	10756.5	1.89777	0.637927	2.9749	0.00293086	0.0186834	RPS12
ENSG00000121749	725.695	0.428142	0.140475	3.04782	0.00230507	0.0127885	TBC1D15		ENSG00000087448	2038.45	-0.710019	0.238721	-2.97426	0.00293699	0.0187177	KLHL42
ENSG00000164430	22.3646	-1.56103	0.512307	-3.04705	0.002311	0.0128115	CGAS		ENSG00000167699	1528.4	0.457873	0.153974	2.9737	0.00294228	0.0187466	GLOD4
ENSG00000056972	124.917	0.656156	0.21534	3.04707	0.00231082	0.0128115	TRAF3IP2		ENSG00000184500	132.133	0.862265	0.290027	2.97305	0.00294852	0.0187816	PROS1
ENSG00000189410	287.794	-0.554148	0.181998	-3.04481	0.00232827	0.0129039	SH2D5		ENSG00000180628	236.106	0.730878	0.245841	2.97297	0.00294937	0.0187822	PCGF5
ENSG00000260279	83.0952	0.883748	0.290274	3.04453	0.00233046	0.0129127	LOC105371414		ENSG00000181408	5.36122	-3.51111	1.18109	-2.97278	0.00295112	0.0187879	UTS2R
ENSG00000136874	311.565	0.618385	0.203153	3.04393	0.00233506	0.0129315	STX17		ENSG00000113391	615.155	0.611985	0.205869	2.97269	0.002952	0.0187879	FAM172A
ENSG00000165495	742.271	-0.462033	0.151827	-3.04316	0.00234106	0.0129614	PKNOX2		ENSG00000187416	47.7801	-1.21753	0.40958	-2.97264	0.00295252	0.0187879	LHFPL3
ENSG00000234546	13.1928	1.96525	0.646151	3.04148	0.00235419	0.0130308	LNCTAM34A		ENSG00000122026	7336.9	1.60649	0.540454	2.97247	0.00295411	0.0187932	RPL21
ENSG00000134056	271.475	-0.634849	0.208835	-3.03996	0.00236607	0.0130898	MRPS36		ENSG00000130822	895.772	-1.13185	0.380844	-2.97196	0.00295909	0.0188201	PNCK
ENSG00000055044	1537.36	0.347696	0.114389	3.0396	0.00236892	0.0130954	NOP58		ENSG00000162735	1047.52	0.957986	0.322374	2.97166	0.00296192	0.0188333	PEX19
ENSG00000224223	22.9561	-1.57423	0.518182	-3.03798	0.00238171	0.0131628	VSTM2A-OT1		ENSG00000175449	12.7723	1.88673	0.634939	2.97152	0.00296334	0.0188375	RFESD
ENSG00000151327	741.9	-0.411204	0.13537	-3.03763	0.00238444	0.0131745	FAM177A1		ENSG00000136141	329.944	-0.836519	0.281548	-2.97114	0.00296697	0.0188558	LRCH1
ENSG00000128487	1596.81	0.372733	0.122734	3.03692	0.00239011	0.0132024	SPECC1		ENSG00000188322	7652	-1.01354	0.341196	-2.97054	0.00297273	0.0188876	SBK1
ENSG00000142676	13511.8	-0.650944	0.21441	-3.03598	0.00239752	0.0132399	RPL11		ENSG00000069535	35.6015	-1.29471	0.435901	-2.97019	0.00297616	0.0189045	MAOB
ENSG00000152558	3527.88	0.308015	0.101482	3.03518	0.00240393	0.0132719	TMEM123		ENSG00000140945	47.1889	-0.96194	0.323877	-2.97008	0.00297723	0.0189066	CDH13
ENSG00000081041	8.68382	2.78838	0.918755	3.03496	0.00240569	0.0132782	CXCL2		ENSG00000088320	12.2488	2.88113	0.970086	2.96998	0.00297824	0.0189081	REM1
ENSG00000165118	96.3467	-0.712471	0.234858	-3.03362	0.00241637	0.0133338	C9orf64		ENSG00000179097	3.7215	-4.49304	1.51286	-2.9699	0.00297901	0.0189083	HTR1F
ENSG00000234465	95.4753	-0.884901	0.291717	-3.03342	0.002418	0.0133393	PINLYP		ENSG00000116663	100.363	-0.976868	0.329006	-2.96915	0.00298624	0.0189493	FBXO6
ENSG00000111678	1073.52	-0.873855	0.288133	-3.03282	0.00242278	0.0133575	C12orf57		ENSG00000134200	6.07009	-2.93201	0.987606	-2.9688	0.00298964	0.0189587	TSHB
ENSG00000236824	189.53	-0.701382	0.231266	-3.03279	0.00242301	0.0133575	BCYRN1		ENSG00000183439	4.92674	-4.04872	1.36377	-2.96876	0.00299	0.0189587	TRIM61
ENSG00000078369	11029.1	-0.334376	0.110254	-3.03278	0.00242315	0.0133575	GNB1		ENSG00000124574	1277.06	-0.642161	0.216326	-2.96848	0.00299278	0.0189715	ABCC10
ENSG00000104894	277.222	0.756246	0.249407	3.03217	0.00242801	0.0133808	CD37		ENSG00000189127	17.4511	2.42344	0.816756	2.96715	0.00300572	0.0190487	ANKRD34B
ENSG00000188312	228.092	0.732567	0.241636	3.0317	0.00243182	0.0133984	CENPP		ENSG00000036448	89.5777	0.751928	0.253514	2.96602	0.00301681	0.0191109	MYOM2
ENSG00000006634	1267.2	0.377038	0.124382	3.03128	0.00243518	0.0134134	DBF4		ENSG00000180539	22.9409	-1.29322	0.436017	-2.96599	0.00301707	0.0191109	LINC02908
ENSG00000131711	40233.3	-0.442735	0.146111	-3.03012	0.00244454	0.0134615	MAP1B		ENSG00000153395	1675.18	-0.730244	0.246325	-2.96456	0.00303118	0.0191954	LPCAT1
ENSG00000074266	775.76	-0.522009	0.172279	-3.03002	0.00244534	0.0134625	EED		ENSG00000185811	9.98542	2.16789	0.731347	2.96424	0.0030343	0.0192103	IKZF1
ENSG00000028137	48.8872	0.912204	0.301075	3.02982	0.00244699	0.0134682	TNFRSF1B		ENSG00000151135	607.687	0.567581	0.191522	2.96352	0.00304138	0.0192493	TMEM263
ENSG00000145244	20.5729	1.63759	0.540523	3.02965	0.00244838	0.0134723	CORIN		ENSG00000184601	7.3304	-2.44234	0.824152	-2.96346	0.003042	0.0192493	C14orf180
ENSG00000240563	5.77413	-3.52769	1.16448	-3.02941	0.00245035	0.0134797	L1TD1		ENSG00000224747	34.8064	-1.58457	0.534736	-2.96328	0.00304384	0.0192518	MTCYBP21
ENSG00000123219	904.728	0.491197	0.162157	3.02914	0.00245248	0.013488	CENPK		ENSG00000121769	396.02	-0.967105	0.326365	-2.96326	0.00304395	0.0192518	FABP3
ENSG00000166451	878.158	0.476536	0.157325	3.02899	0.00245372	0.0134883	CENPN		ENSG00000128617	53.851	0.941008	0.317636	2.96253	0.00305121	0.0192929	OPN1SW
ENSG00000183287	5.96098	3.29734	1.0886	3.02898	0.00245379	0.0134883	CCBE1		ENSG00000114378	102.199	-0.912947	0.308201	-2.96218	0.00305466	0.0193081	HYAL1
ENSG00000175970	2753.37	0.335474	0.110763	3.02876	0.00245561	0.0134949	UNC119B		ENSG00000224531	1146.19	-0.67189	0.226826	-2.96213	0.00305516	0.0193081	SMIM13
ENSG00000136710	601.247	-0.553138	0.182698	-3.02761	0.00246498	0.0135394	CCDC115		ENSG00000137168	1348.76	0.836583	0.282509	2.96126	0.00306381	0.019353	PPIL1
ENSG00000152683	768.036	0.386958	0.127832	3.02709	0.00246917	0.013559	SLC30A6		ENSG00000186472	1706.97	-1.25914	0.425369	-2.96011	0.0030753	0.0194206	PCLO
ENSG00000104140	25.2448	-1.33846	0.442254	-3.02644	0.00247449	0.0135847	RHOV		ENSG00000149084	839.377	0.464979	0.157179	2.95827	0.0030937	0.0195121	HSD17B12
ENSG00000168646	738.379	0.442875	0.146394	3.02523	0.00248445	0.0136359	AXIN2		ENSG00000137309	7859.64	1.10186	0.372479	2.95819	0.0030945	0.0195122	HMGA1
ENSG00000204650	903.608	-0.394546	0.130431	-3.02495	0.00248676	0.0136451	LINC02210		ENSG00000196421	105.435	-0.984059	0.332794	-2.95696	0.00310684	0.0195851	C20orf204
ENSG00000105976	20.8604	1.55501	0.51413	3.02455	0.00249001	0.0136595	MET		ENSG00000188783	11.4236	1.7997	0.608654	2.95685	0.00310796	0.0195872	PRELP
ENSG00000074800	13600.3	0.55218	0.182583	3.02428	0.00249229	0.0136685	ENO1		ENSG00000132541	184.093	1.01499	0.343324	2.95636	0.00311291	0.0196085	RIDA
ENSG00000111077	76.3186	-0.875267	0.289434	-3.02406	0.00249406	0.0136726	TNS2		ENSG00000115221	8.2768	-2.17835	0.737009	-2.95567	0.00311991	0.0196427	ITGB6
ENSG00000103494	690.458	0.452249	0.149552	3.02403	0.00249431	0.0136726	RPGRIP1L		ENSG00000256025	5.79379	-2.7965	0.946294	-2.95522	0.0031245	0.0196666	CACNA1C-AS4
ENSG00000187240	1225.8	0.61377	0.202993	3.0236	0.00249787	0.0136886	DYNC2H1		ENSG00000205755	3.59873	-4.43782	1.50181	-2.95498	0.00312691	0.0196742	CRLF2
ENSG00000183648	869.864	-0.709378	0.234631	-3.02338	0.00249967	0.0136927	NDUFB1		ENSG00000150433	441.003	0.762531	0.258053	2.95494	0.00312728	0.0196742	TMEM218
ENSG00000099860	10.1702	2.03827	0.674228	3.02312	0.00250184	0.0136965	GADD45B		ENSG00000171385	442.857	-0.888433	0.300672	-2.95483	0.00312844	0.0196765	KCND3
ENSG00000185404	18.1235	1.5151	0.501327	3.02218	0.00250963	0.0137291	SP140L		ENSG00000232237	50.0486	-1.73723	0.588029	-2.95434	0.00313343	0.019703	ASCL5
ENSG00000176845	182.938	0.531468	0.175863	3.02206	0.00251057	0.0137303	METRNL		ENSG00000186998	447.547	1.33689	0.45257	2.954	0.00313687	0.0197192	EMID1
ENSG00000184774	9.38155	-2.05759	0.680964	-3.02159	0.00251453	0.0137484	MGAT4EP		ENSG00000254995	116.565	-1.68266	0.569636	-2.95393	0.00313759	0.0197192	STX16-NPEPL1
ENSG00000027001	378.753	0.420586	0.139204	3.02137	0.0025163	0.0137511	MIPEP		ENSG00000178522	33.743	-1.78717	0.605332	-2.95238	0.00315336	0.0198065	AMBN
ENSG00000165929	5.72899	3.88906	1.28716	3.02143	0.00251581	0.0137511	TC2N		ENSG00000161267	653.963	-0.561645	0.190238	-2.95232	0.00315395	0.0198065	BDH1
ENSG00000188613	390.906	-0.628406	0.207997	-3.02122	0.00251756	0.0137526	NANOS1		ENSG00000256594	97.9233	0.871703	0.295267	2.95225	0.00315466	0.0198065	LOC374443
ENSG00000111666	360.585	0.545007	0.180395	3.02119	0.00251785	0.0137526	CHPT1		ENSG00000100353	1635.83	0.685818	0.232365	2.95147	0.0031627	0.019852	EIF3D
ENSG00000196177	409.859	0.558752	0.185009	3.02013	0.00252663	0.0137935	ACADSB		ENSG00000063046	6538.7	0.577127	0.195593	2.95065	0.00317104	0.019895	EIF4B
ENSG00000116514	462.568	-0.427724	0.141633	-3.01994	0.00252823	0.0137987	RNF19B		ENSG00000166415	15.2502	1.68861	0.572286	2.95064	0.00317115	0.019895	WDR72
ENSG00000162585	1071.88	-0.576565	0.190926	-3.01984	0.00252907	0.0137998	FAAP20		ENSG00000167642	652.448	-0.743347	0.251935	-2.95056	0.00317201	0.0198954	SPINT2
ENSG00000128408	80.8233	0.756817	0.250643	3.0195	0.00253193	0.0138119	RIBC2		ENSG00000106245	621.979	0.919299	0.31159	2.95035	0.00317417	0.019904	BUD31
ENSG00000146909	807.248	0.388177	0.128574	3.01909	0.00253534	0.013827	NOM1		ENSG00000133789	233.557	0.816898	0.276956	2.94956	0.00318228	0.0199498	SWAP70
ENSG00000221968	331.603	-0.573401	0.189934	-3.01895	0.00253656	0.0138302	FADS3		ENSG00000100031	86.7329	-0.785733	0.266483	-2.94853	0.0031929	0.0200063	GGT1
ENSG00000118369	368.215	-0.426791	0.141386	-3.01862	0.00253928	0.0138401	USP35		ENSG00000163083	7.44042	2.54107	0.862211	2.94716	0.0032071	0.0200802	INHBB
ENSG00000107643	2209.33	-0.363112	0.120292	-3.01858	0.00253966	0.0138401	MAPK8		ENSG00000165138	507.45	0.541996	0.183921	2.94689	0.00320985	0.0200924	ANKS6
ENSG00000184905	533.303	-0.56065	0.185746	-3.01836	0.00254143	0.013844	TCEAL2		ENSG00000171490	1702.7	0.619286	0.210181	2.94644	0.0032145	0.0201164	RSL1D1
ENSG00000188315	335.077	-0.452181	0.149815	-3.01826	0.00254231	0.013844	C3orf62		ENSG00000178342	17.8224	-1.87835	0.637791	-2.94509	0.00322856	0.0201787	KCNG2
ENSG00000102804	5092.43	-0.313296	0.103799	-3.0183	0.00254194	0.013844	TSC22D1		ENSG00000136367	2198.49	-1.32192	0.448864	-2.94502	0.0032293	0.0201787	ZFHX2
ENSG00000100503	4042.03	0.733937	0.243182	3.01806	0.00254401	0.0138497	NIN		ENSG00000104889	875.957	1.51038	0.512885	2.94487	0.00323086	0.0201833	RNASEH2A
ENSG00000109758	69.9928	-0.932736	0.309071	-3.01787	0.00254559	0.0138517	HGFAC		ENSG00000117707	97.2031	1.77511	0.602818	2.94469	0.00323277	0.0201903	PROX1
ENSG00000163635	729.683	0.835282	0.276851	3.01708	0.00255219	0.0138837	ATXN7		ENSG00000257038	2.97075	4.86967	1.6538	2.94452	0.00323453	0.0201962	ARHGEF17-AS1
ENSG00000170906	1244.51	-0.806729	0.267417	-3.01674	0.00255506	0.0138923	NDUFA3		ENSG00000102871	6.98206	3.52651	1.19782	2.9441	0.00323894	0.0202187	TRADD
ENSG00000149243	841.734	-0.4741	0.157153	-3.0168	0.0025546	0.0138923	KLHL35		ENSG00000163913	1155.81	0.666979	0.226673	2.94247	0.00325606	0.0203154	IFT122
ENSG00000162426	136.487	-0.622334	0.206339	-3.01607	0.0025607	0.0139194	SLC45A1		ENSG00000246379	107.315	-1.02424	0.34822	-2.94135	0.00326787	0.0203839	GNAO1-DT
ENSG00000182272	5422.12	-0.354791	0.117644	-3.0158	0.00256303	0.0139286	B4GALNT4		ENSG00000180155	132.794	-0.882567	0.300071	-2.94119	0.00326953	0.0203892	LYNX1
ENSG00000169221	2167.17	-0.387526	0.128529	-3.01508	0.0025691	0.013958	TBC1D10B		ENSG00000186088	47.4721	-0.900197	0.306189	-2.94	0.00328212	0.0204575	GSAP
ENSG00000175215	3604.51	0.355399	0.117883	3.01483	0.00257119	0.0139659	CTDSP2		ENSG00000169933	13.2299	-2.8923	0.984209	-2.93871	0.00329583	0.0205327	FRMPD4
ENSG00000177383	1927.56	-0.412308	0.136781	-3.01437	0.00257512	0.0139837	MAGEF1		ENSG00000166483	985.47	0.861022	0.293155	2.93709	0.00331311	0.0206352	WEE1
ENSG00000071967	252.23	0.489566	0.162415	3.01429	0.0025758	0.0139838	CYBRD1		ENSG00000004776	16.8545	1.66158	0.565858	2.93639	0.00332061	0.0206768	HSPB6
ENSG00000204657	17.7666	-1.42201	0.471954	-3.01303	0.00258654	0.0140351	OR2H2		ENSG00000131480	91.3633	-0.728476	0.248107	-2.93614	0.00332324	0.020688	AOC2
ENSG00000198598	815.429	-0.511937	0.169913	-3.01294	0.00258734	0.0140359	MMP17		ENSG00000237686	30.0301	-1.15222	0.392604	-2.93481	0.00333757	0.020772	SCIRT
ENSG00000163406	79.2654	0.739666	0.245526	3.01258	0.0025904	0.0140489	SLC15A2		ENSG00000110925	2548.68	-0.728679	0.24832	-2.93444	0.0033415	0.0207861	CSRNP2
ENSG00000174738	689.926	0.369339	0.12267	3.01085	0.0026052	0.0141221	NR1D2		ENSG00000148680	10.83	-1.81465	0.618441	-2.93423	0.0033438	0.0207952	HTR7
ENSG00000132692	47.9662	-1.12834	0.374797	-3.01053	0.00260789	0.0141331	BCAN		ENSG00000130520	2913.58	1.82236	0.621126	2.93396	0.00334672	0.0208006	LSM4
ENSG00000121579	2850.74	0.325061	0.107983	3.01029	0.00260998	0.0141408	NAA50		ENSG00000177508	29.0963	1.48379	0.505731	2.93394	0.00334687	0.0208006	IRX3
ENSG00000172893	7886.82	-0.455384	0.151359	-3.00864	0.00262423	0.014212	DHCR7		ENSG00000170889	10664	1.75014	0.596633	2.93337	0.00335306	0.0208321	RPS9
ENSG00000171617	4744.09	0.420396	0.139734	3.00854	0.0026251	0.014212	ENC1		ENSG00000251322	2177.11	-0.623078	0.212622	-2.93045	0.00338469	0.0210181	SHANK3
ENSG00000161996	2135.45	0.441926	0.146889	3.00856	0.00262487	0.014212	WDR90		ENSG00000075643	42.7749	1.21931	0.416103	2.93031	0.00338621	0.0210223	MOCOS
ENSG00000173145	456.521	0.437243	0.145444	3.00627	0.00264475	0.0143148	NOC3L		ENSG00000169504	3773.24	0.559734	0.191035	2.93001	0.00338954	0.0210374	CLIC4
ENSG00000186765	50.8771	-1.19028	0.396024	-3.00557	0.00265082	0.0143404	FSCN2		ENSG00000159842	4689.65	-0.643338	0.219574	-2.92994	0.00339032	0.0210374	ABR
ENSG00000130707	267.118	0.583701	0.194271	3.00457	0.0026596	0.0143841	ASS1		ENSG00000168546	296.155	-1.0419	0.355626	-2.92976	0.00339229	0.0210443	GFRA2
ENSG00000227195	4.48794	4.4809	1.4914	3.00449	0.00266023	0.0143841	MIR663AHG		ENSG00000128590	803.615	0.50995	0.174066	2.92964	0.00339354	0.0210469	DNAJB9
ENSG00000089820	110.609	-0.844762	0.281282	-3.00326	0.00267105	0.0144359	ARHGAP4		ENSG00000127586	1494.26	0.881769	0.301204	2.92748	0.00341721	0.0211831	CHTF18
ENSG00000146094	120.23	-0.621614	0.206983	-3.00322	0.00267142	0.0144359	DOK3		ENSG00000187944	30.9953	-1.42327	0.486199	-2.92733	0.00341883	0.0211879	C2orf66
ENSG00000056277	528.895	0.438937	0.146158	3.00317	0.00267183	0.0144359	ZNF280C		ENSG00000113552	983.228	0.589914	0.201531	2.92716	0.00342074	0.0211903	GNPDA1
ENSG00000007047	1301.76	-0.347637	0.115807	-3.00187	0.00268329	0.0144942	MARK4		ENSG00000105419	4815.24	-0.820703	0.28039	-2.927	0.00342249	0.0211903	MEIS3
ENSG00000167972	2098.9	-0.38599	0.128637	-3.00063	0.00269426	0.0145498	ABCA3		ENSG00000143373	1146.28	0.476607	0.162832	2.92699	0.00342261	0.0211903	ZNF687
ENSG00000177954	21182.2	-0.682699	0.227546	-3.00026	0.00269748	0.0145636	RPS27		ENSG00000180182	2394.31	-0.782911	0.267539	-2.92635	0.00342969	0.0212236	MED14
ENSG00000132481	9.13197	-2.17341	0.724519	-2.9998	0.00270158	0.0145773	TRIM47		ENSG00000249992	335.534	0.984475	0.33648	2.92581	0.0034356	0.0212549	TMEM158
ENSG00000154654	171.239	0.576148	0.192066	2.99975	0.00270205	0.0145773	NCAM2		ENSG00000163513	20.7856	1.6168	0.552648	2.92556	0.00343837	0.0212626	TGFBR2
ENSG00000143418	1774.15	0.416206	0.138763	2.9994	0.00270509	0.01459	CERS2		ENSG00000100220	1254.4	0.490053	0.167508	2.92554	0.00343855	0.0212626	RTCB
ENSG00000165997	1948.34	0.362565	0.120894	2.99903	0.00270843	0.0146043	ARL5B		ENSG00000151729	1013.14	-0.773693	0.264504	-2.92507	0.00344379	0.0212834	SLC25A4
ENSG00000233016	1878.8	-0.520491	0.173563	-2.99885	0.00270998	0.0146083	SNHG7		ENSG00000167595	781.047	0.744242	0.254437	2.92506	0.00344393	0.0212834	PROSER3
ENSG00000198677	2189.29	0.442944	0.147708	2.99879	0.00271053	0.0146083	TTC37		ENSG00000231327	58.8309	1.89595	0.648207	2.92491	0.00344553	0.0212847	LINC01816
ENSG00000168256	1472.12	-0.477746	0.159377	-2.99758	0.00272132	0.0146628	NKIRAS2		ENSG00000160199	490.146	-0.485928	0.166198	-2.92379	0.00345795	0.0213561	PKNOX1
ENSG00000168301	550.532	0.427518	0.142664	2.99668	0.00272934	0.0147023	KCTD6		ENSG00000134070	33.4094	-1.34628	0.460491	-2.92357	0.00346045	0.0213663	IRAK2
ENSG00000087076	225.913	-0.640957	0.213925	-2.99617	0.0027339	0.0147195	HSD17B14		ENSG00000176244	180.676	0.95212	0.325713	2.92318	0.00346471	0.021382	ACBD7
ENSG00000152556	2967.52	-0.355814	0.118797	-2.99515	0.00274311	0.0147654	PFKM		ENSG00000171435	663.888	-1.85644	0.635073	-2.92318	0.00346472	0.021382	KSR2
ENSG00000182256	93.4766	0.960868	0.320826	2.99498	0.00274459	0.0147697	GABRG3		ENSG00000139832	5.70287	3.87342	1.32543	2.92239	0.0034736	0.0214316	RAB20
ENSG00000128524	1280.5	-0.811126	0.27089	-2.99431	0.0027507	0.0147988	ATP6V1F		ENSG00000144057	805.74	-0.741056	0.253622	-2.92189	0.00347915	0.021456	ST6GAL2
ENSG00000169026	20.699	-1.53514	0.512774	-2.99379	0.00275535	0.0148202	SLC49A3		ENSG00000134802	171.465	1.24469	0.425988	2.92188	0.00347929	0.021456	SLC43A3
ENSG00000118705	4947.21	0.358008	0.119588	2.99367	0.00275647	0.0148225	RPN2		ENSG00000166839	299.677	-0.564879	0.19338	-2.92108	0.00348823	0.0215058	ANKDD1A
ENSG00000148925	795.783	-0.410807	0.137234	-2.99348	0.00275814	0.0148277	BTBD10		ENSG00000140519	17.3626	2.00599	0.686761	2.92095	0.00348966	0.0215094	RHCG
ENSG00000125816	11.4737	1.96378	0.656053	2.99333	0.00275952	0.0148315	NKX2-4		ENSG00000178700	148.165	-0.688632	0.235796	-2.92046	0.00349515	0.0215315	DHFR2
ENSG00000136279	2452.25	-0.320588	0.107137	-2.99233	0.00276857	0.0148727	DBNL		ENSG00000134146	87.8977	0.799533	0.273775	2.9204	0.00349584	0.0215315	DPH6
ENSG00000178904	2487.35	0.49672	0.165994	2.99239	0.00276804	0.0148727	DPY19L3		ENSG00000111696	194.845	0.737795	0.252649	2.92023	0.00349772	0.0215377	NT5DC3
ENSG00000167525	359.868	-0.431075	0.144086	-2.99178	0.00277352	0.0148918	PROCA1		ENSG00000105372	15688	1.60455	0.54949	2.92007	0.00349956	0.0215438	RPS19
ENSG00000100628	21.6674	1.38032	0.461381	2.99171	0.00277423	0.0148919	ASB2		ENSG00000271524	44.9729	0.948427	0.324807	2.91997	0.00350062	0.021545	BNIP3P17
ENSG00000174775	811.626	-0.654817	0.218942	-2.99082	0.00278228	0.0149314	HRAS		ENSG00000165389	513.171	0.606627	0.207765	2.91978	0.00350281	0.0215532	SPTSSA
ENSG00000183337	1385.45	0.645814	0.216007	2.98978	0.00279179	0.0149749	BCOR		ENSG00000230948	6.36347	-2.89436	0.991338	-2.91965	0.00350421	0.0215565	AURKBP1
ENSG00000166813	679.155	0.455192	0.152263	2.98951	0.0027943	0.0149847	KIF7		ENSG00000128294	105.976	0.766381	0.262575	2.91871	0.00351485	0.0216166	TPST2
ENSG00000146013	15.4678	-1.70446	0.570247	-2.98899	0.00279901	0.0150039	GFRA3		ENSG00000156804	20.4702	1.4994	0.513832	2.91808	0.00352194	0.0216549	FBXO32
ENSG00000166716	2050.32	0.399593	0.13369	2.98896	0.00279927	0.0150039	ZNF592		ENSG00000163577	29.2177	1.17283	0.401937	2.91795	0.00352336	0.0216583	EIF5A2
ENSG00000151093	89.714	-0.69716	0.233309	-2.98814	0.0028068	0.0150367	OXSM		ENSG00000158023	254.135	0.562461	0.19282	2.91703	0.00353387	0.0217175	CFAP251
ENSG00000254489	9.20806	-2.16457	0.724436	-2.98794	0.00280865	0.0150429	MPPED2-AS1		ENSG00000128272	7202.48	0.934494	0.320427	2.9164	0.00354093	0.0217502	ATF4
ENSG00000102178	698.666	-0.47553	0.159157	-2.98782	0.00280979	0.0150453	UBL4A		ENSG00000101251	2.54349	-4.95179	1.69823	-2.91585	0.00354717	0.0217778	SEL1L2
ENSG00000107872	379.657	-0.709416	0.237462	-2.98749	0.00281279	0.0150576	FBXL15		ENSG00000187783	7.4556	-2.34869	0.805541	-2.91567	0.00354923	0.0217851	TMEM72
ENSG00000167483	17.0991	-1.53622	0.514251	-2.98729	0.00281466	0.0150638	NIBAN3		ENSG00000141551	2814.26	-0.410852	0.140932	-2.91525	0.00355406	0.021804	CSNK1D
ENSG00000106565	27.0869	-1.20105	0.402203	-2.98619	0.00282477	0.0151141	TMEM176B		ENSG00000223646	3.89532	-4.56088	1.5647	-2.91485	0.00355856	0.0218262	LOC101928012
ENSG00000132612	1518.41	-0.532472	0.178326	-2.98595	0.00282696	0.0151221	VPS4A		ENSG00000170469	81.2197	1.68561	0.578333	2.91461	0.00356138	0.0218382	SPATA24
ENSG00000255423	50.4653	1.16173	0.389088	2.98576	0.00282871	0.0151277	EBLN2		ENSG00000236714	9.95376	-2.57943	0.885056	-2.91443	0.00356337	0.021845	LINC01844
ENSG00000160325	1505.64	-0.477352	0.1599	-2.98532	0.00283282	0.0151349	CACFD1		ENSG00000184471	6.40438	-2.59416	0.890363	-2.9136	0.00357289	0.021898	C1QTNF8
ENSG00000169760	680.737	0.453804	0.152011	2.98533	0.00283273	0.0151349	NLGN1		ENSG00000138439	1146.54	-0.474298	0.162798	-2.91342	0.00357497	0.0219054	FAM117B
ENSG00000104067	2475.27	0.469533	0.157272	2.98548	0.00283135	0.0151349	TJP1		ENSG00000263400	31.9116	-1.05154	0.36099	-2.91294	0.00358041	0.0219333	TMEM220-AS1
ENSG00000167566	1256.81	-0.338366	0.113369	-2.98464	0.00283916	0.0151647	NCKAP5L		ENSG00000143537	949.644	1.00714	0.345775	2.91272	0.00358298	0.0219437	ADAM15
ENSG00000263874	97.0155	-0.704139	0.235955	-2.98421	0.00284313	0.0151822	LINC00672		ENSG00000167216	117.46	0.864651	0.29688	2.91246	0.00358599	0.0219567	KATNAL2
ENSG00000158301	1015.04	-0.350693	0.117547	-2.98343	0.00285034	0.0152094	GPRASP2		ENSG00000138623	392.804	-0.549042	0.188536	-2.91214	0.00358962	0.0219736	SEMA7A
ENSG00000101639	1551.95	0.656094	0.219913	2.98343	0.00285035	0.0152094	CEP192		ENSG00000185615	1039.52	-1.29774	0.445646	-2.91204	0.00359076	0.0219751	PDIA2
ENSG00000144455	235.367	0.568935	0.190771	2.9823	0.00286096	0.0152571	SUMF1		ENSG00000168028	17964	1.66565	0.572037	2.91178	0.00359371	0.0219878	RPSA
ENSG00000189144	115.069	0.97041	0.325489	2.9814	0.00286938	0.0152958	ZNF573		ENSG00000143028	13.1996	1.8117	0.622381	2.91092	0.00360366	0.0220335	SYPL2
ENSG00000146281	743.483	0.417329	0.139985	2.98124	0.00287088	0.0153	PM20D2		ENSG00000186765	98.1379	-0.809231	0.278	-2.9109	0.00360384	0.0220335	FSCN2
ENSG00000196961	3030.92	-0.380373	0.127597	-2.98104	0.00287268	0.0153042	AP2A1		ENSG00000160766	873.521	0.449541	0.154495	2.90975	0.00361721	0.0221045	GBAP1
ENSG00000144674	1493.17	0.463078	0.155343	2.981	0.0028731	0.0153042	GOLGA4		ENSG00000126583	117.062	-0.939023	0.32274	-2.90953	0.0036197	0.0221143	PRKCG
ENSG00000157110	870.555	-0.468379	0.157184	-2.97982	0.00288419	0.0153557	RBPMS		ENSG00000171444	555.853	-1.02754	0.353177	-2.90941	0.00362111	0.0221175	MCC
ENSG00000188488	20.0068	1.60784	0.539591	2.97973	0.00288502	0.0153563	SERPINA5		ENSG00000181211	13.9245	-1.69362	0.582685	-2.90658	0.00365405	0.0223078	HECW1-IT1
ENSG00000164414	128.491	-0.829834	0.278524	-2.9794	0.00288812	0.015369	SLC35A1		ENSG00000112149	80.9746	1.00463	0.345777	2.90543	0.00366752	0.0223845	CD83
ENSG00000169100	13396.6	-0.531046	0.178255	-2.97914	0.00289058	0.0153783	SLC25A6		ENSG00000116157	568.476	1.13044	0.389106	2.90523	0.00366979	0.0223895	GPX7
ENSG00000237575	16.2504	-1.50645	0.505806	-2.97833	0.00289828	0.0154154	PYY2		ENSG00000134901	344.655	0.506054	0.174189	2.90521	0.00367012	0.0223895	POGLUT2
ENSG00000077147	3377.25	0.37481	0.125866	2.97785	0.00290276	0.0154316	TM9SF3		ENSG00000116830	620.427	0.725072	0.249689	2.9039	0.00368542	0.0224718	TTF2
ENSG00000079739	871.571	0.551182	0.185091	2.9779	0.00290228	0.0154316	PGM1		ENSG00000123901	44.683	1.13855	0.392255	2.90258	0.00370102	0.0225614	GPR83
ENSG00000176619	7234.04	0.296466	0.0995613	2.97772	0.00290403	0.0154346	LMNB2		ENSG00000128346	366.739	-0.600626	0.20699	-2.90172	0.00371121	0.0226125	C22orf23
ENSG00000136449	13.3674	-1.75912	0.590823	-2.97741	0.00290696	0.0154425	MYCBPAP		ENSG00000107816	1381.81	0.498034	0.171634	2.90172	0.00371121	0.0226125	LZTS2
ENSG00000154814	292.575	0.457395	0.153622	2.97741	0.00290695	0.0154425	OXNAD1		ENSG00000204583	3.07738	4.92492	1.69741	2.90143	0.00371463	0.0226278	LRCOL1
ENSG00000182853	10.9674	-1.9417	0.652282	-2.97678	0.00291294	0.0154677	VMO1		ENSG00000171843	829.505	-0.534756	0.184314	-2.90133	0.00371583	0.0226295	MLLT3
ENSG00000197077	551.703	0.571414	0.191981	2.97641	0.00291643	0.0154813	KIAA1671		ENSG00000079616	1842.01	1.02466	0.353216	2.90095	0.00372033	0.0226515	KIF22
ENSG00000116604	859.645	-0.403757	0.135661	-2.97622	0.00291828	0.0154838	MEF2D		ENSG00000166913	4203.89	-0.421246	0.145215	-2.90084	0.00372168	0.0226541	YWHAB
ENSG00000170027	7873.43	-0.345343	0.116034	-2.97621	0.00291834	0.0154838	YWHAG		ENSG00000134376	303.814	0.769888	0.265425	2.90058	0.00372469	0.022667	CRB1
ENSG00000153234	51.7287	-0.85366	0.28684	-2.97608	0.00291957	0.0154865	NR4A2		ENSG00000173744	1646.48	-0.456454	0.157395	-2.90006	0.00373088	0.0226991	AGFG1
ENSG00000105928	747.883	-0.394128	0.132471	-2.9752	0.00292796	0.0155246	GSDME		ENSG00000226741	14.487	-1.80448	0.62233	-2.89956	0.00373688	0.02273	LINC02554
ENSG00000249464	7.66221	2.63586	0.88595	2.97518	0.0029282	0.0155246	LINC01091		ENSG00000158623	1245.84	-0.682649	0.235505	-2.89866	0.00374765	0.02279	COPG2
ENSG00000164136	9.55633	2.11914	0.712492	2.97427	0.00293688	0.0155669	IL15		ENSG00000198931	594.985	1.57142	0.542217	2.89813	0.00375392	0.022817	APRT
ENSG00000197321	2644.9	0.610296	0.205206	2.97407	0.00293881	0.0155732	SVIL		ENSG00000205356	1726.4	-0.541623	0.18699	-2.89654	0.00377305	0.0229165	TECPR1
ENSG00000169692	174.879	-0.806304	0.271164	-2.97349	0.00294432	0.0155832	AGPAT2		ENSG00000253661	473.371	-0.65044	0.224579	-2.89627	0.00377628	0.0229305	ZFHX4-AS1
ENSG00000242193	75.2382	-0.7369	0.247821	-2.97352	0.00294408	0.0155832	CRYZL2P		ENSG00000188803	187.504	-1.03157	0.356206	-2.89598	0.00377976	0.0229461	SHISA6
ENSG00000100911	757.978	-0.586609	0.197277	-2.97353	0.00294396	0.0155832	PSME2		ENSG00000115705	10.1102	-1.93803	0.669279	-2.8957	0.00378315	0.0229483	TPO
ENSG00000148019	2843.27	0.457763	0.15394	2.97366	0.00294274	0.0155832	CEP78		ENSG00000250317	198.726	1.35128	0.466659	2.89565	0.00378372	0.0229483	SMIM20
ENSG00000185361	317.855	0.44479	0.149747	2.97028	0.00297527	0.0157364	TNFAIP8L1		ENSG00000079819	446.433	1.31033	0.452516	2.89564	0.00378381	0.0229483	EPB41L2
ENSG00000100578	712.664	0.631727	0.212684	2.97026	0.00297546	0.0157364	KIAA0586		ENSG00000084073	670.252	0.649193	0.22423	2.89521	0.00378903	0.0229745	ZMPSTE24
ENSG00000167699	1973.92	0.366136	0.123295	2.9696	0.0029819	0.0157666	GLOD4		ENSG00000175727	1667.98	-0.695815	0.240353	-2.89497	0.00379194	0.0229865	MLXIP
ENSG00000261652	49.7413	-0.876918	0.295306	-2.96952	0.00298267	0.0157668	PIERCE2		ENSG00000152620	847.182	0.572675	0.197836	2.8947	0.00379521	0.0230007	NADK2
ENSG00000111252	500.381	0.485835	0.163618	2.96931	0.00298466	0.0157734	SH2B3		ENSG00000133816	54.0162	1.29541	0.447633	2.89391	0.00380481	0.0230533	MICAL2
ENSG00000101811	474.138	0.430852	0.145137	2.96859	0.00299171	0.0158029	CSTF2		ENSG00000163923	262.801	1.96108	0.677703	2.89372	0.00380709	0.0230615	RPL39L
ENSG00000198286	5.99807	3.38617	1.14066	2.96859	0.00299165	0.0158029	CARD11		ENSG00000167969	793.145	1.3803	0.477114	2.89303	0.0038155	0.0231069	ECI1
ENSG00000222019	21.9823	-1.67997	0.565949	-2.96841	0.00299342	0.0158061	URAHP		ENSG00000064490	354.758	1.3422	0.463975	2.89282	0.00381799	0.0231163	RFXANK
ENSG00000223802	168.211	-0.887484	0.29898	-2.96838	0.00299378	0.0158061	CERS1		ENSG00000177234	4.97934	-3.87613	1.33996	-2.89272	0.00381916	0.0231178	LINC01561
ENSG00000133065	1122.29	0.413027	0.139155	2.96811	0.00299639	0.015816	SLC41A1		ENSG00000147872	615.7	0.760158	0.26283	2.89221	0.00382548	0.0231448	PLIN2
ENSG00000165915	714.648	-0.407403	0.137272	-2.96786	0.00299885	0.0158212	SLC39A13		ENSG00000156508	108397	0.862131	0.298135	2.89175	0.00383106	0.023173	EEF1A1
ENSG00000154556	1917.16	0.464463	0.156496	2.96789	0.00299856	0.0158212	SORBS2		ENSG00000183287	12.7379	-1.99717	0.690938	-2.89053	0.00384596	0.0232527	CCBE1
ENSG00000129646	252.051	-0.525344	0.177017	-2.96776	0.00299976	0.0158221	QRICH2		ENSG00000129038	173.863	1.36595	0.472591	2.89035	0.00384812	0.0232536	LOXL1
ENSG00000078674	4457.36	0.617128	0.207956	2.96759	0.00300144	0.0158271	PCM1		ENSG00000174547	664.445	1.48904	0.515412	2.88904	0.00386423	0.0233397	MRPL11
ENSG00000273344	263.139	-0.530771	0.178933	-2.96631	0.00301392	0.015889	PAXIP1-DT		ENSG00000164404	53.3308	-1.0025	0.347013	-2.88893	0.00386551	0.0233418	GDF9
ENSG00000150471	3099.87	0.494473	0.166751	2.96534	0.00302353	0.0159358	ADGRL3		ENSG00000111452	137.091	-0.854265	0.29577	-2.88828	0.00387357	0.0233791	ADGRD1
ENSG00000114383	794.659	-0.448786	0.151414	-2.96396	0.0030371	0.0160034	TUSC2		ENSG00000168385	7291.4	0.443864	0.153747	2.88698	0.00388958	0.0234644	SEPTIN2
ENSG00000182636	3314.08	-0.508095	0.17143	-2.96387	0.00303795	0.016004	NDN		ENSG00000116014	37.7406	-1.53881	0.533164	-2.88618	0.00389948	0.0235184	KISS1R
ENSG00000113282	1540.4	0.364873	0.123118	2.9636	0.00304059	0.0160139	CLINT1		ENSG00000118733	331.808	0.620345	0.215038	2.88482	0.00391643	0.0236149	OLFM3
ENSG00000106367	1475.7	-0.612734	0.206785	-2.96314	0.00304519	0.0160342	AP1S1		ENSG00000106537	2118.5	-0.458374	0.158978	-2.88325	0.00393593	0.0237268	TSPAN13
ENSG00000233421	16.6224	-1.49484	0.504534	-2.96281	0.00304847	0.0160475	LINC01783		ENSG00000250358	23.5952	1.71714	0.59576	2.88226	0.0039483	0.0237899	LINC02200
ENSG00000099954	1649.03	0.903531	0.304978	2.96261	0.00305046	0.0160541	CECR2		ENSG00000148803	80.106	1.76764	0.613397	2.88173	0.00395502	0.0238216	FUOM
ENSG00000151623	32.3617	1.11962	0.377956	2.96231	0.00305344	0.0160658	NR3C2		ENSG00000204711	4.62284	4.48251	1.55552	2.88169	0.00395547	0.0238216	CFAP95
ENSG00000223591	30.7062	-1.19459	0.403321	-2.96188	0.00305768	0.0160842	CENPVL1		ENSG00000173068	42.2473	-1.06269	0.368784	-2.8816	0.0039566	0.0238227	BNC2
ENSG00000169554	1655.7	0.526099	0.177639	2.96163	0.00306018	0.0160934	ZEB2		ENSG00000111716	9524.28	1.24687	0.43271	2.88152	0.00395757	0.0238227	LDHB
ENSG00000204869	33.0908	1.07678	0.36361	2.96135	0.00306289	0.0160998	IGFL4		ENSG00000100207	1932.88	-1.00034	0.34717	-2.88142	0.0039589	0.023825	TCF20
ENSG00000148826	24.3163	-1.83533	0.619854	-2.96091	0.00306732	0.0161192	NKX6-2		ENSG00000067445	4274.61	-0.425115	0.147552	-2.88112	0.00396268	0.023842	TRO
ENSG00000258920	49.0846	-1.13169	0.382533	-2.95841	0.00309228	0.0162372	FOXN3-AS1		ENSG00000197291	159.003	-1.3552	0.470402	-2.88094	0.00396496	0.0238499	RAMP2-AS1
ENSG00000204934	272.805	-0.651895	0.22036	-2.95832	0.00309321	0.0162372	ATP6V0E2-AS1		ENSG00000154736	293.185	-1.3248	0.459965	-2.88022	0.00397396	0.0238983	ADAMTS5
ENSG00000183386	286.946	-0.635422	0.214794	-2.95829	0.00309356	0.0162372	FHL3		ENSG00000102934	4.35887	4.39562	1.52622	2.88007	0.00397581	0.0239037	PLLP
ENSG00000091651	1414.97	0.362789	0.122634	2.9583	0.0030934	0.0162372	ORC6		ENSG00000186615	43.5227	1.30164	0.451991	2.87979	0.00397936	0.0239193	KTN1-AS1
ENSG00000134899	254.053	-0.607857	0.205535	-2.95744	0.00310201	0.0162739	ERCC5		ENSG00000100604	838.586	-0.918772	0.319064	-2.87959	0.00398199	0.0239293	CHGA
ENSG00000149136	6778.86	0.319306	0.107967	2.95744	0.00310207	0.0162739	SSRP1		ENSG00000112096	1947.36	-0.479004	0.16637	-2.87916	0.00398737	0.0239501	SOD2
ENSG00000178695	475.808	-0.489733	0.16586	-2.95269	0.0031502	0.0165184	KCTD12		ENSG00000144908	11.5665	1.9531	0.678472	2.87868	0.00399343	0.0239807	ALDH1L1
ENSG00000198604	1655.49	0.439923	0.149009	2.95232	0.00315393	0.0165339	BAZ1A		ENSG00000085760	345.003	0.562575	0.195439	2.87852	0.0039955	0.0239874	MTIF2
ENSG00000181031	66.6879	-0.805424	0.272821	-2.9522	0.00315515	0.0165345	RPH3AL		ENSG00000236824	270.824	-0.634797	0.220537	-2.87842	0.00399676	0.0239892	BCYRN1
ENSG00000134318	1721.47	0.652575	0.22105	2.95216	0.00315558	0.0165345	ROCK2		ENSG00000109458	362.106	0.777959	0.270361	2.87748	0.00400863	0.0240489	GAB1
ENSG00000139832	8.96673	2.44542	0.828598	2.95127	0.00316467	0.0165781	RAB20		ENSG00000181744	675.178	0.899226	0.312534	2.87721	0.00401211	0.0240637	DIPK2A
ENSG00000176040	7.82804	2.36614	0.80196	2.95045	0.00317311	0.0166183	TMPRSS7		ENSG00000114770	2256.4	-0.843317	0.29311	-2.87714	0.00401303	0.0240637	ABCC5
ENSG00000171316	6877.35	0.807757	0.2738	2.95017	0.00317594	0.016629	CHD7		ENSG00000169499	67.5726	1.19521	0.415538	2.8763	0.00402371	0.024122	PLEKHA2
ENSG00000089048	557.15	0.488746	0.165751	2.94868	0.00319131	0.0167054	ESF1		ENSG00000121897	211.559	0.691728	0.24054	2.87573	0.00403099	0.0241598	LIAS
ENSG00000169064	54.2427	0.905288	0.307046	2.94838	0.00319444	0.0167178	ZBBX		ENSG00000072135	562.108	-0.711669	0.247529	-2.87509	0.00403907	0.0242024	PTPN18
ENSG00000104823	724.72	-0.70168	0.238048	-2.94764	0.00320207	0.0167536	ECH1		ENSG00000100577	294.144	1.05867	0.368349	2.8741	0.00405184	0.0242673	GSTZ1
ENSG00000144749	2669.42	0.536824	0.182162	2.94697	0.00320907	0.0167861	LRIG1		ENSG00000137198	12.1927	2.16648	0.753862	2.87384	0.00405517	0.0242814	GMPR
ENSG00000137841	129.781	-0.627292	0.212926	-2.94606	0.00321851	0.0168315	PLCB2		ENSG00000182400	898.335	-0.703713	0.244909	-2.87336	0.00406127	0.0243121	TRAPPC6B
ENSG00000229180	186.09	-0.552489	0.187549	-2.94584	0.00322083	0.0168394	RABGEF1P1		ENSG00000163064	12.9633	2.26847	0.789551	2.87311	0.00406447	0.0243216	EN1
ENSG00000188529	1307.43	0.748266	0.254065	2.94518	0.00322765	0.016871	SRSF10		ENSG00000159640	20.4863	-1.58249	0.550799	-2.87309	0.00406481	0.0243216	ACE
ENSG00000237973	17843.1	-0.731045	0.248224	-2.9451	0.00322853	0.0168715	MTCO1P12		ENSG00000197555	701.436	0.765795	0.266556	2.87293	0.00406689	0.0243282	SIPA1L1
ENSG00000259974	12.5665	1.74629	0.592975	2.94497	0.00322987	0.0168744	LINC00261		ENSG00000224153	3.39121	-4.35144	1.51598	-2.87039	0.00409967	0.0245126	LINC02054
ENSG00000185594	14.693	1.61289	0.547691	2.94488	0.00323076	0.016875	SPATA8		ENSG00000092199	10264.5	0.90596	0.315639	2.87024	0.00410163	0.0245184	HNRNPC
ENSG00000107829	338.884	-0.549132	0.186508	-2.94429	0.00323701	0.0169035	FBXW4		ENSG00000134438	70.8186	-1.44934	0.504992	-2.87003	0.00410428	0.0245284	RAX
ENSG00000146670	1721.81	0.37443	0.127179	2.94411	0.00323888	0.0169092	CDCA5		ENSG00000163633	37.2797	1.23684	0.430968	2.86992	0.00410576	0.0245313	C4orf36
ENSG00000145375	430.111	0.499719	0.169748	2.94389	0.00324112	0.0169167	SPATA5		ENSG00000101439	1719.55	1.86642	0.650442	2.86946	0.00411175	0.0245514	CST3
ENSG00000185880	517.1	-0.482667	0.164013	-2.94286	0.003252	0.0169667	TRIM69		ENSG00000070950	408.315	0.594953	0.207342	2.86943	0.00411207	0.0245514	RAD18
ENSG00000114738	1415.46	-0.459133	0.156018	-2.94283	0.00325227	0.0169667	MAPKAPK3		ENSG00000163959	76.0064	-0.764435	0.266471	-2.86874	0.00412112	0.0245962	SLC51A
ENSG00000105701	3949.06	-0.61771	0.209913	-2.9427	0.00325361	0.0169696	FKBP8		ENSG00000189343	3657.09	1.43766	0.501153	2.86871	0.00412154	0.0245962	RPS2P46
ENSG00000253710	202.933	0.862908	0.293277	2.94229	0.00325791	0.0169879	ALG11		ENSG00000167311	6.9567	2.7116	0.945308	2.86848	0.0041245	0.024608	ART5
ENSG00000135314	186.171	-0.641374	0.218099	-2.94075	0.00327419	0.0170687	KHDC1		ENSG00000226742	220.856	-0.893705	0.311697	-2.86723	0.00414087	0.0246997	HSBP1L1
ENSG00000143382	194.832	-0.561514	0.191014	-2.93965	0.00328587	0.0171254	ADAMTSL4		ENSG00000161798	31.348	1.67776	0.585281	2.86658	0.00414927	0.0247439	AQP5
ENSG00000101109	1413.6	0.570039	0.193922	2.93953	0.00328711	0.0171277	STK4		ENSG00000260880	10.9937	-2.40706	0.839763	-2.86636	0.00415224	0.0247557	HCCAT5
ENSG00000105137	617.586	0.387851	0.131958	2.93919	0.00329072	0.0171424	SYDE1		ENSG00000169813	2459.91	0.463017	0.161577	2.86561	0.0041621	0.024802	HNRNPF
ENSG00000198162	1507.57	0.55347	0.188316	2.93905	0.00329225	0.0171462	MAN1A2		ENSG00000164951	711.888	-0.551269	0.192376	-2.86558	0.00416246	0.024802	PDP1
ENSG00000156466	10.8842	1.88475	0.641333	2.93881	0.0032948	0.0171553	GDF6		ENSG00000166402	2903.3	-1.05617	0.368576	-2.86554	0.00416298	0.024802	TUB
ENSG00000123144	3935.65	-0.703117	0.239279	-2.93848	0.00329822	0.017169	TRIR		ENSG00000076356	6673.32	-1.0637	0.371261	-2.8651	0.00416878	0.0248306	PLXNA2
ENSG00000158773	1862.35	-0.351672	0.119687	-2.93827	0.00330051	0.0171767	USF1		ENSG00000062822	1109.42	0.558138	0.194878	2.86404	0.00418273	0.0249018	POLD1
ENSG00000185905	25.4308	1.4407	0.490345	2.93813	0.00330201	0.0171804	C16orf54		ENSG00000247400	162.767	0.899005	0.313971	2.86334	0.004192	0.0249511	DNAJC3-DT
ENSG00000259216	4.36398	4.42974	1.50784	2.93781	0.0033054	0.0171938	LOC645405		ENSG00000158169	659.48	0.519557	0.181533	2.86205	0.00420908	0.0250468	FANCC
ENSG00000105953	2650.29	-0.303065	0.103193	-2.93687	0.00331545	0.0172336	OGDH		ENSG00000110660	31.5179	1.37996	0.482353	2.8609	0.00422442	0.025132	SLC35F2
ENSG00000142937	21039.3	-0.669901	0.228129	-2.93651	0.00331933	0.0172382	RPS8		ENSG00000075340	4290.29	-0.736706	0.257662	-2.8592	0.00424709	0.0252549	ADD2
ENSG00000203666	694.348	-0.371664	0.126565	-2.93655	0.00331885	0.0172382	EFCAB2		ENSG00000244187	225.289	1.7041	0.596096	2.85878	0.00425278	0.0252736	TMEM141
ENSG00000173852	1030.6	0.43532	0.148245	2.93649	0.00331955	0.0172382	DPY19L1		ENSG00000130643	594.328	-1.34053	0.468922	-2.85875	0.00425315	0.0252736	CALY
ENSG00000138246	1437.72	0.542271	0.184656	2.93665	0.00331775	0.0172382	DNAJC13		ENSG00000180543	435.438	-0.673582	0.235622	-2.85874	0.00425328	0.0252736	TSPYL5
ENSG00000090520	1876.51	0.412435	0.140501	2.93546	0.00333059	0.0172872	DNAJB11		ENSG00000165215	29.6572	1.6987	0.594518	2.85727	0.00427306	0.025379	CLDN3
ENSG00000253719	4393.66	-0.302386	0.103028	-2.93499	0.0033356	0.017309	ATXN7L3B		ENSG00000235049	5.73318	-2.71917	0.952416	-2.85502	0.0043034	0.0255532	LINC00940
ENSG00000146733	1262.11	0.424448	0.144663	2.93404	0.00334577	0.0173577	PSPH		ENSG00000184058	6.96975	-2.57698	0.902755	-2.85457	0.00430949	0.0255833	TBX1
ENSG00000254999	3517.89	-0.601936	0.205192	-2.93352	0.00335143	0.0173828	BRK1		ENSG00000009709	2.75107	4.78741	1.67748	2.85393	0.00431814	0.0256224	PAX7
ENSG00000124789	2089.91	0.50688	0.1728	2.93332	0.00335353	0.0173895	NUP153		ENSG00000068400	2270.66	-0.43585	0.152765	-2.85309	0.00432969	0.0256848	GRIPAP1
ENSG00000115526	949.816	-0.373178	0.127287	-2.93178	0.00337027	0.0174721	CHST10		ENSG00000132429	13.7282	1.79646	0.629908	2.85194	0.00434537	0.0257717	POPDC3
ENSG00000196154	67.772	-0.983771	0.335628	-2.93113	0.00337729	0.0175043	S100A4		ENSG00000119147	14.7644	1.88694	0.661673	2.85178	0.00434754	0.0257785	ECRG4
ENSG00000069966	443.309	-0.406333	0.138676	-2.9301	0.00338856	0.0175585	GNB5		ENSG00000104870	214.157	1.38647	0.486336	2.85085	0.00436022	0.0258475	FCGRT
ENSG00000146007	1419.73	-0.604568	0.206378	-2.92942	0.0033959	0.0175923	ZMAT2		ENSG00000116183	88.8946	-0.915238	0.32119	-2.84952	0.00437851	0.0259498	PAPPA2
ENSG00000159267	643.102	0.622691	0.212616	2.92871	0.00340377	0.0176245	HLCS		ENSG00000165804	1890.73	0.450718	0.158193	2.84917	0.00438331	0.025972	ZNF219
ENSG00000171621	106.506	-0.65928	0.225165	-2.92799	0.0034116	0.0176481	SPSB1		ENSG00000171608	213.318	-0.608046	0.213424	-2.849	0.00438569	0.02598	PIK3CD
ENSG00000187741	1212.41	0.501644	0.171323	2.92806	0.0034108	0.0176481	FANCA		ENSG00000118263	2733.74	-1.03899	0.364712	-2.8488	0.00438848	0.0259903	KLF7
ENSG00000088992	29.5156	-1.27905	0.436874	-2.92774	0.00341437	0.0176582	TESC		ENSG00000061273	1674.03	-0.512649	0.180025	-2.84765	0.00440427	0.0260777	HDAC7
ENSG00000115468	158.56	0.774617	0.264598	2.92752	0.00341674	0.0176662	EFHD1		ENSG00000105640	13450	1.97623	0.694015	2.84754	0.00440592	0.0260812	RPL18A
ENSG00000107833	405.001	0.628902	0.214845	2.92724	0.00341982	0.0176779	NPM3		ENSG00000161298	547.281	-1.16889	0.410533	-2.84726	0.00440972	0.0260975	ZNF382
ENSG00000100030	3178.23	0.381235	0.130251	2.92694	0.00342315	0.0176908	MAPK1		ENSG00000061918	237.169	0.585965	0.205827	2.84688	0.00441494	0.0261221	GUCY1B1
ENSG00000244617	46.2349	-1.06928	0.365358	-2.92667	0.00342608	0.0176974	ASPRV1		ENSG00000154146	173.844	1.78936	0.628548	2.84681	0.00441597	0.0261221	NRGN
ENSG00000166405	551.453	-0.516584	0.176508	-2.92669	0.00342591	0.0176974	RIC3		ENSG00000183570	66.3765	1.2809	0.449983	2.84654	0.00441968	0.0261379	PCBP3
ENSG00000128050	7444.85	0.456239	0.155942	2.9257	0.00343682	0.0177487	PAICS		ENSG00000185305	325.11	-0.643713	0.226183	-2.84599	0.00442736	0.0261638	ARL15
ENSG00000234186	23.4996	1.27854	0.437121	2.92491	0.00344551	0.0177892	C16orf82		ENSG00000123064	697.352	0.51876	0.182279	2.84596	0.00442776	0.0261638	DDX54
ENSG00000239014	39.9952	1.51459	0.517936	2.92428	0.0034525	0.0178211	SNORD108		ENSG00000249695	42.0105	-1.07966	0.379372	-2.84593	0.00442826	0.0261638	LOC574538
ENSG00000163412	614.754	-0.377765	0.129212	-2.92361	0.00346	0.0178555	EIF4E3		ENSG00000183044	4866.96	-0.704461	0.247555	-2.84568	0.00443173	0.0261736	ABAT
ENSG00000248859	14.0976	-2.03272	0.69546	-2.92284	0.0034686	0.017887	LINC01574		ENSG00000145996	341.107	0.776322	0.27281	2.84566	0.00443201	0.0261736	CDKAL1
ENSG00000102038	2561.22	0.382269	0.130782	2.92295	0.00346731	0.017887	SMARCA1		ENSG00000155066	192.558	-0.600432	0.211031	-2.84523	0.0044379	0.0262022	PROM2
ENSG00000149115	2834.24	0.433013	0.148174	2.92234	0.00347414	0.0179113	TNKS1BP1		ENSG00000116260	1522.71	-0.617317	0.21698	-2.84504	0.00444063	0.0262121	QSOX1
ENSG00000132475	7415.43	-0.370942	0.126938	-2.92222	0.00347549	0.0179139	H3-3B		ENSG00000104365	574.349	0.474367	0.166743	2.8449	0.00444248	0.0262136	IKBKB
ENSG00000181404	167.089	-0.626774	0.214505	-2.92196	0.00347841	0.0179227	WASHC1		ENSG00000001460	109.175	0.845748	0.297289	2.84487	0.00444299	0.0262136	STPG1
ENSG00000100129	10445.9	-0.543932	0.186156	-2.92192	0.00347886	0.0179227	EIF3L		ENSG00000116819	34.7609	-1.00869	0.354595	-2.84463	0.00444625	0.0262267	TFAP2E
ENSG00000138398	1843.28	0.373855	0.127961	2.92163	0.00348206	0.0179306	PPIG		ENSG00000107643	2697.1	-0.507451	0.17842	-2.84415	0.00445307	0.0262607	MAPK8
ENSG00000179134	2369.44	0.342023	0.11708	2.92128	0.00348596	0.0179464	SAMD4B		ENSG00000124203	5.07238	-2.98535	1.04974	-2.8439	0.00445648	0.0262746	ZNF831
ENSG00000180953	103.839	-0.862065	0.295122	-2.92105	0.00348859	0.0179556	ST20		ENSG00000130255	3744.61	1.23845	0.435564	2.84333	0.00446442	0.0263152	RPL36
ENSG00000163006	666.075	0.42498	0.145507	2.92069	0.00349257	0.0179675	CCDC138		ENSG00000158158	362.748	-0.858743	0.302448	-2.83931	0.00452118	0.0266372	CNNM4
ENSG00000136051	1082.45	0.598599	0.204949	2.92072	0.00349221	0.0179675	WASHC4		ENSG00000138614	565.43	0.814007	0.286749	2.83875	0.0045291	0.0266724	INTS14
ENSG00000138658	898.687	0.545864	0.186917	2.92035	0.00349643	0.0179831	ZGRF1		ENSG00000172936	616.015	-0.674034	0.237442	-2.83873	0.00452929	0.0266724	MYD88
ENSG00000136868	834.79	0.455347	0.15594	2.92001	0.00350017	0.017998	SLC31A1		ENSG00000110680	8.99515	2.56754	0.904629	2.83822	0.00453656	0.0267089	CALCA
ENSG00000154370	1321.57	-0.381015	0.130491	-2.91985	0.00350204	0.0180033	TRIM11		ENSG00000090932	857.059	0.903279	0.318378	2.83712	0.00455218	0.0267882	DLL3
ENSG00000102763	455.315	0.560568	0.192003	2.91958	0.00350501	0.0180143	VWA8		ENSG00000230269	75.4736	1.24327	0.438367	2.83614	0.0045662	0.0268644	LINC02525
ENSG00000112242	1195.26	0.579499	0.198509	2.91926	0.00350866	0.0180288	E2F3		ENSG00000166073	177.169	0.674681	0.237968	2.83517	0.00458006	0.0269355	GPR176
ENSG00000137331	34.7836	1.0031	0.343636	2.91907	0.00351074	0.0180351	IER3		ENSG00000158292	2461.88	-0.541154	0.190873	-2.83515	0.00458045	0.0269355	GPR153
ENSG00000139211	108.295	0.634652	0.217501	2.91793	0.00352367	0.0180929	AMIGO2		ENSG00000164237	378.928	0.730414	0.257695	2.83441	0.00459105	0.0269915	CMBL
ENSG00000128394	26.4758	-1.18703	0.406839	-2.9177	0.00352621	0.0181016	APOBEC3F		ENSG00000114354	1694.15	0.739075	0.260778	2.83411	0.00459531	0.0270101	TFG
ENSG00000133250	714.267	-0.764703	0.262139	-2.91716	0.0035323	0.0181285	ZNF414		ENSG00000247675	10.5782	2.24615	0.792788	2.83322	0.0046081	0.0270726	LRP4-AS1
ENSG00000146463	3327.47	0.408367	0.139997	2.91697	0.00353446	0.0181353	ZMYM4		ENSG00000049541	667.564	1.06905	0.377349	2.83305	0.00461059	0.0270808	RFC2
ENSG00000197893	6.53442	2.64272	0.906141	2.91646	0.00354027	0.0181564	NRAP		ENSG00000134884	5951.99	-0.40273	0.142185	-2.83243	0.00461951	0.0271268	ARGLU1
ENSG00000260257	169.427	-2.1678	0.743396	-2.91608	0.00354464	0.0181745	LOC119746555		ENSG00000264534	2.40167	-4.8645	1.71757	-2.8322	0.00462294	0.0271354	MIR378B
ENSG00000108107	10665.4	-0.750443	0.257419	-2.91526	0.00355398	0.0182094	RPL28		ENSG00000132329	42.5254	-1.57544	0.556264	-2.83218	0.00462314	0.0271354	RAMP1
ENSG00000131966	1237.62	-0.345703	0.118615	-2.91451	0.00356249	0.0182487	ACTR10		ENSG00000198742	884.264	-0.618549	0.218413	-2.83202	0.00462555	0.0271421	SMURF1
ENSG00000150667	102.364	0.659807	0.2264	2.91434	0.00356443	0.0182542	FSIP1		ENSG00000269190	253.511	1.26853	0.447935	2.83195	0.00462646	0.0271421	FBXO17
ENSG00000173535	30.8123	1.25407	0.43041	2.91365	0.00357229	0.0182901	TNFRSF10C		ENSG00000185909	1044.29	1.00858	0.356181	2.83166	0.0046307	0.0271542	KLHDC8B
ENSG00000107745	1030.88	-0.42323	0.145292	-2.91297	0.00358015	0.018326	MICU1		ENSG00000114757	314.499	0.826375	0.291842	2.83158	0.0046318	0.0271543	PEX5L
ENSG00000167522	5668.3	0.611069	0.209798	2.91265	0.00358371	0.0183399	ANKRD11		ENSG00000101945	276.93	1.18558	0.418741	2.83129	0.00463604	0.0271727	SUV39H1
ENSG00000226210	716.683	-0.452823	0.155493	-2.91218	0.0035892	0.0183636	WASH8P		ENSG00000197608	493.75	-0.609351	0.215257	-2.83081	0.00464298	0.0272007	ZNF841
ENSG00000254469	83.8195	0.719767	0.247232	2.9113	0.00359926	0.0184107	XNDC1N		ENSG00000105373	3420.75	1.14209	0.403587	2.82984	0.00465716	0.027277	NOP53
ENSG00000061337	1363.09	-0.374367	0.128598	-2.91114	0.00360113	0.0184159	LZTS1		ENSG00000155561	2082.53	0.534369	0.188839	2.82977	0.0046582	0.027277	NUP205
ENSG00000171298	1172.66	-0.360556	0.123892	-2.91024	0.00361147	0.01846	GAA		ENSG00000112473	2442.49	0.604876	0.213785	2.82937	0.00466403	0.0272994	SLC39A7
ENSG00000135316	5263.39	0.312773	0.107471	2.91031	0.00361071	0.01846	SYNCRIP		ENSG00000237338	2.37137	-4.84948	1.71399	-2.82935	0.00466421	0.0272994	FTCD-AS1
ENSG00000139112	968.073	-0.533728	0.183438	-2.90958	0.00361918	0.0184925	GABARAPL1		ENSG00000182557	13.5126	-1.82242	0.644236	-2.82881	0.00467216	0.0273395	SPNS3
ENSG00000145029	339.231	-0.419695	0.144268	-2.90914	0.00362427	0.0185122	NICN1		ENSG00000171084	40.262	1.20907	0.427472	2.82842	0.00467778	0.027366	FAM86JP
ENSG00000176208	935.339	0.54539	0.18748	2.90906	0.00362515	0.0185123	ATAD5		ENSG00000161016	12597.1	1.4902	0.526981	2.82781	0.00468677	0.0274122	RPL8
ENSG00000171132	121.826	0.74359	0.255699	2.90807	0.00363665	0.0185666	PRKCE		ENSG00000159147	516.918	0.562976	0.199123	2.82727	0.0046947	0.0274521	DONSON
ENSG00000142784	1399.79	-0.328765	0.113066	-2.90773	0.0036406	0.0185824	WDTC1		ENSG00000213071	16.1425	-1.48657	0.525835	-2.82706	0.00469778	0.0274637	LPAL2
ENSG00000162402	3992.88	0.60281	0.207353	2.90717	0.00364721	0.0186117	USP24		ENSG00000159792	677.025	0.995366	0.352104	2.8269	0.00470004	0.0274705	PSKH1
ENSG00000105404	1242.82	-0.738774	0.254155	-2.90679	0.00365159	0.0186296	RABAC1		ENSG00000133706	3255.04	0.419455	0.148387	2.82675	0.00470224	0.0274769	LARS1
ENSG00000255650	13.511	-1.6317	0.561386	-2.90655	0.00365433	0.0186392	FAM222A-AS1		ENSG00000066322	329.588	1.40435	0.49692	2.82612	0.00471157	0.027525	ELOVL1
ENSG00000228451	26.3032	1.16659	0.401504	2.90554	0.00366621	0.0186953	SDAD1P1		ENSG00000144452	11.3756	2.06171	0.729569	2.82594	0.00471428	0.0275344	ABCA12
ENSG00000141744	28.129	-1.14489	0.394101	-2.90507	0.00367166	0.0187187	PNMT		ENSG00000187838	31.8642	-1.38878	0.49152	-2.82547	0.00472108	0.0275612	PLSCR3
ENSG00000103415	377.834	-0.680195	0.234186	-2.90451	0.00367828	0.018748	HMOX2		ENSG00000117906	3931.37	0.442856	0.156779	2.82472	0.00473226	0.02762	RCN2
ENSG00000158850	1288.33	-0.383376	0.132019	-2.90394	0.00368495	0.0187775	B4GALT3		ENSG00000140368	18.9536	2.25647	0.799021	2.82404	0.00474223	0.0276652	PSTPIP1
ENSG00000122694	331.052	-0.509452	0.175445	-2.90377	0.00368697	0.0187789	GLIPR2		ENSG00000115919	4.7478	-3.99975	1.41673	-2.82323	0.0047543	0.0277292	KYNU
ENSG00000128607	1524.34	-0.40099	0.138091	-2.90381	0.00368646	0.0187789	KLHDC10		ENSG00000134602	256.163	0.773141	0.273965	2.82204	0.00477187	0.0278251	STK26
ENSG00000003056	902.214	0.44525	0.153339	2.90369	0.00368792	0.0187793	M6PR		ENSG00000235903	80.4558	-0.764815	0.271056	-2.82161	0.00477827	0.0278494	CPB2-AS1
ENSG00000011347	609.166	-0.521306	0.179544	-2.90351	0.0036901	0.018786	SYT7		ENSG00000113100	19.5024	-1.44407	0.512025	-2.82031	0.00479772	0.0279378	CDH9
ENSG00000123374	1509.65	0.361557	0.12454	2.90314	0.00369443	0.0188034	CDK2		ENSG00000119917	22.2672	1.33266	0.472523	2.8203	0.00479791	0.0279378	IFIT3
ENSG00000187678	70.2013	0.767392	0.264338	2.90307	0.00369527	0.0188034	SPRY4		ENSG00000109534	410.307	1.25202	0.443955	2.82014	0.00480022	0.0279447	GAR1
ENSG00000177599	227.925	-0.56779	0.19559	-2.90296	0.00369654	0.0188054	ZNF491		ENSG00000164751	541.727	0.581232	0.206113	2.81996	0.0048029	0.0279538	PEX2
ENSG00000026559	612.056	0.557995	0.192329	2.90125	0.00371682	0.0189041	KCNG1		ENSG00000163584	276.099	1.52735	0.541766	2.81921	0.00481413	0.0280121	RPL22L1
ENSG00000177839	36.6328	-1.04109	0.358857	-2.90114	0.00371811	0.0189062	PCDHB9		ENSG00000163328	128.959	-0.688225	0.244125	-2.81915	0.00481515	0.0280121	GPR155
ENSG00000075826	524.688	0.424849	0.146447	2.90105	0.00371912	0.0189068	SEC31B		ENSG00000133115	4.00649	4.2684	1.51427	2.81879	0.0048205	0.0280366	STOML3
ENSG00000156170	455.968	-0.425855	0.146815	-2.90063	0.00372411	0.0189277	NDUFAF6		ENSG00000108799	1080.01	-0.540459	0.191756	-2.81848	0.00482521	0.0280575	EZH1
ENSG00000133110	10.5048	-1.99917	0.689322	-2.90019	0.00372933	0.0189408	POSTN		ENSG00000136010	1125.65	0.918558	0.325916	2.81839	0.00482649	0.0280584	ALDH1L2
ENSG00000255571	1357.86	-0.555021	0.19137	-2.90026	0.00372855	0.0189408	MIR9-3HG		ENSG00000146278	601.389	0.892116	0.316626	2.81757	0.0048388	0.0281103	PNRC1
ENSG00000185386	1553.5	-0.453163	0.156251	-2.90022	0.00372905	0.0189408	MAPK11		ENSG00000166181	1887.92	0.417529	0.14825	2.81638	0.00485676	0.0282015	API5
ENSG00000115840	710.9	-0.422983	0.145856	-2.90001	0.00373153	0.0189461	SLC25A12		ENSG00000196187	145.186	0.710711	0.252427	2.81551	0.00486999	0.0282717	TMEM63A
ENSG00000068137	600.881	-0.40081	0.138244	-2.89929	0.00374011	0.0189777	PLEKHH3		ENSG00000139370	545.025	0.550915	0.195682	2.81536	0.00487224	0.0282782	SLC15A4
ENSG00000132294	363.414	0.474853	0.16384	2.89826	0.00375235	0.0190353	EFR3A		ENSG00000139973	151.973	-2.11187	0.750204	-2.81506	0.00487682	0.0282917	SYT16
ENSG00000146352	535.38	-0.627216	0.216507	-2.89698	0.00376771	0.0191006	CLVS2		ENSG00000168214	2300.04	0.598542	0.212656	2.8146	0.00488383	0.0283257	RBPJ
ENSG00000143320	3663.33	-0.599142	0.206817	-2.89697	0.00376788	0.0191006	CRABP2		ENSG00000159753	219.187	-1.11253	0.395406	-2.81365	0.00489826	0.0283963	CARMIL2
ENSG00000188021	1562.89	-0.362827	0.125243	-2.89699	0.00376764	0.0191006	UBQLN2		ENSG00000121579	1444.99	0.564087	0.200555	2.81263	0.00491379	0.0284796	NAA50
ENSG00000196465	1619.45	-0.64521	0.222801	-2.8959	0.00378069	0.0191564	MYL6B		ENSG00000006740	334.796	-0.511789	0.181969	-2.8125	0.00491574	0.0284806	ARHGAP44
ENSG00000140598	782.502	0.360914	0.124626	2.89597	0.00377988	0.0191564	EFL1		ENSG00000159784	2270.93	-0.510574	0.181546	-2.81236	0.00491795	0.028484	FAM131B
ENSG00000125534	3290.07	-0.819085	0.282931	-2.895	0.0037916	0.0192072	PPDPF		ENSG00000158987	652.161	-0.567514	0.201861	-2.81141	0.00493249	0.0285615	RAPGEF6
ENSG00000172179	3.93512	-4.5263	1.56386	-2.8943	0.00380003	0.0192382	PRL		ENSG00000170396	315.165	0.80915	0.28784	2.81111	0.00493709	0.0285815	ZNF804A
ENSG00000075539	1803.41	0.730827	0.252503	2.89433	0.00379972	0.0192382	FRYL		ENSG00000161970	917.187	1.76799	0.629131	2.8102	0.00495103	0.0286489	RPL26
ENSG00000255566	32.4997	1.12967	0.390313	2.89427	0.0038004	0.0192382	LOC100420899		ENSG00000236268	2.66061	4.70974	1.67625	2.80969	0.00495899	0.0286817	LINC01361
ENSG00000179846	24.2022	-1.2386	0.427961	-2.89418	0.00380146	0.019239	NKPD1		ENSG00000232596	5.2606	-4.1274	1.4694	-2.80891	0.00497098	0.0287444	LINC01646
ENSG00000105229	1202.77	-0.563759	0.194867	-2.89304	0.00381534	0.0192906	PIAS4		ENSG00000164574	244.74	1.02933	0.366525	2.80835	0.00497959	0.0287875	GALNT10
ENSG00000112062	845.615	0.469364	0.162232	2.89317	0.0038138	0.0192906	MAPK14		ENSG00000085514	111.66	-0.898939	0.320182	-2.80759	0.00499141	0.0288492	PILRA
ENSG00000101665	103.402	0.796989	0.275489	2.893	0.00381581	0.0192906	SMAD7		ENSG00000160888	437.144	1.10961	0.39525	2.80737	0.00499485	0.0288562	IER2
ENSG00000125740	8.74348	2.126	0.734886	2.89297	0.00381614	0.0192906	FOSB		ENSG00000171777	9.9955	-1.85723	0.661557	-2.80736	0.00499495	0.0288562	RASGRP4
ENSG00000053770	715.03	0.367346	0.126991	2.8927	0.00381949	0.019303	AP5M1		ENSG00000123737	659.55	0.468472	0.166991	2.80538	0.0050258	0.0290143	EXOSC9
ENSG00000187135	50.3957	-0.952413	0.32929	-2.89233	0.00382401	0.0193168	VSTM2B		ENSG00000112029	432.415	0.813477	0.290003	2.80506	0.00503069	0.0290358	FBXO5
ENSG00000176720	182.33	-0.61313	0.212042	-2.89155	0.00383344	0.0193598	BOK		ENSG00000185088	543.165	1.21017	0.431569	2.80411	0.00504563	0.0291154	RPS27L
ENSG00000180776	527.909	0.975482	0.33741	2.89109	0.00383912	0.019384	ZDHHC20		ENSG00000065413	396.354	-1.46185	0.521512	-2.8031	0.00506141	0.0291996	ANKRD44
ENSG00000273238	11.5828	-1.90539	0.659181	-2.89055	0.00384574	0.0194129	TMEM271		ENSG00000185863	2.3792	-4.85352	1.73229	-2.8018	0.00508187	0.0293109	TMEM210
ENSG00000110422	624.069	0.584277	0.202143	2.89041	0.00384739	0.0194167	HIPK3		ENSG00000089063	1235.74	0.647168	0.230998	2.80161	0.00508482	0.0293211	TMEM230
ENSG00000175582	2364.5	-0.450649	0.155974	-2.88925	0.00386161	0.0194838	RAB6A		ENSG00000168542	756.081	-0.760328	0.271404	-2.80147	0.00508709	0.0293274	COL3A1
ENSG00000221946	95.9644	-0.806825	0.279334	-2.88839	0.00387222	0.0195227	FXYD7		ENSG00000115310	8984.02	-0.70096	0.250237	-2.80119	0.00509146	0.0293391	RTN4
ENSG00000166595	788.645	-0.766945	0.265532	-2.88833	0.00387295	0.0195227	CIAO2B		ENSG00000143575	1862.31	1.53414	0.547712	2.801	0.00509442	0.0293494	HAX1
ENSG00000179523	258.907	-0.512809	0.17754	-2.88842	0.00387186	0.0195227	EIF3J-DT		ENSG00000127074	2.20061	-4.74004	1.69238	-2.80081	0.00509739	0.0293597	RGS13
ENSG00000118965	1445.12	0.516949	0.179008	2.88786	0.00387877	0.0195475	WDR35		ENSG00000204257	34.9964	1.12339	0.401119	2.80065	0.00510001	0.0293659	HLA-DMA
ENSG00000123104	142.632	0.953874	0.330367	2.88731	0.00388547	0.0195767	ITPR2		ENSG00000145901	424.935	0.702659	0.250898	2.80057	0.00510118	0.0293659	TNIP1
ENSG00000178033	5.09647	3.68207	1.27567	2.88639	0.00389694	0.0196299	CALHM5		ENSG00000160469	2636.22	-0.559253	0.199698	-2.80049	0.00510247	0.0293659	BRSK1
ENSG00000112996	910.982	0.358369	0.124166	2.88621	0.00389911	0.0196358	MRPS30		ENSG00000169100	9064.24	1.0859	0.387759	2.80045	0.00510318	0.0293659	SLC25A6
ENSG00000108187	226.749	0.545279	0.18893	2.88614	0.00389994	0.0196358	PBLD		ENSG00000133665	66.943	1.17468	0.419513	2.80011	0.00510851	0.029383	DYDC2
ENSG00000068654	2291.16	0.405323	0.140457	2.88574	0.00390489	0.0196561	POLR1A		ENSG00000252105	17.9874	-1.57519	0.562574	-2.79998	0.0051106	0.0293883	RNU1-143P
ENSG00000198900	3386.9	0.349459	0.121126	2.88509	0.00391297	0.0196921	TOP1		ENSG00000144285	85.1533	1.22087	0.43607	2.79972	0.00511472	0.0294052	SCN1A
ENSG00000152291	2286.98	0.489155	0.169565	2.88476	0.00391715	0.0197086	TGOLN2		ENSG00000172497	4.88609	-3.40113	1.21501	-2.79926	0.00512206	0.0294407	ACOT12
ENSG00000123607	657.818	0.451945	0.156749	2.88324	0.00393611	0.0197947	TTC21B		ENSG00000163803	26.2755	-1.22972	0.439366	-2.79884	0.00512864	0.0294717	PLB1
ENSG00000105402	1418.91	-0.565568	0.196183	-2.88285	0.00394093	0.0198143	NAPA		ENSG00000142178	101.109	-0.686028	0.245165	-2.79823	0.00513836	0.0295207	SIK1
ENSG00000106211	1430.36	-0.822215	0.285233	-2.88261	0.00394394	0.0198248	HSPB1		ENSG00000069188	1255.85	0.895361	0.320001	2.798	0.00514204	0.0295351	SDK2
ENSG00000203650	5.21129	-2.94632	1.02226	-2.88215	0.00394971	0.0198492	LINC01285		ENSG00000182612	25.8469	1.7507	0.625762	2.79772	0.00514654	0.0295541	TSPAN10
ENSG00000096092	488.823	-0.583627	0.202529	-2.8817	0.00395541	0.0198732	TMEM14A		ENSG00000171130	1982.71	-0.597247	0.213499	-2.79743	0.00515117	0.0295739	ATP6V0E2
ENSG00000145041	909.426	0.493147	0.171174	2.88097	0.00396456	0.0199145	DCAF1		ENSG00000242173	603.624	-1.17683	0.420743	-2.79704	0.00515735	0.0296026	ARHGDIG
ENSG00000130165	718.294	-0.549565	0.190816	-2.88008	0.00397574	0.019966	ELOF1		ENSG00000165863	34.5069	-1.36223	0.487104	-2.79659	0.00516449	0.0296367	C10orf82
ENSG00000110002	355.438	-0.422685	0.146771	-2.87989	0.00397808	0.0199702	VWA5A		ENSG00000197535	4350.08	-1.18314	0.423096	-2.79638	0.00516787	0.0296493	MYO5A
ENSG00000266124	15.1369	1.59857	0.555084	2.87987	0.00397844	0.0199702	MIR5587		ENSG00000148384	1154.77	-0.459982	0.164507	-2.79612	0.005172	0.0296594	INPP5E
ENSG00000163029	1020.96	0.376296	0.130787	2.87716	0.0040127	0.0201328	SMC6		ENSG00000187837	97.2784	1.77598	0.635244	2.79574	0.00517809	0.0296875	H1-2
ENSG00000134057	2892.47	0.478948	0.166464	2.87719	0.00401234	0.0201328	CCNB1		ENSG00000106078	26.4946	2.01701	0.721746	2.79462	0.00519609	0.0297722	COBL
ENSG00000171853	1248.74	-0.351405	0.122141	-2.87703	0.00401432	0.0201362	TRAPPC12		ENSG00000168071	84.4184	-0.900831	0.322347	-2.7946	0.00519644	0.0297722	CCDC88B
ENSG00000125746	238.032	-0.469239	0.163163	-2.87588	0.00402897	0.020205	EML2		ENSG00000174206	38.1536	0.934413	0.334397	2.79433	0.00520081	0.0297901	KICS2
ENSG00000119686	42.797	1.02573	0.356679	2.87579	0.00403023	0.0202066	FLVCR2		ENSG00000139044	54.0907	-1.16308	0.41624	-2.79425	0.00520196	0.0297901	B4GALNT3
ENSG00000221988	434.479	-0.478578	0.166439	-2.8754	0.00403521	0.0202221	PPT2		ENSG00000171055	487.183	0.563366	0.20168	2.79336	0.00521629	0.0298584	FEZ2
ENSG00000005436	498.931	0.433021	0.150636	2.87461	0.00404521	0.0202675	GCFC2		ENSG00000138326	9015.56	1.22053	0.437051	2.79265	0.00522789	0.029918	RPS24
ENSG00000188467	215.058	-0.603212	0.20987	-2.87421	0.00405036	0.0202886	SLC24A5		ENSG00000257103	2576.26	0.431435	0.154504	2.79238	0.00523221	0.0299359	LSM14A
ENSG00000115896	141.807	0.712715	0.248004	2.87381	0.00405559	0.0203101	PLCL1		ENSG00000199833	3.90302	-3.65211	1.30794	-2.79226	0.00523417	0.0299367	SNORD115-21
ENSG00000197766	17.1866	-1.47131	0.51222	-2.87242	0.00407336	0.0203914	CFD		ENSG00000105737	3251.67	-0.695335	0.249026	-2.79222	0.00523475	0.0299367	GRIK5
ENSG00000137207	1966.25	-0.434416	0.151238	-2.87239	0.00407374	0.0203914	YIPF3		ENSG00000165502	1115.72	1.53819	0.550984	2.79171	0.00524296	0.0299768	RPL36AL
ENSG00000169733	804.691	-0.647663	0.225576	-2.87116	0.00408969	0.0204666	RFNG		ENSG00000198168	487.997	0.677278	0.242633	2.79137	0.00524859	0.0300021	SVIP
ENSG00000137764	591.721	-0.534792	0.18632	-2.87028	0.00410106	0.0205187	MAP2K5		ENSG00000119328	292.727	0.596129	0.213582	2.79111	0.00525283	0.0300194	ABITRAM
ENSG00000127362	13.2961	1.88129	0.655462	2.87017	0.00410253	0.0205212	TAS2R3		ENSG00000087302	1262.7	0.881024	0.315668	2.79099	0.00525477	0.0300237	RTRAF
ENSG00000176853	863.697	0.542753	0.189138	2.86961	0.00410975	0.0205526	FAM91A1		ENSG00000151623	34.6086	1.53948	0.551722	2.79033	0.0052655	0.0300781	NR3C2
ENSG00000229921	68.4987	-0.763382	0.266072	-2.86907	0.00411674	0.0205828	KIF25-AS1		ENSG00000196417	205.204	-0.577043	0.206841	-2.78979	0.00527428	0.0301213	ZNF765
ENSG00000143318	15.3847	-1.47823	0.515286	-2.86875	0.00412102	0.0205994	CASQ1		ENSG00000074416	69.8571	-0.931131	0.333846	-2.7891	0.00528543	0.0301767	MGLL
ENSG00000163516	1050.28	-0.362119	0.126272	-2.86777	0.00413371	0.020658	ANKZF1		ENSG00000162367	3.02554	4.92313	1.76517	2.78904	0.00528639	0.0301767	TAL1
ENSG00000166845	768.497	0.353008	0.123101	2.86763	0.00413561	0.0206627	C18orf54		ENSG00000132879	766.959	-1.04764	0.375803	-2.78773	0.00530786	0.0302923	FBXO44
ENSG00000151849	1161.92	0.384597	0.134126	2.86742	0.0041383	0.0206665	CENPJ		ENSG00000135312	15.3035	-2.22571	0.798537	-2.78723	0.00531607	0.0303322	HTR1B
ENSG00000136628	5089.98	0.409982	0.142978	2.86745	0.004138	0.0206665	EPRS1		ENSG00000104231	450.846	0.652347	0.234055	2.78716	0.00531727	0.0303322	ZFAND1
ENSG00000105255	1543.89	-0.631613	0.220337	-2.86657	0.0041494	0.0207171	FSD1		ENSG00000011347	1313.24	-0.811616	0.291269	-2.78648	0.00532834	0.0303883	SYT7
ENSG00000173137	245.958	-0.602486	0.210196	-2.86631	0.00415288	0.0207268	ADCK5		ENSG00000231365	122.331	0.68582	0.246135	2.78636	0.00533039	0.0303931	WARS2-AS1
ENSG00000177685	164.613	-0.520704	0.181665	-2.86628	0.00415326	0.0207268	CRACR2B		ENSG00000077092	98.7188	-0.919383	0.329987	-2.78612	0.00533435	0.0304087	RARB
ENSG00000162670	169.095	-0.520769	0.181723	-2.86573	0.00416043	0.0207434	BRINP3		ENSG00000125520	522.138	1.06627	0.382737	2.78591	0.00533782	0.0304216	SLC2A4RG
ENSG00000100243	2771.17	-0.469371	0.163787	-2.86573	0.00416045	0.0207434	CYB5R3		ENSG00000213689	238.257	1.76925	0.635184	2.78541	0.00534602	0.0304612	TREX1
ENSG00000128610	2388.53	0.484427	0.169041	2.86574	0.00416038	0.0207434	FEZF1		ENSG00000170191	138.429	0.732378	0.262941	2.78534	0.00534722	0.0304612	NANP
ENSG00000111058	189.39	0.53641	0.18717	2.8659	0.00415824	0.0207434	ACSS3		ENSG00000163933	265.091	0.54085	0.194194	2.7851	0.00535114	0.0304719	RFT1
ENSG00000007944	68.9494	0.825962	0.288341	2.86453	0.00417632	0.0208177	MYLIP		ENSG00000168765	250.101	1.38412	0.496979	2.78507	0.00535154	0.0304719	GSTM4
ENSG00000197385	4.92879	-3.2836	1.14665	-2.86365	0.00418788	0.0208705	ZNF860		ENSG00000132849	374.318	-0.607752	0.218234	-2.78486	0.00535504	0.0304849	PATJ
ENSG00000078177	1891.17	0.640957	0.223872	2.86305	0.0041959	0.0209056	N4BP2		ENSG00000141349	1325.9	1.49546	0.537103	2.78431	0.00536422	0.0305292	G6PC3
ENSG00000198707	890.15	0.744801	0.260166	2.86279	0.00419928	0.0209174	CEP290		ENSG00000272620	26.7906	-1.47296	0.52905	-2.78416	0.00536668	0.0305292	AFAP1-AS1
ENSG00000198883	8.95986	-2.11754	0.740003	-2.86153	0.00421606	0.0209896	PNMA5		ENSG00000156110	243.717	0.572273	0.205548	2.78414	0.00536702	0.0305292	ADK
ENSG00000147162	4244.71	0.458704	0.160303	2.86148	0.00421667	0.0209896	OGT		ENSG00000131435	96.3043	1.68568	0.605467	2.7841	0.00536772	0.0305292	PDLIM4
ENSG00000198168	577.579	0.409465	0.143145	2.8605	0.00422976	0.0210402	SVIP		ENSG00000198001	153.663	0.637924	0.229161	2.78374	0.00537362	0.0305558	IRAK4
ENSG00000112159	1905.51	0.863442	0.301922	2.85982	0.00423881	0.0210804	MDN1		ENSG00000214114	92.697	1.05688	0.379679	2.7836	0.00537587	0.0305616	MYCBP
ENSG00000130023	430.723	0.387944	0.135667	2.85953	0.00424275	0.0210951	ERMARD		ENSG00000153208	84.3285	1.04104	0.374011	2.78345	0.00537843	0.0305692	MERTK
ENSG00000176595	1501.1	-0.413394	0.14458	-2.85928	0.00424602	0.0211064	KBTBD11		ENSG00000086991	67.4567	1.05899	0.380499	2.78315	0.00538346	0.0305908	NOX4
ENSG00000235034	161.451	-0.7774	0.272009	-2.858	0.00426322	0.021187	C19orf81		ENSG00000179364	6037.41	-0.578489	0.207872	-2.78291	0.00538744	0.0306065	PACS2
ENSG00000166862	33.7825	-1.12254	0.392898	-2.85709	0.00427548	0.0212367	CACNG2		ENSG00000221978	5714.42	-0.393821	0.141547	-2.78226	0.00539818	0.0306535	CCNL2
ENSG00000103642	241.789	-0.499897	0.174971	-2.85704	0.00427619	0.0212367	LACTB		ENSG00000127418	529.22	0.89921	0.323224	2.782	0.00540243	0.0306661	FGFRL1
ENSG00000008513	285.709	0.547028	0.191462	2.85712	0.00427509	0.0212367	ST3GAL1		ENSG00000104472	419.11	0.779935	0.280353	2.78198	0.00540285	0.0306661	CHRAC1
ENSG00000166974	2133.57	-0.305123	0.106804	-2.85685	0.00427873	0.0212445	MAPRE2		ENSG00000234741	3033.82	1.07926	0.387964	2.78187	0.00540472	0.0306698	GAS5
ENSG00000168268	8123.37	-0.604205	0.211526	-2.85641	0.00428462	0.0212688	NT5DC2		ENSG00000178662	2847.74	-0.942087	0.338735	-2.7812	0.00541592	0.0307196	CSRNP3
ENSG00000204764	391.217	0.39462	0.138171	2.85603	0.00428972	0.0212843	RANBP17		ENSG00000181026	558.209	0.473305	0.170181	2.78119	0.00541596	0.0307196	AEN
ENSG00000250846	6.45081	3.41196	1.19463	2.85607	0.00428921	0.0212843	EPHA5-AS1		ENSG00000135924	1573.13	-0.49491	0.177976	-2.78076	0.00542319	0.0307536	DNAJB2
ENSG00000080493	184.398	0.630969	0.220935	2.85591	0.00429135	0.0212875	SLC4A4		ENSG00000053438	22432.5	1.542	0.554609	2.78033	0.00543031	0.030787	NNAT
ENSG00000099942	3589.54	0.423442	0.14828	2.85569	0.00429438	0.0212976	CRKL		ENSG00000136895	240.275	-0.562432	0.202333	-2.77973	0.00544044	0.0308304	GARNL3
ENSG00000133805	37.9774	1.10059	0.385429	2.85548	0.00429713	0.0213063	AMPD3		ENSG00000183048	95.8797	1.90251	0.684481	2.77949	0.00544443	0.030846	SLC25A10
ENSG00000204428	42.4893	-1.10628	0.3875	-2.85491	0.00430487	0.0213398	LY6G5C		ENSG00000146109	519.154	0.75035	0.269975	2.77934	0.00544703	0.0308537	ABT1
ENSG00000100075	5242.82	-0.643924	0.22562	-2.85402	0.00431697	0.0213948	SLC25A1		ENSG00000116251	4103.32	0.908472	0.326922	2.77887	0.0054549	0.0308913	RPL22
ENSG00000184227	45.0074	-0.979966	0.343409	-2.85364	0.00432214	0.0214056	ACOT1		ENSG00000005108	1346.54	-1.3385	0.481854	-2.7778	0.00547277	0.0309844	THSD7A
ENSG00000158552	322.86	-0.489989	0.171703	-2.85371	0.00432125	0.0214056	ZFAND2B		ENSG00000130783	22.084	-1.56831	0.564598	-2.77774	0.00547383	0.0309844	CCDC62
ENSG00000110075	2608.94	0.414884	0.145405	2.8533	0.00432682	0.0214239	PPP6R3		ENSG00000124615	244.379	0.5846	0.21055	2.77654	0.00549413	0.0310811	MOCS1
ENSG00000161533	700.401	-0.365245	0.128017	-2.8531	0.00432949	0.0214322	ACOX1		ENSG00000161642	480.228	1.26914	0.4571	2.77651	0.00549464	0.0310811	ZNF385A
ENSG00000186019	17.8573	1.53894	0.539423	2.85293	0.00433183	0.0214388	ZNF225-AS1		ENSG00000175920	35.3653	-1.15945	0.417656	-2.77609	0.00550165	0.0311137	DOK7
ENSG00000206527	767.218	0.343177	0.120327	2.85203	0.00434409	0.0214946	HACD2		ENSG00000105357	67.1349	0.831353	0.299494	2.77586	0.00550554	0.0311286	MYH14
ENSG00000260802	43.4001	1.07261	0.376101	2.85193	0.00434542	0.0214962	SERTM2		ENSG00000089057	1627.17	-0.848326	0.305689	-2.77512	0.00551807	0.0311924	SLC23A2
ENSG00000183298	12.8681	-1.70362	0.597401	-2.85173	0.00434822	0.0215027	RPSAP19		ENSG00000228775	29.0599	1.91576	0.690459	2.77462	0.00552665	0.0312338	WEE2-AS1
ENSG00000103888	115.373	0.944895	0.331345	2.85169	0.00434874	0.0215027	CEMIP		ENSG00000106682	3764.65	0.445802	0.160706	2.77401	0.00553691	0.0312848	EIF4H
ENSG00000116141	1525.45	-0.415752	0.145811	-2.8513	0.00435408	0.0215242	MARK1		ENSG00000186187	1412.38	-0.66147	0.238465	-2.77386	0.00553955	0.0312926	ZNRF1
ENSG00000101230	9.19551	2.19171	0.769016	2.85002	0.00437166	0.0216061	ISM1		ENSG00000160818	822.414	-0.456629	0.164634	-2.7736	0.005544	0.0313041	GPATCH4
ENSG00000198792	1265.83	0.337008	0.118281	2.84922	0.00438264	0.0216554	TMEM184B		ENSG00000141198	143.456	1.07274	0.386768	2.77359	0.0055441	0.0313041	TOM1L1
ENSG00000235703	206.342	0.71661	0.251553	2.84874	0.00438924	0.021683	EOLA2-DT		ENSG00000151503	910.24	0.600652	0.216604	2.77305	0.00555342	0.0313452	NCAPD3
ENSG00000186862	46.2958	-0.986798	0.346459	-2.84824	0.00439617	0.0217073	PDZD7		ENSG00000142733	49.9702	0.981358	0.353896	2.77302	0.00555394	0.0313452	MAP3K6
ENSG00000171385	187.97	-0.683564	0.240054	-2.84754	0.00440582	0.0217499	KCND3		ENSG00000178764	363.382	0.589027	0.212446	2.77259	0.00556116	0.031372	ZHX2
ENSG00000198944	6.49606	-2.60444	0.914704	-2.8473	0.00440917	0.0217615	SOWAHA		ENSG00000143799	7020.17	0.591061	0.213188	2.77248	0.00556302	0.0313754	PARP1
ENSG00000110700	10169	-0.681666	0.239415	-2.84721	0.00441042	0.0217627	RPS13		ENSG00000105341	854.134	1.05982	0.382397	2.77151	0.00557974	0.0314626	DMAC2
ENSG00000180113	32.8055	-1.05547	0.37075	-2.84686	0.00441522	0.0217812	TDRD6		ENSG00000138182	503.36	0.955071	0.344632	2.77127	0.00558374	0.0314781	KIF20B
ENSG00000162302	207.142	-0.560821	0.197006	-2.84672	0.00441722	0.0217812	RPS6KA4		ENSG00000086712	1384.96	-0.612506	0.22111	-2.77014	0.00560315	0.0315661	TXLNG
ENSG00000102595	958.675	0.509944	0.179158	2.84634	0.00442256	0.0218025	UGGT2		ENSG00000184731	16.5074	1.47085	0.531029	2.76981	0.00560898	0.0315918	FAM110C
ENSG00000265828	14.6563	1.99358	0.700428	2.84623	0.00442406	0.0218049	MIR3939		ENSG00000158079	329.277	-1.20023	0.433438	-2.76908	0.00562147	0.031655	PTPDC1
ENSG00000170759	5201.66	0.504984	0.177459	2.84564	0.00443229	0.0218405	KIF5B		ENSG00000256340	19.1872	1.45135	0.524222	2.76857	0.00563027	0.0316974	ABCC6P1
ENSG00000117691	690.82	-0.655463	0.230436	-2.84445	0.00444877	0.0219126	NENF		ENSG00000116176	65.8116	-0.807797	0.291822	-2.76812	0.00563806	0.0317336	TPSG1
ENSG00000125648	2418.1	-0.37554	0.132026	-2.84444	0.00444895	0.0219126	SLC25A23		ENSG00000179292	283.393	-1.28472	0.464125	-2.76805	0.00563924	0.0317336	TMEM151A
ENSG00000196072	758.263	-0.597559	0.21009	-2.8443	0.00445094	0.0219152	BLOC1S2		ENSG00000132334	87.5843	-1.10101	0.397773	-2.76793	0.00564141	0.0317386	PTPRE
ENSG00000178397	514.246	-0.382939	0.13464	-2.84418	0.00445259	0.0219152	FAM220A		ENSG00000233461	32.7582	1.56597	0.565816	2.76764	0.00564645	0.0317599	LOC122526782
ENSG00000115942	605.064	0.378001	0.132901	2.84424	0.0044518	0.0219152	ORC2		ENSG00000196814	3061.53	-0.403341	0.145847	-2.7655	0.00568355	0.0319599	MVB12B
ENSG00000171865	368.749	0.700219	0.246206	2.84404	0.00445459	0.0219152	RNASEH1		ENSG00000151150	5918.95	-1.12206	0.405743	-2.76544	0.00568458	0.0319599	ANK3
ENSG00000054277	248.899	0.509939	0.179352	2.84324	0.0044658	0.0219654	OPN3		ENSG00000073464	1226.49	-0.604506	0.218631	-2.76497	0.00569286	0.0319993	CLCN4
ENSG00000172354	4923.86	-0.545177	0.191767	-2.84291	0.00447032	0.0219775	GNB2		ENSG00000148303	15625.9	1.32097	0.47792	2.764	0.00570971	0.0320867	RPL7A
ENSG00000139304	33.5439	1.35587	0.476923	2.84296	0.0044697	0.0219775	PTPRQ		ENSG00000135821	5508.01	0.530144	0.192048	2.76048	0.00577166	0.0324029	GLUL
ENSG00000264920	49.3007	-1.12328	0.395155	-2.84264	0.00447418	0.0219873	SP2-DT		ENSG00000153531	105.153	1.30681	0.473403	2.76047	0.00577185	0.0324029	ADPRHL1
ENSG00000235706	138.327	-0.636017	0.223816	-2.8417	0.00448736	0.0220462	DICER1-AS1		ENSG00000133475	13.7732	-1.68429	0.610156	-2.76043	0.00577245	0.0324029	GGT2P
ENSG00000100083	1551.49	-0.330825	0.116427	-2.84148	0.00449053	0.0220567	GGA1		ENSG00000160783	1139.41	1.91418	0.693486	2.76023	0.00577613	0.0324162	PMF1
ENSG00000143774	2243.36	-0.658646	0.231944	-2.83967	0.00451598	0.0221767	GUK1		ENSG00000095015	480.138	-0.699563	0.253493	-2.75969	0.00578559	0.0324547	MAP3K1
ENSG00000173264	1003.15	-0.519705	0.183032	-2.83942	0.00451952	0.0221839	GPR137		ENSG00000115665	4.81548	-2.8323	1.02638	-2.75952	0.00578863	0.0324644	SLC5A7
ENSG00000162885	558.877	0.941792	0.331712	2.83919	0.00452283	0.0221951	B3GALNT2		ENSG00000065548	1163.21	0.482867	0.175003	2.7592	0.00579428	0.0324888	ZC3H15
ENSG00000228794	491.314	-0.54528	0.192085	-2.83874	0.00452928	0.0222115	LINC01128		ENSG00000123595	182.25	1.01542	0.368121	2.75837	0.00580898	0.0325566	RAB9A
ENSG00000197496	313.095	0.475553	0.167519	2.83879	0.00452843	0.0222115	SLC2A10		ENSG00000106853	282.554	0.803981	0.291519	2.7579	0.00581742	0.0325966	PTGR1
ENSG00000123329	23.3225	1.38296	0.487166	2.83878	0.00452859	0.0222115	ARHGAP9		ENSG00000204590	1807.39	-0.528628	0.191858	-2.75531	0.00586361	0.03283	GNL1
ENSG00000164096	1444.69	-0.529653	0.186601	-2.83842	0.00453377	0.0222285	C4orf3		ENSG00000168016	834.465	-1.25993	0.457288	-2.75522	0.00586529	0.03283	TRANK1
ENSG00000101457	685.802	-0.456027	0.160676	-2.83819	0.00453707	0.0222296	DNTTIP1		ENSG00000183971	24.5751	2.11143	0.766365	2.75513	0.00586695	0.03283	NPW
ENSG00000089351	2224.08	-0.39299	0.138466	-2.83817	0.00453733	0.0222296	GRAMD1A		ENSG00000204628	10737.6	1.05233	0.382053	2.75441	0.00587979	0.0328944	RACK1
ENSG00000103187	3079.1	0.50101	0.176529	2.83811	0.00453812	0.0222296	COTL1		ENSG00000129128	2038.49	0.585477	0.212609	2.75378	0.00589116	0.0329493	SPCS3
ENSG00000118707	1948.22	0.359718	0.126781	2.83731	0.0045495	0.0222802	TGIF2		ENSG00000177192	392.043	0.787594	0.286014	2.75369	0.00589272	0.0329493	PUS1
ENSG00000163811	954.608	0.485953	0.171298	2.83689	0.00455546	0.0223043	WDR43		ENSG00000104691	87.9489	0.979847	0.355836	2.75365	0.00589356	0.0329493	UBXN8
ENSG00000137274	640.396	-0.440038	0.155126	-2.83665	0.00455895	0.0223163	BPHL		ENSG00000096264	2.55813	-4.95853	1.80115	-2.75299	0.0059054	0.0330081	NCR2
ENSG00000101911	466.033	0.441099	0.155514	2.83639	0.00456272	0.0223297	PRPS2		ENSG00000134490	160.518	0.808721	0.293788	2.75274	0.00590992	0.033026	TMEM241
ENSG00000146247	4424.49	0.57168	0.20156	2.83628	0.00456424	0.0223321	PHIP		ENSG00000169519	220.911	0.635053	0.230754	2.75207	0.00592194	0.0330834	METTL15
ENSG00000165861	562.628	-0.398052	0.140411	-2.8349	0.00458399	0.0224212	ZFYVE1		ENSG00000005020	84.6716	-0.711552	0.25866	-2.75092	0.00594283	0.0331876	SKAP2
ENSG00000173276	653.304	0.48077	0.169592	2.83486	0.00458453	0.0224212	ZBTB21		ENSG00000110721	736.455	0.524904	0.190854	2.75029	0.00595419	0.0332361	CHKA
ENSG00000165475	70.0173	-0.768206	0.270994	-2.83477	0.0045859	0.0224227	CRYL1		ENSG00000186231	153.814	-0.601839	0.21885	-2.75001	0.00595939	0.0332566	KLHL32
ENSG00000136381	2624.89	0.450883	0.159073	2.83444	0.00459064	0.0224408	IREB2		ENSG00000182489	12.2929	2.52448	0.918011	2.74995	0.00596052	0.0332566	XKRX
ENSG00000132622	17.395	-1.56361	0.551892	-2.83318	0.00460874	0.022519	HSPA12B		ENSG00000182264	9.6521	-1.90351	0.69241	-2.74911	0.00597567	0.0333336	IZUMO1
ENSG00000134278	905.489	0.629643	0.222236	2.83322	0.00460818	0.022519	SPIRE1		ENSG00000158764	2.55398	4.64668	1.69034	2.74897	0.00597832	0.033341	ITLN2
ENSG00000171608	210.804	-0.546042	0.192738	-2.83309	0.00461009	0.0225205	PIK3CD		ENSG00000131142	8.26521	-2.26943	0.825664	-2.74861	0.00598487	0.0333701	CCL25
ENSG00000138336	898.386	0.759338	0.268097	2.83232	0.00462112	0.0225693	TET1		ENSG00000120549	88.6496	0.763516	0.277803	2.7484	0.00598862	0.0333835	KIAA1217
ENSG00000120318	563.771	-0.473129	0.167064	-2.83201	0.0046256	0.0225766	ARAP3		ENSG00000205359	16.1768	1.52244	0.554207	2.74706	0.00601317	0.0335011	SLCO6A1
ENSG00000157500	924.092	0.519115	0.183303	2.832	0.00462573	0.0225766	APPL1		ENSG00000112164	51.3769	1.47196	0.535845	2.74698	0.00601462	0.0335011	GLP1R
ENSG00000172238	5.26114	3.1224	1.10254	2.832	0.00462578	0.0225766	ATOH1		ENSG00000250007	15.6492	2.22959	0.811669	2.74692	0.00601572	0.0335011	GJD2-DT
ENSG00000164484	626.339	-0.481264	0.169943	-2.83191	0.00462704	0.0225777	TMEM200A		ENSG00000090372	4556.42	-0.424286	0.154461	-2.74688	0.00601643	0.0335011	STRN4
ENSG00000160408	445.519	-0.428308	0.151255	-2.83168	0.00463038	0.0225837	ST6GALNAC6		ENSG00000145882	545.898	-0.443421	0.16144	-2.74666	0.00602059	0.0335168	PCYOX1L
ENSG00000151789	116.523	0.639016	0.225665	2.8317	0.00463006	0.0225837	ZNF385D		ENSG00000204370	240.414	1.13027	0.411543	2.74643	0.0060248	0.0335284	SDHD
ENSG00000102309	489.99	-0.590754	0.208631	-2.83158	0.00463185	0.0225858	PIN4		ENSG00000125898	479.806	1.30054	0.473543	2.7464	0.00602535	0.0335284	FAM110A
ENSG00000107262	1325.52	-0.479011	0.169178	-2.8314	0.00463451	0.0225936	BAG1		ENSG00000152939	11.6155	1.7097	0.622749	2.74541	0.00604354	0.0335999	MARVELD2
ENSG00000163605	1888.26	0.31694	0.111955	2.83095	0.00464103	0.0226203	PPP4R2		ENSG00000267855	59.6505	-0.952379	0.346899	-2.74541	0.0060436	0.0335999	NDUFA7
ENSG00000247400	139.782	0.535768	0.189262	2.83083	0.00464271	0.0226233	DNAJC3-DT		ENSG00000096746	5190.25	0.426814	0.155488	2.74499	0.00605127	0.0336351	HNRNPH3
ENSG00000167004	5309.09	0.421259	0.148826	2.83055	0.00464687	0.0226385	PDIA3		ENSG00000179029	303.88	0.729374	0.265776	2.74432	0.00606358	0.0336935	TMEM107
ENSG00000101057	3133.01	0.404384	0.142889	2.83005	0.00465403	0.0226683	MYBL2		ENSG00000186205	474.179	0.563301	0.205407	2.74236	0.00609989	0.0338752	MTARC1
ENSG00000167526	22322.2	-0.694576	0.245459	-2.8297	0.00465915	0.0226827	RPL13		ENSG00000072134	683.273	-0.510992	0.186367	-2.74185	0.00610943	0.0339206	EPN2
ENSG00000198034	14029.3	-0.594897	0.210233	-2.8297	0.00465914	0.0226827	RPS4X		ENSG00000125945	431.453	-0.467746	0.170666	-2.74071	0.00613067	0.034031	ZNF436
ENSG00000067842	33.1236	-1.47903	0.522724	-2.82947	0.00466252	0.022689	ATP2B3		ENSG00000132763	181.732	0.916351	0.334377	2.74047	0.00613511	0.034048	MMACHC
ENSG00000180611	212.546	-0.513847	0.181722	-2.82765	0.0046891	0.022808	MB21D2		ENSG00000164284	569.396	0.491932	0.179523	2.74021	0.00613993	0.0340672	GRPEL2
ENSG00000129636	871.698	-0.342759	0.12122	-2.82757	0.00469028	0.0228086	ITFG1		ENSG00000173914	1309.79	-0.454295	0.165795	-2.74009	0.00614219	0.0340722	RBM4B
ENSG00000130779	1881.67	0.440114	0.155668	2.82727	0.00469468	0.0228249	CLIP1		ENSG00000005421	6.80358	-2.58865	0.944855	-2.73973	0.00614894	0.034102	PON1
ENSG00000151893	1073.19	0.421109	0.148986	2.82651	0.00470588	0.0228574	CACUL1		ENSG00000178921	1182	0.548765	0.200335	2.73924	0.00615812	0.0341424	PFAS
ENSG00000164168	960.135	0.439474	0.155486	2.82646	0.00470659	0.0228574	TMEM184C		ENSG00000158220	32.6162	-1.66312	0.607155	-2.7392	0.00615895	0.0341424	ESYT3
ENSG00000081913	1720.8	0.468325	0.165694	2.82645	0.00470668	0.0228574	PHLPP1		ENSG00000088038	1523.26	0.406581	0.148513	2.73768	0.00618747	0.034275	CNOT3
ENSG00000198464	409.152	0.443809	0.157042	2.82605	0.00471265	0.0228812	ZNF480		ENSG00000178623	73.9187	-0.755479	0.275961	-2.73763	0.00618837	0.034275	GPR35
ENSG00000136861	3461.6	0.506219	0.179143	2.82579	0.00471647	0.0228946	CDK5RAP2		ENSG00000140264	2730.24	1.72218	0.629107	2.7375	0.00619077	0.0342807	SERF2
ENSG00000128253	15.6415	-1.63235	0.577784	-2.82519	0.00472532	0.0229323	RFPL2		ENSG00000103429	958.963	0.470586	0.171935	2.73699	0.00620034	0.034326	BFAR
ENSG00000234394	50.296	0.855698	0.303027	2.82384	0.00474523	0.0230238	LINC03025		ENSG00000125508	26.0385	-1.65089	0.603285	-2.7365	0.00620974	0.0343705	SRMS
ENSG00000062650	1721.52	0.466088	0.165079	2.82342	0.00475145	0.0230488	WAPL		ENSG00000133835	1486.38	0.434709	0.158929	2.73525	0.00623327	0.0344778	HSD17B4
ENSG00000105669	1478.61	-0.661355	0.234311	-2.82256	0.00476423	0.0231004	COPE		ENSG00000137825	22.3132	1.31629	0.48136	2.73452	0.00624713	0.0345468	ITPKA
ENSG00000105983	1271.33	0.378509	0.134101	2.82256	0.00476424	0.0231004	LMBR1		ENSG00000144730	2820.05	0.533819	0.195227	2.73435	0.00625033	0.0345568	IL17RD
ENSG00000174450	10.0992	2.224	0.788063	2.8221	0.00477098	0.0231226	GOLGA6L2		ENSG00000157911	431.983	0.585693	0.214214	2.73416	0.00625403	0.0345696	PEX10
ENSG00000121350	136.239	0.713818	0.252986	2.82157	0.00477899	0.0231562	PYROXD1		ENSG00000106355	775.075	0.555994	0.20346	2.7327	0.00628176	0.0346998	LSM5
ENSG00000123892	76.6131	0.792552	0.280905	2.82142	0.00478118	0.0231616	RAB38		ENSG00000138613	612.716	0.492865	0.180366	2.73258	0.00628399	0.0347045	APH1B
ENSG00000162437	978.212	0.414684	0.147012	2.82074	0.0047913	0.0232034	RAVER2		ENSG00000076928	1096.98	-0.580274	0.212419	-2.73175	0.00629997	0.034785	ARHGEF1
ENSG00000188906	24.208	1.20275	0.426402	2.8207	0.00479196	0.0232034	LRRK2		ENSG00000233029	7.26372	-2.23794	0.819273	-2.73161	0.00630252	0.0347914	LOC100996318
ENSG00000138028	100.63	-0.807804	0.286431	-2.82024	0.00479884	0.0232315	CGREF1		ENSG00000138119	75.667	1.15532	0.422972	2.73143	0.00630599	0.0348029	MYOF
ENSG00000185950	744.603	0.677747	0.240383	2.81945	0.00481061	0.0232832	IRS2		ENSG00000269609	282.863	-0.828233	0.303249	-2.7312	0.0063105	0.0348201	C10orf95-AS1
ENSG00000153443	528.567	-0.656096	0.232748	-2.81891	0.00481867	0.023317	UBALD1		ENSG00000083845	10635	1.86942	0.684586	2.73073	0.0063194	0.0348615	RPS5
ENSG00000125352	195.139	-0.78514	0.278546	-2.81871	0.00482175	0.0233266	RNF113A		ENSG00000232192	6.45621	-2.1672	0.793717	-2.73045	0.00632484	0.0348838	KIF26B-AS1
ENSG00000163681	698.501	0.41865	0.148534	2.81855	0.00482417	0.0233331	SLMAP		ENSG00000125148	30.7866	2.31447	0.847867	2.72975	0.0063382	0.0349497	MT2A
ENSG00000180592	2183.5	-0.339018	0.120287	-2.8184	0.00482637	0.0233385	SKIDA1		ENSG00000185896	1823.79	0.416696	0.152691	2.72903	0.00635218	0.0350191	LAMP1
ENSG00000177374	27.6027	-1.47684	0.524032	-2.81822	0.00482904	0.0233444	HIC1		ENSG00000109113	331.259	1.19454	0.437805	2.72848	0.00636274	0.0350696	RAB34
ENSG00000107831	17.1324	1.4073	0.499366	2.81817	0.00482976	0.0233444	FGF8		ENSG00000128805	106.528	1.29581	0.474962	2.72824	0.00636733	0.0350871	ARHGAP22
ENSG00000197852	299.536	0.493273	0.175059	2.81776	0.00483603	0.0233694	INKA2		ENSG00000184260	43.374	1.98904	0.729205	2.72769	0.00637802	0.0351383	H2AC20
ENSG00000107140	677.848	-0.423947	0.150474	-2.81741	0.00484121	0.0233892	TESK1		ENSG00000125691	9181.7	1.53155	0.561537	2.72743	0.006383	0.0351579	RPL23
ENSG00000250479	386.758	-0.800318	0.284126	-2.81677	0.00485094	0.023431	CHCHD10		ENSG00000115556	102.5	0.788407	0.289146	2.72668	0.00639759	0.0352305	PLCD4
ENSG00000083750	537.87	-0.418213	0.148478	-2.81666	0.00485257	0.0234336	RRAGB		ENSG00000137133	519.645	1.48597	0.545084	2.72613	0.00640823	0.0352735	HINT2
ENSG00000133606	2538.31	-0.316944	0.112575	-2.81539	0.00487177	0.023521	MKRN1		ENSG00000247516	234.028	-0.755501	0.277214	-2.72533	0.00642367	0.0353507	MIR4458HG
ENSG00000150764	1162.16	0.576568	0.204831	2.81485	0.00488006	0.0235557	DIXDC1		ENSG00000118804	11.7523	2.43743	0.894593	2.72462	0.00643757	0.0354194	STBD1
ENSG00000133597	249.798	-0.530372	0.188505	-2.81357	0.00489946	0.0236441	ADCK2		ENSG00000133083	4108.68	-0.948216	0.348042	-2.72443	0.00644129	0.0354321	DCLK1
ENSG00000270170	402.576	-0.55547	0.197435	-2.81343	0.00490154	0.0236488	NCBP2AS2		ENSG00000071082	7508.34	1.1645	0.427485	2.72408	0.00644806	0.0354615	RPL31
ENSG00000180155	174.981	-0.602304	0.214107	-2.8131	0.00490666	0.0236682	LYNX1		ENSG00000143889	1262.64	0.421091	0.154623	2.72334	0.00646246	0.0355329	HNRNPLL
ENSG00000107651	1088.32	0.412068	0.146498	2.81279	0.00491144	0.0236859	SEC23IP		ENSG00000053371	789.477	1.21808	0.447301	2.72317	0.00646589	0.0355439	AKR7A2
ENSG00000175115	1623.23	-0.310508	0.110411	-2.81229	0.00491898	0.0237137	PACS1		ENSG00000135390	3737.9	1.35026	0.495912	2.72278	0.00647349	0.0355778	ATP5MC2
ENSG00000119318	5782.6	0.28605	0.101715	2.81226	0.00491943	0.0237137	RAD23B		ENSG00000073605	515.95	-0.467592	0.171809	-2.72158	0.00649702	0.0356993	GSDMB
ENSG00000125257	1137.13	0.478673	0.17022	2.81208	0.00492229	0.023717	ABCC4		ENSG00000122694	133.211	0.995581	0.365836	2.72139	0.00650085	0.0357124	GLIPR2
ENSG00000178222	36.8322	-1.06755	0.379699	-2.81158	0.00492993	0.0237432	RNF212		ENSG00000224717	257.23	0.867985	0.319083	2.72025	0.00652335	0.0358203	LEMD1-DT
ENSG00000171310	538.729	-0.369276	0.131374	-2.81088	0.0049406	0.0237892	CHST11		ENSG00000169598	255.822	-0.667297	0.245368	-2.71958	0.00653655	0.0358691	DFFB
ENSG00000182400	660.702	-0.384353	0.136745	-2.81073	0.00494287	0.0237948	TRAPPC6B		ENSG00000136942	7176.27	1.63965	0.603013	2.7191	0.00654592	0.0359122	RPL35
ENSG00000135913	515.997	0.993276	0.35346	2.81015	0.00495186	0.0238328	USP37		ENSG00000159450	234.848	-0.882681	0.324631	-2.71903	0.00654729	0.0359122	TCHH
ENSG00000204420	53.6322	-0.819869	0.291763	-2.81005	0.00495337	0.0238347	MPIG6B		ENSG00000104856	36.1537	1.59425	0.586371	2.71884	0.00655122	0.0359259	RELB
ENSG00000178927	1760.12	-0.446785	0.159012	-2.80975	0.00495793	0.0238513	CYBC1		ENSG00000261439	13.9997	-1.84834	0.680045	-2.71796	0.00656849	0.0360127	GNAO1-AS1
ENSG00000179562	468.974	0.389514	0.138719	2.80793	0.00498609	0.0239814	GCC1		ENSG00000126016	2555.74	-0.809648	0.298038	-2.7166	0.00659567	0.0361538	AMOT
ENSG00000147123	2181.47	-0.735932	0.2621	-2.80783	0.00498771	0.0239829	NDUFB11		ENSG00000102312	366.178	-0.601429	0.221442	-2.71596	0.00660839	0.0362044	PORCN
ENSG00000170340	99.5647	0.633972	0.225792	2.80777	0.00498863	0.0239829	B3GNT2		ENSG00000162244	11409.3	1.77938	0.655159	2.71595	0.00660852	0.0362044	RPL29
ENSG00000140262	3340.08	0.378167	0.134732	2.80681	0.00500343	0.0240458	TCF12		ENSG00000073969	818.339	-0.449846	0.165633	-2.71592	0.00660925	0.0362044	NSF
ENSG00000111110	277.157	0.505951	0.18026	2.80678	0.00500394	0.0240458	PPM1H		ENSG00000103723	1798.42	-0.609632	0.224475	-2.71581	0.00661144	0.0362084	AP3B2
ENSG00000107719	302.992	0.496205	0.176823	2.80622	0.00501265	0.0240801	PALD1		ENSG00000088538	1829.03	-1.03044	0.379559	-2.71484	0.00663086	0.0363068	DOCK3
ENSG00000164741	29.9299	1.40164	0.499482	2.80618	0.00501333	0.0240801	DLC1		ENSG00000131437	2873.87	-0.89093	0.328222	-2.71441	0.00663935	0.0363352	KIF3A
ENSG00000136848	3053.46	-0.363924	0.129723	-2.80539	0.00502555	0.0241334	DAB2IP		ENSG00000243232	93.719	-2.01027	0.740604	-2.71436	0.00664041	0.0363352	PCDHAC2
ENSG00000081059	220.25	0.514864	0.183545	2.80511	0.00502986	0.0241487	TCF7		ENSG00000181804	15.1886	1.85465	0.68335	2.71405	0.00664655	0.0363528	SLC9A9
ENSG00000073849	1348.58	-0.403357	0.143809	-2.80481	0.00503459	0.0241661	ST6GAL1		ENSG00000273294	7.91225	-2.20429	0.812407	-2.71329	0.00666188	0.0364287	C1QTNF3-AMACR
ENSG00000196878	17.3551	-1.82355	0.650425	-2.80362	0.00505321	0.02425	LAMB3		ENSG00000054179	11.6262	-1.59772	0.589125	-2.71202	0.00668741	0.0365522	ENTPD2
ENSG00000099284	4558.77	-0.41862	0.149322	-2.80348	0.00505549	0.0242555	MACROH2A2		ENSG00000166450	768.162	1.10967	0.409223	2.71166	0.00669463	0.0365837	PRTG
ENSG00000123124	510.07	0.431551	0.153958	2.80305	0.0050622	0.0242769	WWP1		ENSG00000086475	2419.87	0.571379	0.21072	2.71155	0.00669688	0.0365868	SEPHS1
ENSG00000156299	864.339	0.598535	0.213525	2.80311	0.00506129	0.0242769	TIAM1		ENSG00000229117	8623.83	1.7324	0.638927	2.71142	0.00669957	0.0365868	RPL41
ENSG00000007255	381.87	-0.687542	0.245315	-2.80269	0.00506783	0.024297	TRAPPC6A		ENSG00000111181	8.73806	-1.99683	0.736452	-2.71142	0.00669959	0.0365868	SLC6A12
ENSG00000117013	32.9628	-1.18444	0.422631	-2.80255	0.00507011	0.0242986	KCNQ4		ENSG00000139537	250.249	-0.588192	0.216963	-2.71103	0.00670745	0.0366217	CCDC65
ENSG00000170175	172.964	-0.683479	0.243901	-2.80228	0.00507435	0.0243134	CHRNB1		ENSG00000154479	53.3342	0.943721	0.348182	2.71043	0.0067197	0.0366806	CFAP210
ENSG00000153201	3639.05	0.555917	0.198415	2.80178	0.00508208	0.0243451	RANBP2		ENSG00000022567	283.852	-0.755295	0.278804	-2.70905	0.00674759	0.0368167	SLC45A4
ENSG00000261594	12.4307	-1.65543	0.591011	-2.80101	0.00509427	0.024398	TPBGL		ENSG00000132661	297.371	0.992187	0.366367	2.70818	0.0067654	0.0369058	NXT1
ENSG00000196381	85.6888	-0.678359	0.24219	-2.80093	0.00509552	0.0243986	ZNF781		ENSG00000198755	8106.4	1.59561	0.589342	2.70744	0.00678036	0.0369632	RPL10A
ENSG00000107738	17.0083	1.42413	0.508581	2.80021	0.00510694	0.0244478	VSIR		ENSG00000111913	1298.91	-0.815833	0.301386	-2.70693	0.00679079	0.0370119	RIPOR2
ENSG00000075303	655.254	0.393016	0.14036	2.80005	0.00510939	0.0244541	SLC25A40		ENSG00000144713	9396.57	1.599	0.59083	2.70636	0.00680245	0.0370669	RPL32
ENSG00000247271	78.054	-0.823088	0.293964	-2.79996	0.00511083	0.0244556	ZBED5-AS1		ENSG00000137727	31.0703	-1.03706	0.383203	-2.7063	0.00680385	0.0370669	ARHGAP20
ENSG00000126247	2535.54	-0.709596	0.25348	-2.79942	0.00511946	0.0244914	CAPNS1		ENSG00000147394	125.077	0.610306	0.225654	2.70461	0.00683838	0.0372388	ZNF185
ENSG00000134308	14517.9	-0.357802	0.127827	-2.79911	0.00512443	0.0245097	YWHAQ		ENSG00000184924	218.98	1.68821	0.624269	2.70429	0.00684503	0.0372627	PTRHD1
ENSG00000164221	740.438	-0.390826	0.139633	-2.79895	0.00512688	0.024516	CCDC112		ENSG00000083067	194.603	0.955512	0.353336	2.70426	0.00684575	0.0372627	TRPM3
ENSG00000136937	1853.03	0.345694	0.123512	2.79887	0.00512817	0.0245167	NCBP1		ENSG00000173801	1927.26	-0.538392	0.199123	-2.70382	0.0068547	0.0373033	JUP
ENSG00000177363	7.51491	-2.61394	0.934047	-2.79851	0.00513382	0.0245383	LRRN4CL		ENSG00000105205	3.23938	-4.25734	1.5751	-2.7029	0.00687371	0.0373986	CLC
ENSG00000127124	194.319	-0.73882	0.264042	-2.79812	0.00514013	0.0245575	HIVEP3		ENSG00000228727	16.5598	1.80793	0.66898	2.70251	0.0068818	0.0374344	SAPCD1
ENSG00000172780	23.7886	1.44431	0.516173	2.79812	0.00514004	0.0245575	RAB43		ENSG00000085433	1057.19	-0.641392	0.237406	-2.70167	0.0068992	0.0375127	WDR47
ENSG00000165644	95.1713	-0.810663	0.289761	-2.7977	0.00514679	0.0245784	COMTD1		ENSG00000147174	87.4854	0.917411	0.339631	2.7012	0.00690898	0.0375577	GCNA
ENSG00000128915	1361.27	0.340778	0.121806	2.79771	0.00514665	0.0245784	ICE2		ENSG00000270959	19.1164	1.45497	0.538868	2.70004	0.00693305	0.037666	LPP-AS2
ENSG00000068796	1672.56	0.538036	0.192378	2.79676	0.00516172	0.0246442	KIF2A		ENSG00000105607	499.389	0.937454	0.347207	2.69999	0.00693419	0.037666	GCDH
ENSG00000231007	66.4884	0.817379	0.292299	2.79638	0.00516781	0.0246678	CDC20P1		ENSG00000135677	1210.42	0.541957	0.200757	2.69957	0.00694282	0.0377006	GNS
ENSG00000083635	252.267	0.46587	0.166606	2.79623	0.00517019	0.0246682	NUFIP1		ENSG00000198736	219.434	1.30443	0.483246	2.6993	0.00694851	0.0377151	MSRB1
ENSG00000102554	27.0608	1.19339	0.426778	2.79628	0.00516952	0.0246682	KLF5		ENSG00000182004	2099.29	1.42259	0.527138	2.69871	0.00696082	0.0377573	SNRPE
ENSG00000163467	21.8673	1.3837	0.495022	2.79522	0.00518638	0.02474	TSACC		ENSG00000005189	243.327	0.872267	0.323237	2.69854	0.00696449	0.037769	REXO5
ENSG00000244342	6.02451	2.88043	1.03058	2.79497	0.0051905	0.0247542	LINC00698		ENSG00000162753	79.3652	-1.38838	0.514643	-2.69776	0.00698078	0.0378409	SLC9C2
ENSG00000187049	312.28	-0.680519	0.24349	-2.79486	0.00519227	0.0247571	TMEM216		ENSG00000214216	3.06555	-4.17261	1.54716	-2.69694	0.00699791	0.037909	IQCJ
ENSG00000183474	299.508	0.448844	0.160631	2.79426	0.00520192	0.0247976	GTF2H2C		ENSG00000256394	4.94864	2.99891	1.1121	2.69663	0.00700455	0.0379285	ASIC5
ENSG00000188243	889.016	-0.647718	0.231826	-2.79398	0.0052064	0.0248135	COMMD6		ENSG00000163938	1268.69	0.723359	0.268283	2.69625	0.00701252	0.0379634	GNL3
ENSG00000028116	131.893	0.746732	0.267325	2.79335	0.00521659	0.024851	VRK2		ENSG00000135750	49.5253	0.891105	0.330557	2.69576	0.00702272	0.0380104	KCNK1
ENSG00000196683	734.421	-0.736646	0.263745	-2.79302	0.00522183	0.0248636	TOMM7		ENSG00000077232	2098.75	0.752122	0.279023	2.69555	0.00702716	0.0380239	DNAJC10
ENSG00000169427	10.6697	2.11943	0.758844	2.79297	0.00522269	0.0248636	KCNK9		ENSG00000124507	68.7462	-0.947039	0.35134	-2.6955	0.00702826	0.0380239	PACSIN1
ENSG00000198467	555.796	-0.543673	0.194688	-2.79254	0.00522964	0.0248911	TPM2		ENSG00000094631	3607.7	-0.400022	0.148463	-2.69442	0.00705103	0.0381171	HDAC6
ENSG00000087338	843.437	0.353259	0.126548	2.79151	0.00524625	0.0249647	GMCL1		ENSG00000175806	125.929	1.32118	0.490353	2.69433	0.00705294	0.0381171	MSRA
ENSG00000129158	230.476	-0.614627	0.220212	-2.79106	0.00525351	0.0249881	SERGEF		ENSG00000183077	183.267	1.33351	0.494934	2.69433	0.00705313	0.0381171	AFMID
ENSG00000180263	777.604	0.715401	0.256337	2.79086	0.00525688	0.0249987	FGD6		ENSG00000101236	2073.88	-0.570253	0.211729	-2.69332	0.00707453	0.0382245	RNF24
ENSG00000087116	66.2093	-0.701178	0.251264	-2.7906	0.00526102	0.0250128	ADAMTS2		ENSG00000088854	2406.7	-0.827217	0.307283	-2.69204	0.00710168	0.0383472	DNAAF9
ENSG00000185614	17.2376	-1.42867	0.51199	-2.79042	0.00526395	0.0250212	INKA1		ENSG00000187243	76.9484	-1.4902	0.553576	-2.69196	0.00710338	0.0383472	MAGED4B
ENSG00000239467	90.2568	-0.724562	0.259703	-2.78996	0.00527145	0.0250513	ERICH2		ENSG00000136848	2578.72	-0.539549	0.200438	-2.69184	0.00710583	0.0383472	DAB2IP
ENSG00000154767	1135.24	0.455548	0.163314	2.78939	0.00528072	0.0250843	XPC		ENSG00000136872	19.3486	-1.19691	0.444647	-2.69181	0.00710645	0.0383472	ALDOB
ENSG00000161791	608.55	0.469086	0.168196	2.78892	0.00528838	0.0251152	FMNL3		ENSG00000237984	104.987	-0.847398	0.314834	-2.69157	0.00711167	0.0383671	PTENP1
ENSG00000123243	9.02848	2.02992	0.727991	2.78839	0.00529715	0.0251512	ITIH5		ENSG00000159200	566.753	-0.614882	0.228466	-2.69135	0.00711642	0.0383844	RCAN1
ENSG00000154079	195.797	-0.795268	0.28522	-2.78826	0.00529926	0.0251557	SDHAF4		ENSG00000234456	562.708	0.750632	0.278933	2.69108	0.00712201	0.0384062	MAGI2-AS3
ENSG00000137261	187.137	-0.60532	0.217112	-2.78806	0.00530253	0.0251657	KIAA0319		ENSG00000129255	809.479	0.733843	0.272719	2.69084	0.0071273	0.0384181	MPDU1
ENSG00000010278	60.9198	0.797082	0.285907	2.7879	0.00530506	0.0251721	CD9		ENSG00000187372	72.5986	-1.31217	0.487669	-2.69069	0.00713036	0.0384181	PCDHB13
ENSG00000114805	2271.66	0.507259	0.181981	2.78742	0.00531294	0.0252039	PLCH1		ENSG00000149218	155.008	-1.13637	0.422405	-2.69024	0.00714016	0.0384626	ENDOD1
ENSG00000139517	212.931	0.553233	0.198511	2.78691	0.00532126	0.0252379	LNX2		ENSG00000141337	61.3304	1.06552	0.396121	2.68989	0.00714755	0.0384857	ARSG
ENSG00000164619	7.65698	-2.64603	0.949581	-2.78653	0.00532759	0.0252567	BMPER		ENSG00000119318	3246.57	0.482776	0.179509	2.68942	0.00715757	0.0385314	RAD23B
ENSG00000182218	109.679	-0.574508	0.206173	-2.78654	0.00532741	0.0252567	HHIPL1		ENSG00000065621	63.6163	-0.888036	0.330212	-2.68929	0.00716046	0.0385386	GSTO2
ENSG00000151304	223.081	0.506633	0.18183	2.78631	0.00533123	0.0252684	SRFBP1		ENSG00000249662	3.89604	-3.68555	1.37062	-2.68896	0.0071675	0.0385682	LINC02218
ENSG00000166750	199.654	0.681106	0.244454	2.78623	0.00533246	0.0252687	SLFN5		ENSG00000112293	158.172	-1.52538	0.567313	-2.68879	0.00717115	0.038569	GPLD1
ENSG00000153253	1100.69	-0.573159	0.205728	-2.78601	0.00533611	0.0252804	SCN3A		ENSG00000170775	103.459	0.96537	0.359036	2.68878	0.00717137	0.038569	GPR37
ENSG00000123552	306.51	0.516005	0.185248	2.78548	0.0053448	0.025316	USP45		ENSG00000185404	15.1006	1.85449	0.689725	2.68874	0.00717228	0.038569	SP140L
ENSG00000138780	896.974	0.332245	0.119299	2.78498	0.00535318	0.0253501	GSTCD		ENSG00000112874	371.11	0.62654	0.233046	2.68848	0.00717772	0.0385899	NUDT12
ENSG00000259426	14.8386	1.69489	0.608604	2.78489	0.00535459	0.0253512	KIF23-AS1		ENSG00000134419	2450.39	1.45465	0.54111	2.68827	0.00718241	0.0386068	RPS15A
ENSG00000103319	555.263	0.378316	0.135854	2.78473	0.00535718	0.0253579	EEF2K		ENSG00000050344	305.894	-0.651835	0.242483	-2.68817	0.00718449	0.0386097	NFE2L3
ENSG00000113407	3419.21	0.32037	0.115051	2.78458	0.00535972	0.0253643	TARS1		ENSG00000196550	93.1013	0.908819	0.338282	2.68657	0.00721899	0.0387867	FAM72A
ENSG00000223945	33.6714	1.07292	0.385368	2.78415	0.00536685	0.0253887	RPL6P31		ENSG00000234028	35.8368	1.04847	0.390317	2.6862	0.00722694	0.0388211	EIF2AK3-DT
ENSG00000231431	6.70029	2.37339	0.852472	2.78412	0.00536724	0.0253887	LOC440910		ENSG00000134516	9.44246	2.25682	0.840177	2.68612	0.0072286	0.0388217	DOCK2
ENSG00000241563	18.4012	-1.48812	0.534715	-2.78302	0.00538554	0.0254697	CORT		ENSG00000089009	12482.3	0.945446	0.352022	2.68576	0.00723654	0.0388559	RPL6
ENSG00000187783	4.606	-3.21557	1.15555	-2.78272	0.00539048	0.0254874	TMEM72		ENSG00000172469	236.063	0.636503	0.237056	2.68503	0.00725243	0.0389266	MANEA
ENSG00000154553	254.983	-0.497169	0.178703	-2.7821	0.00540085	0.0255257	PDLIM3		ENSG00000182628	1804.33	0.689494	0.256824	2.6847	0.00725949	0.038954	SKA2
ENSG00000153561	1860.97	0.34217	0.12299	2.78209	0.00540093	0.0255257	RMND5A		ENSG00000100664	4415.79	0.41764	0.1556	2.68406	0.00727347	0.0390206	EIF5
ENSG00000182253	141.286	0.590228	0.212189	2.78161	0.00540904	0.0255584	SYNM		ENSG00000220749	269.498	2.45855	0.916241	2.6833	0.00728995	0.0391006	RPL21P28
ENSG00000215784	184.815	0.589455	0.211919	2.78151	0.00541069	0.0255605	FAM72D		ENSG00000106399	421.061	1.25775	0.468753	2.68318	0.00729253	0.0391061	RPA3
ENSG00000182899	10437.9	-0.661336	0.237778	-2.78132	0.0054138	0.0255683	RPL35A		ENSG00000231007	30.957	1.09903	0.409774	2.68205	0.00731728	0.0392288	CDC20P1
ENSG00000187097	232.51	0.609881	0.219282	2.78127	0.00541471	0.0255683	ENTPD5		ENSG00000164976	349.401	0.483021	0.180098	2.68199	0.00731855	0.0392288	MYORG
ENSG00000171368	342.852	-0.598814	0.215358	-2.78055	0.00542661	0.0256188	TPPP		ENSG00000081913	1006.74	0.779346	0.290679	2.68112	0.00733752	0.039322	PHLPP1
ENSG00000245317	82.4927	-0.800121	0.287763	-2.78048	0.00542783	0.025619	MRNIP-DT		ENSG00000164796	442.547	-1.33653	0.498678	-2.68015	0.00735892	0.0394197	CSMD3
ENSG00000142856	636.307	0.369787	0.133006	2.78022	0.00543213	0.0256336	ITGB3BP		ENSG00000255571	706.324	1.00734	0.375959	2.6794	0.00737538	0.0394994	MIR9-3HG
ENSG00000161281	11.2413	-2.74095	0.98593	-2.78006	0.00543484	0.0256352	COX7A1		ENSG00000075975	638.655	0.433854	0.161939	2.67912	0.00738164	0.0395245	MKRN2
ENSG00000186026	113.035	-0.828859	0.298228	-2.77928	0.00544799	0.0256916	ZNF284		ENSG00000073060	420.657	-0.54285	0.202663	-2.67859	0.00739325	0.0395782	SCARB1
ENSG00000124198	986.139	0.632567	0.227628	2.77895	0.00545346	0.0257117	ARFGEF2		ENSG00000186153	173.275	0.829406	0.309746	2.6777	0.00741295	0.0396738	WWOX
ENSG00000063046	10797.4	0.278973	0.100393	2.77881	0.00545582	0.0257172	EIF4B		ENSG00000128604	25.8182	-1.11575	0.4167	-2.67759	0.00741529	0.0396738	IRF5
ENSG00000177600	10695.5	-0.744753	0.268025	-2.77867	0.00545823	0.0257229	RPLP2		ENSG00000231784	29.6066	-1.04458	0.390121	-2.67757	0.00741589	0.0396738	DBIL5P
ENSG00000267796	47.231	-1.09558	0.394323	-2.77838	0.00546312	0.0257403	LIN37		ENSG00000073050	998.456	0.866794	0.323762	2.67726	0.00742278	0.0397022	XRCC1
ENSG00000126561	13.2984	-1.67093	0.601642	-2.77728	0.0054816	0.0258218	STAT5A		ENSG00000076258	5.27476	2.63436	0.984434	2.67602	0.00745032	0.0398409	FMO4
ENSG00000164897	935.874	-0.661956	0.238426	-2.77636	0.00549709	0.0258834	TMUB1		ENSG00000243335	1439.68	-0.884142	0.330423	-2.67579	0.00745535	0.0398593	KCTD7
ENSG00000234912	179.45	-0.651059	0.234515	-2.7762	0.00549988	0.0258909	SNHG20		ENSG00000172765	937.907	-0.692822	0.25901	-2.67488	0.00747551	0.03995	TMCC1
ENSG00000132000	26.9536	-1.08369	0.390476	-2.77531	0.00551492	0.0259503	PODNL1		ENSG00000240344	431.311	0.886134	0.331323	2.67453	0.00748331	0.0399831	PPIL3
ENSG00000184368	218.16	-0.484956	0.174738	-2.77534	0.00551443	0.0259503	MAP7D2		ENSG00000136840	103.755	1.21916	0.455891	2.67423	0.00749011	0.0400108	ST6GALNAC4
ENSG00000159140	8239.48	0.595016	0.214404	2.77521	0.00551657	0.0259524	SON		ENSG00000174279	3.74087	4.19877	1.57013	2.67415	0.00749183	0.0400115	EVX2
ENSG00000205922	169.088	-0.556096	0.200399	-2.77495	0.00552099	0.0259675	ONECUT3		ENSG00000078061	690.523	1.05926	0.396278	2.67302	0.00751722	0.0401299	ARAF
ENSG00000125650	130.589	-0.77637	0.279844	-2.7743	0.00553209	0.026014	PSPN		ENSG00000132938	302.817	-1.24855	0.467123	-2.67286	0.00752072	0.04014	MTUS2
ENSG00000095564	1690.14	0.614577	0.221588	2.77352	0.00554538	0.0260651	BTAF1		ENSG00000154099	61.7053	0.822818	0.30791	2.67227	0.0075341	0.0402028	DNAAF1
ENSG00000162961	662.549	-0.654398	0.235974	-2.77317	0.00555128	0.0260871	DPY30		ENSG00000196116	101.41	-0.666801	0.249561	-2.67189	0.00754245	0.0402301	TDRD7
ENSG00000174640	10.2894	1.89587	0.683669	2.77308	0.00555292	0.0260891	SLCO2A1		ENSG00000246528	151.521	-0.650416	0.243461	-2.67154	0.00755043	0.0402641	LOC101929759
ENSG00000178999	1516.51	0.437782	0.157899	2.77254	0.00556202	0.0261262	AURKB		ENSG00000202474	8.78229	2.57743	0.96495	2.67105	0.00756154	0.0403148	RNA5SP283
ENSG00000205572	98.6552	-0.703885	0.253915	-2.77213	0.00556916	0.026154	SERF1A		ENSG00000159423	294.95	0.901441	0.337512	2.67084	0.00756621	0.040331	ALDH4A1
ENSG00000213123	200.55	-0.721525	0.26039	-2.77094	0.00558944	0.0262378	DYNLT2B		ENSG00000123358	200.778	0.841725	0.31518	2.67062	0.0075712	0.040349	NR4A1
ENSG00000064199	160.825	0.555852	0.200626	2.77058	0.00559563	0.0262611	SPA17		ENSG00000018699	192.259	0.754156	0.282441	2.67014	0.00758207	0.0403983	TTC27
ENSG00000102265	412.465	-0.658961	0.237891	-2.77001	0.00560538	0.0263011	TIMP1		ENSG00000166171	427.684	1.52223	0.57012	2.67002	0.00758457	0.040403	DPCD
ENSG00000188916	16.508	1.4138	0.5105	2.76945	0.00561512	0.0263411	INSYN2A		ENSG00000158122	51.9199	1.20215	0.45026	2.66989	0.0075875	0.04041	PRXL2C
ENSG00000175395	438.33	-0.367217	0.132616	-2.76902	0.00562247	0.0263698	ZNF25		ENSG00000130714	1662.93	-0.401065	0.150239	-2.66952	0.00759594	0.0404463	POMT1
ENSG00000147475	1608.36	0.36324	0.131233	2.7679	0.00564182	0.0264548	ERLIN2		ENSG00000155666	178.602	0.782172	0.293032	2.66924	0.00760233	0.0404717	KDM8
ENSG00000111737	1196.15	-0.353646	0.127771	-2.76782	0.00564334	0.0264562	RAB35		ENSG00000196419	5169.59	0.693956	0.260062	2.66842	0.00762078	0.0405574	XRCC6
ENSG00000100418	1181.59	-0.378718	0.136857	-2.76725	0.0056532	0.0264908	DESI1		ENSG00000204315	161.519	1.46289	0.548244	2.66833	0.00762298	0.0405574	FKBPL
ENSG00000162073	637.659	-0.356463	0.128812	-2.7673	0.0056522	0.0264908	PAQR4		ENSG00000165164	18.6258	1.81011	0.678373	2.66831	0.00762331	0.0405574	CFAP47
ENSG00000053328	117.746	0.807537	0.29183	2.76715	0.00565485	0.0264928	METTL24		ENSG00000183291	1145.33	1.11379	0.417425	2.66823	0.0076252	0.0405588	SELENOF
ENSG00000174748	19050.6	-0.522533	0.188866	-2.76669	0.00566285	0.0265245	RPL15		ENSG00000112039	262.722	0.599008	0.224523	2.66791	0.00763249	0.040589	FANCE
ENSG00000137098	54.2899	0.850519	0.307433	2.76652	0.00566588	0.0265329	SPAG8		ENSG00000115840	770.39	-0.460655	0.172709	-2.66723	0.00764803	0.0406629	SLC25A12
ENSG00000143951	171.717	0.812795	0.293928	2.76529	0.0056872	0.0266269	WDPCP		ENSG00000160678	14.9517	1.83578	0.688432	2.66661	0.00766203	0.0407287	S100A1
ENSG00000116761	292.509	0.483765	0.174968	2.76487	0.00569455	0.0266556	CTH		ENSG00000156374	216.331	0.563159	0.211286	2.66538	0.00769012	0.0408693	PCGF6
ENSG00000122550	2249.66	-0.302448	0.109395	-2.76472	0.00569714	0.0266619	KLHL7		ENSG00000025796	2517.94	0.453458	0.170171	2.66472	0.0077053	0.0409413	SEC63
ENSG00000228203	151.447	-0.503552	0.182152	-2.76446	0.00570179	0.0266778	GRASLND		ENSG00000158683	9.68919	-1.84507	0.69247	-2.66448	0.00771074	0.0409615	PKD1L1
ENSG00000157212	678.332	0.484734	0.175356	2.76429	0.00570465	0.0266854	PAXIP1		ENSG00000139899	9.92104	2.13625	0.801857	2.66413	0.00771873	0.0409952	CBLN3
ENSG00000013441	1690.89	-0.332774	0.120387	-2.76421	0.00570613	0.0266865	CLK1		ENSG00000100253	28.7778	1.78659	0.67095	2.66277	0.00775	0.0411525	MIOX
ENSG00000213930	412.351	-0.482626	0.174618	-2.76389	0.00571162	0.0267064	GALT		ENSG00000114491	557.931	0.51766	0.194426	2.66251	0.007756	0.0411691	UMPS
ENSG00000128165	362.389	0.470427	0.170228	2.76351	0.00571826	0.0267316	ADM2		ENSG00000167881	1252.34	0.593024	0.222732	2.66249	0.00775643	0.0411691	SRP68
ENSG00000162551	1309.57	0.416411	0.150691	2.76334	0.00572126	0.0267398	ALPL		ENSG00000135083	200.301	0.567809	0.213303	2.66198	0.00776814	0.0412225	CCNJL
ENSG00000114270	402.581	-0.576536	0.208668	-2.76293	0.0057285	0.0267678	COL7A1		ENSG00000139209	20.298	1.51328	0.568525	2.66177	0.00777315	0.0412365	SLC38A4
ENSG00000100219	2322.91	0.440314	0.159402	2.76229	0.00573978	0.0268089	XBP1		ENSG00000163376	109.735	0.708007	0.265995	2.66173	0.00777409	0.0412365	KBTBD8
ENSG00000166224	2369.98	0.319906	0.115831	2.76184	0.00574764	0.0268398	SGPL1		ENSG00000150471	4324.97	-0.993468	0.373325	-2.66113	0.00778785	0.0413008	ADGRL3
ENSG00000182957	1308.15	0.317008	0.114794	2.76154	0.005753	0.0268531	SPATA13		ENSG00000203875	726.89	1.11657	0.419645	2.66074	0.00779685	0.0413397	SNHG5
ENSG00000082153	4149.42	0.282041	0.102241	2.7586	0.00580503	0.0270725	BZW1		ENSG00000203663	6.14559	-2.32554	0.874588	-2.65901	0.00783706	0.0415352	OR2L2
ENSG00000100246	570.741	-0.488315	0.177092	-2.75741	0.00582612	0.027165	DNAL4		ENSG00000134049	287.551	0.832645	0.313176	2.65871	0.00784402	0.0415633	IER3IP1
ENSG00000118181	9572.92	-0.690009	0.250249	-2.75729	0.00582823	0.0271689	RPS25		ENSG00000070770	1694.05	0.448082	0.168571	2.65812	0.00785776	0.0416184	CSNK2A2
ENSG00000167971	651.44	-0.450107	0.163259	-2.757	0.00583336	0.0271869	CASKIN1		ENSG00000132819	398.805	0.611871	0.230208	2.65791	0.00786272	0.0416359	RBM38
ENSG00000114331	1420.64	0.485955	0.176268	2.75692	0.00583493	0.0271884	ACAP2		ENSG00000138621	157.473	1.06149	0.399398	2.65771	0.00786732	0.0416514	PPCDC
ENSG00000152082	1046.91	-0.649307	0.235537	-2.75671	0.00583857	0.0271935	MZT2B		ENSG00000196756	366.398	0.873993	0.328868	2.65758	0.00787042	0.041659	SNHG17
ENSG00000079246	9321.62	0.307938	0.111704	2.75673	0.00583833	0.0271935	XRCC5		ENSG00000105939	144.482	0.845787	0.318289	2.65729	0.00787707	0.041685	ZC3HAV1
ENSG00000167671	1800.05	-0.478289	0.173525	-2.75632	0.00584563	0.0272146	UBXN6		ENSG00000189045	10.5709	-2.03284	0.765025	-2.65722	0.00787868	0.041685	ANKDD1B
ENSG00000153914	3254.7	0.538207	0.195261	2.75635	0.00584499	0.0272146	SREK1		ENSG00000253719	4227.47	-0.461116	0.173547	-2.657	0.00788386	0.0417036	ATXN7L3B
ENSG00000182208	401.207	-0.55561	0.201661	-2.75517	0.0058662	0.0272986	MOB2		ENSG00000143486	795.196	0.860586	0.324002	2.65611	0.00790471	0.041805	EIF2D
ENSG00000204619	1300.22	-0.504263	0.183044	-2.75488	0.00587139	0.027305	PPP1R11		ENSG00000063177	9016.07	1.53026	0.576181	2.65586	0.00791057	0.0418271	RPL18
ENSG00000197312	802.443	0.695846	0.252582	2.75494	0.00587037	0.027305	DDI2		ENSG00000149476	414.1	0.6213	0.233943	2.65577	0.00791276	0.0418298	TKFC
ENSG00000085644	610.197	-0.580884	0.210917	-2.75409	0.00588559	0.0273651	ZNF213		ENSG00000250120	44.2054	-1.83578	0.691516	-2.65471	0.00793757	0.0419343	PCDHA10
ENSG00000049089	264.454	-0.425821	0.154661	-2.75326	0.00590056	0.027411	COL9A2		ENSG00000172270	7004.53	1.45878	0.54956	2.65445	0.00794373	0.0419492	BSG
ENSG00000125459	863.918	0.379196	0.137731	2.75316	0.00590223	0.0274129	MSTO1		ENSG00000104205	41.2401	1.37778	0.519192	2.65369	0.00796168	0.0420261	SGK3
ENSG00000236682	12.3105	-1.60696	0.583747	-2.75283	0.00590828	0.027435	MAP3K2-DT		ENSG00000133794	83.8439	0.797824	0.300719	2.65305	0.00797669	0.0420965	ARNTL
ENSG00000125971	1619.2	-0.677651	0.246326	-2.75104	0.00594072	0.0275797	DYNLRB1		ENSG00000155970	427.108	-0.610854	0.230261	-2.65287	0.00798105	0.0421106	MICU3
ENSG00000169599	525.806	-0.624458	0.227023	-2.75064	0.0059479	0.0275969	NFU1		ENSG00000101974	1205.49	-0.911137	0.3436	-2.65174	0.0080079	0.0422297	ATP11C
ENSG00000198934	379.569	-0.470611	0.171093	-2.75062	0.00594828	0.0275969	MAGEE1		ENSG00000028116	62.6063	1.29678	0.489037	2.6517	0.0080087	0.0422297	VRK2
ENSG00000107581	7438.43	0.541513	0.196878	2.75049	0.00595059	0.0276017	EIF3A		ENSG00000184792	451.227	-0.785913	0.296466	-2.65093	0.00802693	0.0423079	OSBP2
ENSG00000162032	28.2813	-1.1286	0.410544	-2.74903	0.00597715	0.0277179	SPSB3		ENSG00000153714	33.5224	1.63264	0.615952	2.65059	0.00803508	0.0423334	LURAP1L
ENSG00000116670	1461.52	-0.630069	0.229202	-2.74897	0.00597836	0.0277179	MAD2L2		ENSG00000183161	555.081	0.549375	0.207265	2.65059	0.00803515	0.0423334	FANCF
ENSG00000101290	2678.78	-0.33899	0.123318	-2.7489	0.00597951	0.0277179	CDS2		ENSG00000167526	17286.5	1.60074	0.604018	2.65015	0.00804562	0.0423708	RPL13
ENSG00000067798	923.619	-0.595637	0.216733	-2.74825	0.00599141	0.0277638	NAV3		ENSG00000105520	2581.52	-0.885894	0.334286	-2.65011	0.00804654	0.0423708	PLPPR2
ENSG00000119801	917.309	-0.531275	0.193316	-2.74822	0.00599198	0.0277638	YPEL5		ENSG00000198626	230.308	-1.09939	0.414853	-2.65008	0.00804734	0.0423708	RYR2
ENSG00000170043	1096.52	-0.719129	0.261703	-2.74789	0.00599807	0.027786	TRAPPC1		ENSG00000122254	21.384	-1.31998	0.498251	-2.64924	0.00806732	0.0424655	HS3ST2
ENSG00000178878	218.852	-0.47834	0.174088	-2.7477	0.00600157	0.0277962	APOLD1		ENSG00000196990	2.90701	-4.10515	1.54959	-2.64918	0.00806873	0.0424655	FAM163B
ENSG00000111371	10153	0.452495	0.164713	2.74718	0.00601107	0.0278342	SLC38A1		ENSG00000158428	6.69185	2.64926	1.00008	2.64903	0.0080722	0.0424748	CATIP
ENSG00000096093	1395.69	0.311666	0.113453	2.74708	0.0060128	0.0278362	EFHC1		ENSG00000115267	3.91731	4.26837	1.61198	2.6479	0.00809924	0.0426081	IFIH1
ENSG00000126768	1316.95	-0.711767	0.259108	-2.74699	0.00601446	0.0278379	TIMM17B		ENSG00000138271	2.87331	-4.0918	1.54554	-2.64749	0.00810923	0.0426517	GPR87
ENSG00000146425	1338.68	-0.61208	0.222845	-2.74666	0.00602053	0.0278563	DYNLT1		ENSG00000147324	762.695	-0.53096	0.200582	-2.64709	0.00811872	0.0426836	MFHAS1
ENSG00000124486	7875.13	0.548242	0.199605	2.74663	0.00602103	0.0278563	USP9X		ENSG00000172071	485.491	0.557763	0.210734	2.64676	0.00812677	0.0426989	EIF2AK3
ENSG00000220563	37.9408	-1.16998	0.426024	-2.74628	0.00602757	0.0278806	PKMP3		ENSG00000129534	683.524	0.853207	0.322416	2.64629	0.00813789	0.0427484	MIS18BP1
ENSG00000109606	4367.12	0.285478	0.103954	2.74619	0.00602919	0.0278821	DHX15		ENSG00000164758	152.271	1.05766	0.399751	2.64579	0.00815007	0.0428033	MED30
ENSG00000013297	30.9475	1.13037	0.411656	2.74592	0.00603421	0.0278993	CLDN11		ENSG00000155254	477.606	0.541761	0.204778	2.64561	0.00815447	0.0428174	MARVELD1
ENSG00000141385	959.562	0.472995	0.172263	2.74577	0.00603696	0.027906	AFG3L2		ENSG00000174306	897.662	-0.597677	0.225995	-2.64465	0.00817758	0.0429117	ZHX3
ENSG00000196655	813.859	-0.613022	0.223314	-2.74511	0.00604902	0.0279408	TRAPPC4		ENSG00000187796	71.6187	1.22351	0.462695	2.6443	0.00818592	0.0429415	CARD9
ENSG00000133226	3199.91	0.38101	0.138797	2.74508	0.00604968	0.0279408	SRRM1		ENSG00000173852	490.305	0.840365	0.317806	2.64427	0.00818671	0.0429415	DPY19L1
ENSG00000267060	65.7637	-0.852482	0.310577	-2.74484	0.00605413	0.0279553	PTGES3L		ENSG00000108641	563.249	1.03886	0.392964	2.64366	0.00820144	0.0430077	B9D1
ENSG00000153347	8.15724	2.21601	0.807545	2.74414	0.00606705	0.028009	FAM81B		ENSG00000156052	2422.89	-0.66688	0.252261	-2.64361	0.00820277	0.0430077	GNAQ
ENSG00000141452	400.481	-0.445537	0.162401	-2.74344	0.00607994	0.0280625	RMC1		ENSG00000049192	127.259	1.07642	0.407215	2.64336	0.00820866	0.0430295	ADAMTS6
ENSG00000163517	318.235	-0.475309	0.173271	-2.74315	0.00608533	0.0280813	HDAC11		ENSG00000269416	476.175	0.881714	0.333602	2.64301	0.00821725	0.0430655	LINC01224
ENSG00000233927	11309.7	-0.644305	0.234934	-2.74249	0.00609758	0.0281318	RPS28		ENSG00000136274	2543.89	-0.570638	0.215953	-2.64242	0.00823163	0.0431289	NACAD
ENSG00000088826	360.143	-0.537225	0.195901	-2.74233	0.00610044	0.028139	SMOX		ENSG00000156206	8.94683	2.5818	0.977078	2.64237	0.00823281	0.0431289	CFAP161
ENSG00000198018	415.51	0.619437	0.225917	2.74188	0.0061088	0.0281715	ENTPD7		ENSG00000153048	1508.22	0.818628	0.309851	2.64201	0.00824166	0.0431662	CARHSP1
ENSG00000126003	1604.94	0.412188	0.150335	2.7418	0.00611028	0.0281723	PLAGL2		ENSG00000140044	378.323	0.841633	0.318584	2.64179	0.00824689	0.0431846	JDP2
ENSG00000149932	988.445	-0.659303	0.240474	-2.74168	0.00611253	0.0281754	TMEM219		ENSG00000169908	9.87658	1.9555	0.740302	2.64148	0.00825441	0.0432149	TM4SF1
ENSG00000196865	1182.27	0.872334	0.318181	2.74163	0.00611359	0.0281754	NHLRC2		ENSG00000103175	12.4676	2.0768	0.786315	2.64118	0.00826166	0.0432438	WFDC1
ENSG00000149548	219.664	0.477785	0.174329	2.74071	0.00613067	0.028242	CCDC15		ENSG00000241472	51.9276	0.846221	0.320471	2.64055	0.00827715	0.0433067	PTPRG-AS1
ENSG00000181800	47.1687	1.44155	0.526058	2.74028	0.00613863	0.0282727	CELF2-AS1		ENSG00000154059	617.314	0.464217	0.175819	2.6403	0.00828318	0.0433291	IMPACT
ENSG00000121964	406.119	0.408276	0.14901	2.73991	0.00614551	0.0282983	GTDC1		ENSG00000236859	123.36	0.767563	0.290731	2.64012	0.00828778	0.0433441	NIFK-AS1
ENSG00000154310	782.535	0.503489	0.183816	2.7391	0.00616085	0.0283629	TNIK		ENSG00000183011	954.976	1.81937	0.689199	2.63983	0.00829475	0.0433715	NAA38
ENSG00000130311	1102.27	-0.490904	0.179251	-2.73863	0.00616949	0.0283966	DDA1		ENSG00000164934	718.768	0.780329	0.295649	2.63938	0.0083059	0.0434116	DCAF13
ENSG00000084774	3485.26	0.494641	0.180621	2.73855	0.00617102	0.0283975	CAD		ENSG00000225439	332.782	-0.510211	0.193324	-2.63915	0.00831131	0.0434217	BOLA3-DT
ENSG00000168904	515.363	-0.355413	0.129823	-2.73767	0.00618762	0.0284678	LRRC28		ENSG00000160336	197.485	-0.764942	0.289867	-2.63894	0.00831645	0.0434394	ZNF761
ENSG00000173473	7346.43	0.375704	0.137256	2.73725	0.00619548	0.0284872	SMARCC1		ENSG00000170113	1264.05	-0.713428	0.270364	-2.63877	0.00832078	0.043453	NIPA1
ENSG00000172771	436.437	0.392121	0.143255	2.73724	0.0061958	0.0284872	EFCAB12		ENSG00000130958	56.604	1.38878	0.526327	2.63863	0.00832422	0.0434618	SLC35D2
ENSG00000085377	876.052	0.404656	0.147828	2.73735	0.00619363	0.0284872	PREP		ENSG00000179611	12.1791	-2.46449	0.934087	-2.6384	0.00832991	0.0434824	DGKZP1
ENSG00000196267	121.514	-0.781025	0.285342	-2.73715	0.00619735	0.0284882	ZNF836		ENSG00000166510	4.3876	-3.20135	1.21341	-2.63832	0.0083319	0.0434837	CCDC68
ENSG00000146386	809.99	-0.504656	0.184381	-2.73702	0.00619981	0.0284934	ABRACL		ENSG00000175395	740.438	-0.87418	0.331434	-2.63757	0.00835031	0.0435707	ZNF25
ENSG00000139318	297.214	0.444289	0.162342	2.73675	0.00620493	0.0285108	DUSP6		ENSG00000081277	6.48508	-2.56597	0.972941	-2.63733	0.00835609	0.0435918	PKP1
ENSG00000171222	1313.51	-0.637951	0.233162	-2.73608	0.00621763	0.0285607	SCAND1		ENSG00000136824	882.44	0.931602	0.353275	2.63705	0.0083631	0.0436192	SMC2
ENSG00000177606	1065.38	-0.337292	0.12334	-2.73466	0.00624444	0.0286679	JUN		ENSG00000145907	2569.35	0.44541	0.168947	2.63638	0.00837949	0.0436773	G3BP1
ENSG00000164488	16.3465	1.46677	0.536351	2.73472	0.00624332	0.0286679	DACT2		ENSG00000134809	392.486	1.20365	0.456611	2.63604	0.00838789	0.0437059	TIMM10
ENSG00000188167	49.4173	1.51349	0.553466	2.73456	0.00624637	0.0286707	TMPPE		ENSG00000100908	362.336	1.25001	0.474204	2.63602	0.00838856	0.0437059	EMC9
ENSG00000134909	1521.51	0.623119	0.227942	2.73367	0.00626325	0.028742	ARHGAP32		ENSG00000169714	3377.11	0.689535	0.261589	2.63595	0.00839024	0.0437059	CNBP
ENSG00000115368	1013.57	0.367785	0.134544	2.73356	0.00626528	0.0287452	WDR75		ENSG00000253404	2.57801	4.66074	1.7696	2.63378	0.00844396	0.0439583	CTNNA1-AS1
ENSG00000122965	1212.2	0.341572	0.124966	2.73333	0.00626977	0.0287596	RBM19		ENSG00000187815	205.179	-0.633824	0.240706	-2.63319	0.00845877	0.044017	ZFP69
ENSG00000103707	256.735	-0.514348	0.188191	-2.73312	0.00627381	0.028772	MTFMT		ENSG00000185920	3100.23	-0.81072	0.307982	-2.63236	0.0084794	0.0440936	PTCH1
ENSG00000101444	4355.59	0.316026	0.115649	2.73263	0.00628303	0.0288082	AHCY		ENSG00000116791	62.8818	0.904421	0.343583	2.63233	0.00848026	0.0440936	CRYZ
ENSG00000153237	35.9741	1.00114	0.366417	2.73225	0.00629042	0.0288359	CCDC148		ENSG00000171847	94.6057	-1.2793	0.485998	-2.63231	0.00848056	0.0440936	FAM90A1
ENSG00000196712	3356.46	0.622494	0.227887	2.7316	0.00630282	0.0288866	NF1		ENSG00000234572	7.38573	-2.49984	0.949711	-2.63221	0.0084831	0.0440976	LINC01800
ENSG00000245848	5.10711	3.1161	1.141	2.73102	0.0063139	0.0289312	CEBPA		ENSG00000141098	1623.97	-0.400593	0.152202	-2.63198	0.00848892	0.0441187	GFOD2
ENSG00000167281	59.3425	-0.792628	0.29033	-2.7301	0.00633159	0.0289937	RBFOX3		ENSG00000077616	1014.98	-0.719667	0.273464	-2.63167	0.0084966	0.0441402	NAALAD2
ENSG00000091527	3336.89	0.301008	0.11025	2.73023	0.00632903	0.0289937	CDV3		ENSG00000170653	489.435	-0.443968	0.168707	-2.6316	0.00849843	0.0441406	ATF7
ENSG00000113594	1105.04	0.452712	0.165821	2.73012	0.00633115	0.0289937	LIFR		ENSG00000047056	1080.49	-0.711559	0.270436	-2.63116	0.00850943	0.0441885	WDR37
ENSG00000269845	15.5895	1.40044	0.513024	2.72977	0.00633791	0.0290165	CCNYL6		ENSG00000236383	17.6243	1.38746	0.527491	2.6303	0.00853093	0.0442817	CCDC200
ENSG00000103942	506.039	0.41836	0.153279	2.7294	0.00634502	0.0290305	HOMER2		ENSG00000179833	426.195	0.490328	0.186439	2.62997	0.00853934	0.0443162	SERTAD2
ENSG00000184083	319.847	0.443888	0.162628	2.72946	0.00634378	0.0290305	FAM120C		ENSG00000255087	4.57605	-3.32847	1.26603	-2.62907	0.00856195	0.0444058	LOC101929473
ENSG00000144619	236.49	0.504637	0.184889	2.7294	0.00634497	0.0290305	CNTN4		ENSG00000179776	3.16653	3.94242	1.49961	2.62896	0.00856464	0.0444105	CDH5
ENSG00000123684	2618.29	0.441361	0.161767	2.72837	0.00636484	0.029115	LPGAT1		ENSG00000184661	251.542	1.03926	0.395349	2.62871	0.00857089	0.0444244	CDCA2
ENSG00000145414	343.938	0.402551	0.147584	2.7276	0.00637964	0.0291765	NAF1		ENSG00000258548	48.0722	0.824324	0.313674	2.62796	0.00858978	0.0445039	LINC00645
ENSG00000041880	103.653	-0.624155	0.228855	-2.72729	0.00638568	0.0291979	PARP3		ENSG00000168758	2888.22	-0.57889	0.220336	-2.6273	0.00860651	0.0445813	SEMA4C
ENSG00000125691	13614.4	-0.665114	0.244014	-2.72572	0.0064162	0.0293187	RPL23		ENSG00000100575	325.227	0.905172	0.344613	2.62663	0.00862347	0.0446506	TIMM9
ENSG00000127838	676.55	-0.601614	0.220713	-2.72578	0.00641503	0.0293187	PNKD		ENSG00000104369	163.272	-0.70109	0.266957	-2.62623	0.00863376	0.0446946	JPH1
ENSG00000114423	1086.01	0.53561	0.196515	2.72554	0.00641971	0.0293285	CBLB		ENSG00000143195	2432.38	1.0016	0.38144	2.62584	0.00864342	0.0447354	ILDR2
ENSG00000224382	4.04906	-3.6697	1.34647	-2.72542	0.00642191	0.0293324	LINC00703		ENSG00000148175	26.9823	1.20285	0.458195	2.62519	0.00866017	0.044789	STOM
ENSG00000198513	713.291	-0.360718	0.132391	-2.72464	0.00643715	0.0293862	ATL1		ENSG00000258684	15.7443	-2.05677	0.783487	-2.62515	0.00866096	0.044789	BMS1P16
ENSG00000037474	1202.71	0.340961	0.125141	2.72461	0.0064378	0.0293862	NSUN2		ENSG00000115145	577.867	-0.604966	0.230458	-2.62506	0.00866348	0.0447927	STAM2
ENSG00000175895	207.579	0.507389	0.18622	2.72467	0.0064366	0.0293862	PLEKHF2		ENSG00000096968	333.38	-0.877572	0.33446	-2.62385	0.0086943	0.0449427	JAK2
ENSG00000231500	16217.2	-0.603964	0.221685	-2.72442	0.0064414	0.0293964	RPS18		ENSG00000251669	48.7749	1.12087	0.427257	2.6234	0.0087058	0.0449857	FAM86EP
ENSG00000184465	1429.23	0.684379	0.25122	2.72422	0.0064453	0.029408	WDR27		ENSG00000164045	715.903	0.757017	0.288582	2.62323	0.00871005	0.0449962	CDC25A
ENSG00000166004	850.126	0.723611	0.265672	2.7237	0.00645561	0.0294488	CEP295		ENSG00000140006	200.065	0.586749	0.223755	2.62229	0.0087342	0.0451023	WDR89
ENSG00000110048	1480.86	0.371004	0.136263	2.7227	0.00647516	0.0295317	OSBP		ENSG00000198951	324.471	0.677584	0.258405	2.62217	0.00873706	0.0451077	NAGA
ENSG00000006283	100.77	0.688542	0.25295	2.72205	0.0064879	0.0295835	CACNA1G		ENSG00000187189	3946.23	-0.759073	0.289556	-2.62151	0.00875408	0.0451769	TSPYL4
ENSG00000267169	152.888	0.684936	0.251704	2.7212	0.0065045	0.0296466	ADGRL1-AS1		ENSG00000148834	231.149	1.20152	0.458384	2.6212	0.00876202	0.0452086	GSTO1
ENSG00000164587	12565.8	-0.612442	0.225082	-2.72097	0.00650903	0.029661	RPS14		ENSG00000207561	10.3793	1.77517	0.677293	2.62097	0.00876793	0.0452297	MIR635
ENSG00000104290	7149.85	0.465939	0.171269	2.7205	0.00651827	0.0296968	FZD3		ENSG00000112562	10.3893	1.91471	0.730779	2.62009	0.0087907	0.0453378	SMOC2
ENSG00000141753	361.748	0.587767	0.216119	2.71964	0.00653523	0.0297677	IGFBP4		ENSG00000130224	2003.55	-0.555966	0.212212	-2.61987	0.00879645	0.0453581	LRCH2
ENSG00000214353	14.1826	1.56329	0.574856	2.71944	0.0065392	0.0297795	VAC14-AS1		ENSG00000145331	161.145	0.623475	0.238014	2.61948	0.00880633	0.0453996	TRMT10A
ENSG00000227036	108.415	-0.642016	0.236146	-2.71873	0.0065534	0.0298379	LINC00511		ENSG00000175115	1930.65	-0.500649	0.191194	-2.61854	0.00883073	0.045516	PACS1
ENSG00000186288	6.10659	-2.78486	1.02467	-2.71781	0.00657165	0.029902	PABPC1L2A		ENSG00000167862	350.363	1.3285	0.507414	2.61818	0.00884	0.0455544	MRPL58
ENSG00000099624	1278.24	-0.654046	0.24065	-2.71783	0.00657124	0.029902	ATP5F1D		ENSG00000119943	52.6517	1.21287	0.463429	2.61717	0.00886624	0.0456802	PYROXD2
ENSG00000132122	555.194	0.384368	0.14142	2.71791	0.00656954	0.029902	SPATA6		ENSG00000169752	158.544	-0.631754	0.241407	-2.61697	0.00887146	0.0456976	NRG4
ENSG00000189091	4702.34	0.339721	0.125006	2.71763	0.00657517	0.0299079	SF3B3		ENSG00000239382	63.733	-0.968063	0.370042	-2.61609	0.00889424	0.0458055	ALKBH6
ENSG00000142798	2174.91	0.804468	0.296022	2.7176	0.00657573	0.0299079	HSPG2		ENSG00000183722	958.365	-0.569796	0.217883	-2.61514	0.00891901	0.0459142	LHFPL6
ENSG00000095464	30.0179	-1.01828	0.374721	-2.71743	0.00657909	0.0299105	PDE6C		ENSG00000163535	465.484	0.977363	0.373768	2.61489	0.00892558	0.045929	SGO2
ENSG00000226688	39.056	1.25927	0.463397	2.71748	0.00657802	0.0299105	ENTPD1-AS1		ENSG00000246331	5.53129	-2.4866	0.95111	-2.61441	0.0089381	0.0459745	LOC645485
ENSG00000099899	727.418	-0.435019	0.160152	-2.71628	0.00660198	0.0300019	TRMT2A		ENSG00000115461	304.506	-0.906809	0.346901	-2.61403	0.00894824	0.0460171	IGFBP5
ENSG00000225200	16.7484	-1.41686	0.521645	-2.71614	0.00660486	0.0300086	RPS8P1		ENSG00000138640	273.036	-0.741243	0.283581	-2.61386	0.00895247	0.0460294	FAM13A
ENSG00000163820	329.76	0.806056	0.296802	2.71581	0.00661141	0.0300321	FYCO1		ENSG00000197381	580.582	-0.461017	0.176398	-2.6135	0.00896192	0.0460685	ADARB1
ENSG00000144460	32.9317	-1.5226	0.560796	-2.71507	0.00662623	0.030093	NYAP2		ENSG00000154447	619.186	0.80011	0.306197	2.61306	0.00897364	0.0461193	SH3RF1
ENSG00000175220	862.263	-0.370759	0.136581	-2.71457	0.00663624	0.0301321	ARHGAP1		ENSG00000100625	75.5376	0.912742	0.349384	2.61243	0.00899	0.0461938	SIX4
ENSG00000165832	597.177	0.36901	0.135984	2.71363	0.0066551	0.0302114	TRUB1		ENSG00000186871	139.673	0.9058	0.346749	2.61226	0.00899448	0.0462073	ERCC6L
ENSG00000116237	2177.5	0.301659	0.111169	2.71351	0.00665738	0.0302153	ICMT		ENSG00000225778	4.68001	3.53468	1.35346	2.61159	0.00901224	0.0462824	PROSER2-AS1
ENSG00000128309	2365.88	-0.569988	0.210127	-2.71259	0.00667594	0.0302932	MPST		ENSG00000100181	158.459	1.03944	0.398013	2.61157	0.0090128	0.0462824	TPTEP1
ENSG00000265683	26.5758	-1.161	0.428088	-2.71205	0.00668676	0.0303359	SYPL1P2		ENSG00000163686	340.304	0.585179	0.224086	2.6114	0.00901724	0.0462957	ABHD6
ENSG00000158882	411.287	-0.399142	0.147188	-2.71179	0.00669214	0.0303539	TOMM40L		ENSG00000181817	326.798	1.47237	0.563901	2.61105	0.0090265	0.0463155	LSM10
ENSG00000122952	1118.51	-0.466122	0.171924	-2.71121	0.00670386	0.0303942	ZWINT		ENSG00000176340	2027.71	1.68112	0.643892	2.61088	0.009031	0.0463282	COX8A
ENSG00000175267	31.4721	0.99619	0.367426	2.71127	0.0067027	0.0303942	VWA3A		ENSG00000076554	280.532	0.517091	0.198113	2.61008	0.00905211	0.0464269	TPD52
ENSG00000133475	4.19802	-4.63164	1.70843	-2.71105	0.00670707	0.0304009	GGT2P		ENSG00000213398	133.312	1.27912	0.490151	2.60965	0.00906352	0.0464714	LCAT
ENSG00000158164	3607.57	-0.557587	0.205676	-2.711	0.00670815	0.0304009	TMSB15A		ENSG00000125492	6.54356	2.95088	1.13102	2.60904	0.0090797	0.0465398	BARHL1
ENSG00000132386	413.562	-0.575115	0.212193	-2.71034	0.00672139	0.0304545	SERPINF1		ENSG00000272568	5.99157	-2.87507	1.10207	-2.60879	0.00908629	0.046564	CPVL-AS2
ENSG00000118503	38.4066	0.968627	0.357446	2.70985	0.0067313	0.0304929	TNFAIP3		ENSG00000120049	280.622	-0.664968	0.255026	-2.60745	0.0091219	0.0467263	KCNIP2
ENSG00000167645	873.904	-0.668282	0.246643	-2.70951	0.00673823	0.0305179	YIF1B		ENSG00000167658	32993.9	0.379603	0.145587	2.60739	0.00912358	0.0467263	EEF2
ENSG00000063438	21.0503	1.43074	0.528282	2.70828	0.00676335	0.0306252	AHRR		ENSG00000189266	580.921	0.624036	0.239357	2.60714	0.00913025	0.0467508	PNRC2
ENSG00000268403	13.906	-1.50873	0.557175	-2.70782	0.00677277	0.0306614	LOC644656		ENSG00000197451	4132.43	0.633338	0.242953	2.60683	0.00913849	0.0467835	HNRNPAB
ENSG00000001631	773.802	0.451305	0.166676	2.70769	0.00677542	0.0306617	KRIT1		ENSG00000165197	7.0257	-2.19944	0.843812	-2.60656	0.00914573	0.0468013	VEGFD
ENSG00000174473	66.2058	0.682792	0.252169	2.70767	0.00677569	0.0306617	GALNTL6		ENSG00000125445	609.144	0.76306	0.292777	2.60628	0.00915313	0.0468296	MRPS7
ENSG00000049769	514.811	-0.360678	0.133252	-2.70673	0.0067949	0.0307357	PPP1R3F		ENSG00000134265	661.006	-0.443033	0.170032	-2.60559	0.0091717	0.046915	NAPG
ENSG00000196604	15.0312	1.93422	0.714588	2.70676	0.00679427	0.0307357	POTEF		ENSG00000109466	518.041	-1.02708	0.394284	-2.60493	0.00918917	0.0469774	KLHL2
ENSG00000095066	551.114	-0.40017	0.147849	-2.70662	0.00679716	0.0307395	HOOK2		ENSG00000187048	16.5759	-2.21858	0.851687	-2.60493	0.00918939	0.0469774	CYP4A11
ENSG00000172428	914.747	-0.719855	0.265977	-2.70645	0.00680069	0.0307489	COPS9		ENSG00000078596	29.3017	1.14807	0.440733	2.60492	0.00918956	0.0469774	ITM2A
ENSG00000186792	67.198	-0.850226	0.314265	-2.70545	0.00682127	0.0308292	HYAL3		ENSG00000164089	3.15308	3.93487	1.51087	2.60437	0.00920424	0.0470334	ETNPPL
ENSG00000121413	1168.44	-0.334097	0.12349	-2.70544	0.00682131	0.0308292	ZSCAN18		ENSG00000198408	2634.71	-0.488501	0.187569	-2.60437	0.00920427	0.0470334	OGA
ENSG00000060237	6224.82	0.574854	0.212512	2.70504	0.00682957	0.0308601	WNK1		ENSG00000238228	61.7426	-0.865525	0.33242	-2.60371	0.00922209	0.0471145	OR7E7P
ENSG00000177426	720.102	0.540127	0.199722	2.70439	0.00684304	0.0309144	TGIF1		ENSG00000204392	655.713	1.20201	0.461665	2.60364	0.00922392	0.0471145	LSM2
ENSG00000179044	35.0227	-1.01869	0.376703	-2.70424	0.0068461	0.0309153	EXOC3L1		ENSG00000105427	43.0206	2.09407	0.804413	2.60322	0.00923519	0.0471563	CNFN
ENSG00000127804	1155.2	0.327148	0.120973	2.70431	0.00684473	0.0309153	METTL16		ENSG00000116212	480.55	0.877436	0.337149	2.60252	0.00925419	0.0472368	LRRC42
ENSG00000110881	782.501	-0.361656	0.133748	-2.70401	0.00685081	0.0309301	ASIC1		ENSG00000103160	2699.02	-0.388287	0.149199	-2.60247	0.00925543	0.0472368	HSDL1
ENSG00000067606	428.592	-0.407393	0.150691	-2.7035	0.00686125	0.0309707	PRKCZ		ENSG00000170522	1638.01	-0.390759	0.15021	-2.60142	0.00928375	0.0473716	ELOVL6
ENSG00000165282	590.048	0.390063	0.144294	2.70326	0.00686638	0.0309873	PIGO		ENSG00000011021	3492.12	-0.80513	0.309532	-2.60112	0.00929204	0.0474042	CLCN6
ENSG00000170954	191.775	-0.472677	0.174912	-2.70237	0.00688478	0.0310639	ZNF415		ENSG00000172053	2955.88	0.872348	0.335426	2.60071	0.00930304	0.0474478	QARS1
ENSG00000131409	3285.66	-0.362577	0.134206	-2.70166	0.00689951	0.0311172	LRRC4B		ENSG00000160207	60.3036	0.896789	0.344831	2.60066	0.00930438	0.0474478	HSF2BP
ENSG00000103260	4274.7	-0.616445	0.228195	-2.70139	0.00690503	0.0311356	METRN		ENSG00000112796	26.9567	1.16669	0.44865	2.60045	0.00931027	0.0474681	ENPP5
ENSG00000183793	93.3402	-0.917932	0.339835	-2.70111	0.00691087	0.0311554	NPIPA5		ENSG00000178809	11.691	-1.56329	0.601374	-2.59954	0.00933493	0.0475841	TRIM73
ENSG00000177663	100.288	0.743193	0.27522	2.70036	0.00692643	0.0312125	IL17RA		ENSG00000164066	1762.49	0.890748	0.342677	2.59938	0.00933934	0.0475969	INTU
ENSG00000270419	94.792	-0.915225	0.33894	-2.70026	0.00692856	0.0312156	CAHM		ENSG00000102349	360.269	-0.875537	0.336855	-2.59915	0.00934541	0.0476181	KLF8
ENSG00000105248	614.155	-0.598901	0.221827	-2.69986	0.00693684	0.0312406	YJU2		ENSG00000122970	1159.95	0.442134	0.170127	2.59884	0.00935392	0.0476431	IFT81
ENSG00000259282	5.18929	3.1624	1.17132	2.69985	0.00693704	0.0312406	SPATA8-AS1		ENSG00000115268	9247.44	1.52447	0.5866	2.59883	0.00935414	0.0476431	RPS15
ENSG00000237552	14.2527	-1.67523	0.620649	-2.69916	0.00695147	0.0312991	LINC02567		ENSG00000064199	82.9921	0.91106	0.350662	2.59812	0.0093737	0.047733	SPA17
ENSG00000108509	541.095	-0.356117	0.131942	-2.69904	0.00695393	0.0313036	CAMTA2		ENSG00000197943	12.7894	1.53237	0.589864	2.59783	0.00938155	0.0477632	PLCG2
ENSG00000159216	6.66895	2.40445	0.891051	2.69844	0.00696656	0.0313539	RUNX1		ENSG00000166503	2584.07	-0.515047	0.198295	-2.59738	0.00939383	0.047816	HDGFL3
ENSG00000135535	964.916	0.325085	0.120497	2.69786	0.00697864	0.0314017	CD164		ENSG00000245571	21.7651	1.2877	0.495922	2.59657	0.00941591	0.0479186	FAM111A-DT
ENSG00000267119	8.682	-1.919	0.711324	-2.69778	0.00698032	0.0314027	RPL10P15		ENSG00000142541	23418.2	1.19838	0.461562	2.59636	0.00942162	0.0479379	RPL13A
ENSG00000236104	800.521	-0.365614	0.135527	-2.69771	0.00698185	0.031403	ZBTB22		ENSG00000111640	16683.6	0.620054	0.23886	2.59589	0.00943472	0.0479948	GAPDH
ENSG00000100664	6093.95	0.284051	0.105296	2.69764	0.00698339	0.0314034	EIF5		ENSG00000146411	59.2665	1.37053	0.528314	2.59416	0.00948215	0.0482262	SLC2A12
ENSG00000102030	443.682	-0.655663	0.243104	-2.69705	0.00699574	0.0314392	NAA10		ENSG00000144596	1310.38	-0.38924	0.150071	-2.59371	0.00949469	0.04828	GRIP2
ENSG00000006015	790.488	-0.634921	0.23545	-2.69663	0.00700449	0.0314719	REX1BD		ENSG00000005471	36.3162	0.908134	0.350139	2.59364	0.0094966	0.04828	ABCB4
ENSG00000117000	864.675	0.429445	0.159294	2.69593	0.00701918	0.0315313	RLF		ENSG00000236083	38.2647	-1.89654	0.731401	-2.59303	0.00951348	0.0483461	OR13E1P
ENSG00000103550	801.171	0.334709	0.124168	2.69561	0.00702594	0.0315551	KNOP1		ENSG00000111341	14.9819	-1.5336	0.591457	-2.59292	0.00951648	0.0483515	MGP
ENSG00000179295	2809.97	0.593193	0.220102	2.69508	0.00703728	0.0315928	PTPN11		ENSG00000113971	248.786	0.826315	0.318754	2.59233	0.00953291	0.0484252	NPHP3
ENSG00000163884	374.565	0.461434	0.171222	2.69495	0.00703993	0.0315981	KLF15		ENSG00000187772	838.438	0.593936	0.229139	2.59204	0.00954099	0.0484399	LIN28B
ENSG00000204442	305.503	-0.487527	0.18092	-2.69471	0.00704499	0.0316143	NALF1		ENSG00000180592	1042.81	0.413824	0.159657	2.59195	0.00954339	0.0484399	SKIDA1
ENSG00000123178	172.962	-0.614233	0.227988	-2.69414	0.00705706	0.0316535	SPRYD7		ENSG00000228412	35.6145	1.3834	0.533748	2.59186	0.00954595	0.0484399	LNC-LBCS
ENSG00000130816	6198.56	0.419414	0.155679	2.69409	0.00705815	0.0316535	DNMT1		ENSG00000060140	16.0431	-1.38902	0.535923	-2.59182	0.00954686	0.0484399	STYK1
ENSG00000157227	255.551	-0.582865	0.216356	-2.69401	0.00705976	0.0316541	MMP14		ENSG00000116285	696.888	0.617342	0.238202	2.59168	0.00955091	0.0484399	ERRFI1
ENSG00000131724	236.917	0.49279	0.182928	2.69391	0.00706201	0.0316576	IL13RA1		ENSG00000136943	20.5335	1.40883	0.543602	2.59166	0.00955133	0.0484399	CTSV
ENSG00000164251	41.4274	0.912985	0.339004	2.69314	0.00707817	0.0317234	F2RL1		ENSG00000185924	103.953	-0.818091	0.315691	-2.59143	0.00955769	0.0484623	RTN4RL1
ENSG00000133789	545.493	0.349548	0.129842	2.69211	0.0071001	0.0318151	SWAP70		ENSG00000070718	683.315	0.471062	0.181852	2.59035	0.00958773	0.0485785	AP3M2
ENSG00000151694	1163.29	0.640036	0.237755	2.692	0.00710249	0.0318191	ADAM17		ENSG00000108387	201.44	-0.827116	0.319309	-2.59033	0.0095884	0.0485785	SEPTIN4
ENSG00000123689	81	-0.690122	0.256405	-2.69154	0.00711238	0.0318519	G0S2		ENSG00000160867	172.022	-0.695394	0.26848	-2.59012	0.00959428	0.0485984	FGFR4
ENSG00000109736	1239.3	-0.461143	0.171332	-2.69152	0.00711276	0.0318519	MFSD10		ENSG00000026297	286.081	-1.21946	0.470872	-2.58979	0.00960336	0.0486346	RNASET2
ENSG00000120910	190.898	-0.500655	0.186029	-2.69127	0.00711804	0.0318561	PPP3CC		ENSG00000231738	28.5867	1.14893	0.44367	2.58961	0.00960848	0.0486412	TSPAN19
ENSG00000119878	341.27	-0.440327	0.163617	-2.69121	0.00711928	0.0318561	CRIPT		ENSG00000205060	1545.95	-0.765158	0.295472	-2.58961	0.00960856	0.0486412	SLC35B4
ENSG00000178053	519.917	0.41138	0.152861	2.6912	0.00711962	0.0318561	MLF1		ENSG00000113742	1093.26	-0.957535	0.369986	-2.58803	0.00965264	0.0488544	CPEB4
ENSG00000169660	1082.63	-0.439375	0.163369	-2.68947	0.00715666	0.0320152	HEXD		ENSG00000172613	459.203	0.850218	0.328539	2.58787	0.00965702	0.0488666	RAD9A
ENSG00000169902	417.938	-0.378675	0.140827	-2.68893	0.0071681	0.0320581	TPST1		ENSG00000132004	327.239	1.02554	0.396336	2.58757	0.00966568	0.0489005	FBXW9
ENSG00000138433	492.433	-0.372755	0.138628	-2.68888	0.00716925	0.0320581	CIR1		ENSG00000213519	12.3707	-1.68587	0.651571	-2.5874	0.00967041	0.0489146	RPL36P7
ENSG00000137216	1021.55	-0.360747	0.134249	-2.68714	0.00720663	0.0322119	TMEM63B		ENSG00000144749	1304.86	0.955568	0.369363	2.58707	0.00967965	0.0489414	LRIG1
ENSG00000023228	2352.82	0.332289	0.123663	2.68705	0.00720858	0.0322139	NDUFS1		ENSG00000257743	7.1757	-2.24106	0.86637	-2.58673	0.00968917	0.0489796	MGAM2
ENSG00000122912	462.876	-0.404681	0.150615	-2.68686	0.00721263	0.0322253	SLC25A16		ENSG00000198556	822.226	-0.484541	0.187326	-2.58662	0.00969232	0.0489857	ZNF789
ENSG00000142611	1538.23	-0.512063	0.190603	-2.68654	0.00721954	0.0322495	PRDM16		ENSG00000132518	12.2343	-2.36509	0.914465	-2.58631	0.00970095	0.0490194	GUCY2D
ENSG00000215030	1092.43	-0.603329	0.224604	-2.68619	0.00722718	0.0322702	RPL13P12		ENSG00000248150	2.69948	-3.99563	1.54533	-2.58562	0.00972036	0.0491075	LINC02150
ENSG00000166225	812.545	0.35305	0.131468	2.68545	0.00724314	0.0323348	FRS2		ENSG00000067113	109.17	-0.72244	0.279464	-2.58509	0.00973523	0.0491727	PLPP1
ENSG00000157851	15726.6	-0.258728	0.0963566	-2.68511	0.00725061	0.0323614	DPYSL5		ENSG00000198821	22.7202	1.40138	0.542144	2.58488	0.00974127	0.0491756	CD247
ENSG00000111445	1382.51	0.319213	0.118921	2.68425	0.00726923	0.0324377	RFC5		ENSG00000161544	92.4705	-1.09934	0.425299	-2.58486	0.0097419	0.0491756	CYGB
ENSG00000122543	4.44759	-3.11342	1.16001	-2.68396	0.00727558	0.0324539	OCM		ENSG00000136444	770.676	-0.442963	0.171369	-2.58485	0.00974219	0.0491756	RSAD1
ENSG00000106327	59.8885	-0.73525	0.273944	-2.68395	0.00727588	0.0324539	TFR2		ENSG00000232907	25.718	1.18516	0.458556	2.58455	0.00975063	0.0492007	DLGAP4-AS1
ENSG00000166006	6.66229	-2.37984	0.886893	-2.68335	0.00728888	0.0325052	KCNC2		ENSG00000136247	608.454	0.646361	0.250109	2.58431	0.00975734	0.0492146	ZDHHC4
ENSG00000065613	1363.51	0.502731	0.187462	2.68178	0.00732321	0.0326515	SLK		ENSG00000186020	755.407	-0.443724	0.171705	-2.58422	0.00975987	0.0492174	ZNF529
ENSG00000226479	357.279	0.443206	0.165285	2.68146	0.00733014	0.0326757	TMEM185B		ENSG00000140497	383.487	0.77825	0.301171	2.58408	0.00976404	0.0492285	SCAMP2
ENSG00000163041	18648.6	-0.471976	0.176076	-2.68053	0.00735064	0.0327603	H3-3A		ENSG00000166987	2057.55	0.517523	0.200284	2.58394	0.0097679	0.049238	MBD6
ENSG00000112218	332.54	0.599086	0.223539	2.68	0.00736221	0.032805	GPR63		ENSG00000152240	724.119	0.8116	0.31414	2.58356	0.00977851	0.0492816	HAUS1
ENSG00000167996	6049.87	-0.456747	0.170449	-2.67967	0.00736943	0.0328265	FTH1		ENSG00000132341	6775.61	0.962676	0.372648	2.58334	0.00978484	0.0493035	RAN
ENSG00000115232	25.4466	1.19924	0.447537	2.67964	0.00737009	0.0328265	ITGA4		ENSG00000075886	53.7925	-0.944027	0.365473	-2.58303	0.0097937	0.0493382	TUBA3D
ENSG00000129968	1671.7	-0.549584	0.205161	-2.67879	0.0073889	0.0329035	ABHD17A		ENSG00000115233	1252.02	0.935126	0.362103	2.58249	0.00980899	0.0494042	PSMD14
ENSG00000065054	72.5473	-0.732887	0.273606	-2.67862	0.00739267	0.0329066	SLC9A3R2		ENSG00000258839	206.84	-0.94849	0.367286	-2.58243	0.00981076	0.0494042	MC1R
ENSG00000179950	5748.5	-0.408415	0.15247	-2.67866	0.00739181	0.0329066	PUF60		ENSG00000174444	18288.3	0.816786	0.316327	2.58209	0.00982043	0.0494429	RPL4
ENSG00000130635	900.386	0.572	0.21356	2.67841	0.00739731	0.0329205	COL5A1		ENSG00000177410	1465.39	1.56725	0.60701	2.58192	0.00982514	0.0494541	ZFAS1
ENSG00000073910	1151.58	-0.661102	0.246851	-2.67815	0.0074031	0.0329394	FRY		ENSG00000059377	68.1752	0.743112	0.287819	2.58187	0.00982661	0.0494541	TBXAS1
ENSG00000115084	635.199	0.546652	0.204154	2.67765	0.00741414	0.0329817	SLC35F5		ENSG00000185507	186.335	1.09853	0.425495	2.58177	0.00982959	0.0494591	IRF7
ENSG00000131323	1387.01	0.481584	0.179882	2.67722	0.0074235	0.0330166	TRAF3		ENSG00000140367	679.797	-0.516195	0.199975	-2.58129	0.00984313	0.0495172	UBE2Q2
ENSG00000229344	31.7546	-0.973984	0.363839	-2.67696	0.00742932	0.0330356	MTCO2P12		ENSG00000136158	671.16	0.639065	0.247596	2.58108	0.00984909	0.0495372	SPRY2
ENSG00000162572	286.332	-0.521039	0.194694	-2.67619	0.00744646	0.033098	SCNN1D		ENSG00000143947	7533.5	1.18739	0.460148	2.58047	0.00986673	0.0496159	RPS27A
ENSG00000175203	3362.34	-0.464189	0.173456	-2.67612	0.00744798	0.033098	DCTN2		ENSG00000105835	870.911	0.594782	0.230649	2.57873	0.00991629	0.0498535	NAMPT
ENSG00000140750	1079.77	0.448388	0.16763	2.67486	0.00747607	0.033216	ARHGAP17		ENSG00000156482	4813.76	1.41182	0.547497	2.57868	0.00991796	0.0498535	RPL30
ENSG00000186106	976.661	-0.317096	0.118557	-2.67463	0.0074812	0.0332251	ANKRD46		ENSG00000164209	1299.95	-0.461538	0.179011	-2.57826	0.00992992	0.0499036	SLC25A46
ENSG00000131013	790.407	0.317739	0.118795	2.67468	0.00748009	0.0332251	PPIL4		ENSG00000087152	2119.82	-0.400635	0.155402	-2.57805	0.00993597	0.0499239	ATXN7L3
ENSG00000198846	1755.63	0.329976	0.123387	2.67432	0.00748818	0.0332492	TOX		ENSG00000102287	35.9053	-1.03488	0.401435	-2.57796	0.00993853	0.0499267	GABRE
ENSG00000177410	1539	-0.622197	0.232695	-2.67387	0.00749809	0.0332726	ZFAS1		ENSG00000249835	168.729	-2.40105	0.931449	-2.57775	0.00994448	0.0499465	VCAN-AS1
ENSG00000138092	1227.06	0.327253	0.122405	2.67352	0.00750599	0.0333008	CENPO
ENSG00000090060	4385.9	0.303733	0.113625	2.67311	0.00751506	0.0333341	PAPOLA
ENSG00000122484	909.039	0.517894	0.193749	2.67302	0.00751728	0.0333371	RPAP2
ENSG00000180098	583.214	-0.468689	0.175351	-2.67286	0.00752084	0.033346	TRNAU1AP
ENSG00000116580	2387.83	0.480571	0.179812	2.67263	0.00752587	0.0333614	GON4L
ENSG00000131626	1333.88	0.431631	0.161509	2.67248	0.00752929	0.0333697	PPFIA1
ENSG00000131196	37.9523	-0.943714	0.353147	-2.6723	0.00753344	0.0333812	NFATC1
ENSG00000172795	1497.53	0.328556	0.122957	2.67212	0.00753736	0.0333917	DCP2
ENSG00000163577	52.2906	0.850474	0.318417	2.67094	0.00756382	0.033502	EIF5A2
ENSG00000055070	2425.29	0.362073	0.135568	2.67079	0.00756736	0.0335054	SZRD1
ENSG00000184110	389.322	0.489355	0.183248	2.67045	0.00757506	0.0335311	EIF3C
ENSG00000132780	10396.9	0.275582	0.103263	2.66875	0.00761331	0.0336893	NASP
ENSG00000166263	380.195	0.579118	0.217002	2.66873	0.00761394	0.0336893	STXBP4
ENSG00000100097	32.0089	-1.28421	0.481265	-2.6684	0.00762134	0.0337151	LGALS1
ENSG00000112941	1274.6	0.358942	0.134549	2.66775	0.00763607	0.0337733	TENT4A
ENSG00000149016	250.62	-0.636936	0.238775	-2.66751	0.00764158	0.0337908	TUT1
ENSG00000188603	58.9628	-0.898259	0.336817	-2.6669	0.00765538	0.0338267	CLN3
ENSG00000160194	830.148	-0.611323	0.229224	-2.66692	0.00765496	0.0338267	NDUFV3
ENSG00000147050	752.012	0.371672	0.139366	2.66688	0.00765599	0.0338267	KDM6A
ENSG00000051523	152.619	-0.678016	0.254286	-2.66635	0.00766796	0.0338726	CYBA
ENSG00000181991	628.738	-0.464762	0.174332	-2.66596	0.00767696	0.0339054	MRPS11
ENSG00000187017	46.499	-1.02571	0.384777	-2.66574	0.00768197	0.0339206	ESPN
ENSG00000257815	54.4315	-0.885641	0.332248	-2.6656	0.00768501	0.033927	PRANCR
ENSG00000189367	60.7091	1.14365	0.429172	2.66479	0.00770373	0.0339957	KIAA0408
ENSG00000156017	313.012	0.439525	0.164977	2.66416	0.00771815	0.0340523	CARNMT1
ENSG00000183833	831.188	0.51114	0.191896	2.66363	0.00773014	0.0340983	CFAP91
ENSG00000087586	992.319	0.486818	0.182858	2.66228	0.00776127	0.0342285	AURKA
ENSG00000204438	525.324	-0.408241	0.153356	-2.66204	0.0077668	0.0342459	GPANK1
ENSG00000088836	28.0463	1.0917	0.41016	2.66164	0.00777603	0.0342796	SLC4A11
ENSG00000134072	181.151	-0.47436	0.178245	-2.66128	0.00778436	0.0343093	CAMK1
ENSG00000247626	253.338	0.426389	0.160229	2.66113	0.0077879	0.0343178	MARS2
ENSG00000198355	670.888	-0.347268	0.130527	-2.6605	0.00780246	0.034375	PIM3
ENSG00000198276	1043.26	-0.409674	0.154022	-2.65984	0.00781773	0.0344352	UCKL1
ENSG00000186280	84.6184	0.624446	0.234792	2.65958	0.00782387	0.0344552	KDM4D
ENSG00000152433	86.1634	-0.714966	0.268837	-2.65948	0.00782624	0.0344585	ZNF547
ENSG00000102290	277.726	-0.636496	0.239348	-2.6593	0.00783036	0.0344696	PCDH11X
ENSG00000090054	959.929	0.358769	0.134937	2.65878	0.00784237	0.0345154	SPTLC1
ENSG00000119638	1373.31	0.506063	0.190346	2.65865	0.00784542	0.0345218	NEK9
ENSG00000137177	1327.92	0.586805	0.220743	2.65832	0.00785308	0.0345484	KIF13A
ENSG00000147813	144.81	-0.599253	0.225444	-2.6581	0.00785822	0.0345639	NAPRT
ENSG00000103145	401.614	-0.740163	0.278482	-2.65785	0.00786408	0.0345746	HCFC1R1
ENSG00000136147	126.778	-0.647888	0.243771	-2.65777	0.00786598	0.0345746	PHF11
ENSG00000132842	969.252	0.376438	0.141639	2.65772	0.00786706	0.0345746	AP3B1
ENSG00000156273	1429.13	0.39234	0.147622	2.65774	0.00786661	0.0345746	BACH1
ENSG00000250318	68.5538	-1.05679	0.397677	-2.6574	0.00787452	0.0346003	RPL13AP26
ENSG00000128534	611.355	0.34081	0.128297	2.65642	0.00789742	0.0346938	LSM8
ENSG00000127314	1292.49	0.37779	0.142225	2.65629	0.00790062	0.0347008	RAP1B
ENSG00000243710	57.0963	0.79122	0.297883	2.65614	0.00790401	0.0347015	CFAP57
ENSG00000218891	989.476	-0.51513	0.193974	-2.65566	0.00791531	0.0347369	ZNF579
ENSG00000131941	171.123	0.505533	0.190356	2.65572	0.00791393	0.0347369	RHPN2
ENSG00000139746	2483.94	0.329882	0.124241	2.65518	0.00792672	0.0347657	RBM26
ENSG00000158008	66.9566	-0.764607	0.288043	-2.65449	0.00794279	0.0348291	EXTL1
ENSG00000171206	1199.18	-0.429293	0.161748	-2.65408	0.00795238	0.034864	TRIM8
ENSG00000118514	36.8584	-0.959576	0.361589	-2.65377	0.00795975	0.0348892	ALDH8A1
ENSG00000166432	631.272	0.736353	0.277498	2.65354	0.00796515	0.0349058	ZMAT1
ENSG00000090674	379.97	-0.568964	0.214468	-2.65291	0.00798003	0.0349503	MCOLN1
ENSG00000178814	327.633	-0.415248	0.156526	-2.65291	0.00798018	0.0349503	OPLAH
ENSG00000243716	437.799	-0.406042	0.153055	-2.65292	0.00797985	0.0349503	NPIPB5
ENSG00000102468	18.7642	-1.2227	0.460986	-2.65237	0.0079929	0.0349988	HTR2A
ENSG00000152242	513.035	0.480858	0.181303	2.65223	0.00799619	0.0350061	C18orf25
ENSG00000174004	19.249	-1.22523	0.461998	-2.65202	0.00800123	0.0350193	NRROS
ENSG00000139697	1843.48	0.525514	0.19816	2.65197	0.00800246	0.0350193	SBNO1
ENSG00000136026	2797.7	0.269803	0.10174	2.65189	0.0080042	0.0350198	CKAP4
ENSG00000188994	2321.98	0.577335	0.217816	2.65056	0.00803586	0.035144	ZNF292
ENSG00000204634	157.394	0.61632	0.232524	2.65056	0.00803582	0.035144	TBC1D8
ENSG00000175606	512.807	-0.544073	0.205274	-2.65047	0.00803796	0.0351461	TMEM70
ENSG00000103245	580.163	-0.492354	0.185814	-2.64972	0.00805592	0.0352174	CIAO3
ENSG00000131069	1859.41	-0.329395	0.124395	-2.64797	0.00809769	0.0353785	ACSS2
ENSG00000145623	13.5704	1.90342	0.718857	2.64784	0.00810073	0.0353845	OSMR
ENSG00000083312	6138.59	0.453938	0.171444	2.64773	0.00810332	0.0353887	TNPO1
ENSG00000103061	174.877	0.589775	0.222771	2.64745	0.00811015	0.0354113	SLC7A6OS
ENSG00000143256	1380.39	-0.617367	0.233236	-2.64696	0.0081219	0.0354533	PFDN2
ENSG00000105085	147.046	-0.544142	0.205595	-2.64667	0.0081289	0.0354533	MED26
ENSG00000148429	1572.15	0.291669	0.110204	2.64664	0.00812967	0.0354533	USP6NL
ENSG00000133131	283.631	0.450333	0.170149	2.64669	0.00812836	0.0354533	MORC4
ENSG00000203780	151.02	0.639063	0.241458	2.64669	0.00812837	0.0354533	FANK1
ENSG00000014919	1027.92	0.335179	0.126662	2.64626	0.00813876	0.0354786	COX15
ENSG00000165449	903.102	-0.316363	0.119561	-2.64603	0.00814426	0.0354954	SLC16A9
ENSG00000122386	595.009	-0.647725	0.244843	-2.64547	0.00815775	0.035547	ZNF205
ENSG00000116983	335.442	-0.447976	0.169442	-2.64383	0.00819744	0.0357127	HPCAL4
ENSG00000100815	861.753	0.455979	0.172478	2.6437	0.00820057	0.0357191	TRIP11
ENSG00000139842	2089.92	0.360609	0.136438	2.64303	0.00821681	0.0357826	CUL4A
ENSG00000163785	1260.06	0.345138	0.130593	2.64286	0.00822093	0.035786	RYK
ENSG00000244486	167.71	0.637106	0.241065	2.64288	0.00822044	0.035786	SCARF2
ENSG00000111676	6057.29	-0.333908	0.12635	-2.64273	0.00822408	0.0357925	ATN1
ENSG00000137843	20.9103	-1.23378	0.466961	-2.64215	0.00823823	0.0358458	PAK6
ENSG00000111615	388.581	0.461945	0.174841	2.64209	0.00823967	0.0358458	KRR1
ENSG00000225663	667.538	-0.710312	0.268871	-2.64183	0.00824593	0.0358658	MCRIP1
ENSG00000198814	389.926	0.421291	0.159533	2.64078	0.00827165	0.0359704	GK
ENSG00000197935	152.017	-0.531553	0.20131	-2.64047	0.00827906	0.0359953	ZNF311
ENSG00000100084	469.031	-0.489225	0.185299	-2.64019	0.00828585	0.0360176	HIRA
ENSG00000260852	316.669	0.688914	0.260962	2.6399	0.00829297	0.036034	FBXL19-AS1
ENSG00000141959	2670.22	-0.308181	0.116746	-2.63976	0.00829656	0.0360423	PFKL
ENSG00000198920	1201.48	0.394347	0.149429	2.63903	0.00831429	0.0361047	KIAA0753
ENSG00000113318	447.814	0.433446	0.164241	2.63908	0.00831308	0.0361047	MSH3
ENSG00000116062	3914.44	0.30601	0.115969	2.63871	0.00832225	0.036132	MSH6
ENSG00000125967	443.533	-0.514645	0.195112	-2.63769	0.00834719	0.0362256	NECAB3
ENSG00000147872	1149.41	-0.432103	0.163817	-2.63771	0.0083467	0.0362256	PLIN2
ENSG00000198885	64.8133	-0.698379	0.264838	-2.637	0.00836419	0.0362848	ITPRIPL1
ENSG00000055163	3622	-0.308439	0.11697	-2.63691	0.00836653	0.0362876	CYFIP2
ENSG00000164675	21.2125	1.26578	0.480047	2.63678	0.00836981	0.0362945	IQUB
ENSG00000168481	4.23801	-3.08335	1.16955	-2.63636	0.00837997	0.0363239	LGI3
ENSG00000122515	2584.85	-0.352838	0.133835	-2.63637	0.00837977	0.0363239	ZMIZ2
ENSG00000144567	1648.06	-0.315986	0.119872	-2.63604	0.00838797	0.0363439	RETREG2
ENSG00000139687	1736.38	0.44957	0.170578	2.63557	0.00839949	0.0363792	RB1
ENSG00000111879	314.683	0.569374	0.216034	2.63558	0.0083994	0.0363792	FAM184A
ENSG00000164778	12.898	1.60301	0.608268	2.63537	0.00840464	0.0363941	EN2
ENSG00000177301	30.589	-1.11882	0.424668	-2.63457	0.00842441	0.0364719	KCNA2
ENSG00000162989	7.05141	2.52461	0.958287	2.63451	0.00842599	0.0364719	KCNJ3
ENSG00000154734	397.551	0.536343	0.203637	2.63382	0.00844306	0.0365385	ADAMTS1
ENSG00000162129	347.814	0.479503	0.182066	2.63367	0.00844665	0.0365466	CLPB
ENSG00000117411	2429.41	-0.495873	0.188293	-2.63352	0.0084504	0.0365555	B4GALT2
ENSG00000064666	3861.15	0.355102	0.13487	2.63292	0.00846536	0.0366129	CNN2
ENSG00000164746	10.5231	2.00246	0.760606	2.63272	0.00847046	0.0366275	C7orf57
ENSG00000076604	1694.79	-0.314963	0.119644	-2.63251	0.00847572	0.0366429	TRAF4
ENSG00000054118	5149.33	0.356912	0.135584	2.6324	0.0084783	0.0366467	THRAP3
ENSG00000183808	844.113	0.586812	0.223029	2.6311	0.0085108	0.0367798	RBM12B
ENSG00000182774	32.7727	-0.919818	0.349687	-2.63041	0.00852828	0.0368407	RPS17
ENSG00000174514	91.6607	-0.61739	0.234713	-2.63041	0.00852832	0.0368407	MFSD4A
ENSG00000139496	2031.42	0.452947	0.17221	2.63021	0.00853328	0.0368473	NUP58
ENSG00000164403	73.8046	-0.821051	0.312217	-2.62974	0.0085449	0.0368827	SHROOM1
ENSG00000119900	476.527	0.453605	0.172502	2.62957	0.00854937	0.0368918	OGFRL1
ENSG00000142494	117.324	0.59192	0.225105	2.62952	0.00855043	0.0368918	SLC47A1
ENSG00000163683	868.926	-0.352342	0.134003	-2.62936	0.00855454	0.0369021	SMIM14
ENSG00000142089	747.567	0.660898	0.251367	2.62922	0.00855815	0.0369102	IFITM3
ENSG00000100591	1116.97	-0.496375	0.188824	-2.62877	0.00856931	0.0369436	AHSA1
ENSG00000118971	2653.03	-0.541309	0.205947	-2.62839	0.00857906	0.0369782	CCND2
ENSG00000252494	7.72445	2.17825	0.828802	2.62819	0.00858414	0.0369927	RNU6-126P
ENSG00000180440	57.8988	0.744176	0.283203	2.62771	0.00859616	0.0370342	SERTM1
ENSG00000225439	237.459	-0.464802	0.176904	-2.62742	0.00860342	0.0370535	BOLA3-DT
ENSG00000119927	489.783	0.582889	0.22187	2.62716	0.00861005	0.0370706	GPAM
ENSG00000131981	65.6819	0.766819	0.291885	2.62713	0.00861084	0.0370706	LGALS3
ENSG00000157181	698.987	0.446335	0.169903	2.62701	0.00861398	0.0370767	ODR4
ENSG00000230513	107.729	-0.686909	0.261515	-2.62665	0.00862304	0.0371082	THAP7-AS1
ENSG00000127184	4362.72	-0.623695	0.23746	-2.62653	0.00862602	0.0371136	COX7C
ENSG00000136104	510.513	-0.484716	0.184589	-2.62592	0.00864154	0.0371691	RNASEH2B
ENSG00000069248	2953.98	0.316757	0.12063	2.62585	0.00864321	0.0371691	NUP133
ENSG00000172071	521.096	0.385236	0.146711	2.62582	0.00864409	0.0371691	EIF2AK3
ENSG00000187522	774.673	0.368954	0.140548	2.62511	0.00866206	0.0372389	HSPA14
ENSG00000197776	38.3052	-0.947156	0.360849	-2.6248	0.00866998	0.0372655	KLHDC1
ENSG00000139641	1423.91	0.335999	0.128015	2.62468	0.00867313	0.0372716	ESYT1
ENSG00000068878	2121.13	0.409193	0.155911	2.62453	0.00867691	0.0372804	PSME4
ENSG00000269416	800.879	-0.369792	0.140905	-2.62441	0.00867997	0.0372861	LINC01224
ENSG00000262188	10.3523	-2.12105	0.808236	-2.6243	0.00868278	0.0372907	LINC01978
ENSG00000162191	1856.34	-0.495722	0.189026	-2.6225	0.00872861	0.0374726	UBXN1
ENSG00000171714	281.573	0.576993	0.220036	2.62226	0.00873479	0.0374916	ANO5
ENSG00000182154	807.375	-0.71563	0.272977	-2.62158	0.00875243	0.0375533	MRPL41
ENSG00000105486	2781.54	0.287653	0.109726	2.62157	0.00875265	0.0375533	LIG1
ENSG00000260083	32.045	-1.16814	0.445618	-2.6214	0.00875689	0.037564	MIR762HG
ENSG00000165516	1376.79	-0.372049	0.141953	-2.62093	0.00876909	0.0376088	KLHDC2
ENSG00000085982	814.522	0.415249	0.158453	2.62064	0.00877642	0.0376327	USP40
ENSG00000106852	3.97472	-3.65058	1.39313	-2.62042	0.00878226	0.0376503	LHX6
ENSG00000120265	1601.16	-0.43802	0.167215	-2.6195	0.00880589	0.0377215	PCMT1
ENSG00000112425	261.725	-0.424467	0.162039	-2.61954	0.00880491	0.0377215	EPM2A
ENSG00000123143	4655.7	-0.459261	0.175356	-2.61903	0.00881812	0.0377589	PKN1
ENSG00000107874	1599.95	-0.611458	0.233488	-2.6188	0.00882387	0.0377684	CUEDC2
ENSG00000214595	234.256	-0.491281	0.187596	-2.61882	0.00882333	0.0377684	EML6
ENSG00000132846	573.747	0.520617	0.198867	2.61791	0.00884695	0.0378521	ZBED3
ENSG00000143933	9850.06	-0.490817	0.187502	-2.61767	0.00885322	0.0378714	CALM2
ENSG00000125841	1346.93	-0.529087	0.202129	-2.61756	0.008856	0.0378758	NRSN2
ENSG00000142959	9.04906	-1.83962	0.703051	-2.61663	0.00888038	0.0379526	BEST4
ENSG00000102218	558.563	0.353358	0.135039	2.61671	0.00887807	0.0379526	RP2
ENSG00000107890	701.686	0.570042	0.217847	2.61671	0.00887829	0.0379526	ANKRD26
ENSG00000129317	283.978	0.74262	0.283844	2.61629	0.00888897	0.037979	PUS7L
ENSG00000140463	643.789	0.385975	0.147554	2.61582	0.00890139	0.0380245	BBS4
ENSG00000269028	14.6787	-1.44126	0.551112	-2.61519	0.00891769	0.0380866	MTRNR2L2
ENSG00000100982	1704.84	-0.379694	0.145207	-2.61484	0.00892683	0.0381125	PCIF1
ENSG00000171763	270.928	0.42038	0.160768	2.61483	0.00892729	0.0381125	SPATA5L1
ENSG00000110931	1447.86	-0.324274	0.124034	-2.6144	0.00893846	0.0381526	CAMKK2
ENSG00000063177	12690.3	-0.656634	0.251172	-2.61429	0.00894143	0.0381577	RPL18
ENSG00000151929	207.99	0.445471	0.170408	2.61415	0.00894505	0.0381656	BAG3
ENSG00000165863	31.3563	-0.965994	0.369571	-2.61382	0.0089536	0.0381902	C10orf82
ENSG00000100156	89.2073	-0.604157	0.231154	-2.61366	0.00895794	0.0381902	SLC16A8
ENSG00000101052	1237.39	-0.481526	0.184233	-2.61367	0.00895746	0.0381902	IFT52
ENSG00000074047	2881.4	0.357884	0.136928	2.61367	0.00895749	0.0381902	GLI2
ENSG00000213079	1703.83	0.564874	0.216134	2.61354	0.00896105	0.0381959	SCAF8
ENSG00000137501	466.03	0.356604	0.13646	2.61325	0.00896867	0.0382208	SYTL2
ENSG00000170265	1373	-0.353732	0.135418	-2.61215	0.00899741	0.0383357	ZNF282
ENSG00000099795	1204.75	-0.709717	0.271729	-2.61186	0.0090052	0.0383552	NDUFB7
ENSG00000125485	371.211	0.415105	0.158932	2.61184	0.00900556	0.0383552	DDX31
ENSG00000198824	1624.4	0.337823	0.12937	2.6113	0.00901994	0.0384089	CHAMP1
ENSG00000136878	775.832	-0.337733	0.12938	-2.6104	0.00904362	0.0385021	USP20
ENSG00000132749	67.8179	0.668648	0.256157	2.61031	0.00904607	0.0385049	TESMIN
ENSG00000124795	7146.82	0.316905	0.121408	2.61024	0.00904793	0.0385052	DEK
ENSG00000166197	2776.11	0.336428	0.128925	2.60949	0.00906782	0.0385745	NOLC1
ENSG00000109819	67.9318	0.829998	0.318098	2.60926	0.00907391	0.0385928	PPARGC1A
ENSG00000136425	880.7	-0.518555	0.198745	-2.60915	0.00907678	0.0385964	CIB2
ENSG00000185689	13.0333	1.75893	0.674155	2.60909	0.00907834	0.0385964	C6orf201
ENSG00000109738	219.172	-0.561174	0.215099	-2.60891	0.00908308	0.0386015	GLRB
ENSG00000130734	657.516	-0.468601	0.179616	-2.60891	0.00908312	0.0386015	ATG4D
ENSG00000152939	15.3665	1.35868	0.520804	2.60882	0.00908556	0.0386042	MARVELD2
ENSG00000213654	22.4206	-1.18547	0.45443	-2.6087	0.00908872	0.03861	GPSM3
ENSG00000108774	605.804	-0.560385	0.214829	-2.60852	0.00909342	0.0386223	RAB5C
ENSG00000163617	374.758	0.513312	0.196798	2.60833	0.00909858	0.038629	CCDC191
ENSG00000221819	15.5597	-1.61928	0.620883	-2.60802	0.00910675	0.0386393	GAS8-AS1
ENSG00000165152	844.502	-0.37666	0.144427	-2.60797	0.0091082	0.0386393	PGAP4
ENSG00000175592	15.8183	1.40384	0.538271	2.60805	0.00910594	0.0386393	FOSL1
ENSG00000167468	4156.87	-0.622476	0.238852	-2.60612	0.0091574	0.0388327	GPX4
ENSG00000188856	110.242	-0.586663	0.225142	-2.60575	0.00916734	0.0388672	RPSAP47
ENSG00000267909	367.46	0.876025	0.336257	2.60522	0.00918152	0.0389196	CCDC177
ENSG00000133121	33.7461	0.930057	0.357137	2.6042	0.0092089	0.039028	STARD13
ENSG00000197448	710.799	-0.404837	0.155494	-2.60355	0.0092263	0.0390941	GSTK1
ENSG00000178425	451.549	0.370882	0.142466	2.60331	0.00923297	0.0391146	NT5DC1
ENSG00000174611	19.2879	-1.35859	0.52195	-2.60292	0.00924347	0.0391514	KY
ENSG00000158417	2322.63	0.311092	0.11954	2.6024	0.00925739	0.0391949	EIF5B
ENSG00000185022	81.4165	0.657267	0.252648	2.60151	0.00928135	0.0392886	MAFF
ENSG00000151748	549.218	0.43569	0.167533	2.60062	0.00930547	0.039383	SAV1
ENSG00000065060	1957.54	0.542123	0.208481	2.60034	0.0093131	0.0394075	UHRF1BP1
ENSG00000090539	86.8701	-0.696164	0.267768	-2.59987	0.00932577	0.0394456	CHRD
ENSG00000149289	881.979	0.49888	0.191885	2.59989	0.00932538	0.0394456	ZC3H12C
ENSG00000196368	1313.07	-0.311833	0.119948	-2.59974	0.00932957	0.0394539	NUDT11
ENSG00000128266	1484.29	-0.291032	0.11197	-2.5992	0.00934424	0.0395056	GNAZ
ENSG00000151834	234.665	0.462321	0.177874	2.59915	0.00934547	0.0395056	GABRA2
ENSG00000004700	412.903	0.515459	0.19836	2.5986	0.00936035	0.0395607	RECQL
ENSG00000182836	43.1033	-0.879262	0.338439	-2.59799	0.00937704	0.039609	PLCXD3
ENSG00000139624	1301.97	-0.461229	0.177534	-2.59798	0.00937729	0.039609	CERS5
ENSG00000197121	2863.45	0.462645	0.178077	2.59801	0.00937665	0.039609	PGAP1
ENSG00000162148	49.5729	-0.931422	0.35857	-2.5976	0.00938778	0.0396455	PPP1R32
ENSG00000145734	1683.55	0.584589	0.225087	2.59717	0.00939946	0.039687	BDP1
ENSG00000100281	1254.69	0.378226	0.14567	2.59646	0.00941901	0.0397618	HMGXB4
ENSG00000151835	3653.39	0.622386	0.239728	2.59622	0.00942554	0.0397737	SACS
ENSG00000173166	186.493	1.10622	0.426088	2.59622	0.00942554	0.0397737	RAPH1
ENSG00000126106	205.515	-0.597909	0.230402	-2.59507	0.00945711	0.0398834	TMEM53
ENSG00000172869	729.911	0.657301	0.253342	2.59452	0.0094724	0.0399401	DMXL1
ENSG00000168811	11.9207	1.78481	0.688035	2.59408	0.00948456	0.0399757	IL12A
ENSG00000187498	1063.38	0.470148	0.181282	2.59346	0.00950157	0.0400395	COL4A1
ENSG00000184515	87.6339	-0.769343	0.296667	-2.59328	0.00950643	0.0400521	BEX5
ENSG00000107614	995.002	0.411649	0.158774	2.59268	0.00952309	0.0401068	TRDMT1
ENSG00000125484	2115.08	0.503354	0.194144	2.59268	0.00952312	0.0401068	GTF3C4
ENSG00000166707	359.641	-0.397292	0.153252	-2.59242	0.00953041	0.0401296	ZCCHC18
ENSG00000120725	190.785	0.440514	0.169969	2.59174	0.00954932	0.0401856	SIL1
ENSG00000143578	413.686	-0.396764	0.153168	-2.59039	0.00958686	0.0403278	CREB3L4
ENSG00000196470	597.776	-0.486397	0.187816	-2.58975	0.00960465	0.0403948	SIAH1
ENSG00000270480	8.28529	2.07822	0.802652	2.58919	0.0096201	0.0404518	SLC66A2P2
ENSG00000121903	178.971	0.9123	0.352386	2.58892	0.00962773	0.040476	ZSCAN20
ENSG00000141582	1271.79	-0.36114	0.139545	-2.58798	0.00965398	0.0405784	CBX4
ENSG00000138080	59.8502	-0.794373	0.306966	-2.58782	0.00965844	0.0405892	EMILIN1
ENSG00000014164	687.104	-0.477929	0.184734	-2.58712	0.00967824	0.0406645	ZC3H3
ENSG00000083642	1632.13	0.442504	0.171077	2.58659	0.00969321	0.0407194	PDS5B
ENSG00000244242	25.8038	-1.03094	0.398742	-2.58548	0.00972432	0.0408421	IFITM10
ENSG00000058262	4873.14	0.287366	0.111154	2.5853	0.0097295	0.0408559	SEC61A1
ENSG00000144040	774.873	0.372005	0.143924	2.58472	0.00974575	0.0409162	SFXN5
ENSG00000250742	8.98062	1.80128	0.696988	2.58438	0.00975548	0.040949	LINC02381
ENSG00000163322	262.488	0.449407	0.173938	2.58372	0.00977404	0.0410189	ABRAXAS1
ENSG00000196090	141.194	-0.778755	0.301535	-2.58263	0.00980499	0.0411087	PTPRT
ENSG00000215271	503.627	-0.341121	0.132075	-2.58279	0.00980058	0.0411087	HOMEZ
ENSG00000084676	1246.72	0.504426	0.195314	2.58265	0.00980461	0.0411087	NCOA1
ENSG00000107099	24.5151	1.38461	0.536107	2.58272	0.00980243	0.0411087	DOCK8
ENSG00000187775	93.5465	-0.645386	0.249946	-2.5821	0.00982016	0.0411447	DNAH17
ENSG00000254837	91.4398	-0.607403	0.235225	-2.58222	0.00981673	0.0411447	LIPT2-AS1
ENSG00000136888	2628.37	-0.488937	0.189358	-2.58208	0.00982063	0.0411447	ATP6V1G1
ENSG00000182771	147.454	0.521683	0.202041	2.58206	0.00982122	0.0411447	GRID1
ENSG00000163131	13.7792	-1.38915	0.5381	-2.58159	0.00983468	0.041185	CTSS
ENSG00000144644	7.85608	-2.07188	0.802859	-2.58062	0.00986224	0.0412857	GADL1
ENSG00000082212	1240.9	0.293318	0.113676	2.58029	0.00987168	0.0413158	ME2
ENSG00000253304	13.7623	-1.39328	0.54004	-2.57995	0.00988158	0.0413487	TMEM200B
ENSG00000104177	3788.37	0.414084	0.160505	2.57988	0.00988339	0.0413487	MYEF2
ENSG00000197982	904.582	-0.759986	0.294671	-2.5791	0.00990591	0.0414349	C1orf122
ENSG00000196275	363.004	-0.46177	0.179062	-2.57883	0.00991367	0.0414593	GTF2IRD2
ENSG00000249592	240.303	0.732042	0.283892	2.57859	0.00992042	0.0414794	PCGF3-AS1
ENSG00000166793	479.07	0.582051	0.225765	2.57813	0.00993362	0.0415104	YPEL4
ENSG00000172331	469.883	-0.458845	0.177983	-2.57803	0.00993656	0.0415146	BPGM
ENSG00000160785	1037.43	-0.294489	0.114246	-2.57769	0.00994636	0.0415394	SLC25A44
ENSG00000182118	106.033	0.576207	0.223548	2.57755	0.00995042	0.0415483	FAM89A
ENSG00000099949	1876.73	-0.318858	0.123738	-2.57688	0.00996969	0.0416207	LZTR1
ENSG00000108786	58.9115	-0.767115	0.297775	-2.57616	0.00999053	0.0416921	HSD17B1
ENSG00000158079	243.482	0.474785	0.1843	2.57615	0.00999068	0.0416921	PTPDC1
ENSG00000176092	76.8803	-0.650253	0.252422	-2.57606	0.00999344	0.0416955	CRYBG2
ENSG00000147604	18109.8	-0.516478	0.200557	-2.57521	0.0100178	0.0417892	RPL7
ENSG00000136698	8.84863	-2.09168	0.812399	-2.5747	0.0100327	0.0418376	CFC1
ENSG00000166441	13951.7	-0.528515	0.205279	-2.57462	0.0100351	0.0418376	RPL27A
ENSG00000237916	17.842	1.54154	0.598748	2.57461	0.0100353	0.0418376	RPL37P12
ENSG00000174705	3378.93	0.390275	0.15161	2.57421	0.010047	0.0418786	SH3PXD2B
ENSG00000111834	269.748	0.440096	0.170969	2.57413	0.0100494	0.0418801	RSPH4A
ENSG00000163728	1123.67	0.387585	0.150601	2.57359	0.0100649	0.0419287	TTC14
ENSG00000166415	23.1222	1.13217	0.439977	2.57325	0.0100749	0.0419621	WDR72
ENSG00000100218	18.3287	-1.20128	0.466906	-2.57286	0.0100861	0.0419846	RSPH14
ENSG00000120526	548.077	0.34034	0.13228	2.57288	0.0100857	0.0419846	NUDCD1
ENSG00000099622	9765.85	-0.394711	0.153431	-2.57257	0.0100948	0.0420124	CIRBP
ENSG00000132906	304.77	-0.486889	0.189292	-2.57216	0.0101067	0.0420449	CASP9
ENSG00000020129	988.704	-0.341423	0.132741	-2.5721	0.0101084	0.0420449	NCDN
ENSG00000111300	1101.46	0.405181	0.157525	2.57217	0.0101062	0.0420449	NAA25
ENSG00000089902	1086.16	0.382616	0.148793	2.57146	0.0101272	0.0421146	RCOR1
ENSG00000271816	23.299	1.14231	0.444385	2.57054	0.010154	0.0422178	BMS1P4
ENSG00000109475	9169.02	-0.539439	0.209866	-2.5704	0.010158	0.0422267	RPL34
ENSG00000138035	946.232	0.323389	0.125848	2.56967	0.0101796	0.0422999	PNPT1
ENSG00000149929	907.445	-0.413157	0.160804	-2.56932	0.0101897	0.0423337	HIRIP3
ENSG00000102057	46.5934	-0.818675	0.318744	-2.56844	0.0102157	0.0424336	KCND1
ENSG00000197045	1548.11	0.305592	0.118991	2.56819	0.0102232	0.0424564	GMFB
ENSG00000136895	215.421	0.524712	0.204341	2.56782	0.010234	0.0424933	GARNL3
ENSG00000246528	91.8191	-0.684423	0.266613	-2.5671	0.0102552	0.042573	LOC101929759
ENSG00000006652	1564.17	0.321692	0.125392	2.5655	0.0103027	0.0427537	IFRD1
ENSG00000159217	9447.56	0.439683	0.171402	2.56521	0.0103114	0.0427813	IGF2BP1
ENSG00000162244	14522.8	-0.658365	0.256679	-2.56493	0.0103196	0.0427975	RPL29
ENSG00000124313	108.17	-0.600755	0.23422	-2.56492	0.0103199	0.0427975	IQSEC2
ENSG00000188807	1055.32	-0.297556	0.116012	-2.56488	0.0103212	0.0427975	TMEM201
ENSG00000118762	1577.34	0.322974	0.125945	2.5644	0.0103354	0.0428255	PKD2
ENSG00000154080	52.6069	0.768946	0.299837	2.56455	0.010331	0.0428255	CHST9
ENSG00000123349	2781.79	-0.513265	0.200164	-2.56422	0.0103409	0.0428376	PFDN5
ENSG00000164100	412.923	-0.367025	0.143137	-2.56415	0.0103429	0.0428378	NDST3
ENSG00000104814	25.6625	-1.18325	0.461496	-2.56396	0.0103487	0.0428452	MAP4K1
ENSG00000137492	1672.38	0.310476	0.121093	2.56396	0.0103486	0.0428452	THAP12
ENSG00000122861	6.59664	2.74344	1.07008	2.56377	0.0103543	0.042852	PLAU
ENSG00000256594	134.766	0.633338	0.247045	2.56365	0.0103577	0.0428576	LOC374443
ENSG00000074370	20.8748	1.18341	0.461663	2.56336	0.0103665	0.0428861	ATP2A3
ENSG00000109184	1970.43	0.308188	0.120297	2.56191	0.0104099	0.0430574	DCUN1D4
ENSG00000166436	443.943	0.483333	0.188686	2.56158	0.0104199	0.0430901	TRIM66
ENSG00000140839	63.491	-0.713721	0.278696	-2.56093	0.0104393	0.043162	CLEC18B
ENSG00000111981	269.806	0.44752	0.17476	2.56076	0.0104443	0.0431744	ULBP1
ENSG00000105948	418.47	0.353397	0.138034	2.56022	0.0104606	0.0432337	TTC26
ENSG00000110172	876.656	0.361928	0.141391	2.55977	0.0104743	0.0432819	CHORDC1
ENSG00000133433	8.43185	-1.85935	0.726421	-2.5596	0.0104792	0.0432941	GSTT2B
ENSG00000188641	129.914	-0.525471	0.205383	-2.5585	0.0105125	0.0434233	DPYD
ENSG00000015153	501.008	-0.369332	0.144373	-2.55819	0.010522	0.043454	YAF2
ENSG00000103363	2843.1	-0.652719	0.255216	-2.55752	0.0105423	0.0435127	ELOB
ENSG00000187189	3440.07	-0.359517	0.140572	-2.55753	0.0105419	0.0435127	TSPYL4
ENSG00000111684	619.047	-0.34833	0.136203	-2.55743	0.0105448	0.0435148	LPCAT3
ENSG00000005884	305.62	-0.373793	0.146189	-2.55691	0.0105607	0.0435677	ITGA3
ENSG00000070831	3942.22	-0.339181	0.132655	-2.55688	0.0105617	0.0435677	CDC42
ENSG00000073670	280.933	-0.485715	0.190066	-2.5555	0.0106034	0.0437231	ADAM11
ENSG00000186654	233.316	-0.558297	0.218514	-2.55497	0.0106196	0.0437703	PRR5
ENSG00000156875	1893.06	0.287389	0.112484	2.55493	0.010621	0.0437703	MFSD14A
ENSG00000123064	1355.99	0.334479	0.130909	2.55504	0.0106176	0.0437703	DDX54
ENSG00000149806	5106.58	-0.631533	0.247201	-2.55474	0.0106268	0.0437861	FAU
ENSG00000064989	45.2213	0.823872	0.322653	2.55343	0.0106667	0.0439252	CALCRL
ENSG00000203995	6.54416	2.32297	0.909802	2.55328	0.0106715	0.0439365	ZYG11A
ENSG00000164597	667.32	0.373627	0.146356	2.55286	0.0106842	0.0439717	COG5
ENSG00000117450	3575.64	0.372834	0.146053	2.55274	0.010688	0.0439792	PRDX1
ENSG00000179886	366.502	-0.374831	0.146843	-2.5526	0.0106922	0.0439881	TIGD5
ENSG00000148337	3661.42	-0.372787	0.146053	-2.55241	0.0106982	0.0439957	CIZ1
ENSG00000110719	67.1562	0.691539	0.27093	2.55247	0.0106963	0.0439957	TCIRG1
ENSG00000198744	29.5443	-1.02629	0.402153	-2.55199	0.0107111	0.044032	MTCO3P12
ENSG00000162616	650.433	-0.429036	0.168237	-2.55019	0.0107666	0.0442516	DNAJB4
ENSG00000232818	36.958	-0.877565	0.344153	-2.54993	0.0107745	0.0442587	RPS2P32
ENSG00000102287	45.7243	0.83878	0.328935	2.54999	0.0107726	0.0442587	GABRE
ENSG00000048028	830.086	0.438625	0.172021	2.54984	0.0107772	0.0442616	USP28
ENSG00000230319	34.1122	-1.06146	0.416354	-2.54942	0.0107901	0.0443061	TTLL1-AS1
ENSG00000181035	268.495	-0.458896	0.180024	-2.54908	0.0108009	0.0443332	SLC25A42
ENSG00000188599	123.513	-0.774001	0.303686	-2.54869	0.0108129	0.0443563	NPIPP1
ENSG00000154736	104.541	-0.676905	0.265596	-2.54863	0.0108147	0.0443563	ADAMTS5
ENSG00000133318	7092.74	-0.290994	0.114175	-2.54867	0.0108136	0.0443563	RTN3
ENSG00000164591	101.83	-0.593345	0.232847	-2.54822	0.0108274	0.0443997	MYOZ3
ENSG00000145020	529.418	-0.402887	0.15812	-2.54799	0.0108346	0.0444207	AMT
ENSG00000141741	367.752	-0.829325	0.325518	-2.54771	0.0108434	0.0444403	MIEN1
ENSG00000134901	526.437	0.392014	0.15387	2.5477	0.0108435	0.0444403	POGLUT2
ENSG00000140743	355.628	0.481419	0.188968	2.54762	0.0108461	0.0444424	CDR2
ENSG00000159167	42.3088	1.05775	0.415266	2.54717	0.0108599	0.0444908	STC1
ENSG00000178531	5550.95	-0.592183	0.232557	-2.5464	0.010884	0.0445748	CTXN1
ENSG00000157823	543.513	-0.513369	0.201607	-2.54638	0.0108846	0.0445748	AP3S2
ENSG00000105672	32.4775	-0.997124	0.391621	-2.54615	0.010892	0.0445966	ETV2
ENSG00000065518	1359.82	-0.590674	0.232009	-2.54591	0.0108992	0.0446071	NDUFB4
ENSG00000118260	2035.46	0.442183	0.173687	2.54586	0.0109008	0.0446071	CREB1
ENSG00000185055	41.394	0.804752	0.316095	2.54592	0.0108991	0.0446071	EFCAB10
ENSG00000179943	1014.83	-0.393687	0.154665	-2.54542	0.0109145	0.0446549	FIZ1
ENSG00000144229	118.068	-0.681095	0.26759	-2.5453	0.0109185	0.0446605	THSD7B
ENSG00000156990	690.53	-0.45909	0.180374	-2.54521	0.0109213	0.0446605	RPUSD3
ENSG00000198876	1904.28	0.288128	0.113206	2.54518	0.0109221	0.0446605	DCAF12
ENSG00000172992	1060.32	-0.477527	0.18763	-2.54505	0.0109262	0.0446687	DCAKD
ENSG00000197410	50.2388	0.905051	0.355629	2.54493	0.0109298	0.044675	DCHS2
ENSG00000215795	34.6845	-0.902893	0.354832	-2.54457	0.0109413	0.0447048	LOC100131465
ENSG00000053108	15.0701	-1.43867	0.565415	-2.54444	0.0109453	0.0447128	FSTL4
ENSG00000134376	536.498	-0.374393	0.147164	-2.54406	0.0109573	0.0447448	CRB1
ENSG00000133028	385.144	0.381152	0.149818	2.54409	0.0109563	0.0447448	SCO1
ENSG00000179057	29.4343	-0.977612	0.384285	-2.54397	0.0109599	0.044747	IGSF22
ENSG00000172590	777.909	-0.484187	0.190345	-2.54374	0.0109673	0.0447685	MRPL52
ENSG00000179388	7.55604	2.08212	0.818757	2.54303	0.0109896	0.0448511	EGR3
ENSG00000184432	2394.55	0.280759	0.110411	2.54285	0.0109953	0.0448574	COPB2
ENSG00000102858	2231.81	-0.29559	0.116253	-2.54264	0.0110018	0.0448751	MGRN1
ENSG00000166377	583.428	0.397408	0.156322	2.54225	0.0110143	0.0449176	ATP9B
ENSG00000219438	1186.8	-0.388458	0.152809	-2.54211	0.0110186	0.0449267	TAFA5
ENSG00000115363	14.3082	1.46581	0.57688	2.54092	0.0110562	0.0450714	EVA1A
ENSG00000140022	267.341	0.431268	0.169775	2.54023	0.0110778	0.0451461	STON2
ENSG00000237298	26.0562	1.04924	0.413051	2.54021	0.0110787	0.0451461	TTN-AS1
ENSG00000055147	429.915	0.423254	0.166634	2.54002	0.0110846	0.0451615	FAM114A2
ENSG00000105516	156.639	-0.572109	0.225247	-2.53992	0.0110876	0.0451655	DBP
ENSG00000251192	143.09	-0.522428	0.205747	-2.53918	0.0111114	0.045245	ZNF674
ENSG00000134684	2842.06	0.367785	0.144849	2.53909	0.011114	0.0452472	YARS1
ENSG00000240891	52.3538	1.18891	0.468254	2.53903	0.0111161	0.0452472	PLCXD2
ENSG00000197323	2954.91	0.503175	0.198202	2.5387	0.0111264	0.0452805	TRIM33
ENSG00000164045	1460.75	0.316369	0.124648	2.5381	0.0111455	0.045341	CDC25A
ENSG00000165240	332.712	0.487989	0.192264	2.53812	0.011145	0.045341	ATP7A
ENSG00000104375	132.982	0.600421	0.236589	2.53782	0.0111545	0.0453691	STK3
ENSG00000160688	1222.57	-0.417153	0.164389	-2.5376	0.0111616	0.0453894	FLAD1
ENSG00000178741	2048.98	-0.605039	0.238456	-2.53732	0.0111705	0.0453999	COX5A
ENSG00000162231	2108.98	-0.300489	0.118425	-2.53738	0.0111687	0.0453999	NXF1
ENSG00000133961	952.379	0.316271	0.124669	2.53688	0.0111844	0.0454476	NUMB
ENSG00000041802	789.812	0.304184	0.119926	2.53644	0.0111987	0.0454971	LSG1
ENSG00000140367	671.004	-0.346095	0.136459	-2.53626	0.0112044	0.0455118	UBE2Q2
ENSG00000110455	130.059	-0.594469	0.23445	-2.53559	0.011226	0.0455843	ACCS
ENSG00000171262	1895.76	0.27185	0.107215	2.53557	0.0112265	0.0455843	FAM98B
ENSG00000172264	150.581	-0.537071	0.211859	-2.53504	0.0112435	0.0456449	MACROD2
ENSG00000118412	1383.83	0.652368	0.257416	2.5343	0.0112673	0.0457329	CASP8AP2
ENSG00000167889	519.906	-0.389134	0.153559	-2.5341	0.0112737	0.0457429	MGAT5B
ENSG00000204381	17.1981	1.28585	0.507421	2.53409	0.011274	0.0457429	LAYN
ENSG00000173846	261.677	0.442023	0.174447	2.53385	0.0112816	0.0457648	PLK3
ENSG00000183340	250.783	0.443419	0.175008	2.53371	0.0112861	0.0457657	JRKL
ENSG00000149635	6.97157	2.43925	0.962699	2.53376	0.0112847	0.0457657	OCSTAMP
ENSG00000196421	33.515	-0.895056	0.353271	-2.53362	0.011289	0.045769	C20orf204
ENSG00000115073	1876.48	-0.327362	0.12921	-2.53356	0.0112911	0.045769	ACTR1B
ENSG00000143554	402.148	-0.486144	0.191893	-2.53341	0.0112958	0.0457795	SLC27A3
ENSG00000177565	1907.27	0.385294	0.152101	2.53314	0.0113046	0.0457975	TBL1XR1
ENSG00000089177	168.096	0.513089	0.20255	2.53314	0.0113044	0.0457975	KIF16B
ENSG00000185274	621.717	-0.337131	0.133163	-2.53172	0.0113506	0.0459668	GALNT17
ENSG00000169083	413.559	0.498296	0.196866	2.53114	0.0113693	0.0460251	AR
ENSG00000182366	8.47299	1.91424	0.756357	2.53086	0.0113782	0.0460439	FAM87A
ENSG00000100722	1847.8	0.437007	0.172691	2.53058	0.0113875	0.0460708	ZC3H14
ENSG00000187555	3639.36	0.362562	0.143324	2.52968	0.0114168	0.046174	USP7
ENSG00000167895	13.5861	-1.60227	0.63353	-2.52911	0.0114354	0.0462066	TMC8
ENSG00000163382	2082.52	-0.592928	0.23443	-2.52923	0.0114312	0.0462066	NAXE
ENSG00000162909	3624.69	0.260358	0.102946	2.52907	0.0114364	0.0462066	CAPN2
ENSG00000144711	2032.96	0.451396	0.178474	2.52919	0.0114325	0.0462066	IQSEC1
ENSG00000125686	1787.69	0.626004	0.247527	2.52903	0.0114378	0.0462066	MED1
ENSG00000258738	98.8083	-0.635236	0.251216	-2.52864	0.0114504	0.0462491	BAZ1A-AS1
ENSG00000139719	445.522	-0.442787	0.175132	-2.5283	0.0114616	0.0462833	VPS33A
ENSG00000186998	973.263	-0.414968	0.164132	-2.52825	0.0114632	0.0462833	EMID1
ENSG00000106305	315.823	0.451394	0.178545	2.52818	0.0114655	0.0462838	AIMP2
ENSG00000172340	761.687	0.299308	0.118395	2.52804	0.0114702	0.0462943	SUCLG2
ENSG00000162373	422.307	-0.515514	0.203951	-2.52764	0.0114833	0.0463383	BEND5
ENSG00000150990	706.695	0.374383	0.148126	2.52746	0.0114891	0.0463531	DHX37
ENSG00000240972	9.02194	-1.86454	0.737832	-2.52705	0.0115024	0.0463979	MIF
ENSG00000258457	34.4945	0.962561	0.38092	2.52694	0.0115062	0.0464045	AJUBA-DT
ENSG00000173457	4537.23	-0.563986	0.223214	-2.52665	0.0115155	0.0464287	PPP1R14B
ENSG00000137337	2360.43	0.451006	0.178503	2.5266	0.0115173	0.0464287	MDC1
ENSG00000158716	226.986	0.654447	0.259027	2.52656	0.0115187	0.0464287	DUSP23
ENSG00000142541	35476.4	-0.532462	0.210752	-2.52648	0.0115211	0.0464298	RPL13A
ENSG00000169871	250.543	0.753426	0.298263	2.52604	0.0115355	0.0464706	TRIM56
ENSG00000109084	6615.66	-0.377778	0.149575	-2.52568	0.0115475	0.04651	TMEM97
ENSG00000130479	1140.39	-0.338453	0.134034	-2.52514	0.0115654	0.0465559	MAP1S
ENSG00000248508	65.6797	-0.689365	0.273102	-2.5242	0.0115962	0.0466537	SRP14-DT
ENSG00000110711	705.041	-0.619037	0.245278	-2.52382	0.0116087	0.0466954	AIP
ENSG00000147155	2012.37	-0.56909	0.225544	-2.52319	0.0116295	0.0467704	EBP
ENSG00000136404	279.785	-0.435846	0.172766	-2.52276	0.0116439	0.0468195	TM6SF1
ENSG00000223764	181.301	-0.51849	0.2056	-2.52184	0.0116744	0.0469331	LINC02593
ENSG00000054282	470.466	-0.500683	0.198579	-2.52133	0.0116913	0.0469839	SDCCAG8
ENSG00000082213	784.443	0.316717	0.125625	2.52112	0.011698	0.047002	C5orf22
ENSG00000175550	1470.08	-0.539814	0.21419	-2.52026	0.0117269	0.0471004	DRAP1
ENSG00000104231	449.043	0.376006	0.149282	2.51876	0.0117769	0.0472924	ZFAND1
ENSG00000179632	1569.59	-0.41623	0.165272	-2.51846	0.011787	0.0473239	MAF1
ENSG00000124333	408.573	0.381759	0.151589	2.51838	0.0117897	0.047326	VAMP7
ENSG00000108256	2237.11	0.440265	0.174839	2.51811	0.0117987	0.0473535	NUFIP2
ENSG00000109458	683.188	0.357602	0.142039	2.51764	0.0118145	0.047408	GAB1
ENSG00000149554	1783.25	0.294065	0.116807	2.51752	0.0118183	0.0474144	CHEK1
ENSG00000101337	1576.76	0.284371	0.112972	2.51719	0.0118296	0.0474419	TM9SF4
ENSG00000113070	105.833	0.586155	0.232855	2.51725	0.0118275	0.0474419	HBEGF
ENSG00000141576	1450.79	-0.277448	0.110246	-2.51663	0.0118483	0.0475079	RNF157
ENSG00000132549	1205.08	0.569405	0.226288	2.51628	0.01186	0.047546	VPS13B
ENSG00000212232	18.2637	1.36147	0.54137	2.51487	0.0119077	0.0477196	SNORD17
ENSG00000162571	10.6959	1.90422	0.757223	2.51475	0.0119118	0.047727	TTLL10
ENSG00000227124	21.4232	1.38492	0.550793	2.51442	0.0119228	0.0477623	ZNF717
ENSG00000116809	1058.66	-0.291212	0.115837	-2.51399	0.0119374	0.0478119	ZBTB17
ENSG00000129295	208.878	0.478135	0.190259	2.51308	0.0119684	0.0479181	DNAAF11
ENSG00000154511	114.53	-0.613987	0.244331	-2.51293	0.0119732	0.0479193	DIPK1A
ENSG00000091536	119.097	-0.590389	0.234939	-2.51295	0.0119728	0.0479193	MYO15A
ENSG00000254923	6.39495	2.3234	0.924604	2.51286	0.0119758	0.047921	LOC392196
ENSG00000105723	1465.35	-0.495963	0.197399	-2.51249	0.0119881	0.0479615	GSK3A
ENSG00000151615	4.11494	3.43059	1.3662	2.51105	0.0120373	0.048149	POU4F2
ENSG00000162576	426.759	0.370575	0.147582	2.51097	0.01204	0.0481512	MXRA8
ENSG00000234690	12.0486	-1.50694	0.600192	-2.51077	0.0120468	0.0481692	EPCAM-DT
ENSG00000157349	437.288	-0.39149	0.155931	-2.51066	0.0120506	0.0481755	DDX19B
ENSG00000197969	1327.85	0.552992	0.220348	2.50963	0.0120858	0.0483073	VPS13A
ENSG00000153827	4334.88	0.445986	0.177757	2.50896	0.0121086	0.0483893	TRIP12
ENSG00000104691	138.374	0.499207	0.198984	2.50878	0.0121149	0.0484054	UBXN8
ENSG00000153317	1595.23	0.449374	0.179128	2.50868	0.0121185	0.0484108	ASAP1
ENSG00000156482	6719.58	-0.588217	0.234489	-2.5085	0.0121245	0.0484219	RPL30
ENSG00000182087	3057.49	-0.35132	0.140054	-2.50846	0.0121258	0.0484219	TMEM259
ENSG00000186976	119.077	0.645747	0.257501	2.50775	0.0121503	0.0485109	EFCAB6
ENSG00000272690	17.8392	-1.19309	0.475834	-2.50736	0.0121636	0.0485399	LINC02018
ENSG00000005889	1365.64	0.358861	0.143124	2.50734	0.0121643	0.0485399	ZFX
ENSG00000146576	1099.68	-0.45508	0.181525	-2.50698	0.0121769	0.0485721	INTS15
ENSG00000022840	2483.31	-0.302491	0.120677	-2.50662	0.0121892	0.0486119	RNF10
ENSG00000105640	15753.5	-0.673836	0.268832	-2.50653	0.0121923	0.0486154	RPL18A
ENSG00000158747	65.8048	-0.923037	0.368266	-2.50644	0.0121953	0.0486184	NBL1
ENSG00000262879	213.076	0.609144	0.243054	2.50621	0.0122033	0.0486322	LOC101927060
ENSG00000178607	110.826	0.656392	0.261902	2.50625	0.0122019	0.0486322	ERN1
ENSG00000128185	1005.48	-0.63236	0.252358	-2.50581	0.0122173	0.0486746	DGCR6L
ENSG00000057294	299.356	0.408326	0.162954	2.50577	0.0122185	0.0486746	PKP2
ENSG00000142188	924.243	0.324762	0.129614	2.50561	0.0122241	0.0486881	TMEM50B
ENSG00000205309	119.913	-0.803521	0.320707	-2.50546	0.0122291	0.0486971	NT5M
ENSG00000170889	14922.1	-0.613832	0.245003	-2.50541	0.012231	0.0486971	RPS9
ENSG00000172466	3193.65	0.382883	0.152826	2.50535	0.0122331	0.0486971	ZNF24
ENSG00000087903	806.312	0.31133	0.12428	2.50506	0.012243	0.048709	RFX2
ENSG00000237238	144.304	0.479551	0.191432	2.50507	0.0122426	0.048709	BMS1P10
ENSG00000196581	480.883	-0.469709	0.18752	-2.50485	0.0122505	0.0487283	AJAP1
ENSG00000124571	3186.32	0.312055	0.124583	2.50479	0.0122523	0.0487283	XPO5
ENSG00000096968	249.713	-0.452198	0.180545	-2.50463	0.0122581	0.0487422	JAK2
ENSG00000074319	1217.49	-0.406197	0.162188	-2.50448	0.0122633	0.0487538	TSG101
ENSG00000074317	15.7614	-1.34465	0.536975	-2.50412	0.0122757	0.0487851	SNCB
ENSG00000181444	345.82	-0.498589	0.199107	-2.50413	0.0122753	0.0487851	ZNF467
ENSG00000160179	88.9888	-0.777743	0.310602	-2.50399	0.0122803	0.0487922	ABCG1
ENSG00000007202	3585.35	0.595936	0.238007	2.50386	0.0122847	0.048794	KIAA0100
ENSG00000101213	40.7969	-0.802451	0.320501	-2.50374	0.0122888	0.0488011	PTK6
ENSG00000196937	969.785	0.315126	0.125924	2.50251	0.0123317	0.0489536	FAM3C
ENSG00000185046	433.939	-0.48326	0.193132	-2.50223	0.0123413	0.0489824	ANKS1B
ENSG00000130741	4060.16	0.290532	0.116124	2.50191	0.0123525	0.049018	EIF2S3
ENSG00000114378	60.9338	-0.694319	0.277665	-2.50057	0.0123995	0.0491862	HYAL1
ENSG00000099330	79.5209	-0.851979	0.340754	-2.50028	0.0124096	0.0492171	OCEL1
ENSG00000186364	107.098	-0.56286	0.225132	-2.50013	0.0124148	0.0492287	NUDT17
ENSG00000164151	1459.16	0.581303	0.232526	2.49995	0.0124209	0.049244	ICE1
ENSG00000198586	1375.26	0.29339	0.11744	2.4982	0.0124825	0.0494789	TLK1
ENSG00000196576	5216.96	0.405689	0.162407	2.49798	0.0124905	0.0495015	PLXNB2
ENSG00000111913	652.299	-0.552367	0.221141	-2.4978	0.0124965	0.0495026	RIPOR2
ENSG00000173674	2551.97	0.289425	0.11587	2.49784	0.0124954	0.0495026	EIF1AX
ENSG00000069399	36.9262	-1.02453	0.410217	-2.49754	0.012506	0.0495239	BCL3
ENSG00000131470	358.367	0.369607	0.147992	2.49749	0.0125076	0.0495239	PSMC3IP
ENSG00000109089	721.527	-0.400123	0.160215	-2.49742	0.0125102	0.049525	CDR2L
ENSG00000244687	104.578	0.756978	0.303186	2.49674	0.0125341	0.0496103	UBE2V1
ENSG00000165272	11.1758	-1.52441	0.610713	-2.49612	0.012556	0.0496845	AQP3
ENSG00000132359	264.567	-0.597517	0.23942	-2.49569	0.0125714	0.0497233	RAP1GAP2
ENSG00000250802	146.153	0.568794	0.227912	2.49567	0.0125719	0.0497233	ZBED3-AS1
ENSG00000102007	18.5194	1.1906	0.477155	2.4952	0.0125886	0.0497804	PLP2
ENSG00000204314	40.6127	-0.873277	0.350032	-2.49485	0.0126012	0.0498107	PRRT1
ENSG00000162734	5420.83	-0.375409	0.150476	-2.4948	0.0126027	0.0498107	PEA15
ENSG00000198626	46.5222	0.908548	0.364178	2.49479	0.0126032	0.0498107	RYR2
ENSG00000148730	8650.12	0.328271	0.131589	2.49466	0.0126076	0.049819	EIF4EBP2
ENSG00000144028	11601.8	0.392313	0.157295	2.49412	0.0126272	0.0498869	SNRNP200
ENSG00000154265	342.222	0.482808	0.193604	2.49379	0.0126389	0.049924	ABCA5
ENSG00000160752	7047.68	-0.319331	0.128068	-2.49344	0.0126511	0.0499539	FDPS
ENSG00000137309	17581.8	-0.46678	0.187235	-2.49302	0.0126662	0.0499953	HMGA1
ENSG00000186777	86.8429	0.634739	0.2546	2.49308	0.012664	0.0499953	ZNF732

### Sheet: GO-BP_Downregulated_Day27
#List of Downregulated GO-BP terms at day 27 (neurons) in NXPG-32-CL2 compared to NXPG-32-RES
Enrichment FDR	nGenes	Pathway Genes	Fold Enrichment	Pathway	URL	Genes
6.594e-27	127	471	2.92979	Reg. of trans-synaptic signaling	http://amigo.geneontology.org/amigo/term/GO:0099177	TAC1 SYN1 MAPK8IP2 SYT7 ATP1A2 NCDN CAMK2B LZTS1 SNCAIP PRKCZ SYT1 CAMK2A CACNG4 SCGN DLGAP4 MEF2C ACHE JPH4 JAK2 STX1B PICK1 SYNGR1 SLC8A3 RIMS4 CELF4 SYP FGF14 HTR2A STX4 GRIN2D CACNG7 RAB3A CRTC1 GRIK5 STX1A SLC1A1 DNM1 NCS1 CPEB3 NEURL1 ASIC1 DBN1 GNAI2 CSPG5 TNR DLGAP3 SLC8A2 CNR1 TSHZ3 PHF24 IQSEC2 GRM4 PRKCG PNKD YWHAH VGF UNC13A MAP1B RARA DLG4 SNAP25 STXBP1 TUBB2B UNC13C ITPKA PPP3CA PPFIA2 CACNG8 TMEM108 PLK2 CPLX2 SYBU CACNA1B DGKZ TMEM25 ADRA2A GRID2 CNTNAP4 JPH3 EPHB1 ADCY8 SLC6A1 TPRG1L KCNB1 PINK1 CALM3 BRSK1 CHRNB2 HCRT SHANK2 ELAVL4 GRIK3 GRIK2 FABP5 CDK5 CACNG2 PRRT2 CACNB3 PXK NSG1 CPLX1 ROR2 DRD5 YWHAG SNCG CNIH2 KCTD13 ANAPC2 GRIN1 PPFIA3 KCNJ10 NRXN1 ADGRB1 BEGAIN PLA2G6 SEPTIN5 SHISA7 PRKAR1B CLN3 RELN GRM7 SRC DLGAP2 NTRK1 ARC VAMP2 NPTXR
1.91259e-26	126	470	2.9129	Modulation of chemical synaptic transmission	http://amigo.geneontology.org/amigo/term/GO:0050804	TAC1 SYN1 MAPK8IP2 SYT7 ATP1A2 NCDN CAMK2B LZTS1 SNCAIP PRKCZ SYT1 CAMK2A CACNG4 SCGN DLGAP4 MEF2C ACHE JPH4 JAK2 STX1B PICK1 SYNGR1 SLC8A3 RIMS4 CELF4 SYP FGF14 HTR2A STX4 GRIN2D CACNG7 RAB3A CRTC1 GRIK5 STX1A SLC1A1 DNM1 NCS1 CPEB3 NEURL1 ASIC1 DBN1 GNAI2 CSPG5 TNR DLGAP3 SLC8A2 CNR1 TSHZ3 PHF24 IQSEC2 GRM4 PRKCG PNKD YWHAH VGF UNC13A MAP1B RARA DLG4 SNAP25 STXBP1 TUBB2B UNC13C ITPKA PPP3CA PPFIA2 CACNG8 TMEM108 PLK2 CPLX2 SYBU CACNA1B DGKZ TMEM25 ADRA2A GRID2 CNTNAP4 JPH3 EPHB1 ADCY8 SLC6A1 TPRG1L KCNB1 PINK1 CALM3 BRSK1 CHRNB2 HCRT SHANK2 ELAVL4 GRIK3 GRIK2 CDK5 CACNG2 PRRT2 CACNB3 PXK NSG1 CPLX1 ROR2 DRD5 YWHAG SNCG CNIH2 KCTD13 ANAPC2 GRIN1 PPFIA3 KCNJ10 NRXN1 ADGRB1 BEGAIN PLA2G6 SEPTIN5 SHISA7 PRKAR1B CLN3 RELN GRM7 SRC DLGAP2 NTRK1 ARC VAMP2 NPTXR
1.34264e-23	118	453	2.83033	Reg. of neuron projection development	http://amigo.geneontology.org/amigo/term/GO:0010975	SEMA3F HECW1 ITGA3 SEMA3B CNTN1 RTN4R NEDD4L FSTL4 CAMK2B LZTS1 SEZ6 NGFR NTN1 CTNNA2 PPP2R5B TRPC5 CRMP1 SEMA3C LZTS3 ARHGAP4 DPYSL2 SEMA4G NRP1 STX1B PLA2G3 LGALS1 CTSZ PTK6 NDRG4 METRN SFRP1 STMN2 CRTC1 GSK3A LIMK1 NCS1 RND2 EFNB3 MDK BMP5 SEMA5A DPYSL3 DBN1 RTN4 MARK1 TNR RGS2 CNR1 TRIM67 FKBP1B BCL11A PACSIN1 YWHAH ATP1B2 FGF13 ACAP3 MAP1B SERPINF1 SNAP25 CAMK1 KIDINS220 PLXNC1 DBNL DAB2IP KIAA0319 PARP6 ITPKA SEMA6D PPP3CA PPFIA2 NTRK3 CRABP2 SEMA6C DYNLT1 TIAM2 FEZ1 GRID2 SPOCK1 THY1 CHODL ZFYVE27 BRSK1 CHRNB2 ELAVL4 TRIM46 CDK5 APBB1 ISLR2 ROR2 MINAR1 LINGO1 ROBO1 MAP6 DSCAM KNDC1 NDNF BRSK2 ANAPC2 CDK5R1 SLITRK1 EPHB3 CAMK1D PRKD1 ROBO2 INPP5J SHTN1 MAGI2 SEMA4D RELN SEMA4A AP2A1 DNM3 NTRK1 ARC L1CAM GDI1 GPC2 PLXNA4
3.97482e-24	125	490	2.77183	Axonogenesis	http://amigo.geneontology.org/amigo/term/GO:0007409	SEMA3F ARX LYPLA2 SEMA3B ISL1 NRXN3 GAB2 RTN4R FSTL4 GPC1 NGFR NTN1 CTNNA2 FGFR2 SPTB TRPC5 CRMP1 NTN4 SEMA3C RAP1GAP DCX IGSF9 ARHGAP4 EFNB1 DPYSL2 SEMA4G NRP1 EFNA2 MAPK3 METRN NUMBL RAB3A DLX5 LIMK1 LHX2 RND2 EFNB3 C12orf57 SEMA5A DBN1 UNC5A RTN4 TNR STMN1 KLF7 BCL11A DOK4 PSPN BCL11B FGF13 MAP1S MAP1B VSTM2L CHL1 PLXNC1 DBNL NKX2-8 NKX2-1 STXBP1 KIAA0319 TUBB2B SEMA6D CRABP2 SEMA6C EFNA3 GFRA3 TIAM2 SH3KBP1 VAX1 FEZ1 NR4A2 THY1 UCHL1 CHODL EPHB1 ZFYVE27 KIF5A UNC5D DPYSL5 SPTBN4 BRSK1 CHRNB2 ZSWIM5 TRIM46 CDK5 APBB1 ISLR2 GFRA2 LINGO1 ROBO1 ALCAM MAP6 DSCAM PIK3CD GAP43 SPTBN2 BRSK2 FOXG1 ANAPC2 CDK5R1 SLITRK1 NRXN1 ADGRB1 EPHB3 NDN EPHA10 NOG EFNA5 SLITRK6 ROBO2 SHTN1 SEMA4D RELN SEMA4A EVL SIAH1 SRC S100A6 NTRK1 ATL1 SLC9A6 L1CAM GDI1 PLXNA4 TUBB3
3.00125e-25	134	533	2.73169	Axon development	http://amigo.geneontology.org/amigo/term/GO:0061564	SEMA3F ARX LYPLA2 SEMA3B ISL1 NRXN3 GAB2 RTN4R FSTL4 GPC1 NGFR NTN1 CTNNA2 FGFR2 SPTB TRPC5 CRMP1 NTN4 SEMA3C RAP1GAP DCX IGSF9 ARHGAP4 EFNB1 DPYSL2 SEMA4G JAK2 NRP1 EFNA2 MAPK3 METRN NUMBL RAB3A DLX5 LIMK1 LHX2 RND2 EFNB3 C12orf57 SEMA5A DBN1 UNC5A RTN4 TNR STMN1 KLF7 CNR1 FKBP1B BCL11A PLP1 DOK4 PSPN BCL11B FGF13 MAP1S MAP1B VSTM2L CHL1 NREP PLXNC1 DBNL NKX2-8 NKX2-1 STXBP1 KIAA0319 TUBB2B SEMA6D CRABP2 SEMA6C VASH2 EFNA3 GFRA3 DYNLT1 TIAM2 SH3KBP1 VAX1 FEZ1 NR4A2 THY1 UCHL1 CHODL EPHB1 ZFYVE27 KIF5A UNC5D DPYSL5 SPTBN4 BRSK1 CHRNB2 ZSWIM5 TRIM46 CASP3 CDK5 APBB1 ISLR2 GFRA2 LINGO1 ROBO1 ALCAM MAP6 DSCAM PIK3CD GAP43 SPTBN2 BRSK2 FOXG1 ANAPC2 CDK5R1 SVBP SLITRK1 NRXN1 ADGRB1 EPHB3 NDN EPHA10 NOG EFNA5 SLITRK6 ROBO2 SHTN1 SEMA4D RELN SEMA4A EVL SIAH1 SRC S100A6 NTRK1 ATL1 SLC9A6 L1CAM GDI1 PLXNA4 TUBB3
1.71302e-27	152	620	2.66382	Cell morphogenesis involved in neuron differentiation	http://amigo.geneontology.org/amigo/term/GO:0048667	SEMA3F HECW1 ARX MAPK8IP2 LYPLA2 SEMA3B ISL1 NRXN3 GAB2 RTN4R NEDD4L FSTL4 CAMK2B LZTS1 GPC1 NGFR NTN1 CTNNA2 FGFR2 SPTB CDC42 TRPC5 CRMP1 NTN4 SEMA3C RAP1GAP DCX MEF2C IGSF9 LZTS3 ARHGAP4 EFNB1 DPYSL2 SEMA4G NRP1 EFNA2 TRIOBP MAPK3 METRN NUMBL RAB3A DLX5 LIMK1 LHX2 RND2 EFNB3 C12orf57 RIPOR2 SEMA5A DBN1 UNC5A RTN4 TNR STMN1 KLF7 BCL11A DOK4 PSPN BCL11B YWHAH FGF13 MAP1S MAP1B DLG4 VSTM2L CHL1 KIDINS220 PLXNC1 DBNL NKX2-8 NKX2-1 STXBP1 KIAA0319 TUBB2B MYO7A PARP6 ITPKA SEMA6D PPP3CA PPFIA2 MINK1 CRABP2 SEMA6C EFNA3 GFRA3 TIAM2 SH3KBP1 CDHR1 VAX1 FEZ1 NR4A2 THY1 UCHL1 CHODL EPHB1 ZFYVE27 KIF5A UNC5D DPYSL5 SPTBN4 BRSK1 CHRNB2 SHANK2 ELAVL4 ZSWIM5 TRIM46 CDK5 APBB1 ISLR2 GFRA2 LINGO1 ROBO1 ALCAM MAP6 DSCAM PIK3CD KNDC1 GAP43 SPTBN2 BRSK2 TPRN FOXG1 ANAPC2 CDK5R1 SLITRK1 NRXN1 ADGRB1 EPHB3 NDN EPHA10 NOG EFNA5 SLITRK6 ROBO2 PDZD7 SHTN1 SEMA4D RELN SEMA4A EVL SIAH1 SRC S100A6 DNM3 NTRK1 ATL1 ARC SLC9A6 L1CAM GDI1 PLXNA4 TUBB3
5.40964e-31	172	704	2.65466	Cell projection morphogenesis	http://amigo.geneontology.org/amigo/term/GO:0048858	SEMA3F HECW1 ARX GAS7 MAPK8IP2 LYPLA2 SEMA3B ISL1 NRXN3 PLEKHO1 GAB2 RTN4R NEDD4L FSTL4 CYFIP2 CAMK2B LZTS1 GPC1 NGFR NTN1 CTNNA2 FGFR2 PRKCZ SYT1 SPTB CDC42 TRPC5 CRMP1 NTN4 SEMA3C RAP1GAP DCX IGSF9 LZTS3 ARHGAP4 EFNB1 DPYSL2 SEMA4G NRP1 EFNA2 MAPK3 METRN NUMBL CACNG7 RAB3A DLX5 LIMK1 LHX2 RND2 EFNB3 MDK C12orf57 SEMA5A DBN1 UNC5A CSPG5 RTN4 TNR STMN1 KLF7 BCL11A PACSIN1 CPNE5 DOK4 PSPN BCL11B YWHAH FGF13 UNC13A MAP1S MAP1B DLG4 VSTM2L POSTN CHL1 KIDINS220 TAOK3 PLXNC1 DBNL NKX2-8 NKX2-1 DAB2IP STXBP1 KIAA0319 TUBB2B PARP6 ITPKA PAK6 SEMA6D PPP3CA PPFIA2 MINK1 RNF157 CRABP2 SEMA6C EFNA3 NYAP2 TMEM108 GFRA3 DYNLT1 TIAM2 SH3KBP1 VAX1 FEZ1 KIRREL3 GPM6A DPYSL4 NR4A2 THY1 UCHL1 CHODL EPHB1 ZFYVE27 KIF5A UNC5D DPYSL5 NBL1 SPTBN4 BRSK1 CHRNB2 SHANK2 ELAVL4 ZSWIM5 PDPN TRIM46 CDK5 APBB1 NYAP1 ISLR2 GFRA2 LINGO1 ROBO1 ALCAM MAP6 DSCAM PIK3CD KNDC1 GAP43 CORO1B SPTBN2 BRSK2 FOXG1 ANAPC2 CDK5R1 SLITRK1 NRXN1 ADGRB1 EPHB3 NDN EPHA10 NOG EFNA5 SLITRK6 ROBO2 SHTN1 SEMA4D RELN SEMA4A EVL SIAH1 SRC S100A6 DNM3 NTRK1 ATL1 ARC SLC9A6 L1CAM GDI1 SYT3 PLXNA4 TUBB3
5.40581e-30	167	686	2.64512	Neuron projection morphogenesis	http://amigo.geneontology.org/amigo/term/GO:0048812	SEMA3F HECW1 ARX GAS7 MAPK8IP2 LYPLA2 SEMA3B ISL1 NRXN3 GAB2 RTN4R NEDD4L FSTL4 CYFIP2 CAMK2B LZTS1 GPC1 NGFR NTN1 CTNNA2 FGFR2 PRKCZ SYT1 SPTB CDC42 TRPC5 CRMP1 NTN4 SEMA3C RAP1GAP DCX IGSF9 LZTS3 ARHGAP4 EFNB1 DPYSL2 SEMA4G NRP1 EFNA2 MAPK3 METRN NUMBL CACNG7 RAB3A DLX5 LIMK1 LHX2 RND2 EFNB3 C12orf57 SEMA5A DBN1 UNC5A RTN4 TNR STMN1 KLF7 BCL11A PACSIN1 CPNE5 DOK4 PSPN BCL11B YWHAH FGF13 UNC13A MAP1S MAP1B DLG4 VSTM2L POSTN CHL1 KIDINS220 TAOK3 PLXNC1 DBNL NKX2-8 NKX2-1 DAB2IP STXBP1 KIAA0319 TUBB2B PARP6 ITPKA PAK6 SEMA6D PPP3CA PPFIA2 MINK1 RNF157 CRABP2 SEMA6C EFNA3 NYAP2 TMEM108 GFRA3 DYNLT1 TIAM2 SH3KBP1 VAX1 FEZ1 KIRREL3 GPM6A DPYSL4 NR4A2 THY1 UCHL1 CHODL EPHB1 ZFYVE27 KIF5A UNC5D DPYSL5 NBL1 SPTBN4 BRSK1 CHRNB2 SHANK2 ELAVL4 ZSWIM5 TRIM46 CDK5 APBB1 NYAP1 ISLR2 GFRA2 LINGO1 ROBO1 ALCAM MAP6 DSCAM PIK3CD KNDC1 GAP43 SPTBN2 BRSK2 FOXG1 ANAPC2 CDK5R1 SLITRK1 NRXN1 ADGRB1 EPHB3 NDN EPHA10 NOG EFNA5 SLITRK6 ROBO2 SHTN1 SEMA4D RELN SEMA4A EVL SIAH1 SRC S100A6 DNM3 NTRK1 ATL1 ARC SLC9A6 L1CAM GDI1 SYT3 PLXNA4 TUBB3
2.24696e-30	170	700	2.63879	Plasma membrane bounded cell projection morphogenesis	http://amigo.geneontology.org/amigo/term/GO:0120039	SEMA3F HECW1 ARX GAS7 MAPK8IP2 LYPLA2 SEMA3B ISL1 NRXN3 PLEKHO1 GAB2 RTN4R NEDD4L FSTL4 CYFIP2 CAMK2B LZTS1 GPC1 NGFR NTN1 CTNNA2 FGFR2 PRKCZ SYT1 SPTB CDC42 TRPC5 CRMP1 NTN4 SEMA3C RAP1GAP DCX IGSF9 LZTS3 ARHGAP4 EFNB1 DPYSL2 SEMA4G NRP1 EFNA2 MAPK3 METRN NUMBL CACNG7 RAB3A DLX5 LIMK1 LHX2 RND2 EFNB3 C12orf57 SEMA5A DBN1 UNC5A RTN4 TNR STMN1 KLF7 BCL11A PACSIN1 CPNE5 DOK4 PSPN BCL11B YWHAH FGF13 UNC13A MAP1S MAP1B DLG4 VSTM2L POSTN CHL1 KIDINS220 TAOK3 PLXNC1 DBNL NKX2-8 NKX2-1 DAB2IP STXBP1 KIAA0319 TUBB2B PARP6 ITPKA PAK6 SEMA6D PPP3CA PPFIA2 MINK1 RNF157 CRABP2 SEMA6C EFNA3 NYAP2 TMEM108 GFRA3 DYNLT1 TIAM2 SH3KBP1 VAX1 FEZ1 KIRREL3 GPM6A DPYSL4 NR4A2 THY1 UCHL1 CHODL EPHB1 ZFYVE27 KIF5A UNC5D DPYSL5 NBL1 SPTBN4 BRSK1 CHRNB2 SHANK2 ELAVL4 ZSWIM5 PDPN TRIM46 CDK5 APBB1 NYAP1 ISLR2 GFRA2 LINGO1 ROBO1 ALCAM MAP6 DSCAM PIK3CD KNDC1 GAP43 CORO1B SPTBN2 BRSK2 FOXG1 ANAPC2 CDK5R1 SLITRK1 NRXN1 ADGRB1 EPHB3 NDN EPHA10 NOG EFNA5 SLITRK6 ROBO2 SHTN1 SEMA4D RELN SEMA4A EVL SIAH1 SRC S100A6 DNM3 NTRK1 ATL1 ARC SLC9A6 L1CAM GDI1 SYT3 PLXNA4 TUBB3
9.59966e-31	174	721	2.62221	Cell part morphogenesis	http://amigo.geneontology.org/amigo/term/GO:0032990	SEMA3F HECW1 ARX GAS7 MAPK8IP2 LYPLA2 SEMA3B ISL1 NRXN3 PLEKHO1 GAB2 RTN4R NEDD4L FSTL4 CYFIP2 CAMK2B LZTS1 GPC1 NGFR NTN1 CTNNA2 FGFR2 PRKCZ SYT1 SPTB CDC42 TRPC5 CRMP1 NTN4 SEMA3C RAP1GAP DCX IGSF9 LZTS3 ARHGAP4 EFNB1 DPYSL2 SEMA4G NRP1 EFNA2 MAPK3 METRN NUMBL CACNG7 RAB3A DLX5 LIMK1 LHX2 RND2 EFNB3 MDK C12orf57 SEMA5A DBN1 UNC5A CSPG5 RTN4 TNR STMN1 KLF7 BCL11A PACSIN1 CPNE5 DOK4 PSPN BCL11B YWHAH FGF13 UNC13A MAP1S MAP1B DLG4 VSTM2L POSTN CHL1 KIDINS220 TAOK3 PLXNC1 DBNL NKX2-8 NKX2-1 DAB2IP STXBP1 KIAA0319 TUBB2B PARP6 ITPKA PAK6 SEMA6D PPP3CA PPFIA2 MINK1 RNF157 CRABP2 SEMA6C EFNA3 NYAP2 TMEM108 GFRA3 DYNLT1 TIAM2 SH3KBP1 VAX1 FEZ1 KIRREL3 GPM6A DPYSL4 NR4A2 PID1 THY1 UCHL1 CHODL EPHB1 ZFYVE27 KIF5A UNC5D DPYSL5 NBL1 SPTBN4 BRSK1 CHRNB2 SHANK2 ELAVL4 ZSWIM5 PDPN TRIM46 CDK5 APBB1 NYAP1 ISLR2 GFRA2 LINGO1 ROBO1 ALCAM MAP6 BCL2L1 DSCAM PIK3CD KNDC1 GAP43 CORO1B SPTBN2 BRSK2 FOXG1 ANAPC2 CDK5R1 SLITRK1 NRXN1 ADGRB1 EPHB3 NDN EPHA10 NOG EFNA5 SLITRK6 ROBO2 SHTN1 SEMA4D RELN SEMA4A EVL SIAH1 SRC S100A6 DNM3 NTRK1 ATL1 ARC SLC9A6 L1CAM GDI1 SYT3 PLXNA4 TUBB3
4.65824e-32	184	767	2.60661	Chemical synaptic transmission	http://amigo.geneontology.org/amigo/term/GO:0007268	CAMKK1 TAC1 SYN1 MAPK8IP2 SYT7 GABRA3 ATP1A2 NCDN GABRA1 CAMK2B LZTS1 SEZ6 SNCAIP CACNB1 PRKCZ SYT1 CAMK2A SNCB CACNG4 SCGN DLGAP4 MEF2C ACHE JPH4 JAK2 STX1B PICK1 SYNGR1 TRIM9 SLC8A3 RIMS4 HRH3 CHRNA4 SNPH SLC32A1 CELF4 GLRA2 SYP FGF14 HTR2A STX4 LIN7B SLC1A6 NAPA GRIN2D CACNG7 KCNN1 RAB3A CRTC1 GSK3A GRIK5 STX1A SLC1A1 DNM1 NCS1 CPEB3 NEURL1 EFNB3 GLRB NRXN2 SLC1A2 ASIC1 CAMKK2 DBN1 GNAI2 CSPG5 TNR KCNC4 DLGAP3 SLC8A2 CNR1 KCNIP2 GRIA2 PCDHB10 PCDHB14 TSHZ3 PHF24 PLP1 SLC12A5 IQSEC2 GRM4 PRKCG PNKD YWHAH VGF GAD1 TMOD2 SYT5 UNC13A MAP1B RARA DLG4 SNAP25 CAMK1 DTNA GAD2 STXBP1 TUBB2B UNC13C ITPKA PPP3CA PPFIA2 MINK1 CBLN2 CACNG8 PRKACB ANXA9 TMEM108 PLK2 GABRB2 CPLX2 SYBU CACNA1B DGKZ TMEM25 ADRA2A DLG2 GRID2 CNTNAP4 JPH3 EPHB1 PTPRN2 ADCY8 KIF5A SST SLC6A1 TPRG1L KCNB1 PINK1 MPZ SYNJ1 SV2A CALM3 BRSK1 CHRNB2 HCRT SHANK2 ELAVL4 GRIK3 GRIK2 CDK5 RIC3 CACNG2 PRRT2 CACNB3 PNOC PXK NSG1 HTR1E CPLX1 ROR2 DRD5 YWHAG KCNK3 SNCG CNIH2 KCTD13 ANAPC2 GRIN1 PPFIA3 KCNJ10 NRXN1 LYNX1 TH ADGRB1 ABAT BEGAIN KCNQ3 PLA2G6 SEPTIN5 SHISA7 PRKAR1B CLN3 RELN GRM7 SRC MBP DLGAP2 NTRK1 ARC COLQ VAMP2 NPTXR CORT
4.65824e-32	184	767	2.60661	Anterograde trans-synaptic signaling	http://amigo.geneontology.org/amigo/term/GO:0098916	CAMKK1 TAC1 SYN1 MAPK8IP2 SYT7 GABRA3 ATP1A2 NCDN GABRA1 CAMK2B LZTS1 SEZ6 SNCAIP CACNB1 PRKCZ SYT1 CAMK2A SNCB CACNG4 SCGN DLGAP4 MEF2C ACHE JPH4 JAK2 STX1B PICK1 SYNGR1 TRIM9 SLC8A3 RIMS4 HRH3 CHRNA4 SNPH SLC32A1 CELF4 GLRA2 SYP FGF14 HTR2A STX4 LIN7B SLC1A6 NAPA GRIN2D CACNG7 KCNN1 RAB3A CRTC1 GSK3A GRIK5 STX1A SLC1A1 DNM1 NCS1 CPEB3 NEURL1 EFNB3 GLRB NRXN2 SLC1A2 ASIC1 CAMKK2 DBN1 GNAI2 CSPG5 TNR KCNC4 DLGAP3 SLC8A2 CNR1 KCNIP2 GRIA2 PCDHB10 PCDHB14 TSHZ3 PHF24 PLP1 SLC12A5 IQSEC2 GRM4 PRKCG PNKD YWHAH VGF GAD1 TMOD2 SYT5 UNC13A MAP1B RARA DLG4 SNAP25 CAMK1 DTNA GAD2 STXBP1 TUBB2B UNC13C ITPKA PPP3CA PPFIA2 MINK1 CBLN2 CACNG8 PRKACB ANXA9 TMEM108 PLK2 GABRB2 CPLX2 SYBU CACNA1B DGKZ TMEM25 ADRA2A DLG2 GRID2 CNTNAP4 JPH3 EPHB1 PTPRN2 ADCY8 KIF5A SST SLC6A1 TPRG1L KCNB1 PINK1 MPZ SYNJ1 SV2A CALM3 BRSK1 CHRNB2 HCRT SHANK2 ELAVL4 GRIK3 GRIK2 CDK5 RIC3 CACNG2 PRRT2 CACNB3 PNOC PXK NSG1 HTR1E CPLX1 ROR2 DRD5 YWHAG KCNK3 SNCG CNIH2 KCTD13 ANAPC2 GRIN1 PPFIA3 KCNJ10 NRXN1 LYNX1 TH ADGRB1 ABAT BEGAIN KCNQ3 PLA2G6 SEPTIN5 SHISA7 PRKAR1B CLN3 RELN GRM7 SRC MBP DLGAP2 NTRK1 ARC COLQ VAMP2 NPTXR CORT
6.37262e-32	185	776	2.59038	Trans-synaptic signaling	http://amigo.geneontology.org/amigo/term/GO:0099537	CAMKK1 TAC1 SYN1 MAPK8IP2 SYT7 GABRA3 ATP1A2 NCDN GABRA1 CAMK2B LZTS1 SEZ6 SNCAIP CACNB1 PRKCZ SYT1 CAMK2A SNCB CACNG4 SCGN DLGAP4 MEF2C ACHE JPH4 JAK2 STX1B PICK1 SYNGR1 TRIM9 SLC8A3 RIMS4 HRH3 CHRNA4 SNPH SLC32A1 CELF4 GLRA2 SYP FGF14 HTR2A STX4 LIN7B SLC1A6 NAPA GRIN2D CACNG7 KCNN1 RAB3A CRTC1 GSK3A GRIK5 STX1A SLC1A1 DNM1 NCS1 CPEB3 NEURL1 EFNB3 GLRB NRXN2 SLC1A2 ASIC1 CAMKK2 DBN1 GNAI2 CSPG5 TNR KCNC4 DLGAP3 SLC8A2 CNR1 KCNIP2 GRIA2 PCDHB10 PCDHB14 TSHZ3 PHF24 PLP1 SLC12A5 IQSEC2 GRM4 PRKCG PNKD YWHAH VGF GAD1 TMOD2 SYT5 UNC13A MAP1B RARA DLG4 SNAP25 CAMK1 DTNA GAD2 STXBP1 TUBB2B UNC13C ITPKA PPP3CA PPFIA2 MINK1 CBLN2 CACNG8 PRKACB ANXA9 TMEM108 PLK2 GABRB2 CPLX2 SYBU CACNA1B DGKZ TMEM25 ADRA2A DLG2 GRID2 CNTNAP4 JPH3 EPHB1 PTPRN2 ADCY8 KIF5A SST SLC6A1 TPRG1L KCNB1 PINK1 MPZ SYNJ1 SV2A CALM3 BRSK1 CHRNB2 HCRT SHANK2 ELAVL4 GRIK3 GRIK2 FABP5 CDK5 RIC3 CACNG2 PRRT2 CACNB3 PNOC PXK NSG1 HTR1E CPLX1 ROR2 DRD5 YWHAG KCNK3 SNCG CNIH2 KCTD13 ANAPC2 GRIN1 PPFIA3 KCNJ10 NRXN1 LYNX1 TH ADGRB1 ABAT BEGAIN KCNQ3 PLA2G6 SEPTIN5 SHISA7 PRKAR1B CLN3 RELN GRM7 SRC MBP DLGAP2 NTRK1 ARC COLQ VAMP2 NPTXR CORT
2.79631e-41	244	1045	2.53704	Neuron projection development	http://amigo.geneontology.org/amigo/term/GO:0031175	SEMA3F HECW1 ARX ITGA3 GAS7 MAPK8IP2 LYPLA2 SEMA3B STMN4 ISL1 CNTN1 NCDN NRXN3 GAB2 RTN4R NEDD4L FSTL4 CYFIP2 CAMK2B PSD LZTS1 SEZ6 GPC1 NGFR NTN1 CTNNA2 FGFR2 PRKCZ SYT1 PPP2R5B SPTB CAMK2A CDC42 TRPC5 CRMP1 FRY NTN4 SEMA3C CAMSAP3 RAP1GAP ACTL6B DCX MEF2C IGSF9 GNAO1 LZTS3 ARHGAP4 EFNB1 DPYSL2 SEMA4G JAK2 NRP1 STX1B EFNA2 PLA2G3 LGALS1 TRIOBP CTSZ PTK6 CDK16 MAPK3 NDRG4 METRN SFRP1 STMN2 NUMBL CACNG7 RAB3A CRTC1 GSK3A DLX5 LIMK1 LHX2 NCS1 CPEB3 NEURL1 RND2 EFNB3 MDK C12orf57 RAB35 RIPOR2 TULP1 BMP5 SEMA5A DPYSL3 DBN1 UNC5A RTN4 MARK1 TNR RGS2 STMN1 KLF7 CNR1 TRIM67 FKBP1B BCL11A PLP1 SLC12A5 PACSIN1 CPNE5 DOK4 PSPN BCL11B YWHAH ATP1B2 FGF13 UNC13A MAP1S ACAP3 MAP1B SERPINF1 DLG4 SNAP25 VSTM2L POSTN CAMK1 CHL1 KIDINS220 NREP TAOK3 BICDL1 PLXNC1 DBNL NKX2-8 NKX2-1 DAB2IP STXBP1 KIAA0319 TUBB2B MYO7A PARP6 ITPKA PAK6 SEMA6D PPP3CA PPFIA2 NTRK3 MINK1 RNF157 CRABP2 SEMA6C VASH2 EFNA3 NYAP2 TMEM108 PLK2 GFRA3 DYNLT1 TIAM2 SH3KBP1 VAX1 FEZ1 KIRREL3 KLHL1 GPM6A DPYSL4 GRID2 SPOCK1 NR4A2 THY1 UCHL1 CHODL EPHB1 ZFYVE27 KIF5A UNC5D DPYSL5 NBL1 SPTBN4 BRSK1 CHRNB2 TBC1D24 SHANK2 ELAVL4 ZSWIM5 TRIM46 CASP3 CDK5 APBB1 NYAP1 SAMD14 ISLR2 ATCAY GFRA2 ROR2 GPRIN1 MINAR1 LINGO1 ROBO1 ALCAM MAP6 DSCAM PIK3CD KNDC1 GAP43 NDNF SPTBN2 BRSK2 TPRN FOXG1 ANAPC2 CDK5R1 SVBP SLITRK1 NRXN1 ADGRB1 EPHB3 NDN CAMK1D EPHA10 NOG PRKD1 EFNA5 SLITRK6 ROBO2 INPP5J PDZD7 SHTN1 MAGI2 SEMA4D RELN BLOC1S2 SEMA4A EVL SIAH1 AP2A1 SRC STMN3 S100A6 DNM3 NTRK1 ATL1 ARC SLC9A6 L1CAM GDI1 FOXO6 GPRIN2 SYT3 GPC2 PLXNA4 TUBB3
5.21218e-31	189	815	2.51975	Synaptic signaling	http://amigo.geneontology.org/amigo/term/GO:0099536	CAMKK1 TAC1 SYN1 MAPK8IP2 SYT7 GABRA3 ATP1A2 NCDN GABRA1 CAMK2B LZTS1 SEZ6 SNCAIP CACNB1 PRKCZ SYT1 CAMK2A SNCB CACNG4 GNB1 SCGN DLGAP4 MEF2C ACHE JPH4 JAK2 STX1B PICK1 SYNGR1 TRIM9 SLC8A3 RIMS4 HRH3 CHRNA4 SNPH SLC32A1 CELF4 GLRA2 SYP FGF14 HTR2A STX4 LIN7B SLC1A6 NAPA GRIN2D CACNG7 KCNN1 RAB3A CRTC1 GSK3A GRIK5 STX1A SLC1A1 DNM1 NCS1 CPEB3 NEURL1 EFNB3 GLRB NRXN2 SLC1A2 ASIC1 CAMKK2 DBN1 GNAI2 CSPG5 TNR KCNC4 DLGAP3 SLC8A2 CNR1 KCNIP2 GRIA2 PCDHB10 PCDHB14 TSHZ3 PHF24 PLP1 SLC12A5 IQSEC2 GRM4 PRKCG PNKD YWHAH VGF GAD1 TMOD2 SYT5 UNC13A PRR7 MAP1B RARA DLG4 SNAP25 CAMK1 DTNA GAD2 STXBP1 TUBB2B UNC13C ITPKA PPP3CA PPFIA2 MINK1 CBLN2 CACNG8 PRKACB ANXA9 TMEM108 PLK2 GABRB2 CPLX2 SYBU CACNA1B DGKZ TMEM25 ADRA2A DLG2 GRID2 CNTNAP4 JPH3 EPHB1 PTPRN2 ADCY8 KIF5A SST SLC6A1 NRG1 TPRG1L KCNB1 PINK1 MPZ SYNJ1 SV2A CALM3 BRSK1 CHRNB2 HCRT SHANK2 ELAVL4 GRIK3 GRIK2 FABP5 CDK5 RIC3 CACNG2 PRRT2 CACNB3 PNOC PXK NSG1 HTR1E CPLX1 ROR2 DRD5 YWHAG KCNK3 SNCG CNIH2 KCTD13 ANAPC2 CDK5R1 GRIN1 PPFIA3 KCNJ10 NRXN1 LYNX1 TH ADGRB1 ABAT BEGAIN KCNQ3 PLA2G6 SEPTIN5 SHISA7 PRKAR1B CLN3 RELN GRM7 SRC MBP DLGAP2 NTRK1 ARC COLQ VAMP2 NPTXR CORT
9.51357e-24	148	644	2.49706	Reg. of plasma membrane bounded cell projection organization	http://amigo.geneontology.org/amigo/term/GO:0120035	SEMA3F HECW1 ITGA3 MARK4 SEMA3B CNTN1 RTN4R NEDD4L FSTL4 CAMK2B LZTS1 SEZ6 NGFR NTN1 CTNNA2 PPP2R5B CDC42 TRPC5 CRMP1 SEMA3C FSCN1 RAP1GAP LZTS3 ARHGAP4 DPYSL2 SEMA4G NRP1 STX1B PALM PLA2G3 LGALS1 CTSZ PTK6 NDRG4 METRN SFRP1 STMN2 CRTC1 GSK3A LIMK1 NCS1 TESK1 NEURL1 RND2 EFNB3 MDK TBC1D30 RIPOR2 BMP5 SEMA5A DPYSL3 DBN1 RTN4 MARK1 TNR RGS2 CNR1 TRIM67 FKBP1B BCL11A PACSIN1 YWHAH ATP1B2 FXR2 FGF13 EPS8L1 ACAP3 MAP1B SERPINF1 SNAP25 CAMK1 KIDINS220 PLXNC1 DBNL DAB2IP KIAA0319 PARP6 ITPKA SEMA6D PPP3CA PPFIA2 NTRK3 BCAS3 MIEN1 EVI5L CRABP2 SEMA6C DYNLT1 TIAM2 FEZ1 GPM6A GRID2 SPOCK1 THY1 CHODL ZFYVE27 DMTN CARMIL2 BRSK1 CHRNB2 ELAVL4 PDPN TRIM46 CDK5 APBB1 ISLR2 ROR2 MINAR1 LINGO1 ROBO1 MAP6 DSCAM KNDC1 GAP43 CORO1B NDNF BRSK2 ANAPC2 CDK5R1 SLITRK1 CDC42EP4 NRXN1 WASHC1 LIMK2 EPHB3 CAMK1D PRKD1 ROBO2 INPP5J SHTN1 MAGI2 SEMA4D CLN3 RELN SEMA4A EVL AP2A1 SRC DNM3 ODAD3 NTRK1 ARC L1CAM GDI1 DYNLT2B GPC2 PLXNA4 BRK1
3.25279e-16	105	461	2.47481	Reg. of nervous system development	http://amigo.geneontology.org/amigo/term/GO:0051960	SEMA3F SOX8 ABCC8 SEMA3B RNF10 RTN4R FSTL4 CAMK2B NGFR NTN1 TRPC5 SEMA3C BRINP1 DCT SMARCD3 ARHGAP4 SEMA4G NRP1 METRN NUMBL LIMK1 LHX2 NEURL1 RND2 EFNB3 MDK SEMA5A DBN1 RTN4 SLC25A12 DLX2 TNR BCL11A YWHAH RNF112 FGF13 LRRC4B MAP1B RARA SERPINF1 PLXNC1 DBNL BIN1 KIAA0319 PARP6 ITPKA SEMA6D PPP3CA ASCL1 NTRK3 CBLN2 CRABP2 SEMA6C DUSP10 DLX1 HES6 DYNLT1 TIAM2 VAX1 NKX6-2 VEGFC GRID2 LGI4 THY1 TRIM11 CHODL EPHB1 ZFYVE27 FAIM SYNJ1 TRIM46 HEY1 CDK5 ISLR2 LINGO1 ROBO1 TPPP MAP6 DSCAM LRRN3 FOXG1 ANAPC2 CDK5R1 SOX11 SLITRK1 HES7 NRXN1 GSX2 ADGRB1 EPHB3 NOG SLITRK6 ROBO2 SHTN1 SEMA4D HELT RELN RASSF10 SEMA4A NTRK1 LRRTM3 L1CAM GDI1 OLIG2 PLXNA4
1.36967e-41	268	1203	2.4206	Neuron development	http://amigo.geneontology.org/amigo/term/GO:0048666	SEMA3F HECW1 ARX ITGA3 GAS7 SYN1 MAPK8IP2 LYPLA2 SEMA3B STMN4 ISL1 CNTN1 NCDN NRXN3 GAB2 RTN4R NEDD4L FSTL4 CYFIP2 CAMK2B PSD LZTS1 SEZ6 GPC1 NGFR NTN1 CTNNA2 FGFR2 PRKCZ SYT1 PPP2R5B SPTB GBA2 CAMK2A CDC42 TRPC5 CRMP1 FRY NTN4 SEMA3C CAMSAP3 RAP1GAP ACTL6B DCX MEF2C IGSF9 GNAO1 LZTS3 ARHGAP4 EFNB1 DPYSL2 PDE6C SEMA4G JAK2 NRP1 STX1B EFNA2 PLA2G3 LGALS1 TRIOBP PICK1 CTSZ PTK6 CDK16 MAPK3 NDRG4 METRN SFRP1 STMN2 NUMBL CACNG7 RAB3A CRTC1 GSK3A DLX5 OGDH LIMK1 LHX2 LHX6 NCS1 CPEB3 NEURL1 RND2 EFNB3 MDK C12orf57 RAB35 RIPOR2 TULP1 BMP5 SEMA5A DPYSL3 DBN1 UNC5A RTN4 MARK1 TNR RGS2 STMN1 KLF7 CNR1 TRIM67 FKBP1B BCL11A KCNIP2 PLP1 SLC12A5 PACSIN1 CPNE5 DOK4 PSPN BCL11B YWHAH ATP1B2 FGF13 UNC13A MAP1S ACAP3 MAP1B SERPINF1 DLG4 SNAP25 VSTM2L POSTN CAMK1 CHL1 KIDINS220 CRB1 NREP TAOK3 BICDL1 PLXNC1 DBNL NKX2-8 NKX2-1 DAB2IP STXBP1 KIAA0319 TUBB2B MYO7A PARP6 ITPKA PAK6 SEMA6D ARL3 PPP3CA PPFIA2 ASCL1 NTRK3 MINK1 RNF157 CRABP2 SEMA6C VASH2 EFNA3 NYAP2 TMEM108 PLK2 GABRB2 GFRA3 DYNLT1 TIAM2 SH3KBP1 CDHR1 VAX1 FEZ1 KIRREL3 KLHL1 GPM6A DPYSL4 GRID2 SPOCK1 NR4A2 LGI4 THY1 UCHL1 CHODL EPHB1 ZFYVE27 KIF5A UNC5D DPYSL5 NBL1 NR2F6 SPTBN4 BRSK1 CHRNB2 TBC1D24 SHANK2 ELAVL4 ZSWIM5 LHX8 TRIM46 CASP3 CDK5 APBB1 NYAP1 PBX3 SAMD14 ISLR2 ATCAY GFRA2 ROR2 GPRIN1 MINAR1 LINGO1 ROBO1 ALCAM DCLK2 MAP6 DSCAM PIK3CD KNDC1 GAP43 NDNF SPTBN2 BRSK2 TPRN FOXG1 ANAPC2 CDK5R1 SVBP SLITRK1 NRXN1 TH TMEM132E ADGRB1 EPHB3 NDN NTM CAMK1D EPHA10 NOG PRKD1 EFNA5 SLITRK6 ROBO2 INPP5J MYT1L FSCN2 PDZD7 SHTN1 MAGI2 SEMA4D NANOS1 RELN BLOC1S2 SEMA4A EVL SIAH1 AP2A1 SRC DIO3 STMN3 S100A6 DNM3 NTRK1 ATL1 ARC SLC9A6 L1CAM GDI1 FOXO6 GPRIN2 SYT3 GPC2 PLXNA4 TUBB3
2.33175e-27	181	815	2.41309	Cellular component morphogenesis	http://amigo.geneontology.org/amigo/term/GO:0032989	SEMA3F HECW1 ARX GAS7 MAPK8IP2 LYPLA2 SEMA3B ISL1 NRXN3 PLEKHO1 GAB2 RTN4R NEDD4L FSTL4 CYFIP2 CAMK2B LZTS1 GPC1 NGFR NTN1 CTNNA2 FGFR2 PRKCZ SYT1 SPTB CDC42 TRPC5 CRMP1 NTN4 SEMA3C RAP1GAP DCX IGSF9 LZTS3 ARHGAP4 EFNB1 DPYSL2 SEMA4G NRP1 EFNA2 PLA2G3 MAPK3 METRN NUMBL CACNG7 RAB3A DLX5 LIMK1 LHX2 RND2 EFNB3 MDK C12orf57 SEMA5A DBN1 UNC5A CSPG5 RTN4 TNR STMN1 KLF7 BCL11A PACSIN1 CPNE5 DOK4 PSPN BCL11B YWHAH TMOD2 FGF13 UNC13A MAP1S MAP1B DLG4 VSTM2L POSTN CHL1 KIDINS220 TAOK3 PLXNC1 DBNL NKX2-8 NKX2-1 TMOD1 DAB2IP STXBP1 KIAA0319 TUBB2B PARP6 ITPKA PAK6 SEMA6D PPP3CA PPFIA2 TPM1 MINK1 RNF157 CASQ1 CRABP2 SEMA6C EFNA3 NYAP2 TMEM108 GFRA3 DYNLT1 TIAM2 SH3KBP1 VAX1 FEZ1 KIRREL3 GPM6A DPYSL4 NR4A2 PID1 THY1 UCHL1 CHODL EPHB1 ZFYVE27 KIF5A UNC5D DPYSL5 NBL1 CSRP1 SPTBN4 BRSK1 CHRNB2 SHANK2 ELAVL4 ZSWIM5 PDPN TRIM46 CDK5 APBB1 NYAP1 ISLR2 GFRA2 LINGO1 ROBO1 ALCAM TPPP MAP6 BCL2L1 DSCAM PIK3CD KNDC1 GAP43 CORO1B SPTBN2 BRSK2 FOXG1 ANAPC2 CDK5R1 SLITRK1 NRXN1 ADGRB1 EPHB3 NDN EPHA10 NOG EFNA5 SLITRK6 ROBO2 SHTN1 SEMA4D RELN SEMA4A EVL SIAH1 SRC S100A6 DNM3 NTRK1 ATL1 ARC SLC9A6 L1CAM GDI1 SYT3 PLXNA4 TUBB3
5.36138e-25	170	775	2.38342	Cell morphogenesis involved in differentiation	http://amigo.geneontology.org/amigo/term/GO:0000904	SEMA3F HECW1 ARX MAPK8IP2 LYPLA2 SEMA3B ISL1 NRXN3 GAB2 RTN4R NEDD4L FSTL4 CAMK2B LZTS1 GPC1 NGFR NTN1 CTNNA2 FGFR2 SPTB CDC42 TRPC5 CRMP1 NTN4 SEMA3C RAP1GAP DCX FBLN1 MEF2C IGSF9 LZTS3 ARHGAP4 EFNB1 TYRO3 DPYSL2 SEMA4G NRP1 EFNA2 TRIOBP MAPK3 METRN NUMBL RAB3A DLX5 LIMK1 LHX2 TESK1 RND2 EFNB3 MDK C12orf57 RIPOR2 SEMA5A DBN1 UNC5A CSPG5 RTN4 TNR STMN1 KLF7 BCL11A DOK4 PSPN BCL11B YWHAH FGF13 MAP1S MAP1B DLG4 VSTM2L CASP9 POSTN CHL1 KIDINS220 PLXNC1 CNMD DBNL NKX2-8 NKX2-1 STXBP1 KIAA0319 TUBB2B MYO7A PARP6 ITPKA SEMA6D PPP3CA PPFIA2 VPS33A MINK1 CRABP2 SEMA6C EFNA3 TMEFF2 GFRA3 TIAM2 SH3KBP1 DOCK5 CDHR1 VAX1 FEZ1 NR4A2 THY1 UCHL1 CHODL EPHB1 ZFYVE27 KIF5A UNC5D DPYSL5 DMTN SPTBN4 BRSK1 CHRNB2 SHANK2 ELAVL4 ZSWIM5 PDPN TRIM46 MELTF CASP3 CDK5 APBB1 ISLR2 SPINT2 GFRA2 LINGO1 ROBO1 ALCAM MAP6 DSCAM PIK3CD KNDC1 GAP43 SPTBN2 BRSK2 TPRN FOXG1 ANAPC2 CDK5R1 SLITRK1 NRXN1 ADGRB1 EPHB3 NDN EPHA10 NOG EFNA5 SLITRK6 ROBO2 PDZD7 SHTN1 SEMA4D PARVB RELN SEMA4A EVL SIAH1 LAMB3 SRC S100A6 DNM3 NTRK1 ATL1 ARC SLC9A6 L1CAM GDI1 PLXNA4 TUBB3
2.1727e-46	317	1473	2.33835	Neuron differentiation	http://amigo.geneontology.org/amigo/term/GO:0030182	SEMA3F HECW1 ARX SOX8 ITGA3 GAS7 SYN1 MAPK8IP2 LYPLA2 SEMA3B STMN4 ISL1 CNTN1 NCDN NRXN3 GAB2 RTN4R NEDD4L FSTL4 NNAT CYFIP2 CAMK2B PSD LZTS1 SEZ6 GPC1 NGFR NTN1 CTNNA2 FGFR2 PRKCZ SYT1 PPP2R5B SPTB GBA2 CAMK2A CDC42 TRPC5 CRMP1 FRY NTN4 SEMA3C CAMSAP3 RAP1GAP ACTL6B DCX BRINP1 MEF2C IGSF9 GNAO1 LZTS3 ARHGAP4 EFNB1 DPYSL2 PDE6C SEMA4G JAK2 NRP1 STX1B EFNA2 PLA2G3 LGALS1 TRIOBP PICK1 CTSZ PTK6 SNPH CDK16 MAPK3 NDRG4 METRN SALL1 SFRP1 STMN2 NUMBL NAPA CACNG7 RAB3A CRTC1 GSK3A DLX5 GSDME OGDH LIMK1 LHX2 LHX6 NCS1 CPEB3 NEURL1 RND2 HDAC5 EFNB3 MDK C12orf57 RAB35 RIPOR2 TULP1 BMP5 SEMA5A DPYSL3 DBN1 UNC5A RTN4 DLX2 MARK1 TNR CHD5 ARHGEF2 RGS2 STMN1 KLF7 CNR1 TRIM67 FKBP1B BCL11A KCNIP2 SOCS2 PLP1 SLC12A5 PACSIN1 SOX4 CPNE5 DOK4 BMP4 SOX9 PSPN BCL11B YWHAH RNF112 ATP1B2 FGF13 UNC13A MAP1S ACAP3 MAP1B RARA SERPINF1 DLG4 SNAP25 VSTM2L POSTN CAMK1 CHL1 KIDINS220 CRB1 NREP TAOK3 BICDL1 DTX1 FAIM2 PLXNC1 DBNL NKX2-8 NKX2-1 BIN1 DAB2IP STXBP1 KIAA0319 TUBB2B MYO7A PARP6 ITPKA PAK6 SEMA6D SIX3 ARL3 PPP3CA PPFIA2 ASCL1 RTN1 NTRK3 SH3GL3 ZFHX3 MINK1 RNF157 LMO4 CRABP2 SEMA6C VASH2 EFNA3 MEIS1 DLX1 NYAP2 TMEM108 PLK2 GABRB2 GFRA3 DYNLT1 TIAM2 SH3KBP1 CDHR1 VAX1 FEZ1 KIRREL3 KLHL1 GPM6A DPYSL4 GRID2 SPOCK1 NR4A2 LGI4 THY1 UCHL1 CHODL EPHB1 ZFYVE27 KIF5A UNC5D ATP2B2 NRG1 DPYSL5 NBL1 NR2F6 SPTBN4 BRSK1 CHRNB2 TBC1D24 SHANK2 ELAVL4 ZSWIM5 LHX8 BRINP3 FZD5 TRIM46 CASP3 HEY1 CDK5 APBB1 NYAP1 PBX3 SAMD14 ISLR2 TRAPPC9 ATCAY CYB5D2 GFRA2 ROR2 PCSK9 GPRIN1 MINAR1 LINGO1 ROBO1 ALCAM YWHAG DCLK2 MAP6 DSCAM PIK3CD KNDC1 GAP43 NDNF SPTBN2 BRSK2 TPRN FOXG1 ANAPC2 CDK5R1 SOX11 FZD8 SVBP SLITRK1 NRXN1 TH GSX2 TMEM132E ADGRB1 EPHB3 NDN NTM PCP4 CAMK1D EPHA10 NOG OLIG1 PRKD1 EFNA5 CEND1 SLITRK6 JAG2 ROBO2 INPP5J NAP1L2 MYT1L FSCN2 PDZD7 SHTN1 MAGI2 SEMA4D HELT NANOS1 VWC2 RELN BLOC1S2 SEMA4A EVL SIAH1 AP2A1 SRC DIO3 STMN3 S100A6 DNM3 NTRK1 ATL1 ARC SLC9A6 L1CAM GDI1 FOXO6 GPRIN2 DISP3 OLIG2 SYT3 GPC2 CSNK1E PLXNA4 TUBB3
4.25758e-46	337	1624	2.25474	Generation of neurons	http://amigo.geneontology.org/amigo/term/GO:0048699	SEMA3F HECW1 ARX SOX8 ITGA3 ABCC8 GAS7 SYN1 MAPK8IP2 LYPLA2 SEMA3B STMN4 ISL1 CNTN1 NCDN NRXN3 RNF10 GAB2 RTN4R NEDD4L FSTL4 NNAT CYFIP2 CAMK2B PSD LZTS1 SEZ6 GPC1 NGFR NTN1 CTNNA2 FGFR2 PRKCZ SYT1 PPP2R5B SPTB GBA2 CAMK2A CDC42 TRPC5 CRMP1 FRY NTN4 SEMA3C CAMSAP3 RAP1GAP ACTL6B DCX BRINP1 DCT MEF2C SMARCD3 IGSF9 GNAO1 LZTS3 ARHGAP4 EFNB1 DPYSL2 PDE6C SEMA4G JAK2 NRP1 STX1B EFNA2 PLA2G3 LGALS1 TRIOBP PICK1 CTSZ PTK6 SNPH CDK16 MAPK3 NDRG4 METRN SALL1 SFRP1 STMN2 NUMBL NAPA CACNG7 RAB3A CRTC1 GSK3A DLX5 GSDME OGDH LIMK1 LHX2 LHX6 NCS1 CPEB3 NEURL1 RND2 HDAC5 EFNB3 MDK C12orf57 RAB35 RIPOR2 TULP1 BMP5 SEMA5A DPYSL3 DBN1 UNC5A RTN4 DLX2 MARK1 TNR CHD5 ARHGEF2 RGS2 STMN1 KLF7 CNR1 TRIM67 FKBP1B BCL11A KCNIP2 SOCS2 PLP1 SLC12A5 PACSIN1 SOX4 CPNE5 DOK4 BMP4 SOX9 PSPN BCL11B YWHAH RNF112 ATP1B2 FGF13 UNC13A MAP1S ACAP3 MAP1B RARA SERPINF1 DLG4 SNAP25 VSTM2L POSTN CAMK1 CHL1 KIDINS220 CRB1 NREP TAOK3 BICDL1 DTX1 FAIM2 PLXNC1 DBNL NKX2-8 NKX2-1 BIN1 DAB2IP STXBP1 KIAA0319 TUBB2A TUBB2B MYO7A PARP6 ITPKA PAK6 SEMA6D SIX3 ARL3 PPP3CA PPFIA2 ASCL1 RTN1 NTRK3 SH3GL3 ZFHX3 MINK1 RNF157 LMO4 CRABP2 SEMA6C VASH2 DUSP10 EFNA3 MEIS1 DLX1 NYAP2 HES6 TMEM108 PLK2 GABRB2 GFRA3 DYNLT1 TIAM2 SH3KBP1 GNRH1 CDHR1 VAX1 NKX6-2 FEZ1 KIRREL3 KLHL1 GPM6A VEGFC DPYSL4 GRID2 SPOCK1 NR4A2 LGI4 THY1 UCHL1 TRIM11 CHODL EPHB1 ZFYVE27 KIF5A UNC5D ATP2B2 NRG1 DPYSL5 FAIM NBL1 SYNJ1 NR2F6 SPTBN4 BRSK1 CHRNB2 TBC1D24 SHANK2 ELAVL4 ZSWIM5 LHX8 BRINP3 FZD5 TRIM46 CASP3 HEY1 CDK5 APBB1 NYAP1 PBX3 SAMD14 ISLR2 TRAPPC9 ATCAY CYB5D2 GFRA2 ROR2 PCSK9 GPRIN1 MINAR1 LINGO1 ROBO1 ALCAM YWHAG DCLK2 CDK5R2 MAP6 DSCAM PIK3CD KNDC1 GAP43 NDNF SPTBN2 BRSK2 TPRN FOXG1 ANAPC2 CDK5R1 SOX11 FZD8 SVBP SLITRK1 HES7 NRXN1 TH GSX2 TMEM132E ADGRB1 EPHB3 NDN NTM PCP4 CAMK1D EPHA10 TAFA1 NOG OLIG1 PRKD1 EFNA5 CEND1 SLITRK6 JAG2 ROBO2 INPP5J NAP1L2 MYT1L FSCN2 PDZD7 SHTN1 MAGI2 SEMA4D HELT DNER NANOS1 VWC2 RELN RASSF10 BLOC1S2 SEMA4A EVL SIAH1 AP2A1 SRC DIO3 STMN3 S100A6 DNM3 NTRK1 ATL1 ARC SLC9A6 L1CAM GDI1 FOXO6 GPRIN2 DISP3 ADGRG1 OLIG2 SYT3 GPC2 CSNK1E SCRT2 PLXNA4 TUBB3
1.80576e-46	357	1757	2.20775	Neurogenesis	http://amigo.geneontology.org/amigo/term/GO:0022008	SEMA3F HECW1 ARX SOX8 ITGA3 ABCC8 GAS7 SYN1 MAPK8IP2 LYPLA2 SEMA3B STMN4 ISL1 CNTN1 NCDN NRXN3 RNF10 GAB2 VCAN RTN4R NEDD4L FSTL4 NNAT CYFIP2 CAMK2B PSD LZTS1 SEZ6 GPC1 NGFR NTN1 CTNNA2 FGFR2 PRKCZ SYT1 NAV3 ROGDI PPP2R5B SPTB GBA2 CAMK2A CDC42 TRPC5 CRMP1 FRY NTN4 SEMA3C CAMSAP3 RAP1GAP ACTL6B DCX BRINP1 DCT MEF2C SMARCD3 IGSF9 GNAO1 LZTS3 ARHGAP4 EFNB1 DPYSL2 PDE6C SEMA4G JAK2 NRP1 STX1B EFNA2 PLA2G3 LGALS1 TRIOBP PICK1 HDAC10 SLC8A3 CTSZ PTK6 SNPH CDK16 MAPK3 NDRG4 METRN SALL1 SFRP1 STMN2 NUMBL NAPA CACNG7 RAB3A CRTC1 GSK3A DLX5 GSDME OGDH LIMK1 SLC1A1 LHX2 LHX6 NCS1 CPEB3 NEURL1 RND2 HDAC5 EFNB3 MDK C12orf57 RAB35 RIPOR2 TULP1 BMP5 EPM2A SEMA5A DPYSL3 DBN1 UNC5A CSPG5 RTN4 DLX2 MARK1 TNR CHD5 ARHGEF2 RGS2 STMN1 KLF7 CNR1 TRIM67 FKBP1B BCL11A KCNIP2 SOCS2 PLP1 SLC12A5 PACSIN1 SOX4 CPNE5 DOK4 BMP4 SOX9 PSPN MMP24 BCL11B YWHAH RNF112 ATP1B2 FGF13 UNC13A MAP1S ACAP3 MAP1B RARA SERPINF1 DLG4 SNAP25 VSTM2L POSTN CAMK1 CHL1 KIDINS220 CRB1 NREP TAOK3 BICDL1 DTX1 FAIM2 PLXNC1 DBNL NKX2-8 NKX2-1 BIN1 DAB2IP STXBP1 KIAA0319 TUBB2A TUBB2B MYO7A PARP6 ITPKA PAK6 SEMA6D SIX3 ARL3 FGF5 PPP3CA PPFIA2 ASCL1 RTN1 NTRK3 SH3GL3 ZFHX3 MINK1 RNF157 LMO4 CRABP2 SEMA6C VASH2 DUSP10 EFNA3 MEIS1 DLX1 NYAP2 HES6 TMEM108 PLK2 GABRB2 GFRA3 DYNLT1 TIAM2 SH3KBP1 GNRH1 CDHR1 VAX1 NKX6-2 FEZ1 KIRREL3 DUSP15 KLHL1 GPM6A VEGFC DPYSL4 GRID2 SPOCK1 NR4A2 LGI4 THY1 UCHL1 TRIM11 CHODL EPHB1 ZFYVE27 KIF5A UNC5D ATP2B2 NRG1 MMP14 DPYSL5 FAIM NBL1 SYNJ1 NR2F6 SPTBN4 BRSK1 CHRNB2 TBC1D24 SHANK2 ELAVL4 ZSWIM5 LHX8 BRINP3 FZD5 TRIM46 HDAC11 CASP3 HEY1 CDK5 APBB1 NYAP1 PBX3 SAMD14 ISLR2 TRAPPC9 ATCAY EEF2 CYB5D2 GFRA2 ROR2 PCSK9 GPRIN1 MINAR1 LINGO1 ROBO1 ALCAM YWHAG DCLK2 TPPP CDK5R2 MAP6 DSCAM PIK3CD KNDC1 GAP43 NDNF SPTBN2 NRROS BRSK2 TPRN FOXG1 ANAPC2 BOK CDK5R1 SOX11 FZD8 KCNJ10 SVBP SLITRK1 HES7 NRXN1 TH GSX2 TMEM132E ADGRB1 EPHB3 NDN NTM PCP4 CAMK1D EPHA10 TAFA1 NOG OLIG1 PRKD1 EFNA5 CEND1 SLITRK6 BTBD6 JAG2 ROBO2 INPP5J POU3F1 NAP1L2 MYT1L FSCN2 PDZD7 SHTN1 MAGI2 SEMA4D HELT DNER NANOS1 VWC2 RELN RASSF10 BLOC1S2 SEMA4A EVL SIAH1 AP2A1 SRC DIO3 STMN3 S100A6 DNM3 NTRK1 ATL1 ARC SLC9A6 L1CAM GDI1 FOXO6 GPRIN2 DISP3 ADGRG1 OLIG2 SYT3 GPC2 CSNK1E SCRT2 PLXNA4 TUBB3
1.03924e-23	210	1085	2.10302	Cell morphogenesis	http://amigo.geneontology.org/amigo/term/GO:0000902	SEMA3F HECW1 ARX GAS7 MAPK8IP2 LYPLA2 SEMA3B ISL1 NRXN3 PLEKHO1 GAB2 RTN4R CDH10 NEDD4L FSTL4 CYFIP2 CAMK2B LZTS1 GPC1 NGFR NTN1 CTNNA2 FGFR2 PRKCZ SYT1 SPTB CDC42 TRPC5 CRMP1 FRY NTN4 SEMA3C RAP1GAP DCX FBLN1 MEF2C IGSF9 LZTS3 ARHGAP4 EFNB1 TYRO3 DPYSL2 SEMA4G NRP1 EFNA2 PALM TRIOBP CORO1A MAPK3 METRN NUMBL CACNG7 RAB3A DLX5 LIMK1 LHX2 TESK1 RND2 EFNB3 MDK C12orf57 RIPOR2 SEMA5A DBN1 UNC5A CSPG5 RTN4 TNR ARHGEF2 STMN1 KLF7 BCL11A PACSIN1 TBCC CPNE5 DOK4 PSPN FGD3 BCL11B YWHAH FGF13 UNC13A MAP1S MAP1B DLG4 VSTM2L CASP9 POSTN CHL1 KIDINS220 CRB1 TAOK3 PLXNC1 CNMD DBNL NKX2-8 NKX2-1 DAB2IP STXBP1 KIAA0319 TUBB2B MYO7A PARP6 ITPKA PAK6 SEMA6D PPP3CA PPFIA2 VPS33A CDH24 TPM1 MINK1 RNF157 CRABP2 SEMA6C EFNA3 TMEFF2 NYAP2 TMEM108 GFRA3 DYNLT1 TIAM2 SH3KBP1 DOCK5 CDHR1 VAX1 FEZ1 KIRREL3 GPM6A DPYSL4 NR4A2 THY1 UCHL1 CHODL EPHB1 ZFYVE27 KIF5A UNC5D NRG1 DPYSL5 NBL1 DMTN SPTBN4 BRSK1 CHRNB2 SHANK2 ELAVL4 ZSWIM5 FBLIM1 PDPN LRATD1 TRIM46 MELTF CASP3 SHROOM1 CDK5 APBB1 NYAP1 EPB42 ISLR2 SPINT2 GFRA2 LINGO1 ROBO1 ALCAM MAP6 DSCAM PIK3CD KNDC1 GAP43 CORO1B SPTBN2 BRSK2 TPRN FOXG1 ANAPC2 CDK5R1 SLITRK1 CDC42EP4 NRXN1 ADGRB1 EPHB3 NDN EPHA10 NOG EFNA5 SLITRK6 FMNL1 ROBO2 PDZD7 SHTN1 SEMA4D PARVB RELN SEMA4A EVL SIAH1 LAMB3 SRC S100A6 DNM3 NTRK1 ATL1 ARC SLC9A6 L1CAM GDI1 SYT3 PLXNA4 TUBB3
3.8108e-30	301	1649	1.98335	Plasma membrane bounded cell projection organization	http://amigo.geneontology.org/amigo/term/GO:0120036	SEMA3F HECW1 ARX ITGA3 MARK4 GAS7 MAPK8IP2 LYPLA2 SEMA3B STMN4 ISL1 CNTN1 NCDN NRXN3 PLEKHO1 GAB2 RTN4R NEDD4L FSTL4 CYFIP2 CAMK2B PSD LZTS1 SEZ6 GPC1 NGFR NTN1 CTNNA2 FGFR2 PRKCZ SYT1 PPP2R5B SPTB CAMK2A CDC42 TRPC5 CRMP1 FRY NTN4 SEMA3C FSCN1 KIFAP3 CAMSAP3 RAP1GAP ACTL6B DCX MEF2C IGSF9 GNAO1 LZTS3 ARHGAP4 EFNB1 DPYSL2 SEMA4G JAK2 NRP1 STX1B EFNA2 PALM PLA2G3 LGALS1 TRIOBP PICK1 IFT52 CTSZ PTK6 CDK16 CORO1A MAPK3 NDRG4 METRN SFRP1 STMN2 TUBB4A NUMBL ATP1A3 CACNG7 RAB3A CRTC1 GSK3A DLX5 LIMK1 LHX2 NCS1 TESK1 CPEB3 NEURL1 RND2 EFNB3 MDK TBC1D30 C12orf57 RAB35 RIPOR2 TULP1 BMP5 SEMA5A DPYSL3 DBN1 UNC5A RTN4 MARK1 TNR RGS2 KIF17 STMN1 KLF7 CNR1 TRIM67 FKBP1B BCL11A PLP1 SLC12A5 PACSIN1 CPNE5 DOK4 SEPTIN6 PSPN DYNLRB1 FGD3 BCL11B YWHAH ATP1B2 FXR2 FGF13 UNC13A MAP1S EPS8L1 ACAP3 MAP1B INPP5K SERPINF1 DLG4 SNAP25 VSTM2L POSTN CAMK1 CHL1 KIDINS220 NREP TAOK3 BICDL1 PLXNC1 DBNL NKX2-8 NKX2-1 DAB2IP STXBP1 DCTN3 KIAA0319 TUBB2B FHDC1 MYO7A PARP6 ITPKA PAK6 SEMA6D ACTR1A ARL3 PPP3CA PPFIA2 TPM1 NTRK3 GAS8 BCAS3 MINK1 RNF157 MIEN1 EVI5L CRABP2 SEMA6C VASH2 EFNA3 NYAP2 TMEM108 PLK2 GFRA3 DYNLT1 TIAM2 SH3KBP1 VAX1 FEZ1 KIRREL3 KLHL1 GPM6A DPYSL4 GRID2 SPOCK1 NR4A2 THY1 UCHL1 CHODL EPHB1 ZFYVE27 KIF5A FAM161B UNC5D DPYSL5 NBL1 DMTN ATP6V0D1 CARMIL2 CCDC28B SPTBN4 BRSK1 CHRNB2 TBC1D24 SHANK2 ELAVL4 ZSWIM5 PDPN TRIM46 ABLIM2 CASP3 CDK5 APBB1 NYAP1 SAMD14 ISLR2 TUBA1A ATCAY GFRA2 ROR2 GPRIN1 MINAR1 LINGO1 ROBO1 ALCAM YWHAG MTSS1 MAP6 DSCAM PIK3CD KNDC1 GAP43 RSPH9 CORO1B ABLIM3 NDNF SPTBN2 BRSK2 DCTN2 TPRN FOXG1 ANAPC2 CDK5R1 SVBP SLITRK1 CDC42EP4 NRXN1 WASHC1 MACIR ADGRB1 LIMK2 EPHB3 NDN CAMK1D EPHA10 NOG PRKD1 EFNA5 SLITRK6 ROBO2 INPP5J PDZD7 ESPN TMEM216 SHTN1 MAGI2 SEMA4D DNAH17 ENO4 CLN3 PARVB RELN BLOC1S2 SEMA4A EVL SIAH1 AP2A1 SRC STMN3 S100A6 DNM3 ODAD3 NTRK1 ATL1 ARC SLC9A6 L1CAM GDI1 FOXO6 GPRIN2 SYT3 DYNLT2B GPC2 CSNK1E PLXNA4 BRK1 TUBB3 DYNLL2
9.59966e-31	308	1690	1.98024	Cell projection organization	http://amigo.geneontology.org/amigo/term/GO:0030030	SEMA3F HECW1 ARX ITGA3 MARK4 GAS7 MAPK8IP2 LYPLA2 SEMA3B STMN4 ISL1 CNTN1 NCDN NRXN3 PLEKHO1 GAB2 RTN4R CAPG NEDD4L FSTL4 CYFIP2 CAMK2B PSD LZTS1 SEZ6 GPC1 NGFR NTN1 CTNNA2 FGFR2 PRKCZ SYT1 PPP2R5B SPTB CAMK2A CDC42 TRPC5 CRMP1 FRY NTN4 SEMA3C FSCN1 KIFAP3 CAMSAP3 RAP1GAP ACTL6B DCX MEF2C IGSF9 GNAO1 LZTS3 ARHGAP4 EFNB1 DPYSL2 SEMA4G JAK2 NRP1 STX1B EFNA2 PALM PLA2G3 LGALS1 TRIOBP PICK1 IFT52 CTSZ PTK6 CDK16 CORO1A MAPK3 NDRG4 METRN RHOV SFRP1 STMN2 TUBB4A NUMBL ATP1A3 CACNG7 RAB3A CRTC1 GSK3A DLX5 LIMK1 LHX2 NCS1 TESK1 CPEB3 NEURL1 RND2 EFNB3 MDK TBC1D30 C12orf57 RAB35 RIPOR2 TULP1 BMP5 SEMA5A DPYSL3 DBN1 UNC5A CSPG5 RTN4 MARK1 TNR RGS2 KIF17 STMN1 KLF7 CNR1 TRIM67 FKBP1B BCL11A PLP1 SLC12A5 PACSIN1 CPNE5 DOK4 SEPTIN6 PSPN DYNLRB1 FGD3 BCL11B YWHAH ATP1B2 FXR2 QRICH2 FGF13 UNC13A MAP1S EPS8L1 ACAP3 MAP1B INPP5K SERPINF1 DLG4 SNAP25 VSTM2L POSTN CAMK1 CHL1 KIDINS220 NREP TAOK3 BICDL1 PLXNC1 DBNL NKX2-8 NKX2-1 DAB2IP STXBP1 DCTN3 KIAA0319 TUBB2B FHDC1 MYO7A PARP6 ITPKA PAK6 SEMA6D ACTR1A ARL3 PPP3CA PPFIA2 TPM1 NTRK3 GAS8 BCAS3 MINK1 RNF157 MIEN1 EVI5L CRABP2 SEMA6C VASH2 EFNA3 NYAP2 TMEM108 PLK2 GFRA3 DYNLT1 TIAM2 SH3KBP1 VAX1 FEZ1 KIRREL3 KLHL1 GPM6A DPYSL4 GRID2 SPOCK1 NR4A2 THY1 UCHL1 CHODL EPHB1 ZFYVE27 KIF5A FAM161B UNC5D DPYSL5 NBL1 DMTN ATP6V0D1 CARMIL2 CCDC28B SPTBN4 BRSK1 CHRNB2 CCDC78 TBC1D24 SHANK2 ELAVL4 ZSWIM5 PDPN TRIM46 ABLIM2 CASP3 CDK5 RAB8B APBB1 NYAP1 SAMD14 ISLR2 TUBA1A ATCAY GFRA2 ROR2 GPRIN1 MINAR1 LINGO1 ROBO1 ALCAM YWHAG MTSS1 MAP6 DSCAM PIK3CD KNDC1 GAP43 RSPH9 CORO1B ABLIM3 NDNF SPTBN2 BRSK2 DCTN2 TPRN FOXG1 ANAPC2 CDK5R1 SVBP SLITRK1 CDC42EP4 NRXN1 WASHC1 MACIR ADGRB1 LIMK2 EPHB3 NDN CAMK1D EPHA10 NOG PRKD1 EFNA5 SLITRK6 ROBO2 INPP5J PDZD7 ESPN TMEM216 SHTN1 MAGI2 SEMA4D DNAH17 ENO4 CLN3 PARVB RELN BLOC1S2 SEMA4A EVL SIAH1 AP2A1 SRC STMN3 PDGFA S100A6 DNM3 ODAD3 NTRK1 ATL1 ARC SLC9A6 L1CAM GDI1 FOXO6 GPRIN2 SYT3 DYNLT2B GPC2 CSNK1E PLXNA4 BRK1 TUBB3 DYNLL2
3.45791e-18	198	1105	1.94696	Central nervous system development	http://amigo.geneontology.org/amigo/term/GO:0007417	SEMA3F ARX SOX8 BID ISL1 CNTN1 ATP1A2 VCAN RTN4R CAPG NNAT SEZ6 SPHK2 NGFR CTNNA2 FGFR2 SYT1 ROGDI GBA2 CDC42 EED CTTNBP2 ACTL6B DCX CIC PAFAH1B3 DCT GNAO1 CHRD TYRO3 DPYSL2 NRP1 MACROH2A2 EFNA2 HDAC10 SLC8A3 SNPH SLC32A1 FGF9 MAPK3 NDRG4 SALL1 SFRP1 NUMBL APLP1 NAPA MEIS3 GRIN2D MAST1 DLX5 OGDH PPP1R17 SLC1A1 LHX2 LHX6 NEURL1 ENO3 SLC1A2 MDK PITPNM1 GLI1 ATN1 C12orf57 BMP5 SEMA5A RTN4 DLX2 TNR CHD5 RGS2 HPCAL4 B4GALT2 PTBP2 STMN1 PPP3CC HPCA PLP1 SOX4 BMP4 SOX9 PSPN CITED1 BCL11B SYNGR3 YWHAH MPST FOXP2 KCNC1 ATP1B2 FGF13 NCAN MAP1S NPAS1 RARA BCAN HAPLN2 MEIS2 YWHAQ RAX FAIM2 NKX2-1 BIN1 DAB2IP SEMA6D SIX3 PPP3CA COL2A1 ASCL1 SSTR1 NTRK3 SH3GL3 ZFHX3 LMO4 DUSP10 CALM2 MEIS1 DLX1 TAGLN3 TMEM108 VAX1 INA NKX6-2 FEZ1 KIRREL3 DUSP15 KLHL1 GRID2 SPOCK1 NR4A2 EPHB1 AFF2 NRG1 SYNJ1 ATP6V0D1 CALM3 G6PD SPTBN4 CHRNB2 SHANK2 ELAVL4 LHX8 HDAC11 CASP3 CDK5 PCDH19 KCNC2 CKB PBX3 TRAPPC9 ROR2 KCNAB1 ROBO1 DCLK2 KCNK3 TPPP CDK5R2 KNDC1 MACROD2 NDNF SPTBN2 NRROS SEZ6L2 FUT1 MARCKSL1 FOXG1 BOK CDK5R1 BASP1 GRIN1 SOX11 SOX12 KCNJ10 NRXN1 TH GSX2 EPHB3 NDN ABAT NOG OLIG1 CEND1 ROBO2 POU3F1 CYP26C1 HELT DNER NANOS1 RELN SLC6A17 SRC MBP POU3F3 MAFB MACO1 ADGRG1 OLIG2 CSNK1E PLXNA4
9.08439e-25	315	1885	1.81573	Cell-cell signaling	http://amigo.geneontology.org/amigo/term/GO:0007267	HECW1 CAMKK1 ITGA3 ABCC8 TAC1 MARK4 NOS2 CACNA2D2 SYN1 MAPK8IP2 SYT7 GABRA3 SEMA3B CALCOCO1 ISL1 ATP1A2 SYT13 NCDN GABRA1 EIPR1 DKK3 NNAT PTPRN CAMK2B LZTS1 SEZ6 TSPAN32 SNCAIP FGFR2 CACNB1 PRKCZ SYT1 GAL CAMK2A CDC42 PANX2 SNCB CACNG4 GNB1 SCGN DLGAP4 MEF2C C1QTNF3 ACHE GNAO1 GNAS LTBP4 EFNB1 JPH4 JAK2 NRP1 STX1B EFNA2 HCN2 PLA2G3 PICK1 SYNGR1 TRIM9 SLC8A3 RIMS4 HRH3 CHRNA4 SNPH SLC32A1 CELF4 GLRA2 SYP GPR50 CDK16 PORCN FGF14 HTR2A FGF9 PARD6A SMPD3 SALL1 STX4 SFRP1 LIN7B AMH TLE5 SLC1A6 PIAS4 NAPA GRIN2D CACNG7 KCNN1 RAB3A CRTC1 ETV2 GSK3A GRIK5 DLX5 STX1A TFR2 GCK SLC1A1 TLE4 DNM1 NCS1 FBXW4 CPEB3 NEURL1 EFNB3 CPE GLRB NRXN2 SLC1A2 MDK ASIC1 CAMKK2 GLI1 EPM2A SEMA5A DBN1 GNAI2 CSPG5 APC2 MARK1 TNR KCNC4 DLGAP3 MAD2L2 SLC8A2 KLF7 CNR1 FKBP1B KCNIP2 GRIA2 PCDHB10 PCDHB14 KCNJ5 TSHZ3 PHF24 PFDN5 PLP1 SLC12A5 IQSEC2 GRM4 SOX4 BMP4 SOX9 CITED1 PRKCG PNKD YWHAH VGF GAD1 TMOD2 FGF13 SYT5 KCNA5 UNC13A PRR7 NFATC1 BARX1 MAP1B RARA DLG4 SNAP25 PDE6B CAMK1 CRB1 DTNA GAD2 DAB2IP STXBP1 TUBB2B UNC13C ITPKA PLCB2 FGF5 PPP3CA PRICKLE1 PPFIA2 LMBR1L TLE3 MINK1 CBLN2 PFKL CACNG8 PRKACB ANXA9 EFNA3 TMEM108 PLK2 GABRB2 CPLX2 SH3KBP1 GNRH1 SYBU CACNA1B DGKZ TMEM25 ADRA2A DLG2 GRID2 TCF7L1 PFKM CNTNAP4 NR4A2 THY1 JPH3 EPHB1 PTPRN2 ADCY8 KIF5A PCDH1 SST SLC6A1 NRG1 TPRG1L KCNB1 PINK1 MPZ SYNJ1 SV2A CALM3 ABCG1 BRSK1 CHRNB2 AP2M1 HCRT SHANK2 ELAVL4 CAMK2N1 FRZB VSNL1 FZD5 GRIK3 GRIK2 CGAS FABP5 CDK5 AMER2 DACT1 FRAT1 KCNC2 RAB8B SCN3B RIC3 CACNG2 PRRT2 CACNB3 PNOC PXK NSG1 HTR1E CPLX1 ROR2 DRD5 YWHAG GPR27 KCNK3 ADCY5 SNCG JUP BRSK2 CNIH2 KCTD13 ANAPC2 CDK5R1 GRIN1 SOX11 FZD8 KCNA2 HIC1 PPFIA3 KCNJ10 AMER3 CTNNBIP1 EXOC3L1 NRXN1 LYNX1 TH SHISA2 ADGRB1 ABAT BEGAIN NOG ZNF703 KCNQ3 EFNA5 PLA2G6 SEPTIN5 RAB11B GNG2 FGF3 MAGI2 SHISA7 PRKAR1B CLN3 TMEM198 RELN GRM7 AP2A1 GAL3ST4 SRC DACT3 PDGFA MBP DLGAP2 PIM3 NTRK1 ARC GRK5 SYT15 LGR4 ADGRG1 COLQ SYT3 CSNK1E VAMP2 NPTXR CORT
1.42657e-18	298	1910	1.69526	Reg. of transport	http://amigo.geneontology.org/amigo/term/GO:0051049	HECW1 ABCC8 TAC1 NOS2 CACNA2D2 SYN1 MAPK8IP2 SYT7 CAPN1 BID ISL1 CNTN1 ATP1A2 SYT13 EIPR1 GAB2 RIPOR1 NEDD4L PTGER3 HOMER3 CYBA NNAT KCNH2 CAMK2B SPHK2 SNCAIP SNAP91 CACNB1 PRKCZ SYT1 KCNAB2 GAL GNB5 CAMK2A CDC42 ATP6AP1 TSG101 CACNG4 GNB1 ADCYAP1R1 MEF2C C1QTNF3 ACHE GNAO1 GNAS PPP1R13B TESC KCNH4 TF JPH4 DPYSL2 TMEM14A JAK2 NRP1 STX1B CBARP HCN2 PLA2G3 PICK1 CACNA1I MLC1 TRIM9 RIMS4 HRH3 CHRNA4 SYP KCND1 CDK16 NALCN FGF14 HTR2A CORO1A MAPK3 PARD6A NDRG4 SMPD3 STX4 SFRP1 JPH1 CLIP3 RAB3D CACNG7 KCNN1 RAB3A GSK3A GRIK5 STX1A TFR2 GCK SLC1A1 DNM1 NCS1 MAPK8 SEPTIN4 RAB5C SLC1A2 ASIC1 LPCAT3 TULP1 EPM2A APBB3 PDE4D GNAI2 CSPG5 CLCN2 KCNC4 DNAJC6 RGS2 KCNQ4 KLF7 CNR1 SGIP1 FKBP1B KCNIP2 GRIA2 KCNJ5 PPP3CC FABP3 HPCA ZNF205 PLP1 PACSIN1 SOX4 BMP4 OPRL1 RTN2 PRKCG SYNGR3 PNKD YWHAH SERGEF KCNC1 ATP1B2 FGF13 SYT5 KCNA5 APOC1 DPP6 CACNG6 CALY KCNC3 MAP1B INPP5K DLG4 REEP2 VPS4A SNAP25 CAMK1 YWHAQ MICAL1 DYSF SCN2A BIN1 DNAJC1 STXBP1 ARRB1 FXYD6 PPP3CA PPFIA2 RAB15 PML SH3GL3 BCAS3 MINK1 PFKL CACNG8 CASQ1 CALM2 CPLX2 SYBU LRSAM1 CACNA1B TMC2 FEZ1 ADRA2A VEGFC DLG2 ACSL1 PFKM PID1 THY1 JPH3 ADCY8 KCNMA1 SLC6A1 NRG1 KCNB1 PINK1 DMTN SYNJ1 SV2A ATP13A2 CALM3 ABCG1 G6PD SPTBN4 CHRNB2 AP2M1 HCRT SHANK2 FGF19 CAMK2N1 KCNJ9 PEA15 PKDCC KCNF1 VSNL1 CTSS FZD5 NAXE TRIM46 C4orf3 FABP5 CDK5 KCNC2 RAB8B SCN3B SMPD1 APBB1 CACNG2 PRRT2 CACNB3 RAB4B ABCA3 PXK LGI3 PKIG CPLX1 PCSK9 KCNAB1 YWHAG GPR27 PKIA KCND3 CDK5R2 PRL ADCY5 ABLIM3 SNCG JUP BRSK2 CNIH2 ARHGAP1 BOK CDK5R1 GRIN1 SOX11 KCNA2 CRACR2B CD151 KCNJ10 NRXN1 OAZ2 KCNIP1 ABAT CAMK1D MX2 KCNQ3 KCNJ12 KCNK12 PRKD1 EFNA5 PLA2G6 PDE4B SEPTIN5 RAB11B GNG2 INSIG1 HYAL3 MAGI2 SHISA7 UBQLN2 PRKAR1B NKAIN2 CLN3 RELN GRM7 PTPN1 YRDC TOMM7 AP2A1 SRC DNM3 PIM3 ARC ANKRD13B SCAMP5 PLPP4 GDI1 SYT15 DISP3 SYT3 DYNLT2B SIAH3 VAMP2 FXYD7 PIRT COA8

### Sheet: GO-BP_Upregulated_Day27
#List of Upregulated GO-BP terms at day 27 (neurons) in NXPG-32-CL2 compared to NXPG-32-RES
Enrichment FDR	nGenes	Pathway Genes	Fold Enrichment	Pathway	URL	Genes
1.97096e-24	151	583	2.48706	Heart development	http://amigo.geneontology.org/amigo/term/GO:0007507	PLXND1 CACNA1G TNFRSF1B DNAH5 DSG2 ADAMTS6 PTCD2 TAB2 PKP2 COL11A1 CALCRL TGFBR3 GLI2 NEBL EDN1 LRP2 REST CAD TGFB2 CRKL MAPK1 PDGFB TRIP11 STK4 BMP7 POFUT1 JAG1 SMAD7 MIB1 RPGRIP1L STK3 DNAH11 PTN GLI3 FGF8 DKK1 NSD2 SOX6 MAPK14 RBM24 BVES ADGRG6 PTK7 SPARC SMAD5 PDGFRB NPHP3 WNT5A FN1 FHL2 ID2 RGS4 ID3 NRP2 CREB1 PKD2 TEK NPPB STIL MED1 FLRT3 FOXJ1 COL5A1 MICAL2 CCNB1 NOTCH2 ROCK2 TBR1 PIM1 YAP1 SMAD6 DUSP6 RB1 BBS4 CCN1 VGLL4 SLIT2 SFRP2 KDM6A GPC3 ANKRD1 ADM JPH2 ITGB1 FREM2 POU4F2 EDNRA SAV1 POU4F1 GJA1 WNT3A SORBS2 ADAMTS1 FZD7 ZIC3 DRC1 RUNX1 ACTC1 SCUBE1 VCAM1 RBM15 PDLIM5 MSX1 EOMES TGFBR2 ADAMTS9 SPRY1 PITX2 CITED2 DLC1 ANKS6 SPRED1 FBN1 FRS2 SMAD3 CTNNB1 AXIN2 MAP2K1 ODAD2 ARL13B LUZP1 CDK1 SGCD AKAP13 CHD7 HEG1 PIFO SH3PXD2B IRX3 ERBB4 CALR PTPN11 OXTR DIPK2A EXT1 GJC1 RIPPLY3 BCOR SLIT3 ZFP36L1 PDE2A DYNC2H1 RYR1 EPHB4 NF1 FLNA NRAP RYR2 ALPK2 RBM20 PRKDC
2.39342e-27	170	659	2.47709	Cell division	http://amigo.geneontology.org/amigo/term/GO:0051301	CDC27 LIG3 PAX6 NCAPD2 ANLN TACC3 WWTR1 NSUN2 SPDL1 TPR CDK14 WAPL PKN2 ASPM KIF2A SMC1A SPAG5 EPB41L2 RBL1 NDC80 CDC14B PDS5B AURKA TPX2 KIF4A ORC6 TGFB2 CDC6 CDC23 EFHC1 CDC7 CECR2 SUSD2 PDGFB MYH9 FAM83D RBBP8 STAG2 LIG1 CDK6 PTN AKNA FGF8 NCAPG ZBTB16 CCND1 TIMELESS NEDD9 FBXO5 KIF20A NR3C1 ECT2 CENPA PARD3B NEK2 CENPF KIF14 NEK6 NEK9 MASTL NCAPH PDS5A GPSM2 CIT CDK2 USP9X E2F8 MIS18BP1 SGO1 TOP2A MYH10 NUMB CCNB1 SPIRE1 ROCK2 CDCA8 ESPL1 USP37 USP44 CKAP2 BORA BRIP1 SMC2 KIF13A KIF23 KNL1 KIF11 CEP55 KIF20B USP8 CENPE LEF1 NEDD1 BRCA2 RB1 BBS4 GAREM1 PLK4 ITGB3BP KIF2C NUF2 HMCN1 DYRK3 EML4 PKP4 CENPC CCNA2 SFRP2 PDGFC CDCA5 NCAPG2 HAUS6 INCENP HMGA2 LATS2 DIXDC1 NCAPD3 CENPJ ZFP36L2 CCNO ANAPC1 AHCTF1 WNT3A BUB3 FZD7 BUB1B KIT EPB41 SON RACGAP1 CCNF TGFA SGO2 CDC25A INTU RAD21 STOX1 E2F7 WEE1 TUBA1C BUB1 CDK1 DCDC1 PDGFD PRKCE PLK3 CKAP5 AURKB EXT1 FIGN FBXL7 EFHC2 CHEK2 KNTC1 CDCA2 LMLN KIF18B SEPTIN10 ERCC6L PRPF40A BLM SVIL UVRAG SMC5 TOP1 PRC1 DCLRE1A CENPW KIFC1 ETV5
1.30563e-29	190	748	2.4391	Vasculature development	http://amigo.geneontology.org/amigo/term/GO:0001944	KRIT1 PLXND1 CX3CL1 TNFRSF12A PAX6 TFAP2B PIK3C2A BRCA1 ADAMTS6 SLC12A2 CALCRL MYLK RORA TGFBR3 NFATC3 FAP EDN1 LRP2 B4GALT1 MMP2 ANGPT2 SEMA6A TGFB2 CRKL MAPK1 XBP1 PDGFB MYH9 STK4 BMP7 ISM1 POFUT1 JAG1 SMAD7 LAMA1 MIB1 SRPX2 KLF5 RGCC TJP1 PTN CAV1 SERPINE1 AHR GLI3 C5 UNC5B ACTA2 FGF8 CCL2 COL1A1 GAB1 ELK3 SASH1 MAPK14 QKI PTK7 LAMA4 SPARC PDGFRB WNT5A NCL FN1 STAT1 NFE2L2 PRRX1 ANGPTL1 ERRFI1 GADD45A CTH NRP2 TNFAIP3 CCN2 PKD2 TEK EGR1 NPPB CXCR4 CALD1 MED1 ID1 PTPRB KDR ADM2 E2F8 APOE COL5A1 DNMT1 STARD13 EPHB2 LOXL2 NOTCH2 ROCK2 ETS1 ANXA1 CEMIP2 SPRY2 GPNMB KLF4 CCN3 SULF1 YAP1 THBS1 SMAD6 ADAM10 ITGAV ANXA3 LEF1 EGF CDH13 EPHA2 HSPG2 CCN1 ACKR3 COL8A1 SLIT2 SFRP2 RSPO3 GPC3 MTDH NTRK2 TCF7L2 ADM HMGA2 ITGB1 EDNRA PTPN14 NUS1 MIA3 ADAMTS1 FGF18 PAXIP1 KIT WASF2 RUNX1 HK2 IL6R ITGA5 FMNL3 JAK1 RBM15 TGFA HIPK1 TGFBR2 ADAMTS9 HPGD NAA15 AGGF1 ERAP1 CITED2 SVEP1 ATP7A E2F7 AMOTL1 SPRED1 SGPL1 CTNNB1 GBX2 IL12A MAP2K1 COL22A1 CLIC4 ANTXR1 LUZP1 CDH2 PDGFD CHD7 SCG2 EIF2AK3 PTPRM HEG1 FZD4 FOSL1 EGR3 COL18A1 GJC1 CCBE1 NR2F2 SP1 ZFP36L1 THBS2 PDE2A DYNC2H1 COL4A1 WNT7B EPHB4 NF1 FLNA SLC2A10 ITGB3
2.30522e-28	182	717	2.43742	Blood vessel development	http://amigo.geneontology.org/amigo/term/GO:0001568	KRIT1 PLXND1 CX3CL1 TNFRSF12A PAX6 TFAP2B PIK3C2A BRCA1 ADAMTS6 SLC12A2 CALCRL MYLK RORA TGFBR3 FAP EDN1 LRP2 B4GALT1 MMP2 ANGPT2 SEMA6A TGFB2 CRKL MAPK1 XBP1 PDGFB MYH9 STK4 BMP7 ISM1 POFUT1 JAG1 SMAD7 LAMA1 MIB1 SRPX2 KLF5 RGCC TJP1 PTN CAV1 SERPINE1 AHR GLI3 C5 UNC5B ACTA2 FGF8 CCL2 COL1A1 GAB1 ELK3 SASH1 MAPK14 QKI PTK7 LAMA4 SPARC PDGFRB WNT5A NCL FN1 STAT1 NFE2L2 PRRX1 ANGPTL1 GADD45A NRP2 TNFAIP3 CCN2 PKD2 TEK EGR1 NPPB CXCR4 CALD1 MED1 ID1 PTPRB KDR ADM2 E2F8 APOE COL5A1 STARD13 EPHB2 LOXL2 NOTCH2 ROCK2 ETS1 ANXA1 CEMIP2 SPRY2 GPNMB KLF4 CCN3 SULF1 YAP1 THBS1 SMAD6 ITGAV ANXA3 LEF1 EGF CDH13 EPHA2 HSPG2 CCN1 ACKR3 COL8A1 SLIT2 SFRP2 RSPO3 GPC3 MTDH NTRK2 TCF7L2 ADM HMGA2 ITGB1 EDNRA NUS1 MIA3 ADAMTS1 FGF18 PAXIP1 WASF2 RUNX1 HK2 IL6R ITGA5 FMNL3 JAK1 RBM15 TGFA HIPK1 TGFBR2 ADAMTS9 HPGD NAA15 AGGF1 ERAP1 CITED2 ATP7A E2F7 AMOTL1 SPRED1 SGPL1 CTNNB1 GBX2 IL12A MAP2K1 COL22A1 CLIC4 ANTXR1 LUZP1 CDH2 PDGFD CHD7 SCG2 EIF2AK3 PTPRM HEG1 FZD4 FOSL1 EGR3 COL18A1 GJC1 CCBE1 NR2F2 SP1 ZFP36L1 THBS2 PDE2A DYNC2H1 COL4A1 WNT7B EPHB4 NF1 FLNA SLC2A10 ITGB3
1.81364e-27	178	705	2.42443	Microtubule cytoskeleton organization	http://amigo.geneontology.org/amigo/term/GO:0000226	PAX6 BRCA1 TACC3 NUP160 DNAH5 SPDL1 CNTLN EPHA3 TPR SLK ASPM KIF2A NUP133 SMC1A DLG1 SPAG5 PCM1 NDC80 CDC14B XPO1 PIBF1 AURKA TPX2 KIF4A EZR EFHC1 NEFH MYH9 NIN MYBL2 SPEF1 CEP192 MID1 STAG2 CENPI CEP152 SPAG1 ARHGEF10 CFAP69 TTC26 MET KPNB1 CHORDC1 CEP126 NUP98 MDM1 NUP107 RSPH4A FBXO5 TTK CEP72 KIF20A CENPA PARD3B ALMS1 GADD45A SSX2IP NEK2 CENPF ARMC2 PKD2 DNAH7 NEK6 NEK9 CENPL KIF18A GPSM2 CENPK CDK2 STIL DLGAP5 LRRC6 FOXJ1 MAP7D3 SGO1 CLIP1 LLGL1 ZBED3 CCNB1 SPIRE1 ROCK2 CDCA8 HOOK1 NAT10 ESPL1 MAP7 CEP350 TTLL4 CKAP2 BORA SPRY2 ODF2 CDK5RAP2 KIF23 KNL1 CENPO KIF11 CENPE GAS2L3 BRCA2 BBS4 SS18 PLK4 ITGB3BP KIF2C NUF2 EML4 PHLDB2 CENPC HAUS6 TTC12 INCENP CHEK1 ITGB1 DIXDC1 NEK7 CENPJ SPEF2 GJA1 RANBP2 AHCTF1 WNT3A BUB3 SLC16A1 SPAG17 SASS6 BUB1B DRC1 SON STARD9 RACGAP1 CCNF PRKAA2 DNAI3 ABRAXAS1 SGO2 ATXN7 SPRY1 DNAAF5 TMEM67 CEP295 CENPN WEE1 TUBA1C CTNNB1 ULK4 CCDC88B FAM107A MTCL1 ODAD2 BUB1 CDK1 TTLL6 CFAP46 SRGAP2C PLK3 CEP135 CKAP5 TUBB6 RTTN NCKAP5 GEN1 AURKB FIGN EFHC2 CHEK2 CNTN2 KNTC1 KIF18B ERCC6L CENPP KIF19 FLNA CFAP43 UVRAG PRC1 KIAA0753 KIFC1
3.81341e-43	282	1127	2.40272	Circulatory system development	http://amigo.geneontology.org/amigo/term/GO:0072359	KRIT1 PLXND1 CX3CL1 CACNA1G TNFRSF12A PAX6 TFAP2B PIK3C2A BRCA1 TNFRSF1B DNAH5 DSG2 ADAMTS6 PTCD2 TAB2 PKP2 COL11A1 SLC12A2 CALCRL MYLK RORA TGFBR3 NFATC3 GLI2 FAP NEBL EDN1 LRP2 REST CAD B4GALT1 MMP2 ANGPT2 SEMA6A TGFB2 CRKL MAPK1 XBP1 PDGFB MYH9 TRIP11 STK4 BMP7 ISM1 POFUT1 JAG1 SMAD7 LAMA1 MIB1 SRPX2 KLF5 RGCC RPGRIP1L TJP1 STK3 DNAH11 PTN CAV1 SERPINE1 AHR GLI3 C5 UNC5B ACTA2 FGF8 DKK1 CCL2 COL1A1 GAB1 NSD2 SOX6 ELK3 SASH1 MAPK14 RBM24 BVES ADGRG6 QKI PTK7 LAMA4 SPARC SMAD5 PDGFRB NPHP3 WNT5A NCL FN1 STAT1 FHL2 ID2 NFE2L2 PRRX1 ANGPTL1 ERRFI1 GADD45A CTH RGS4 ID3 NRP2 CREB1 TNFAIP3 CCN2 PKD2 TEK EGR1 NPPB CXCR4 CALD1 STIL MED1 FLRT3 ID1 PTPRB KDR ADM2 E2F8 FOXJ1 APOE COL5A1 DNMT1 STARD13 EPHB2 MICAL2 LOXL2 CCNB1 NOTCH2 ROCK2 ETS1 ANXA1 CEMIP2 SPRY2 GPNMB TBR1 KLF4 CCN3 PIM1 SULF1 YAP1 THBS1 SMAD6 ADAM10 ITGAV ANXA3 LEF1 EGF DUSP6 RB1 BBS4 CDH13 EPHA2 HSPG2 CCN1 WDPCP ACKR3 VGLL4 COL8A1 SLIT2 SFRP2 RSPO3 KDM6A GPC3 MTDH NTRK2 CRB2 ANKRD1 TCF7L2 ADM JPH2 HMGA2 ITGB1 FREM2 POU4F2 EDNRA SAV1 PTPN14 POU4F1 GJA1 NUS1 MIA3 WNT3A SORBS2 ADAMTS1 FZD7 FGF18 ZIC3 PAXIP1 KIT DRC1 WASF2 RUNX1 ACTC1 SCUBE1 HK2 IL6R ITGA5 FMNL3 JAK1 VCAM1 RBM15 PDLIM5 MSX1 TGFA HIPK1 EOMES TGFBR2 ADAMTS9 SPRY1 PITX2 HPGD NAA15 AGGF1 ERAP1 CITED2 DLC1 SVEP1 ANKS6 ATP7A E2F7 AMOTL1 SPRED1 FBN1 SGPL1 FRS2 SMAD3 CTNNB1 GBX2 AXIN2 IL12A MAP2K1 ODAD2 ARL13B COL22A1 CLIC4 ANTXR1 LUZP1 CDK1 CDH2 SGCD AKAP13 PDGFD CHD7 SCG2 EIF2AK3 PTPRM HEG1 PIFO SH3PXD2B FZD4 FOSL1 IRX3 ERBB4 CALR PTPN11 EGR3 OXTR DIPK2A EXT1 COL18A1 GJC1 RIPPLY3 CCBE1 BCOR SLIT3 NR2F2 SP1 ZFP36L1 THBS2 PDE2A DYNC2H1 COL4A1 WNT7B RYR1 EPHB4 NF1 FLNA SLC2A10 NRAP RYR2 ALPK2 RBM20 PRKDC ITGB3
3.10688e-35	247	1021	2.323	Mitotic cell cycle proc.	http://amigo.geneontology.org/amigo/term/GO:1903047	CDC27 DBF4 PAX6 NCAPD2 ANLN BRCA1 TACC3 MRE11 NUP160 PIAS1 SPDL1 TPR CDK14 NDC1 BCAT1 KIF2A PSME4 NUP133 TRIP13 SMC1A HMMR GTSE1 DLG1 SPAG5 JADE1 EDN1 PCM1 RBL1 NDC80 CDC14B XPO1 PIBF1 PDS5B AURKA TPX2 KIF4A CLSPN CDC6 CDC23 EFHC1 CDC7 PDGFB MYBL2 BMP7 CEP192 RBBP8 PSMD10 POLA1 STAG2 CENPI RGCC CEP152 NBN ARHGEF10 LIG1 CDK6 CAV2 EZH2 FGF8 KPNB1 CCL2 NCAPG CCND1 CEP126 NUP98 FOXM1 NUP107 TPD52L1 FBXO5 MCM3 E2F3 TTK CEP72 TENT4A KIF20A NUP155 PDGFRB ECT2 CENPA ID2 ALMS1 GADD45A NEK2 CENPF KIF14 PLAGL1 PKD2 NEK6 NEK9 CENPL MASTL NCAPH NAA50 KIF18A PDS5A GPSM2 INHBA CIT CDKN2C CENPK CDK2 STIL CNOT1 DLGAP5 PPAT E2F8 AJUBA SGO1 CLIP1 NASP MYH10 SLF1 CCNB1 ROCK2 CDC73 CDCA8 ANXA1 ESPL1 USP37 USP44 CKAP2 BORA SPRY2 GPNMB ODF2 SMC2 KLF4 CDK5RAP2 DMRT1 MDC1 RDX KIF23 KNL1 CENPO KIF11 CEP55 KIF20B DNA2 HECW2 USP8 CENPE EGF NEDD1 BRCA2 RB1 CUL4A KCNH5 BBS4 TICRR TOM1L1 PLK4 ITGB3BP KIF2C NUF2 DTL EML4 FANCD2 CENPC CCNA2 SKP2 PHIP CDCA5 NCAPG2 HAUS6 CDKN2B CEP78 MKI67 TNKS1BP1 INCENP CHEK1 HMGA2 ITGB1 LATS2 EPS8 NCAPD3 ADAM17 CENPJ CACUL1 ZFP36L2 GJA1 CCNO ANAPC1 RANBP2 AHCTF1 BUB3 ADAMTS1 XPC EME1 NUP205 BACH1 BUB1B APPL1 SON RACGAP1 CCNF TGFA ABRAXAS1 SGO2 CDC25A SPRY1 RAD21 MELK STOX1 E2F7 CUL5 CENPN WEE1 FAM107A RFWD3 BUB1 WNT10B CDK1 DCDC1 BCL2 RRM2 MTBP PLK3 CEP135 CTDSP2 CKAP5 POLE HASPIN GEN1 AURKB RRS1 NEUROG1 RAD51B PLCB1 FBXL7 EFHC2 CHEK2 IQGAP3 KNTC1 ZFP36L1 KIF18B ERCC6L CENPP FLNA BLM CEP290 CHAMP1 SMC5 PRC1 TRIM71 DDX3X DHFR KIFC1
5.83083e-29	211	886	2.28679	Tube morphogenesis	http://amigo.geneontology.org/amigo/term/GO:0035239	KRIT1 PLXND1 CX3CL1 TNFRSF12A TFAP2B PIK3C2A BRCA1 TNC SLC12A2 CALCRL MYLK RORA TGFBR3 GLI2 DLG1 FAP EDN1 LRP2 B4GALT1 MMP2 ANGPT2 SEMA6A TGFB2 CECR2 XBP1 MYH9 SIX4 STK4 BMP7 ISM1 POFUT1 JAG1 SMAD7 LAMA1 MIB1 SRPX2 KLF5 RGCC TJP1 FZD3 STK3 PTN CAV1 MET COBL SERPINE1 GLI3 C5 UNC5B FGF8 CCL2 GAB1 ELK3 SASH1 MAPK14 QKI PTK7 SPARC PDGFRB NPHP3 WNT5A NCL FN1 STAT1 ID2 NFE2L2 PRRX1 ANGPTL1 GADD45A NRP2 TNFAIP3 CCN2 PKD2 TEK MTHFD1L NPPB CXCR4 CALD1 STIL WNT1 MED1 ID1 PTPRB KDR ADM2 PODXL E2F8 APOE STARD13 EPHB2 MICAL2 LOXL2 NOTCH2 ROCK2 ETS1 ANXA1 CEMIP2 EPHA7 SPRY2 GPNMB TBR1 KLF4 CCN3 SULF1 YAP1 THBS1 KIF20B ITGAV SHROOM3 ANXA3 LEF1 EGF LGR5 BBS4 CDH13 EPHA2 HSPG2 CCN1 GDF7 ACKR3 COL8A1 SLIT2 SFRP2 RSPO3 KDM6A GPC3 MTDH RSPO2 NFIB NTRK2 ADM HMGA2 ITGB1 ADAMTS12 EDNRA BCL2L11 NUS1 MIA3 WNT3A ADAMTS1 FGF18 ZIC3 PAXIP1 WASF2 RUNX1 HK2 ITGA5 FMNL3 JAK1 RBM15 TGFA HIPK1 EOMES TGFBR2 ADAMTS9 SPRY1 HPGD NAA15 AGGF1 ERAP1 CITED2 DLC1 FZD6 CTHRC1 STOX1 E2F7 AMOTL1 SPRED1 SGPL1 SMAD3 CTNNB1 GBX2 IL12A ATOH8 AR ARL13B COL22A1 CLIC4 LUZP1 EMX2 CDH2 IRX2 SOSTDC1 CHD7 BCL2 SCG2 EIF2AK3 PTPRM HEG1 FZD4 IRX3 EGR3 EXT1 COL18A1 GJC1 CCBE1 CSF1 NR2F2 SP1 ZFP36L1 THBS2 COL4A1 WNT7B EPHB4 PLXNB2 NF1 FLNA RYR2 CEP290 TRIM71 ITGB3
1.49318e-34	257	1094	2.25576	Tube development	http://amigo.geneontology.org/amigo/term/GO:0035295	KRIT1 PLXND1 CX3CL1 TNFRSF12A PAX6 TFAP2B PIK3C2A BRCA1 WWTR1 CPS1 TNC SLC12A2 CALCRL MYLK NUP133 RORA TGFBR3 GLI2 DLG1 PLXNA2 FAP EDN1 CBFA2T2 LRP2 B4GALT1 MMP2 ANGPT2 SEMA6A TGFB2 TMEM38B CRKL CECR2 MAPK1 XBP1 MYH9 SIX4 STK4 BMP7 ISM1 POFUT1 JAG1 SMAD7 LAMA1 MIB1 SRPX2 KLF5 RGCC RPGRIP1L TJP1 FZD3 STK3 PTN CAV1 MET COBL AIMP2 SERPINE1 RARRES2 GLI3 C5 UNC5B FGF8 CCL2 GAB1 ELK3 SASH1 MAPK14 QKI PTK7 MAN2A1 SPARC SMAD5 PDGFRB NPHP3 WNT5A NCL FN1 STAT1 IGFBP5 ID2 NFE2L2 PRRX1 ANGPTL1 ERRFI1 GADD45A NRP2 CREB1 TNFAIP3 CCN2 PKD2 TEK MTHFD1L NPPB KIF18A CXCR4 CALD1 STIL WNT1 MED1 ID1 PTPRB KDR ADM2 PODXL E2F8 FOXJ1 APOE ASS1 AP3B1 STARD13 EPHB2 MICAL2 LOXL2 CCNB1 NOTCH2 ROCK2 ETS1 ANXA1 CEMIP2 EPHA7 SPRY2 GPNMB BRIP1 TBR1 KLF4 CCN3 SULF1 YAP1 THBS1 SMAD6 KIF20B ITGAV SHROOM3 ANXA3 LEF1 EGF LGR5 RB1 BBS4 CDH13 EPHA2 HSPG2 CCN1 GDF7 ABCA12 ACKR3 COL8A1 SLIT2 SFRP2 PDGFC RSPO3 KDM6A GPC3 MTDH RSPO2 NFIB NTRK2 ADM HMGA2 ITGB1 SLC7A11 ADAMTS12 EDNRA SAV1 GJA1 BCL2L11 NUS1 MIA3 WNT3A ADAMTS1 FGF18 ZIC3 PAXIP1 KIT WASF2 RUNX1 SIM2 HK2 ITGA5 FMNL3 JAK1 RBM15 EN1 TGFA HIPK1 EOMES TGFBR2 ADAMTS9 SPRY1 INTU PITX2 HPGD NAA15 AGGF1 ERAP1 CITED2 DACT2 DLC1 SLC4A2 FZD6 CTHRC1 ATP7A STOX1 E2F7 AMOTL1 SPRED1 SGPL1 CLMP SMAD3 CTNNB1 GBX2 IL12A ATOH8 MAP2K1 AR ARL13B COL22A1 CLIC4 LUZP1 EMX2 CDH2 IRX2 SOSTDC1 CHD7 BCL2 SCG2 FOXB1 EIF2AK3 PTPRM HEG1 PIFO FZD4 IRX3 EGR3 OXTR EXT1 COL18A1 GJC1 CCBE1 CSF1 NR2F2 SP1 ZFP36L1 THBS2 COL4A1 WNT7B EPHB4 MME PLXNB2 NF1 FLNA MAN1A2 RYR2 CEP290 TRIM71 CEBPA ITGB3
1.39075e-35	271	1166	2.23177	Mitotic cell cycle	http://amigo.geneontology.org/amigo/term/GO:0000278	CDC27 DBF4 PAX6 NCAPD2 ANLN BRCA1 TACC3 MRE11 NUP160 PIAS1 SPDL1 TPR CDK14 NDC1 BCAT1 WAPL PKN2 KIF2A PSME4 NUP133 PTPN3 TRIP13 SMC1A HMMR GTSE1 DLG1 SPAG5 JADE1 EDN1 PCM1 RBL1 NDC80 CDC14B XPO1 PIBF1 PDS5B AURKA TPX2 KIF4A CLSPN CDC6 CDC23 EFHC1 CDC7 PDGFB MYBL2 BMP7 CEP192 RBBP8 PSMD10 POLA1 STAG2 CENPI RGCC CEP152 FZD3 NBN ARHGEF10 LIG1 CDK6 CAV2 EZH2 FGF8 KPNB1 CCL2 NCAPG CCND1 CEP126 NUP98 FOXM1 NUP107 TPD52L1 FBXO5 MCM3 E2F3 TTK CEP72 TENT4A KIF20A NUP155 PDGFRB ECT2 CENPA ID2 ALMS1 GADD45A NEK2 CENPF KIF14 PLAGL1 PKD2 NEK6 NEK9 CENPL MASTL NCAPH NAA50 KIF18A PDS5A GPSM2 INHBA CIT CDKN2C CENPK CDK2 STIL CNOT1 DLGAP5 PPAT E2F8 AJUBA SGO1 CLIP1 NASP MYH10 SLF1 CCNB1 ROCK2 CDC73 CDCA8 ANXA1 ESPL1 USP37 USP44 CKAP2 BORA SPRY2 GPNMB ODF2 SMC2 KLF4 CDK5RAP2 DMRT1 MDC1 RDX KIF23 KNL1 CENPO KIF11 CEP55 KIF20B DNA2 HECW2 USP8 CENPE EGF NEDD1 BRCA2 RB1 CUL4A KCNH5 BBS4 TICRR IQGAP1 CDH13 TOM1L1 PLK4 ITGB3BP KIF2C NUF2 DTL EML4 FANCD2 CENPC CCNA2 SKP2 PHIP CDCA5 NCAPG2 HAUS6 CDKN2B CEP78 MKI67 TNKS1BP1 INCENP CHEK1 HMGA2 ITGB1 LATS2 NEK7 EPS8 NCAPD3 ADAM17 CENPJ CACUL1 ZFP36L2 GJA1 CCNO ANAPC1 RANBP2 AHCTF1 BUB3 BTG3 ADAMTS1 XPC EME1 NUP205 BACH1 BUB1B APPL1 SON RACGAP1 CCNF TGFA ABRAXAS1 AZI2 SGO2 KIF15 CDC25A SPRY1 RAD21 MELK STOX1 E2F7 NOLC1 CUL5 CENPN WEE1 SMAD3 RRM1 TUBA1C CTNNB1 PBK FAM107A RFWD3 AFAP1L2 BUB1 WNT10B CDK1 DCDC1 BCL2 RRM2 MTBP PLK3 CEP135 CTDSP2 CKAP5 TUBB6 POLE HASPIN GEN1 AURKB RRS1 PTPN11 GAS1 NEUROG1 RAD51B PLCB1 FBXL7 EFHC2 CHEK2 IQGAP3 KNTC1 ZFP36L1 MYBL1 KIF18B ERCC6L CENPP FLNA BLM WDHD1 CEP290 BRINP2 CHAMP1 SMC5 PRC1 CENPW TRIM71 DDX3X DHFR KIFC1
9.11409e-27	220	978	2.16004	Microtubule-based proc.	http://amigo.geneontology.org/amigo/term/GO:0007017	DNAH9 PAX6 BRCA1 TACC3 NUP160 DNAH5 SPDL1 CNTLN EPHA3 TPR SPA17 SLK ASPM KIF2A NUP133 AP3M2 SMC1A GTSE1 DLG1 SPAG5 PCM1 RFX3 NDC80 CDC14B XPO1 TNPO1 PIBF1 AURKA TPX2 CFAP61 KIF16B KIF4A EZR EFHC1 NEFH MYH9 NIN TRIP11 PLTP MYBL2 SPEF1 CEP192 MID1 STAG2 CENPI CEP152 SPAG1 ARHGEF10 CFAP69 DNAH11 TTC26 MET KPNB1 CHORDC1 CEP126 NUP98 MDM1 NUP107 RSPH4A FBXO5 TTK CEP72 KIF20A NPHP3 CENPA DNAH6 PARD3B ALMS1 GADD45A SSX2IP NEK2 CENPF KIF14 ARMC2 PKD2 WDR35 DNAH7 NEK6 NEK9 CENPL KIF18A GPSM2 CENPK CDK2 STIL TTC21B VAMP7 DLGAP5 RHOT1 KIF1C LRRC6 FOXJ1 MAP7D3 SGO1 CLIP1 LLGL1 AP3B1 ZBED3 CCNB1 SPIRE1 ROCK2 CDCA8 HOOK1 NAT10 ESPL1 MAP7 CEP350 TTLL4 CKAP2 BORA SPRY2 ODF2 CDK5RAP2 KIF13A TTC29 KIF23 KNL1 CENPO KIF11 KIF20B CENPE KIF21A GAS2L3 BRCA2 BBS4 SS18 PLK4 ITGB3BP KIF2C NUF2 EML4 TMF1 PHLDB2 CENPC HAUS6 TTC12 INCENP CHEK1 ITGB1 DIXDC1 NEK7 CENPJ BAG3 SPEF2 GJA1 RANBP2 AHCTF1 WNT3A BUB3 SLC16A1 SPAG17 RPGR SASS6 BUB1B DRC1 SON STARD9 RACGAP1 CCNF PRKAA2 DNAI3 CFAP221 ABRAXAS1 SGO2 ATXN7 KIF15 FYCO1 SPRY1 DNAAF5 TMEM67 CEP295 CENPN WEE1 KIF7 TUBA1C CTNNB1 ULK4 CCDC88B FAM107A MTCL1 ZBBX ODAD2 BUB1 TACR3 CDK1 TTLL6 KIF5B CFAP46 SRGAP2C HAP1 PLK3 CEP135 CKAP5 TUBB6 RTTN NCKAP5 GEN1 AURKB FIGN EFHC2 CHEK2 CFAP91 CNTN2 KNTC1 AP3M1 LAMP1 KIF18B ERCC6L DYNC2H1 CENPP CFAP54 KIF19 FLNA TTC30A CFAP43 VPS13A UVRAG PRC1 KIAA0753 KIFC1
4.06193e-29	250	1133	2.11879	Animal organ morphogenesis	http://amigo.geneontology.org/amigo/term/GO:0009887	CYP26B1 PLXND1 PAX6 TFAP2B WWTR1 TNC CTNNA1 PTCD2 PKP2 LAMC2 COL11A1 DMRT3 MYLK FGFR3 PSME4 SDK2 TGFBR3 GLI2 DLG1 GPC4 EDN1 LRP2 FAT1 MMP2 ITGA6 SEMA6A TGFB2 ABLIM1 CRKL MAPK1 XBP1 SIX4 TRIP11 VSX1 BMP7 SPEF1 JAG1 SMAD7 LAMA1 MIB1 PSMD10 RPGRIP1L CA2 FZD3 PLEKHA4 DNAH11 PTN CAV1 LFNG SERPINE1 GLI3 ACTA2 FGF8 DKK1 CCL2 COL1A1 NSD2 SOX6 TCIRG1 MAPK14 PERP ADGRG6 PTK7 MAN2A1 PDGFRB NPHP3 WNT5A STAT1 IGFBP5 OTX1 FHL2 ID2 PRRX1 ERRFI1 RPE65 ID3 NRP2 TNFAIP3 CCN2 OLFM3 PKD2 SATB2 ONECUT2 TEK MTHFD1L INHBA STIL WNT1 BHLHE23 MED1 TWSG1 FOXJ1 COL5A1 CHSY1 AP3B1 EPHB2 MICAL2 NOTCH2 FST LRP4 LAMC1 PAX3 SPRY2 TBR1 PIM1 TFAP2A SULF1 YAP1 SMAD6 BCAR3 BMPR1B FRAS1 LEF1 FBN2 LRIG3 PTPRQ BBS4 NKD1 EPHA2 HSPG2 CCN1 LHX9 GDF7 WDPCP FANCD2 CSRNP1 LRIG1 COL8A1 SLIT2 SFRP2 PDGFC RSPO3 SDK1 SHROOM2 KDM6A GPC3 RSPO2 NFIB NTRK2 CRB2 ANKRD1 ADM PCDH15 ARID5B FOXO1 SAV1 POU4F1 SPEF2 ZIC1 DAB2 BCL2L11 WNT3A ADAMTS1 FZD7 PPARGC1B TIAM1 FGF18 ZIC3 FZD1 MEGF11 STC1 ACTC1 ALPL NTNG1 RBM15 NEUROD1 MSX1 TGFA NPPC HIPK1 EOMES TGFBR2 NKX6-1 RYK SPRY1 INTU PITX2 ITGA2 CITED2 DLC1 TNFRSF11B UNCX FZD6 CTHRC1 FREM1 STOX1 HTRA1 FBN1 SGPL1 FRS2 WDR72 SMAD3 ANKRD11 CTNNB1 GBX2 AXIN2 MAP2K1 AR ARL13B WNT10B EMX2 CDH2 IRX2 SOSTDC1 CHD7 BCL2 LAMB2 ATOH1 CYP7B1 VANGL1 SMARCC1 PTPRM HEG1 FZD4 SCUBE2 IRX5 GCNT4 IRX3 NECTIN3 ZHX2 GREM2 PLAG1 NEUROG1 EXT1 COL18A1 GPC6 BCOR ZNRF3 RFLNB SLIT3 CSF1 ROR1 GCNT1 WNT7B LCTL LRRK2 RYR1 EPHB4 SULF2 LAMA2 NF1 COL27A1 FLNA ANXA6 RYR2 CEP290 ALPK2 RORB COL5A2 SP5
1.23106e-22	196	889	2.11706	Reg. of cell cycle proc.	http://amigo.geneontology.org/amigo/term/GO:0010564	CDC27 DBF4 ANLN BRCA1 TACC3 MRE11 NSUN2 SPDL1 TPR USP28 WAPL PKN2 PSME4 TRIP13 HMMR GTSE1 DLG1 SPAG5 JADE1 EDN1 PCM1 RBL1 NDC80 CDC14B XPO1 AURKA TPX2 CLSPN CDC6 CDC23 CDC7 SUSD2 PDGFB BMP7 FAM83D CEP192 RBBP8 PSMD10 RGCC CEP152 NBN CDK6 CAV2 EZH2 FGF8 CCL2 CCND1 CHORDC1 RAD51AP1 MDM1 TIMELESS FBXO5 MAPK14 TTK CEP72 KIF20A PDGFRB WNT5A ECT2 ID2 ALMS1 GADD45A NEK2 CENPF KIF14 PLAGL1 CCN2 PKD2 NEK6 GPSM2 CIT CDKN2C CDK2 STIL CNOT1 MED1 DLGAP5 EIF2AK4 E2F8 SLF1 CCNB1 ROCK2 CDC73 ANXA1 NAT10 ESPL1 USP44 BORA GPNMB BRIP1 ODF2 KLF4 CDK5RAP2 DMRT1 KIF13A MDC1 RDX KIF23 KIF11 KIF20B DNA2 HECW2 CENPE LEF1 EGF NEDD1 BRCA2 RB1 CUL4A KCNH5 BBS4 TICRR TOM1L1 PLK4 DTL DYRK3 INTS7 PKP4 FANCD2 PHIP CDCA5 HAUS6 CDKN2B CEP78 MKI67 TNKS1BP1 INCENP CHEK1 HMGA2 ADAM17 CENPJ ZFP36L2 ANAPC1 AHCTF1 BUB3 ADAMTS1 XPC EME1 BUB1B PAXIP1 APPL1 RACGAP1 CCNF MSX1 TGFA CDC25A RAD21 TMEM67 STOX1 E2F7 CEP295 STXBP4 WEE1 CTNNB1 FAM107A INSM2 RFWD3 FEN1 AXIN2 BUB1 WNT10B CDK1 DCDC1 PRKCE BCL2 RRM2 MTBP PDE3A PLK3 CEP135 ATR CTDSP2 CKAP5 ATAD5 TCIM GEN1 SUZ12 AURKB CALR PTPN11 NEUROG1 RAD51B PLCB1 FBXL7 CHEK2 KNTC1 ZFP36L1 PRPF40A BLM SVIL PLCG2 UVRAG CEP290 SMC5 PRC1 DDX3X
1.30484e-29	259	1183	2.10229	Anatomical structure formation involved in morphogenesis	http://amigo.geneontology.org/amigo/term/GO:0048646	KRIT1 PLXND1 CX3CL1 TNFRSF12A PAX6 TFAP2B CD9 PIK3C2A BRCA1 MYOM2 COL11A1 SLC12A2 EYA2 CALCRL SDK2 RORA TGFBR3 WDR1 ACTN1 GLI2 PLXNA2 FAP NEBL EDN1 LRP2 EPB41L3 ITGB5 B4GALT1 MMP2 RFX2 LHX5 KIF16B ANGPT2 SEMA6A TGFB2 CECR2 MAPK1 XBP1 MYH9 SIX4 STK4 BMP7 ISM1 POFUT1 JAG1 MIB1 SRPX2 KLF5 RGCC TJP1 FZD3 STK3 PTN CAV1 LFNG COBL SERPINE1 GLI3 C5 UNC5B FGF8 DKK1 CCL2 COL1A1 GAB1 TCIRG1 ELK3 COL12A1 SASH1 MAPK14 PERP ADGRG6 PTK7 SPARC PDGFRB NPHP3 WNT5A NCL TANC1 ITGA4 FN1 STAT1 FHL2 NFE2L2 ANGPTL1 GADD45A WLS NRP2 TNFAIP3 CCN2 TEK MTHFD1L NPPB CXCR4 INHBA CALD1 STIL TTC21B WNT1 CNOT1 MED1 ID1 PTPRB KDR ADM2 PODXL TWSG1 E2F8 FOXJ1 GDF15 COL5A1 STARD13 EPHB2 LOXL2 PTGFRN NOTCH2 ROCK2 CDC73 ETS1 ANXA1 CEMIP2 PCDH8 SPRY2 GPNMB TBR1 KLF4 CCN3 PIM1 TFAP2A SULF1 YAP1 THBS1 KNL1 MYOF DUSP5 KIF20B TET1 ITGAV SHROOM3 ANXA3 LEF1 EGF FBN2 BBS4 NKD1 CDH13 EPHA2 HSPG2 CCN1 KCNH1 GDF7 ACKR3 TMF1 COL8A1 PHLDB2 SLIT2 SFRP2 RSPO3 SDK1 KDM6A MTDH NFIB CRB2 ANKRD1 ADM OCSTAMP HMGA2 ITGB1 FOXO1 EDNRA ADAM17 PTPN14 GJA1 BCL2L11 NUS1 MIA3 PGM5 WNT3A JAM2 ADAMTS1 FZD7 PPARGC1B FGF18 CD109 MFSD14A MEGF11 WASF2 RUNX1 ACTC1 HK2 ITGA5 FMNL3 JAK1 RBM15 CAPN2 MSX1 TGFA HIPK1 KBTBD8 EOMES TGFBR2 ADAMTS9 SPRY1 NAA15 ITGA2 AGGF1 ERAP1 CITED2 DLC1 FZD6 CTHRC1 ATP7A E2F7 AMOTL1 HTRA1 SPRED1 ADAMTS15 NOLC1 FRS2 WDR72 SMAD3 CTNNB1 GBX2 ADAM9 AXIN2 IL12A ATOH8 MAP2K1 AR COL22A1 CLIC4 LUZP1 WNT10B IRX2 AKAP13 SCG2 FOXB1 EIF2AK3 PTPRM IRX3 PTPN11 EGR3 NEUROG1 EXT1 COL18A1 CCBE1 SP1 THBS2 COL4A1 EPHB4 PLXNB2 NF1 FLNA NRAP CEP290 COL5A2 TRIM71 PRKDC ITGB3
1.24536e-26	236	1085	2.08862	Cell morphogenesis	http://amigo.geneontology.org/amigo/term/GO:0000902	PLXND1 ETV1 PAX6 ANOS1 VCL EPHA3 PREX2 LAMC2 NEO1 WDR1 ACTN1 RHOBTB1 GLI2 NOTCH3 FRYL DLG1 PLXNA2 SLC1A3 CARMIL1 EPHA6 CHRNA3 LRP2 EPB41L3 SEMA5B FAT1 AURKA ICAM1 SEMA6A EZR TGFB2 BAMBI PALMD CRKL MAPK1 PACSIN2 NEFH MYH9 NIN STK4 BMP7 CDH20 LAMA1 MCF2 RP2 EEF2K FZD3 SIPA1L3 PTN MET COBL GLI3 UNC5B FGF8 LGI1 CCL2 GAB1 SH3D19 NEDD9 UST MAPK14 CAP2 BVES PTK7 SPARC WNT5A ECT2 ARHGEF26 ITGA4 FN1 RHOU KIF14 NRP2 CREB1 B4GALT6 SPP1 TEK CLU CXCR4 NEUROG3 PREX1 USP9X RREB1 MED1 FLRT3 ID1 KDR CDC42EP1 MKLN1 FEZF1 EIF2AK4 PALLD APOE LLGL1 AP3B1 SYT4 WASF3 MYH10 EPHB2 NUMB CNTN6 NOTCH2 LRP4 ANXA1 EPHA7 LAMC1 FLNB TBR1 DMRT1 YAP1 RDX ADAM10 KIF20B HECW2 ITGAV BMPR1B SHROOM3 LEF1 PTPRQ ITGB7 RB1 IQGAP1 CDH11 SS18 AFG3L2 EPHA2 BARHL2 LHX9 SYT2 GDF7 WDPCP CNTN4 GOLGA4 SLIT2 EPHA5 CDH18 MYO10 DCDC2 TPBG PHIP ARHGAP18 ZMYM4 VLDLR NFIB NTRK2 SHC3 ITGB1 PCDH15 CDH8 DOCK1 EPS8 POU4F2 GFRA1 POU4F1 GJA1 MERTK FEZF2 SEMA3D ROBO3 TNIK WNT3A FZD7 TIAM1 KIT FMNL2 DPYSL5 WASF2 EPB41 STC1 IGF2BP1 FMNL3 LARP4 NTNG1 LMX1A PDLIM5 MSX1 NKX6-1 RYK RHOBTB3 DACT2 DLC1 ATP7A PDZD8 FRS2 PRTG WEE1 CTNNB1 RHOH GBX2 MAP2K1 AR ARL13B COL22A1 SDC2 CLIC4 ANTXR1 LIMS1 NLGN1 B3GNT2 CDH2 KIF5B NPTX1 BCL2 FOXB1 LAMB2 ATOH1 RAPH1 PTPRM HEG1 FZD4 BDNF ADAMTSL1 CALR PTPN11 FGD6 UNC5C EXT1 COL18A1 CNTN2 SLIT3 P4HB IRS2 SPRY4 WNT7B LRRK2 EPHB4 PRPF40A LAMA2 PLXNB2 FLNA SIPA1L1 S100A10 KEL LPAR1 DMD PRKDC ITGB3
2.33003e-36	324	1496	2.07966	Cell cycle proc.	http://amigo.geneontology.org/amigo/term/GO:0022402	CYP26B1 CDC27 DBF4 PAX6 NCAPD2 ANLN BRCA1 TACC3 MRE11 NUP160 PIAS1 RFC1 NSUN2 SPDL1 CNTLN TPR USP28 CDK14 NDC1 BCAT1 WAPL PKN2 ASPM KIF2A PSME4 NUP133 TRIP13 SMC1A HMMR GTSE1 DLG1 SPAG5 JADE1 EDN1 PCM1 RBL1 NDC80 CDC14B XPO1 PIBF1 PDS5B RAD54L AURKA TPX2 KIF4A EZR CLSPN CDC6 CDC23 EFHC1 CDC7 CECR2 SUSD2 PDGFB MYH9 NIN MYBL2 BMP7 FAM83D CEP192 RBBP8 PSMD10 POLA1 STAG2 CENPI RGCC CEP152 NBN ARHGEF10 LIG1 CDK6 CAV2 EZH2 FGF8 KPNB1 CCL2 NCAPG CCND1 CHORDC1 CEP126 NUP98 FOXM1 RAD51AP1 RFC5 MDM1 NUP107 TIMELESS TPD52L1 FBXO5 MAPK14 MCM3 E2F3 TTK CEP72 TENT4A KIF20A MSH3 NUP155 PDGFRB WNT5A ECT2 CENPA ID2 MSH6 ALMS1 GADD45A SSX2IP NEK2 CENPF KIF14 PLAGL1 CCN2 PKD2 NEK6 NEK9 CENPL MASTL NCAPH NAA50 KIF18A PDS5A GPSM2 INHBA CIT CDKN2C CENPK CDK2 STIL CNOT1 MED1 DLGAP5 PPAT EIF2AK4 E2F8 AJUBA SGO1 CLIP1 PSMC3IP TOP2A LLGL1 RPA1 NASP ZBED3 MYH10 RFC3 SLF1 CCNB1 SPIRE1 ROCK2 CDC73 CDCA8 ANXA1 NAT10 ESPL1 USP37 USP44 CKAP2 BORA SPRY2 GPNMB BRIP1 ODF2 SMC2 KLF4 CDK5RAP2 DMRT1 KIF13A MDC1 RDX KIF23 KNL1 CENPO KIF11 CEP55 KIF20B DNA2 HECW2 USP8 CENPE LEF1 EGF NEDD1 BRCA2 RB1 CUL4A KCNH5 BBS4 TICRR TOM1L1 PLK4 ITGB3BP KIF2C NUF2 DTL DYRK3 INTS7 EML4 PKP4 FANCD2 CENPC CCNA2 SKP2 PHIP CDCA5 NCAPG2 HAUS6 CDKN2B CEP78 MKI67 TNKS1BP1 INCENP CHEK1 HMGA2 ITGB1 LATS2 NEK7 EPS8 NCAPD3 ADAM17 CENPJ CACUL1 ZFP36L2 GJA1 CCNO BCL2L11 ANAPC1 RANBP2 AHCTF1 BUB3 ADAMTS1 XPC EME1 SLC16A1 NUP205 BACH1 SASS6 BUB1B PAXIP1 APPL1 SON STARD9 RACGAP1 CCNF MSX1 TGFA ABRAXAS1 SGO2 CDC25A SPRY1 RAD21 TMEM67 MELK WRN STOX1 E2F7 CEP295 STXBP4 CUL5 CENPN WEE1 CTNNB1 FAM107A INSM2 RFWD3 FEN1 AXIN2 BUB1 WNT10B CDK1 DCDC1 PRKCE ESCO2 BCL2 RRM2 MTBP PDE3A PLK3 CEP135 ATR CTDSP2 CKAP5 ATAD5 RTTN TCIM POLE HASPIN GEN1 SUZ12 AURKB RRS1 CALR PTPN11 NEUROG1 RAD51B PLCB1 FBXL7 EFHC2 CHEK2 IQGAP3 KNTC1 ZFP36L1 MYBL1 KIF18B SEPTIN10 ERCC6L FANCA FANCM CENPP PRPF40A FLNA RAD54B BLM SVIL PLCG2 UVRAG CEP290 CHAMP1 SMC5 PRC1 KIAA0753 TRIM71 DDX3X DHFR KIFC1
6.38202e-36	331	1553	2.04661	Cytoskeleton organization	http://amigo.geneontology.org/amigo/term/GO:0007010	CX3CL1 BAIAP2L1 PAX6 ANLN BRCA1 TACC3 NUP160 MYOM2 DNAH5 SPDL1 CTNNA1 CNTLN EPHA3 GPM6B TPR PKP2 CNN2 SLK ASPM KIF2A MAST4 NUP133 WDR1 ARHGAP10 ACTN1 RHOBTB1 SMC1A DLG1 SPAG5 NEBL EDN1 PCM1 CARMIL1 EPB41L2 NDC80 CDC14B EPB41L3 ITGB5 XPO1 PIBF1 FAT1 AURKA TPX2 ICAM1 KIF4A SEMA6A TRPM7 EZR EFHC1 ABLIM1 CECR2 MAPK1 PACSIN2 NEFH MYH9 NIN SIX4 MYBL2 SPEF1 CEP192 MID1 STAG2 PLS3 CENPI RGCC COTL1 CEP152 TJP1 SPAG1 ARHGEF10 SYDE1 SIPA1L3 CFAP69 TTC26 MET COBL KPNB1 CCL2 GAB1 SH3D19 CHORDC1 CEP126 NUP98 FZD10 MDM1 NUP107 RSPH4A NEDD9 FBXO5 CAP2 PHACTR2 PTK7 TTK ERBIN CEP72 KIF20A PDGFRB ECT2 CENPA PARD3B ALMS1 RHOU GADD45A RGS4 SSX2IP NEK2 CENPF TNFAIP3 CCN2 ARMC2 PKD2 DNAH7 NEK6 NEK9 TEK CENPL KIF18A GPSM2 CALD1 CIT CENPK CDK2 STIL PREX1 ID1 DLGAP5 HIP1 CDC42EP1 SPECC1 MKLN1 MYO5C CGNL1 PALLD LRRC6 AJUBA FOXJ1 MAP7D3 SGO1 GDPD2 CNN1 APOE CLIP1 PPFIA1 LLGL1 ZBED3 WASF3 MYH10 STARD13 SWAP70 MICAL2 CCNB1 NOTCH2 SPIRE1 ROCK2 CDCA8 HOOK1 ANXA1 NAT10 ESPL1 MAP7 CEP350 TTLL4 FLNB CKAP2 BORA SPRY2 ODF2 CDK5RAP2 TLN1 RDX KIF23 KNL1 CENPO KIF11 SHROOM3 CENPE GAS2L3 BRCA2 DIAPH3 FRMD6 PSTPIP1 BBS4 IQGAP1 ARHGAP17 SS18 PLK4 ITGB3BP KIF2C NUF2 CDC42BPA EML4 WDPCP IQSEC1 PHLDB2 SLIT2 CENPC EPHA5 DAAM2 PHIP ARHGAP18 ZMYM4 SHROOM2 DIAPH2 HAUS6 GSN ANKRD1 ADD3 TTC12 INCENP CHEK1 ITGB1 PCDH15 DIXDC1 NEK7 EPS8 CENPJ PSTPIP2 SPEF2 GJA1 RANBP2 AHCTF1 TNIK PGM5 WNT3A BUB3 SORBS2 SLC16A1 SPAG17 PPARGC1B SASS6 BUB1B KIT FMNL2 DRC1 WASF2 EPB41 SON ACTC1 STARD9 FMNL3 RACGAP1 LARP4 ALOX15 CCNF PRKAA2 DNAI3 CAPN2 PDLIM5 ABRAXAS1 SGO2 NUAK2 ATXN7 SPRY1 F2RL1 RHOBTB3 DLC1 DNAAF5 TMEM67 PDZD8 PACSIN3 CEP295 AMOTL1 CENPN WEE1 HSP90B1 SMAD3 MYO5B TUBA1C CTNNB1 ULK4 CCDC88B FAM107A RHOH MTCL1 ODAD2 CLIC4 ANTXR1 BUB1 NLGN1 CDK1 TTLL6 AKAP13 MTM1 PRKCE CDC42BPG BCL2 CFAP46 TLN2 SRGAP2C PLK3 CEP135 CKAP5 TUBB6 RTTN NCKAP5 PAWR GEN1 AURKB CALR FGD6 SYNM FIGN RFLNB EFHC2 CHEK2 IQGAP3 CNTN2 KNTC1 PRKG1 KIF18B ERCC6L CENPP KIF19 PRPF40A NF1 CD47 FLNA GMFB SVIL SIPA1L1 S100A10 CFAP43 MYO1C NRAP LPAR1 SDAD1 UVRAG PRC1 KIAA0753 DMD KIFC1
3.94298e-24	232	1102	2.02155	Embryo development	http://amigo.geneontology.org/amigo/term/GO:0009790	CYP26B1 PAX6 BRCA1 NSUN2 YBX3 WNK1 COL11A1 EYA2 ACSL4 NUP133 GLI2 WNT8B DLG1 PLXNA2 EDN1 LRP2 ITGB5 NCOA1 MMP2 KIF16B TGFB2 CECR2 MAPK1 PDGFB MYH9 SIX4 STK4 BMP7 POFUT1 LAMA1 MIB1 RBBP8 XYLT1 RPGRIP1L TJP1 FZD3 NBN STK3 LMBR1 LFNG COBL RARRES2 GLI3 C5 FGF8 DKK1 COL1A1 ZBTB16 SH2B3 COL12A1 PTK7 LAMA4 MAN2A1 SMAD5 NPHP3 WNT5A ITGA4 FN1 OTX1 ID2 NFE2L2 PRRX1 WLS ID3 NEK2 NRP2 TGIF2 PKD2 SATB2 RAD23B MTHFD1L INHBA RBM19 STIL WNT1 CNOT1 MED1 FLRT3 KDR TWSG1 E2F8 COL5A1 DNMT1 TOP2A NASP ZBED3 EPHB2 MICAL2 CCNB1 NOTCH2 ROCK2 CDC73 LRP4 TTLL4 PCDH8 SPRY2 TBR1 KLF4 LMX1B TFAP2A SULF1 YAP1 SMAD6 ADAM10 DUSP5 KIF20B TET1 ITGAV FRAS1 SHROOM3 LEF1 FBN2 LRIG3 PTPRQ BRCA2 CUL4A BBS4 PCSK6 NKD1 EPHA2 PLK4 CCN1 GDF7 WDPCP LRIG1 COL8A1 PHLDB2 SFRP2 PDGFC RSPO3 PSPH NCAPG2 KDM6A GPC3 GINS4 RSPO2 CRB2 ADM CHEK1 HMGA2 ITGB1 PCDH15 FREM2 SEC24D EDNRA GJA1 ZIC1 BCL2L11 TRIP12 WNT3A FZD7 ADAMTS3 PHF6 ZIC3 KIT SIM2 ITGA5 RACGAP1 CAPN2 NEUROD1 EN1 MSX1 HIPK1 KBTBD8 EOMES TGFBR2 INTU PITX2 ITGA2 CITED2 DLC1 EN2 FZD6 CTHRC1 FXN ANKS6 ATP7A STOX1 E2F7 FBN1 NOLC1 FRS2 SMAD3 CTNNB1 GBX2 AXIN2 ATOH8 MAP2K1 AR ARL13B LUZP1 CDK1 IRX2 CHD7 RRM2 FOXB1 ATOH1 HEG1 PIFO FOSL1 IRX5 POLE IRX3 ERBB4 GREM2 NEUROG1 RAD51B EXT1 PLCB1 RIPPLY3 BCOR TENT5C MAFF NR2F2 ZFP36L1 TEAD1 DYNC2H1 WNT7B SULF2 LAMA2 PLXNB2 PGAP1 C6orf141 SLC2A10 RYR2 CEP290 TOP1 COL5A2 TRIM71 CEBPA PRKDC ITGB3
1.19468e-22	231	1122	1.97696	Enzyme linked receptor protein signaling pathway	http://amigo.geneontology.org/amigo/term/GO:0007167	BAIAP2L1 TFAP2B ANOS1 PIK3C2A WWTR1 ZFYVE16 EPHA3 HSPA5 NEO1 FGFR3 NUCKS1 TGFBR3 PTPN3 EPHA6 CHRNA3 LRP2 ITGB5 CPNE3 MMP2 KIF16B ANGPT2 SEMA6A TGFB2 BAMBI CRKL MAPK1 XBP1 PDGFB BMP7 SMAD7 GUCY2F CHRDL1 ZNF423 PLAT SLC39A14 PTN CAV2 CAV1 MET RARRES2 SETX FGF8 DKK1 PBLD COL1A1 GAB1 TCIRG1 SH2B3 NEDD9 MAPK14 TTK ERBIN HBEGF LIFR SMAD5 PDGFRB WNT5A CBLB GRB14 IGFBP5 ANGPTL1 ERRFI1 RPE65 NRP2 CREB1 CCN2 TGIF2 ONECUT2 LTBP2 IDE TEK EGR1 NPPB INHBA USP9X WNT1 FLRT3 ID1 HIP1 KDR TWSG1 GDF15 IL13RA1 DSTYK IRS4 EPHB2 NOTCH2 ROCK2 FST EPHA7 MAP3K7 SPRY2 NCBP1 CCN3 DMRT1 SULF1 SORL1 CTDSPL2 THBS1 SMAD6 BCAR3 ITGAV BMPR1B LEF1 EGF FBN2 IGF1R PCSK6 IQGAP1 CDH13 SS18 GAREM1 IGFBP4 EPHA2 CCN1 PARP1 GDF7 POLR2D CSRNP1 PTPRG IL17RD NCEH1 EPHA5 SFRP2 PDGFC OSMR PHIP IGFBP3 OGT IGSF1 GPC3 CDKN2B NTRK2 SHC3 CRB2 EIF4EBP2 SESN3 ARID5B LATS2 DOCK1 FOXO1 CRIM1 BTBD11 ADAMTS12 ADAM17 GFRA1 BMP3 DAB2 MERTK NUS1 ADAMTS3 TIAM1 FGF18 GDF6 CD109 KIT APPL1 WASF2 ITGA5 MAPKAPK2 INHBB MSX1 TGFA NPPC FSTL1 TGFBR2 RYK SPRY1 HPGD CITED2 DACT2 SVEP1 HTRA1 SPRED1 FBN1 SGPL1 FRS2 STXBP4 CUL5 SMAD3 CTNNB1 VASN DDIT4 ADAM9 IL12A ATOH8 IRS1 AR AFAP1L2 SDC2 ZEB2 FOS PDGFD SOCS5 SHCBP1 SOSTDC1 EIF2AK3 SMARCC1 HAP1 RGMB FZD4 YES1 BDNF ERBB4 PTPN11 GREM2 EXT1 PLCB1 CCBE1 CSF1 ROR1 IRS2 COL4A1 SPRY4 COL4A5 FAM83G EPHB4 SULF2 NF1 TRIM33 SLC2A10 SIPA1L1 COL4A6 MYO1C SPRED2 ITSN1 TRIM71 ATP6V1E2 LYN ITGB3 GRIN2B
1.24536e-26	293	1473	1.91004	Neuron differentiation	http://amigo.geneontology.org/amigo/term/GO:0030182	PLXND1 CX3CL1 ETV1 PAX6 MYLIP ANOS1 VCL TNC CTNNA1 EPHA3 HSPA5 GPM6B PREX2 LAMC2 DGKG WNK1 DMRT3 ASPM NEO1 ACSL4 SDK2 RORA GLI2 NOTCH3 WNT8B FRYL PLXNA2 CBFA2T2 SLC1A3 EPHA6 CHRNA3 LRP2 EPB41L3 SEMA5B REST NCOA1 AURKA LHX5 ITGA6 SEMA6A EZR TGFB2 CRKL CECR2 MAPK1 XBP1 NEFH NIN TRIP11 VSX1 ZMYND8 BMP7 JAG1 ADNP2 LAMA1 MIB1 MCF2 SMARCA1 EEF2K RPGRIP1L MYEF2 FZD3 PTN MET COBL EZH2 GLI3 SETX UNC5B CDH23 FGF8 DKK1 LGI1 GAB1 DBX1 FZD10 UST MDGA1 PTK7 WNT5A ECT2 ITGA4 FN1 EFHD1 ID2 STRN NFE2L2 PRRX1 MTR RAB29 ID3 NRP2 CREB1 B4GALT6 TGIF2 OLFM3 SPP1 SATB2 ONECUT2 CXCR4 INHBA NEUROG3 NEUROD4 TTC21B PREX1 USP9X WNT1 BHLHE23 THOC2 MED1 FLRT3 ID1 FEZF1 EIF2AK4 PALLD APOE PRDM12 CASZ1 LLGL1 LIN28A SYT4 EPHB2 NUMB CNTN6 NOTCH2 LRP4 EPHA7 TBR1 HS6ST1 KLF4 CDK5RAP2 LMX1B ADAM10 KIF20B HECW2 BMPR1B PTPRQ RB1 TCF12 BBS4 IQGAP1 NKD1 CDH11 AFG3L2 ADCYAP1 EPHA2 DMRTA2 BARHL2 LHX9 CERS2 SYT2 GDF7 WDPCP CNTN4 GOLGA4 IQSEC1 PTPRG SLIT2 EPHA5 SFRP2 TENM2 DCDC2 TPBG SDK1 RSPO2 VLDLR NFIB NTRK2 SHC3 CRB2 ANKRD1 ADM ITGB1 PCDH15 DIXDC1 POU4F2 GFRA1 POU4F1 UHMK1 GJA1 FEZF2 ASAP1 SEMA3D ROBO3 TNIK WNT3A C21orf91 NCAM2 FZD7 TIAM1 FZD1 DPYSL5 RUNX1 IGF2BP1 IRX6 NTNG1 VCAM1 LMX1A NEUROD1 EN1 PDLIM5 HIPK1 NKX6-1 RYK PITX2 ADGRV1 EN2 UNCX CTHRC1 ATP7A FRS2 PRTG WEE1 GPRC5B CTNNB1 ULK4 DDIT4 INSM2 RHOH GBX2 ATOH8 MAP2K1 VXN SDC2 NLGN1 WNT10B B3GNT2 EMX2 CDH2 IRX2 KIF5B NPTX1 ENC1 BCL2 SRGAP2C FOXB1 LAMB2 ATOH1 RAPH1 PTPRM FZD4 NR2F1 BDNF IRX5 OLIG3 IRX3 NHLH2 ADAMTSL1 NEUROG2 ERBB4 ZHX2 CALR PTPN11 BHLHE22 NEUROG1 CREB3L2 UNC5C EXT1 EFHC2 OPCML CNTN2 SLIT3 DRD1 GPRIN3 ROR1 PRKG1 RTN4RL1 IRS2 RTN4RL2 DYNC2H1 WNT7B LRRK2 ALKAL2 EPHB4 LAMA2 PLXNB2 TCF4 FLNA SIPA1L1 KEL LPAR1 ZNF536 CEP290 GRIN3A ZNF521 BRINP2 TOX DMD RORB ITSN1 DHFR ETV5 LYN
4.13998e-28	319	1624	1.88618	Generation of neurons	http://amigo.geneontology.org/amigo/term/GO:0048699	PLXND1 CX3CL1 ETV1 PAX6 MYLIP ANOS1 UFL1 TNFRSF1B VCL TNC CTNNA1 EPHA3 HSPA5 GPM6B PREX2 LAMC2 DGKG WNK1 DMRT3 ASPM NEO1 ACSL4 SDK2 RORA GLI2 NOTCH3 WNT8B FRYL PLXNA2 PCM1 CBFA2T2 SLC1A3 XRCC5 EPHA6 CHRNA3 LRP2 EPB41L3 SEMA5B REST NCOA1 AURKA LHX5 ITGA6 SEMA6A EZR TGFB2 CRKL CECR2 MAPK1 XBP1 NEFH NIN SIX4 TRIP11 VSX1 ZMYND8 BMP7 JAG1 ADNP2 LAMA1 MIB1 MCF2 SMARCA1 EEF2K RPGRIP1L MYEF2 FZD3 CDK6 PTN MET COBL EZH2 GLI3 AKNA SETX UNC5B CDH23 FGF8 DKK1 LGI1 GAB1 DBX1 FZD10 UST MDGA1 PTK7 MAN2A1 BCHE WNT5A ECT2 ITGA4 FN1 EFHD1 ID2 STRN NFE2L2 PRRX1 MTR RAB29 ID3 NRP2 CREB1 B4GALT6 TGIF2 OLFM3 SPP1 SATB2 ONECUT2 CXCR4 INHBA NEUROG3 CIT BHLHE41 NEUROD4 TTC21B PREX1 USP9X WNT1 BHLHE23 THOC2 MED1 FLRT3 ID1 FEZF1 EIF2AK4 PALLD APOE PRDM12 CASZ1 LLGL1 LIN28A SYT4 EPHB2 ARNTL NUMB BHLHE40 CNTN6 NOTCH2 LRP4 EPHA7 TBR1 HS6ST1 KLF4 CDK5RAP2 LMX1B SORL1 YAP1 ADAM10 KIF20B HECW2 BMPR1B LEF1 PTPRQ RB1 TCF12 BBS4 IQGAP1 NKD1 CDH11 AFG3L2 ADCYAP1 EPHA2 DMRTA2 BARHL2 LHX9 CERS2 SYT2 GDF7 WDPCP CNTN4 GOLGA4 IQSEC1 PTPRG SLIT2 EPHA5 SFRP2 TENM2 DCDC2 DAAM2 TPBG SDK1 RSPO2 VLDLR NFIB NTRK2 SHC3 CRB2 ANKRD1 ADM ITGB1 PCDH15 ADGRL3 DIXDC1 POU4F2 GFRA1 POU4F1 UHMK1 GJA1 FEZF2 ASAP1 SEMA3D ROBO3 TNIK WNT3A C21orf91 NCAM2 FZD7 TIAM1 FZD1 KIT DPYSL5 RUNX1 IGF2BP1 IRX6 RACGAP1 NTNG1 VCAM1 LMX1A NEUROD1 EN1 PDLIM5 HIPK1 NKX6-1 RYK PITX2 ADGRV1 EN2 UNCX CTHRC1 ATP7A FRS2 PRTG WEE1 GPRC5B CTNNB1 ULK4 DDIT4 INSM2 RHOH GBX2 ATOH8 MAP2K1 VXN SDC2 NLGN1 WNT10B B3GNT2 EMX2 CDH2 IRX2 KIF5B NPTX1 CHD7 ENC1 BCL2 SRGAP2C FOXB1 LAMB2 ATOH1 RAPH1 PTPRM HAP1 FZD4 NR2F1 BDNF IRX5 OLIG3 IRX3 NHLH2 ADAMTSL1 NEUROG2 ERBB4 ZHX2 CALR PTPN11 BHLHE22 PLAG1 NEUROG1 CREB3L2 UNC5C EXT1 EFHC2 OPCML CNTN2 SLIT3 DRD1 GPRIN3 ROR1 PRKG1 NR2F2 RTN4RL1 IRS2 RTN4RL2 DYNC2H1 WNT7B LRRK2 ALKAL2 EPHB4 MME LAMA2 PLXNB2 TCF4 NF1 FLNA SIPA1L1 KEL LPAR1 ZNF536 CEP290 GRIN3A ZNF521 BRINP2 TOX DMD RORB ITSN1 DHFR ETV5 LYN
2.19517e-34	390	1997	1.87527	Cell cycle	http://amigo.geneontology.org/amigo/term/GO:0007049	CYP26B1 CDC27 LIG3 DBF4 PAX6 NCAPD2 ANLN BRCA1 TACC3 MRE11 NUP160 PIAS1 RFC1 NSUN2 SPDL1 CNTLN TPR USP28 CDK14 NDC1 BCAT1 WAPL IPO5 PKN2 ASPM PRR11 KIF2A PSME4 NUP133 PTPN3 TRIP13 SMC1A HMMR GTSE1 DLG1 SPAG5 JADE1 EDN1 PCM1 EPB41L2 RIF1 RBL1 NDC80 CDC14B XPO1 PIBF1 PDS5B MECOM RAD54L AURKA TPX2 KIF4A EZR CLSPN TGFB2 CDC6 CDC23 EFHC1 CDC7 GADD45B CECR2 SUSD2 MAPK1 PDGFB MYH9 NIN MYBL2 BMP7 FAM83D CEP192 RBBP8 PSMD10 POLA1 STAG2 CENPI RGCC CEP152 FZD3 NBN ARHGEF10 LIG1 CDK6 CAV2 EZH2 AHR FGF8 GTPBP4 KPNB1 CCL2 NCAPG CCND1 CHORDC1 CEP126 NUP98 FOXM1 RAD51AP1 RFC5 MDM1 NUP107 TIMELESS NEDD9 TPD52L1 FBXO5 MAPK14 MCM3 E2F3 TTK CEP72 TENT4A KIF20A MSH3 NUP155 NR3C1 PDGFRB WNT5A ECT2 STEAP3 CENPA ID2 MSH6 PARD3B ALMS1 GADD45A SSX2IP ID3 NEK2 CENPF KIF14 PLAGL1 TNFAIP3 CCN2 PKD2 NEK6 NEK9 CENPL MASTL NCAPH NAA50 KIF18A PDS5A GPSM2 INHBA CIT CDKN2C CENPK CDK2 STIL HJURP USP9X CNOT1 MED1 MCM8 DLGAP5 PPAT EIF2AK4 E2F8 AJUBA MIS18BP1 SGO1 CLIP1 PSMC3IP TOP2A LLGL1 RPA1 NASP ZBED3 MYH10 RFC3 SLF1 ARNTL CCNB1 SPIRE1 ROCK2 CDC73 CDCA8 ETS1 ANXA1 NAT10 ESPL1 USP37 USP44 CKAP2 BORA SPRY2 GPNMB BRIP1 ODF2 SMC2 KLF4 CDK5RAP2 DMRT1 SPAG8 KIF13A PIM1 MDC1 RDX KIF23 KNL1 CENPO KIF11 CEP55 KIF20B DNA2 HECW2 USP8 CENPE LEF1 EGF NEDD1 BRCA2 RB1 CUL4A KCNH5 BBS4 FANCI TICRR IQGAP1 CDH13 TOM1L1 ADCYAP1 PLK4 ITGB3BP KIF2C NUF2 HMCN1 DTL DYRK3 INTS7 EML4 PKP4 FANCD2 CENPC CCNA2 SKP2 PHIP CDCA5 NCAPG2 HAUS6 CDKN2B CEP78 MKI67 TNKS1BP1 INCENP CHEK1 HMGA2 ITGB1 LATS2 NEK7 EPS8 NCAPD3 ADAM17 CENPJ CACUL1 ZFP36L2 GJA1 CCNO BCL2L11 ANAPC1 RANBP2 AHCTF1 BUB3 BTG3 ADAMTS1 XPC EME1 SLC16A1 NUP205 BACH1 SASS6 BUB1B PAXIP1 APPL1 EPB41 SON STARD9 RACGAP1 CCNF MSX1 TGFA NPPC ABRAXAS1 AZI2 SGO2 KIF15 CDC25A SPRY1 HPGD CITED2 RAD21 TMEM67 MELK WRN DDIAS STOX1 E2F7 CEP295 NOLC1 STXBP4 CUL5 CENPN WEE1 SMAD3 RRM1 TUBA1C CTNNB1 PBK FAM107A INSM2 RFWD3 FEN1 AXIN2 AFAP1L2 BUB1 WNT10B CDK1 DCDC1 PRKCE ESCO2 BCL2 RRM2 MTBP PDE3A PLK3 EXO1 CEP135 ATR CTDSP2 CKAP5 FOSL1 TUBB6 ATAD5 RTTN PLAAT3 TCIM POLE RPS6KA3 HASPIN MLF1 GEN1 SUZ12 AURKB RRS1 CALR PTPN11 GAS1 NEUROG1 RAD51B FIGN PLCB1 FBXL7 EFHC2 CHEK2 IQGAP3 KNTC1 CDCA2 NR2F2 LMLN ZFP36L1 MYBL1 IKZF1 KIF18B SEPTIN10 ERCC6L FANCA FANCM CENPP PRPF40A FLNA RAD54B BLM SVIL PLCG2 UVRAG WDHD1 TLK1 CEP290 BRINP2 CHAMP1 SMC5 PRC1 KIAA0753 DCLRE1A DMD CENPW IPO7 TRIM71 DDX3X DHFR KIFC1 CEBPA
6.54756e-23	268	1373	1.87431	Pos. reg. of developmental proc.	http://amigo.geneontology.org/amigo/term/GO:0051094	CYP26B1 PLXND1 CX3CL1 PAX6 BRCA1 UFL1 WWTR1 TNFRSF1B PIAS1 CTNNA1 GPM6B LMO3 YBX3 ASPM TGFBR3 ATP2B1 GLI2 PLXNA2 EDN1 XRCC5 CARMIL1 RFX3 RIF1 LRP2 REST NCOA1 AURKA RCOR1 ANGPT2 EZR TGFB2 SUCO BAMBI CRKL MAPK1 XBP1 PDGFB NIN SIX4 ZMYND8 STK4 BMP7 JAG1 SYNDIG1 SMAD7 SRPX2 KLF5 RGCC EEF2K PIEZO1 TJP1 CA2 FZD3 STK3 SYDE1 PTN COBL SERPINE1 EZH2 RARRES2 GLI3 C5 VSIR FGF8 DKK1 COL1A1 GAB1 NSD2 PPARGC1A ZBTB16 CCND1 SOX6 NEDD9 SASH1 FBXO5 MAPK14 RBM24 MAN2A1 SMAD5 WNT5A ECT2 FN1 STAT1 ID2 NFE2L2 CTH CREB1 CCN2 TGIF2 GPAM TEK CXCR4 INHBA NEUROG3 RBM19 NEUROD4 PREX1 RREB1 WNT1 MED1 FLRT3 KDR ADM2 FEZF1 FOXJ1 GDPD2 APOE GDF15 LIN28A AP3B1 ZBED3 SYT4 EPHB2 ARNTL NUMB LOXL2 CCNB1 NOTCH2 SPIRE1 FST ETS1 ANXA1 KLF4 NR5A1 DMRT1 PIM1 TFAP2A SORL1 YAP1 THBS1 BMPR1B ANXA3 LEF1 EGF FBN2 AMIGO2 WDFY2 RB1 TCF12 IQGAP1 DMRTA2 CCN1 ITPKB PARP1 SOX13 SYT2 GDF7 GOLGA4 PHLDB2 SLIT2 SFRP2 TPBG IGFBP3 MTDH VLDLR NTRK2 CRB2 TCF7L2 ADM OCSTAMP HMGA2 ITGB1 DOCK1 DHX37 POU4F2 SAV1 POU4F1 GJA1 DAB2 FEZF2 WNT3A C21orf91 PPARGC1B TIAM1 FGF18 GDF6 PAXIP1 KIT RUNX1 HK2 IL6R ITGA5 JAK1 DNAI3 CAPN2 NEUROD1 NPPC HIPK1 TGFBR2 NKX6-1 CDS1 SPRY1 IL15 ADGRV1 AGGF1 ERAP1 CITED2 CTHRC1 STOX1 FRS2 PPIB SMAD3 GPRC5B CTNNB1 RHOH ADAM9 AXIN2 ATOH8 INPP5D MAP2K1 AR ZEB2 LIMS1 NLGN1 WNT10B CDK1 FOS CDH2 SOCS5 CHD7 BCL2 ATOH1 PDE3A ADAMTS20 HAP1 FZD4 SCUBE2 LPL ETV4 LRRN1 BDNF METRNL ANO6 RPS6KA3 PAWR IRX3 ERBB4 CALR EGR3 TMEM64 OXTR PLAG1 NEUROG1 PLCB1 CCBE1 IQGAP3 CSF1 SP1 P4HB ZFP36L1 IFITM1 THBS2 WNT7B MME PLXNB2 TCF4 FLNA NEK5 S100A10 LPAR1 BRINP2 TOX DMD ITSN1 ETV5 CEBPA PRKDC LYN
2.55436e-28	329	1690	1.86933	Cell projection organization	http://amigo.geneontology.org/amigo/term/GO:0030030	PLXND1 CX3CL1 ETV1 DNAH9 PAX6 MYLIP ANOS1 ANLN WWTR1 VCL DNAH5 TNC CTNNA1 EPHA3 HSPA5 GPM6B PREX2 LAMC2 DGKG PKN2 MYLK NEO1 ACSL4 GLI2 NOTCH3 FRYL PLXNA2 SPAG6 PCM1 CBFA2T2 CARMIL1 EPHA6 RFX3 CHRNA3 CDC14B LRP2 EPB41L3 SEMA5B TNPO1 PIBF1 AURKA RFX2 CFAP61 ICAM1 ITGA6 SEMA6A EZR ABLIM1 CRKL CECR2 MAPK1 PACSIN2 NEFH MYH9 NIN KIAA0586 TRIP11 ZMYND8 BMP7 SPEF1 CEP192 LAMA1 MCF2 RP2 KLF5 ZNF423 CCDC113 EEF2K RPGRIP1L EHD4 CEP152 FZD3 SPAG1 CFAP69 PTN TTC26 CAV1 COBL EZH2 GLI3 SETX UNC5B CDH23 FGF8 LGI1 GAB1 CEP126 TCIRG1 RFX4 RSPH4A UST PTK7 CEP72 NPHP3 WNT5A ARHGEF26 TANC1 ITGA4 FN1 EFHD1 STRN NFE2L2 ALMS1 PRRX1 RHOU MTR SSX2IP RAB29 NEK2 NRP2 CREB1 B4GALT6 ARMC2 PKD2 SPP1 WDR35 DNAH7 ONECUT2 CXCR4 NEUROG3 TTC21B PREX1 USP9X RREB1 WNT1 ABCC4 THOC2 FLRT3 ID1 CDC42EP1 PODXL FEZF1 EIF2AK4 PALLD LRRC6 AJUBA FOXJ1 APOE PRDM12 LLGL1 SPATA6 SYT4 WASF3 EPHB2 NUMB CNTN6 NOTCH2 EMP1 LRP4 DZIP1 EPHA7 CEP350 SPRY2 TBR1 ODF2 KLF4 CDK5RAP2 TTC29 YAP1 RDX ADAM10 KIF20B HECW2 BMPR1B NEDD1 RB1 IGF1R BBS4 IQGAP1 CDH11 CDH13 AFG3L2 ADCYAP1 EPHA2 PLK4 BARHL2 LHX9 CERS2 SYT2 GDF7 WDPCP CNTN4 GOLGA4 IQSEC1 PTPRG SLIT2 EPHA5 SFRP2 MYO10 TENM2 DCDC2 TPBG SDK1 VLDLR NFIB HAUS6 CEP78 NTRK2 SHC3 GSN ANKRD1 ADM TTC12 ITGB1 PCDH15 EPS8 POU4F2 CENPJ GFRA1 POU4F1 UHMK1 HOMER1 SPEF2 GJA1 CCNO FEZF2 ASAP1 SEMA3D ROBO3 TNIK WNT3A C21orf91 NCAM2 SPAG17 TIAM1 RPGR FZD1 KIT DPYSL5 DRC1 PTPDC1 WASF2 IGF2BP1 WDR90 NTNG1 DNAI3 LMX1A CFAP221 PDLIM5 NKX6-1 RYK INTU POC1A ITGA2 ADGRV1 F2RL1 IQUB DNAAF5 CTHRC1 TMEM67 ATP7A FRS2 PRTG WEE1 CTNNB1 ULK4 RHOH GBX2 MAP2K1 ODAD2 ARL13B SDC2 NLGN1 CDK1 B3GNT2 CDH2 KIF5B NPTX1 ENC1 BCL2 CFAP46 SRGAP2C FOXB1 LAMB2 ATOH1 CCDC96 RAPH1 ABCD2 PTPRM HAP1 PIFO CEP135 FZD4 CKAP5 NR2F1 UNC119B RTTN BDNF ANO6 ADAMTSL1 PTPN11 FGD6 CREB3L2 UNC5C EXT1 SPATA13 EFHC2 CNTN2 SLIT3 FAM110C GPRIN3 ROR1 PRKG1 RTN4RL1 IRS2 RTN4RL2 DYNC2H1 WNT7B CFAP54 LRRK2 ALKAL2 KIF19 EPHB4 LAMA2 PLXNB2 FLNA SIPA1L1 TTC30A CFAP43 KEL LPAR1 CEP290 GRIN3A TOX DMD ITSN1 DHFR LYN GRIN2B
1.84848e-26	309	1590	1.86612	Cell migration	http://amigo.geneontology.org/amigo/term/GO:0016477	KRIT1 PLXND1 CX3CL1 PAX6 CD9 PIK3C2A ANLN VCL DEPDC1B SPDL1 CTNNA1 EPHA3 HSPA5 LAMC2 WNK1 SLC12A2 CNN2 PKN2 MYLK SLK ASPM KIF2A TGFBR3 WDR1 GTSE1 PLXNA2 GPC4 FAP EDN1 PCM1 CARMIL1 CXCL2 SEMA5B ITGB5 FAT1 CPNE3 B4GALT1 SLC8B1 ICAM1 ITGA6 ANGPT2 SEMA6A TGFB2 BAMBI EFHC1 SYDE2 CRKL MAPK1 XBP1 PDGFB MYH9 SIX4 ZMYND8 STK4 BMP7 SPEF1 JAG1 FAM83D SMAD7 LAMA1 SRPX2 RGCC ABCC1 SLC7A5 CEMIP TJP1 FZD3 PLAT SYDE1 PTN CAV1 MET SERPINE1 RARRES2 GLI3 C5 DOCK8 VSIR FGF8 GTPBP4 PBLD CCL2 COL1A1 GAB1 PPARGC1A TSPAN11 NEDD9 SASH1 FBXO5 MDGA1 BVES PTK7 LAMA4 HBEGF SPARC WWC1 PDGFRB WNT5A ITGA4 GRB14 FN1 IGFBP5 NFE2L2 RHOU GADD45A KIF14 NRP2 TNFAIP3 CCN2 SATB2 ONECUT2 TEK TNFRSF10B CXCR4 PLAU USP45 PREX1 USP9X RREB1 FLRT3 ID1 KDR PODXL FEZF1 PALLD AJUBA FOXJ1 APOE COL5A1 LGALS3 STARD13 EPHB2 SWAP70 NUMB LOXL2 ROCK2 NARS1 ETS1 ANXA1 LAMC1 SPRY2 GPNMB KLF4 CCN3 DMRT1 SULF1 SORL1 RDX THBS1 ADAM10 KIF20B ITGAV ANXA3 LEF1 EGF SINHCAF ITGB7 IGF1R IQGAP1 NKD1 CDH13 SLC16A3 EPHA2 CCN1 BARHL2 CERS2 CDC42BPA WDPCP ACKR3 IQSEC1 PTPRG PHLDB2 SLIT2 SFRP2 PDGFC MEGF10 DCDC2 TPBG IGFBP3 SHROOM2 GPC3 NTRK2 CRB2 ITGB1 ARID5B ADGRL3 DOCK1 DIXDC1 SLC7A11 ADAMTS12 EPS8 ADAM17 POU4F1 PSTPIP2 GJA1 DAB2 MERTK FEZF2 NUS1 SEMA3D MIA3 JAM2 ADAMTS1 SLC16A1 TIAM1 FGF18 PAXIP1 KIT APPL1 FMNL2 WASF2 STC1 IL6R ITGA5 FMNL3 PLPP3 NTNG1 DNAI3 VCAM1 S100A11 CLDN1 TAFA4 FSTL1 TGFBR2 NKX6-1 ADAMTS9 PITX2 ITGA2 F2RL1 RHOBTB3 CITED2 DLC1 CTHRC1 ATP7A AMOTL1 SPRED1 SGPL1 PPIB SMAD3 OR51E2 CTNNB1 ULK4 DDIT4 FAM107A RHOH GBX2 ADAM9 IL12A ATOH8 INPP5D ARL13B SDC2 CLIC4 ZEB2 CDK1 EMX2 CDH2 PDGFD PRKCE BCL2 SRGAP2C SCG2 FOXB1 LAMB2 ATOH1 CYP7B1 PTPRM NET1 MCTP1 YES1 ANO6 OLIG3 NHLH2 ERBB4 CALR PTPN11 EGR3 UNC5C EXT1 PLCB1 SPATA13 GPC6 CCBE1 CNTN2 CSF1 PROS1 FAM110C DRD1 PRKG1 NR2F2 SP1 IFITM1 IRS2 GCNT1 LRRK2 SRGAP3 EPHB4 PRPF40A LAMA2 PLXNB2 NF1 CD47 FLNA ANXA6 MYO1C PLCG2 LPAR1 LYN ITGB3
2.77061e-27	320	1649	1.8634	Plasma membrane bounded cell projection organization	http://amigo.geneontology.org/amigo/term/GO:0120036	PLXND1 CX3CL1 ETV1 PAX6 MYLIP ANOS1 ANLN WWTR1 VCL DNAH5 TNC CTNNA1 EPHA3 HSPA5 GPM6B PREX2 LAMC2 DGKG MYLK NEO1 ACSL4 GLI2 NOTCH3 FRYL PLXNA2 PCM1 CBFA2T2 CARMIL1 EPHA6 RFX3 CHRNA3 CDC14B LRP2 EPB41L3 SEMA5B TNPO1 PIBF1 AURKA RFX2 CFAP61 ICAM1 ITGA6 SEMA6A EZR ABLIM1 CRKL CECR2 MAPK1 NEFH MYH9 NIN KIAA0586 TRIP11 ZMYND8 BMP7 SPEF1 CEP192 LAMA1 MCF2 RP2 KLF5 ZNF423 CCDC113 EEF2K RPGRIP1L EHD4 CEP152 FZD3 SPAG1 CFAP69 PTN TTC26 CAV1 COBL EZH2 GLI3 SETX UNC5B CDH23 FGF8 LGI1 GAB1 CEP126 TCIRG1 RFX4 RSPH4A UST PTK7 CEP72 NPHP3 WNT5A ARHGEF26 TANC1 ITGA4 FN1 EFHD1 STRN NFE2L2 ALMS1 PRRX1 MTR SSX2IP RAB29 NEK2 NRP2 CREB1 B4GALT6 ARMC2 PKD2 SPP1 WDR35 DNAH7 ONECUT2 CXCR4 NEUROG3 TTC21B PREX1 USP9X RREB1 WNT1 ABCC4 THOC2 FLRT3 ID1 CDC42EP1 PODXL FEZF1 EIF2AK4 PALLD LRRC6 AJUBA FOXJ1 APOE PRDM12 LLGL1 SPATA6 SYT4 WASF3 EPHB2 NUMB CNTN6 NOTCH2 EMP1 LRP4 DZIP1 EPHA7 CEP350 TBR1 ODF2 KLF4 CDK5RAP2 TTC29 YAP1 RDX ADAM10 KIF20B HECW2 BMPR1B NEDD1 RB1 IGF1R BBS4 IQGAP1 CDH11 CDH13 AFG3L2 ADCYAP1 EPHA2 PLK4 BARHL2 LHX9 CERS2 SYT2 GDF7 WDPCP CNTN4 GOLGA4 IQSEC1 PTPRG SLIT2 EPHA5 SFRP2 MYO10 TENM2 DCDC2 TPBG SDK1 VLDLR NFIB HAUS6 CEP78 NTRK2 SHC3 GSN ANKRD1 ADM TTC12 ITGB1 PCDH15 EPS8 POU4F2 CENPJ GFRA1 POU4F1 UHMK1 HOMER1 SPEF2 GJA1 CCNO FEZF2 ASAP1 SEMA3D ROBO3 TNIK WNT3A C21orf91 NCAM2 SPAG17 TIAM1 RPGR FZD1 KIT DPYSL5 DRC1 PTPDC1 WASF2 IGF2BP1 WDR90 NTNG1 DNAI3 LMX1A CFAP221 PDLIM5 NKX6-1 RYK INTU ADGRV1 F2RL1 IQUB DNAAF5 CTHRC1 TMEM67 ATP7A FRS2 PRTG WEE1 CTNNB1 ULK4 RHOH GBX2 MAP2K1 ODAD2 ARL13B SDC2 NLGN1 CDK1 B3GNT2 CDH2 KIF5B NPTX1 ENC1 BCL2 CFAP46 SRGAP2C FOXB1 LAMB2 ATOH1 CCDC96 RAPH1 ABCD2 PTPRM HAP1 PIFO CEP135 FZD4 CKAP5 NR2F1 UNC119B RTTN BDNF ANO6 ADAMTSL1 PTPN11 FGD6 CREB3L2 UNC5C EXT1 SPATA13 EFHC2 CNTN2 SLIT3 GPRIN3 ROR1 PRKG1 RTN4RL1 IRS2 RTN4RL2 DYNC2H1 WNT7B CFAP54 LRRK2 ALKAL2 KIF19 EPHB4 LAMA2 PLXNB2 FLNA SIPA1L1 TTC30A CFAP43 KEL LPAR1 CEP290 GRIN3A TOX DMD ITSN1 DHFR LYN GRIN2B
8.18391e-29	340	1757	1.85817	Neurogenesis	http://amigo.geneontology.org/amigo/term/GO:0022008	PLXND1 CX3CL1 ETV1 PAX6 MYLIP CD9 ANOS1 UFL1 TNFRSF1B VCL TNC CTNNA1 EPHA3 HSPA5 GPM6B PREX2 LAMC2 DGKG WNK1 DMRT3 ASPM NEO1 ACSL4 SDK2 NUP133 RORA WDR1 GLI2 NOTCH3 WNT8B FRYL PLXNA2 PCM1 CBFA2T2 SLC1A3 XRCC5 EPHA6 CHRNA3 LRP2 EPB41L3 SEMA5B REST NCOA1 AURKA LHX5 ITGA6 SEMA6A EZR TGFB2 CRKL CECR2 MAPK1 XBP1 NEFH NIN SIX4 TRIP11 VSX1 ZMYND8 BMP7 JAG1 ADNP2 LAMA1 MIB1 MCF2 SMARCA1 EEF2K RPGRIP1L MYEF2 FZD3 ARHGEF10 CDK6 PTN MET COBL EZH2 GLI3 AKNA SETX UNC5B CDH23 FGF8 DKK1 LGI1 CCL2 GAB1 DBX1 SOX6 FZD10 UST MDGA1 ADGRG6 PTK7 MAN2A1 BCHE WNT5A ECT2 ITGA4 FN1 EFHD1 ID2 STRN NFE2L2 PRRX1 MTR RAB29 ID3 NRP2 CREB1 B4GALT6 TGIF2 OLFM3 SPP1 SATB2 ONECUT2 CLU CXCR4 INHBA NEUROG3 CIT CDKN2C BHLHE41 NEUROD4 TTC21B PREX1 USP9X WNT1 BHLHE23 THOC2 MED1 FLRT3 ID1 FEZF1 EIF2AK4 PALLD APOE PRDM12 CASZ1 LLGL1 LIN28A SYT4 WASF3 EPHB2 ARNTL NUMB BHLHE40 CNTN6 NOTCH2 LRP4 ANXA1 EPHA7 TBR1 HS6ST1 KLF4 CDK5RAP2 LMX1B SORL1 YAP1 ADAM10 KIF20B HECW2 BMPR1B LEF1 PTPRQ RB1 TCF12 BBS4 IQGAP1 NKD1 CDH11 AFG3L2 ADCYAP1 EPHA2 DMRTA2 BARHL2 LHX9 CERS2 SOX13 SYT2 GDF7 WDPCP CNTN4 GOLGA4 IQSEC1 PTPRG SLIT2 EPHA5 SFRP2 TENM2 DCDC2 DAAM2 TPBG SDK1 RSPO2 VLDLR NFIB NTRK2 SHC3 GSN CRB2 ANKRD1 ADM ITGB1 PCDH15 ADGRL3 DIXDC1 POU4F2 GFRA1 POU4F1 UHMK1 GJA1 FEZF2 ASAP1 SEMA3D ROBO3 TNIK WNT3A C21orf91 NCAM2 FZD7 TIAM1 FZD1 KIT DPYSL5 SLC45A3 RUNX1 IGF2BP1 IRX6 RACGAP1 MXRA8 NTNG1 VCAM1 LMX1A NEUROD1 EN1 PDLIM5 HIPK1 NKX6-1 RYK KLF15 PITX2 ADGRV1 EN2 UNCX CTHRC1 ATP7A FRS2 PRTG WEE1 NAV2 GPRC5B CTNNB1 ULK4 DDIT4 INSM2 RHOH GBX2 ATOH8 MAP2K1 VXN SDC2 NLGN1 WNT10B CDK1 B3GNT2 EMX2 CDH2 IRX2 KIF5B NPTX1 CHD7 ENC1 BCL2 SRGAP2C FOXB1 LAMB2 ATOH1 RAPH1 PTPRM HAP1 FZD4 NR2F1 BDNF IRX5 OLIG3 IRX3 NHLH2 ADAMTSL1 NEUROG2 ERBB4 ZHX2 CALR PTPN11 BHLHE22 PLAG1 NEUROG1 CREB3L2 UNC5C EXT1 BACE2 GRIN2A EFHC2 OPCML CNTN2 SLIT3 CSF1 DRD1 GPRIN3 ROR1 PRKG1 NR2F2 RTN4RL1 IRS2 RTN4RL2 DYNC2H1 WNT7B LRRK2 ALKAL2 EPHB4 MME LAMA2 PLXNB2 TCF4 NF1 FLNA SIPA1L1 KEL LPAR1 ZNF536 CEP290 GRIN3A ZNF521 BRINP2 TOX DMD RORB ITSN1 DHFR ETV5 LYN
1.43844e-30	377	1982	1.82648	Locomotion	http://amigo.geneontology.org/amigo/term/GO:0040011	KRIT1 PLXND1 CX3CL1 ETV1 PAX6 CD9 ANOS1 PIK3C2A ANLN VCL DEPDC1B DNAH5 SPDL1 CTNNA1 EPHA3 HSPA5 LAMC2 WNK1 SLC12A2 CNN2 PKN2 MYLK SLK ASPM NEO1 KIF2A TGFBR3 WDR1 GLI2 NOTCH3 GTSE1 PLXNA2 GPC4 FAP EDN1 PCM1 CARMIL1 EPHA6 RFX3 CXCL2 OPRK1 SEMA5B ITGB5 FAT1 CPNE3 B4GALT1 SLC8B1 ICAM1 ITGA6 ANGPT2 SEMA6A EZR TGFB2 BAMBI EFHC1 SYDE2 CRKL MAPK1 XBP1 PDGFB MYH9 SIX4 PLTP ZMYND8 STK4 BMP7 SPEF1 JAG1 FAM83D SMAD7 LAMA1 PLP2 SRPX2 RGCC ABCC1 SLC7A5 CEMIP TJP1 FZD3 PLAT SYDE1 CFAP69 CDK6 DNAH11 PTN CAV1 MET SERPINE1 RARRES2 GLI3 C5 DOCK8 UNC5B VSIR FGF8 GTPBP4 PBLD LGI1 CCL2 COL1A1 GAB1 PPARGC1A TSPAN11 RSPH4A NEDD9 SASH1 FBXO5 MAPK14 MDGA1 BVES PTK7 LAMA4 HBEGF SPARC WWC1 PDGFRB WNT5A ITGA4 GRB14 FN1 DNAH6 IGFBP5 NFE2L2 RHOU GADD45A SSX2IP KIF14 NRP2 CREB1 TNFAIP3 CCN2 ARMC2 DNAH7 SATB2 ONECUT2 TEK TNFRSF10B CXCR4 PLAU USP45 PREX1 USP9X RREB1 FLRT3 ID1 KDR PODXL FEZF1 PALLD LRRC6 AJUBA FOXJ1 APOE COL5A1 LGALS3 STARD13 EPHB2 SWAP70 NUMB LOXL2 CNTN6 NOTCH2 ROCK2 NARS1 ETS1 ANXA1 EPHA7 LAMC1 SPRY2 GPNMB TBR1 KLF4 CCN3 DMRT1 SULF1 SORL1 RDX THBS1 ADAM10 KIF20B ITGAV BMPR1B ANXA3 LEF1 EGF SINHCAF ITGB7 IGF1R BBS4 IQGAP1 NKD1 CDH13 SLC16A3 EPHA2 CCN1 BARHL2 LHX9 CERS2 CDC42BPA GDF7 WDPCP ACKR3 CNTN4 IQSEC1 PTPRG TMF1 PHLDB2 SLIT2 EPHA5 SFRP2 PDGFC MEGF10 DCDC2 TPBG ARHGAP18 IGFBP3 SHROOM2 GPC3 VLDLR NFIB NTRK2 SHC3 CRB2 TTC12 ITGB1 ARID5B ADGRL3 DOCK1 DIXDC1 SLC7A11 ADAMTS12 EPS8 POU4F2 ADAM17 GFRA1 POU4F1 PSTPIP2 SPEF2 GJA1 DAB2 MERTK FEZF2 NUS1 SEMA3D ROBO3 MIA3 WNT3A JAM2 ADAMTS1 SLC16A1 TIAM1 FGF18 PAXIP1 KIT APPL1 FMNL2 DPYSL5 DRC1 WASF2 STC1 IL6R ITGA5 FMNL3 PLPP3 NTNG1 DNAI3 VCAM1 LMX1A S100A11 CLDN1 TAFA4 FSTL1 TGFBR2 NKX6-1 ADAMTS9 RYK PITX2 ITGA2 F2RL1 RHOBTB3 CITED2 DLC1 CTHRC1 ATP7A AMOTL1 SPRED1 SGPL1 FRS2 PRTG PPIB SMAD3 OR51E2 CTNNB1 ULK4 DDIT4 FAM107A RHOH GBX2 ADAM9 IL12A ATOH8 INPP5D MAP2K1 ARL13B SDC2 CLIC4 ZEB2 TACR3 CDK1 B3GNT2 EMX2 CDH2 KIF5B PDGFD PRKCE BCL2 CFAP46 SRGAP2C SCG2 FOXB1 LAMB2 ATOH1 CYP7B1 PTPRM NET1 FZD4 MCTP1 FOSL1 YES1 BDNF ANO6 OLIG3 CAVIN1 NHLH2 ADAMTSL1 ERBB4 CALR PTPN11 EGR3 UNC5C EXT1 PLCB1 SPATA13 GPC6 CCBE1 GRIN2A EFHC2 CNTN2 SLIT3 CSF1 PROS1 FAM110C DRD1 PRKG1 NR2F2 SP1 IFITM1 IRS2 GCNT1 CFAP54 LRRK2 SRGAP3 EPHB4 PRPF40A LAMA2 PLXNB2 NF1 CD47 FLNA ANXA6 CFAP43 MYO1C PLCG2 VPS13A LPAR1 LYN ITGB3
1.84848e-26	335	1776	1.81126	Cell motility	http://amigo.geneontology.org/amigo/term/GO:0048870	KRIT1 PLXND1 CX3CL1 PAX6 CD9 PIK3C2A ANLN VCL DEPDC1B DNAH5 SPDL1 CTNNA1 EPHA3 HSPA5 LAMC2 WNK1 SLC12A2 CNN2 PKN2 MYLK SLK ASPM KIF2A TGFBR3 WDR1 GTSE1 PLXNA2 GPC4 FAP EDN1 PCM1 CARMIL1 RFX3 CXCL2 SEMA5B ITGB5 FAT1 CPNE3 B4GALT1 SLC8B1 ICAM1 ITGA6 ANGPT2 SEMA6A TGFB2 BAMBI EFHC1 SYDE2 CRKL MAPK1 XBP1 PDGFB MYH9 SIX4 PLTP ZMYND8 STK4 BMP7 SPEF1 JAG1 FAM83D SMAD7 LAMA1 SRPX2 RGCC ABCC1 SLC7A5 CEMIP TJP1 FZD3 PLAT SYDE1 CFAP69 CDK6 DNAH11 PTN CAV1 MET SERPINE1 RARRES2 GLI3 C5 DOCK8 VSIR FGF8 GTPBP4 PBLD CCL2 COL1A1 GAB1 PPARGC1A TSPAN11 RSPH4A NEDD9 SASH1 FBXO5 MDGA1 BVES PTK7 LAMA4 HBEGF SPARC WWC1 PDGFRB WNT5A ITGA4 GRB14 FN1 DNAH6 IGFBP5 NFE2L2 RHOU GADD45A SSX2IP KIF14 NRP2 TNFAIP3 CCN2 ARMC2 DNAH7 SATB2 ONECUT2 TEK TNFRSF10B CXCR4 PLAU USP45 PREX1 USP9X RREB1 FLRT3 ID1 KDR PODXL FEZF1 PALLD LRRC6 AJUBA FOXJ1 APOE COL5A1 LGALS3 STARD13 EPHB2 SWAP70 NUMB LOXL2 ROCK2 NARS1 ETS1 ANXA1 LAMC1 SPRY2 GPNMB KLF4 CCN3 DMRT1 SULF1 SORL1 RDX THBS1 ADAM10 KIF20B ITGAV ANXA3 LEF1 EGF SINHCAF ITGB7 IGF1R BBS4 IQGAP1 NKD1 CDH13 SLC16A3 EPHA2 CCN1 BARHL2 CERS2 CDC42BPA WDPCP ACKR3 IQSEC1 PTPRG TMF1 PHLDB2 SLIT2 SFRP2 PDGFC MEGF10 DCDC2 TPBG ARHGAP18 IGFBP3 SHROOM2 GPC3 NTRK2 CRB2 TTC12 ITGB1 ARID5B ADGRL3 DOCK1 DIXDC1 SLC7A11 ADAMTS12 EPS8 ADAM17 POU4F1 PSTPIP2 SPEF2 GJA1 DAB2 MERTK FEZF2 NUS1 SEMA3D MIA3 JAM2 ADAMTS1 SLC16A1 TIAM1 FGF18 PAXIP1 KIT APPL1 FMNL2 DRC1 WASF2 STC1 IL6R ITGA5 FMNL3 PLPP3 NTNG1 DNAI3 VCAM1 S100A11 CLDN1 TAFA4 FSTL1 TGFBR2 NKX6-1 ADAMTS9 PITX2 ITGA2 F2RL1 RHOBTB3 CITED2 DLC1 CTHRC1 ATP7A AMOTL1 SPRED1 SGPL1 PPIB SMAD3 OR51E2 CTNNB1 ULK4 DDIT4 FAM107A RHOH GBX2 ADAM9 IL12A ATOH8 INPP5D MAP2K1 ARL13B SDC2 CLIC4 ZEB2 TACR3 CDK1 EMX2 CDH2 PDGFD PRKCE BCL2 CFAP46 SRGAP2C SCG2 FOXB1 LAMB2 ATOH1 CYP7B1 PTPRM NET1 MCTP1 YES1 ANO6 OLIG3 CAVIN1 NHLH2 ERBB4 CALR PTPN11 EGR3 UNC5C EXT1 PLCB1 SPATA13 GPC6 CCBE1 EFHC2 CNTN2 CSF1 PROS1 FAM110C DRD1 PRKG1 NR2F2 SP1 IFITM1 IRS2 GCNT1 CFAP54 LRRK2 SRGAP3 EPHB4 PRPF40A LAMA2 PLXNB2 NF1 CD47 FLNA ANXA6 CFAP43 MYO1C PLCG2 VPS13A LPAR1 LYN ITGB3
1.84848e-26	335	1776	1.81126	Localization of cell	http://amigo.geneontology.org/amigo/term/GO:0051674	KRIT1 PLXND1 CX3CL1 PAX6 CD9 PIK3C2A ANLN VCL DEPDC1B DNAH5 SPDL1 CTNNA1 EPHA3 HSPA5 LAMC2 WNK1 SLC12A2 CNN2 PKN2 MYLK SLK ASPM KIF2A TGFBR3 WDR1 GTSE1 PLXNA2 GPC4 FAP EDN1 PCM1 CARMIL1 RFX3 CXCL2 SEMA5B ITGB5 FAT1 CPNE3 B4GALT1 SLC8B1 ICAM1 ITGA6 ANGPT2 SEMA6A TGFB2 BAMBI EFHC1 SYDE2 CRKL MAPK1 XBP1 PDGFB MYH9 SIX4 PLTP ZMYND8 STK4 BMP7 SPEF1 JAG1 FAM83D SMAD7 LAMA1 SRPX2 RGCC ABCC1 SLC7A5 CEMIP TJP1 FZD3 PLAT SYDE1 CFAP69 CDK6 DNAH11 PTN CAV1 MET SERPINE1 RARRES2 GLI3 C5 DOCK8 VSIR FGF8 GTPBP4 PBLD CCL2 COL1A1 GAB1 PPARGC1A TSPAN11 RSPH4A NEDD9 SASH1 FBXO5 MDGA1 BVES PTK7 LAMA4 HBEGF SPARC WWC1 PDGFRB WNT5A ITGA4 GRB14 FN1 DNAH6 IGFBP5 NFE2L2 RHOU GADD45A SSX2IP KIF14 NRP2 TNFAIP3 CCN2 ARMC2 DNAH7 SATB2 ONECUT2 TEK TNFRSF10B CXCR4 PLAU USP45 PREX1 USP9X RREB1 FLRT3 ID1 KDR PODXL FEZF1 PALLD LRRC6 AJUBA FOXJ1 APOE COL5A1 LGALS3 STARD13 EPHB2 SWAP70 NUMB LOXL2 ROCK2 NARS1 ETS1 ANXA1 LAMC1 SPRY2 GPNMB KLF4 CCN3 DMRT1 SULF1 SORL1 RDX THBS1 ADAM10 KIF20B ITGAV ANXA3 LEF1 EGF SINHCAF ITGB7 IGF1R BBS4 IQGAP1 NKD1 CDH13 SLC16A3 EPHA2 CCN1 BARHL2 CERS2 CDC42BPA WDPCP ACKR3 IQSEC1 PTPRG TMF1 PHLDB2 SLIT2 SFRP2 PDGFC MEGF10 DCDC2 TPBG ARHGAP18 IGFBP3 SHROOM2 GPC3 NTRK2 CRB2 TTC12 ITGB1 ARID5B ADGRL3 DOCK1 DIXDC1 SLC7A11 ADAMTS12 EPS8 ADAM17 POU4F1 PSTPIP2 SPEF2 GJA1 DAB2 MERTK FEZF2 NUS1 SEMA3D MIA3 JAM2 ADAMTS1 SLC16A1 TIAM1 FGF18 PAXIP1 KIT APPL1 FMNL2 DRC1 WASF2 STC1 IL6R ITGA5 FMNL3 PLPP3 NTNG1 DNAI3 VCAM1 S100A11 CLDN1 TAFA4 FSTL1 TGFBR2 NKX6-1 ADAMTS9 PITX2 ITGA2 F2RL1 RHOBTB3 CITED2 DLC1 CTHRC1 ATP7A AMOTL1 SPRED1 SGPL1 PPIB SMAD3 OR51E2 CTNNB1 ULK4 DDIT4 FAM107A RHOH GBX2 ADAM9 IL12A ATOH8 INPP5D MAP2K1 ARL13B SDC2 CLIC4 ZEB2 TACR3 CDK1 EMX2 CDH2 PDGFD PRKCE BCL2 CFAP46 SRGAP2C SCG2 FOXB1 LAMB2 ATOH1 CYP7B1 PTPRM NET1 MCTP1 YES1 ANO6 OLIG3 CAVIN1 NHLH2 ERBB4 CALR PTPN11 EGR3 UNC5C EXT1 PLCB1 SPATA13 GPC6 CCBE1 EFHC2 CNTN2 CSF1 PROS1 FAM110C DRD1 PRKG1 NR2F2 SP1 IFITM1 IRS2 GCNT1 CFAP54 LRRK2 SRGAP3 EPHB4 PRPF40A LAMA2 PLXNB2 NF1 CD47 FLNA ANXA6 CFAP43 MYO1C PLCG2 VPS13A LPAR1 LYN ITGB3

### Sheet: GO-BP_Downregulated_Day42
#List of Downregulated GO-BP terms at day 43 (neurons) in NXPG-32-CL2 compared to NXPG-32-RES
Enrichment FDR	nGenes	Pathway Genes	Fold Enrichment	Pathway	URL	Genes
2.43208e-29	113	451	3.42219	Synapse organization	http://amigo.geneontology.org/amigo/term/GO:0050808	SEMA3F ARHGAP33 ITGA3 ARHGAP44 GABRA1 CAMK2B SEZ6 NTN1 CTNNA2 CACNB1 GRIPAP1 ADGRL1 ADD2 CTTNBP2 MEF2C LZTS3 HDAC6 SLC8A3 DRP2 NDRG1 SLC1A1 SPOCK2 NEURL1 ASIC2 NRXN2 CAPRIN2 CDH9 GABRG2 EPHA4 TNR DLGAP3 SLC8A2 PCDHB10 PCDHB14 KIF1A UNC13A MAP1B DLG4 DAB2IP UNC13C CLSTN3 PPFIA2 NTRK3 CBLN2 GABRB2 SYBU INA KIRREL3 ADGRL3 ANK3 GRID2 FARP1 LGI2 EPHB1 LRFN2 NPTN LHFPL4 SLC6A1 NRG1 CLSTN2 CHRNB2 SHANK1 SHANK2 FZD5 CAMKV LRFN5 CACNB2 LRTM2 GABRB3 CACNG2 CACNB3 CTNND2 FRMPD4 NLGN2 SEMA3E TANC2 INSR DSCAM GPHN GAP43 SPTBN2 LINGO2 DOK7 LRRTM4 CDK5R1 PCDHB9 SLITRK1 NRXN1 CACNB4 GPC6 SLITRK6 ROBO2 SLITRK2 PCLO MAPT PCDHB13 ERC2 SEMA4D SHISA7 DNER SHISA6 RELN IL1RAP SEMA4A DNM3 ARC SLC9A6 L1CAM NOS1AP VSTM5 SHANK3 INS GRIN2B
5.46168e-51	194	776	3.41462	Trans-synaptic signaling	http://amigo.geneontology.org/amigo/term/GO:0099537	PRKAR2B TAC1 CACNA1G BAIAP3 NISCH SYT7 GABRA3 GABRA1 APBA2 RASGRF1 CAMK2B RIMBP2 SEZ6 CACNB1 CAMK2A RPS6KA2 SCGN RIMS1 MEF2C RPH3A JPH4 JAK2 STX1B SYNGR1 SLC8A3 RIMS4 DNAJC5 CHRNA4 SNPH PDYN SLC32A1 CELF4 GLRA2 GABRE FGF14 GRIN2D GRIK5 STX1A SLC1A1 DNM1 NCS1 APBA1 CPEB3 NEURL1 ASIC2 NRXN2 SLC1A2 ASIC1 CAMKK2 SYT10 OPRM1 GABRG2 CSPG5 OTOF SLC5A7 EPHA4 TNR DLGAP3 SLC8A2 KCNIP2 GRIA2 PCDHB10 PCDHB14 HCRTR1 PHF24 SLC12A5 IQSEC2 GRM4 NAPB PRKCG VGF GAD1 TMOD2 UNC13A AKAP12 MAP1B DLG4 SNAP25 SYT4 DAGLA HTR1B SERPINE2 GAD2 STXBP1 GABBR2 HCRTR2 UNC13C PPP3CA CLSTN3 PPFIA2 MINK1 CBLN2 CACNA1A CACNG8 PRKACB PLK2 GABRB2 EGFR HTR2C CHRNA6 CRH SYBU CACNA1B HTR7 DGKZ TMEM25 DOC2A ADRA2A DLG2 GRID2 RIT2 FARP1 CNTNAP4 DGKE JPH3 PLCL2 EPHB1 SLC24A2 ADCY8 KIF5A SORCS3 LRFN2 NPTN SST SLC6A1 SYN2 HTR5A CLSTN2 HTR6 PINK1 MPZ SYNJ1 SV2A ABR BRSK1 CHRNB2 SHANK1 SHANK2 ELAVL4 ADORA1 GRIK3 GUCY1A1 GRIK2 ADCY1 PTCHD1 NSMF CACNB2 GABRB3 NETO1 RIC3 PRKCB CACNG2 PRRT2 CACNB3 PXK NSG1 DRD5 NLGN2 YWHAG KCNK3 PDE7B GRIN1 PCDHB9 HTR1F EGR3 NRXN1 LYNX1 TH CHRM4 CACNB4 GRID1 ABAT BEGAIN SEPTIN5 CHRM5 GABRA5 PCLO MAPT PCDHB13 ERC2 SHISA7 SHISA6 INSYN2A RELN IL1RAP ADARB1 DLGAP2 CACNA1E ARC NPTXR SHISA9 SHANK3 INS GRIN2B
1.9228e-50	191	767	3.40126	Chemical synaptic transmission	http://amigo.geneontology.org/amigo/term/GO:0007268	PRKAR2B TAC1 CACNA1G BAIAP3 NISCH SYT7 GABRA3 GABRA1 APBA2 RASGRF1 CAMK2B RIMBP2 SEZ6 CACNB1 CAMK2A RPS6KA2 SCGN RIMS1 MEF2C RPH3A JPH4 JAK2 STX1B SYNGR1 SLC8A3 RIMS4 DNAJC5 CHRNA4 SNPH PDYN SLC32A1 CELF4 GLRA2 GABRE FGF14 GRIN2D GRIK5 STX1A SLC1A1 DNM1 NCS1 APBA1 CPEB3 NEURL1 ASIC2 NRXN2 SLC1A2 ASIC1 CAMKK2 SYT10 OPRM1 GABRG2 CSPG5 OTOF SLC5A7 EPHA4 TNR DLGAP3 SLC8A2 KCNIP2 GRIA2 PCDHB10 PCDHB14 HCRTR1 PHF24 SLC12A5 IQSEC2 GRM4 NAPB PRKCG VGF GAD1 TMOD2 UNC13A AKAP12 MAP1B DLG4 SNAP25 SYT4 HTR1B SERPINE2 GAD2 STXBP1 GABBR2 HCRTR2 UNC13C PPP3CA CLSTN3 PPFIA2 MINK1 CBLN2 CACNA1A CACNG8 PRKACB PLK2 GABRB2 EGFR HTR2C CHRNA6 CRH SYBU CACNA1B HTR7 DGKZ TMEM25 DOC2A ADRA2A DLG2 GRID2 RIT2 CNTNAP4 DGKE JPH3 PLCL2 EPHB1 SLC24A2 ADCY8 KIF5A SORCS3 LRFN2 NPTN SST SLC6A1 SYN2 HTR5A CLSTN2 HTR6 PINK1 MPZ SYNJ1 SV2A ABR BRSK1 CHRNB2 SHANK1 SHANK2 ELAVL4 ADORA1 GRIK3 GUCY1A1 GRIK2 ADCY1 PTCHD1 NSMF CACNB2 GABRB3 NETO1 RIC3 PRKCB CACNG2 PRRT2 CACNB3 PXK NSG1 DRD5 NLGN2 YWHAG KCNK3 PDE7B GRIN1 PCDHB9 HTR1F EGR3 NRXN1 LYNX1 TH CHRM4 CACNB4 GRID1 ABAT BEGAIN SEPTIN5 CHRM5 GABRA5 PCLO MAPT PCDHB13 ERC2 SHISA7 SHISA6 INSYN2A RELN ADARB1 DLGAP2 CACNA1E ARC NPTXR SHISA9 SHANK3 INS GRIN2B
1.9228e-50	191	767	3.40126	Anterograde trans-synaptic signaling	http://amigo.geneontology.org/amigo/term/GO:0098916	PRKAR2B TAC1 CACNA1G BAIAP3 NISCH SYT7 GABRA3 GABRA1 APBA2 RASGRF1 CAMK2B RIMBP2 SEZ6 CACNB1 CAMK2A RPS6KA2 SCGN RIMS1 MEF2C RPH3A JPH4 JAK2 STX1B SYNGR1 SLC8A3 RIMS4 DNAJC5 CHRNA4 SNPH PDYN SLC32A1 CELF4 GLRA2 GABRE FGF14 GRIN2D GRIK5 STX1A SLC1A1 DNM1 NCS1 APBA1 CPEB3 NEURL1 ASIC2 NRXN2 SLC1A2 ASIC1 CAMKK2 SYT10 OPRM1 GABRG2 CSPG5 OTOF SLC5A7 EPHA4 TNR DLGAP3 SLC8A2 KCNIP2 GRIA2 PCDHB10 PCDHB14 HCRTR1 PHF24 SLC12A5 IQSEC2 GRM4 NAPB PRKCG VGF GAD1 TMOD2 UNC13A AKAP12 MAP1B DLG4 SNAP25 SYT4 HTR1B SERPINE2 GAD2 STXBP1 GABBR2 HCRTR2 UNC13C PPP3CA CLSTN3 PPFIA2 MINK1 CBLN2 CACNA1A CACNG8 PRKACB PLK2 GABRB2 EGFR HTR2C CHRNA6 CRH SYBU CACNA1B HTR7 DGKZ TMEM25 DOC2A ADRA2A DLG2 GRID2 RIT2 CNTNAP4 DGKE JPH3 PLCL2 EPHB1 SLC24A2 ADCY8 KIF5A SORCS3 LRFN2 NPTN SST SLC6A1 SYN2 HTR5A CLSTN2 HTR6 PINK1 MPZ SYNJ1 SV2A ABR BRSK1 CHRNB2 SHANK1 SHANK2 ELAVL4 ADORA1 GRIK3 GUCY1A1 GRIK2 ADCY1 PTCHD1 NSMF CACNB2 GABRB3 NETO1 RIC3 PRKCB CACNG2 PRRT2 CACNB3 PXK NSG1 DRD5 NLGN2 YWHAG KCNK3 PDE7B GRIN1 PCDHB9 HTR1F EGR3 NRXN1 LYNX1 TH CHRM4 CACNB4 GRID1 ABAT BEGAIN SEPTIN5 CHRM5 GABRA5 PCLO MAPT PCDHB13 ERC2 SHISA7 SHISA6 INSYN2A RELN ADARB1 DLGAP2 CACNA1E ARC NPTXR SHISA9 SHANK3 INS GRIN2B
1.9093e-29	116	470	3.37103	Modulation of chemical synaptic transmission	http://amigo.geneontology.org/amigo/term/GO:0050804	PRKAR2B TAC1 BAIAP3 NISCH SYT7 APBA2 RASGRF1 CAMK2B CAMK2A SCGN RIMS1 MEF2C JPH4 JAK2 STX1B SYNGR1 SLC8A3 RIMS4 CELF4 FGF14 GRIN2D GRIK5 STX1A SLC1A1 DNM1 NCS1 APBA1 CPEB3 NEURL1 ASIC1 CSPG5 EPHA4 TNR DLGAP3 SLC8A2 PHF24 IQSEC2 GRM4 PRKCG VGF UNC13A AKAP12 MAP1B DLG4 SNAP25 SYT4 HTR1B SERPINE2 STXBP1 UNC13C PPP3CA CLSTN3 PPFIA2 CACNA1A CACNG8 PLK2 EGFR CRH SYBU CACNA1B DGKZ TMEM25 ADRA2A GRID2 CNTNAP4 DGKE JPH3 PLCL2 EPHB1 SLC24A2 ADCY8 SORCS3 LRFN2 NPTN SLC6A1 CLSTN2 PINK1 ABR BRSK1 CHRNB2 SHANK1 SHANK2 ELAVL4 ADORA1 GRIK3 GRIK2 ADCY1 NSMF CACNB2 NETO1 PRKCB CACNG2 PRRT2 CACNB3 PXK NSG1 DRD5 NLGN2 YWHAG GRIN1 NRXN1 GRID1 BEGAIN SEPTIN5 MAPT ERC2 SHISA7 SHISA6 RELN DLGAP2 ARC NPTXR SHISA9 SHANK3 INS GRIN2B
2.16236e-29	116	471	3.36387	Reg. of trans-synaptic signaling	http://amigo.geneontology.org/amigo/term/GO:0099177	PRKAR2B TAC1 BAIAP3 NISCH SYT7 APBA2 RASGRF1 CAMK2B CAMK2A SCGN RIMS1 MEF2C JPH4 JAK2 STX1B SYNGR1 SLC8A3 RIMS4 CELF4 FGF14 GRIN2D GRIK5 STX1A SLC1A1 DNM1 NCS1 APBA1 CPEB3 NEURL1 ASIC1 CSPG5 EPHA4 TNR DLGAP3 SLC8A2 PHF24 IQSEC2 GRM4 PRKCG VGF UNC13A AKAP12 MAP1B DLG4 SNAP25 SYT4 HTR1B SERPINE2 STXBP1 UNC13C PPP3CA CLSTN3 PPFIA2 CACNA1A CACNG8 PLK2 EGFR CRH SYBU CACNA1B DGKZ TMEM25 ADRA2A GRID2 CNTNAP4 DGKE JPH3 PLCL2 EPHB1 SLC24A2 ADCY8 SORCS3 LRFN2 NPTN SLC6A1 CLSTN2 PINK1 ABR BRSK1 CHRNB2 SHANK1 SHANK2 ELAVL4 ADORA1 GRIK3 GRIK2 ADCY1 NSMF CACNB2 NETO1 PRKCB CACNG2 PRRT2 CACNB3 PXK NSG1 DRD5 NLGN2 YWHAG GRIN1 NRXN1 GRID1 BEGAIN SEPTIN5 MAPT ERC2 SHISA7 SHISA6 RELN DLGAP2 ARC NPTXR SHISA9 SHANK3 INS GRIN2B
5.81518e-51	199	815	3.33501	Synaptic signaling	http://amigo.geneontology.org/amigo/term/GO:0099536	PRKAR2B TAC1 CACNA1G BAIAP3 NISCH SYT7 GABRA3 GABRA1 APBA2 RASGRF1 CAMK2B RIMBP2 SEZ6 CACNB1 CAMK2A RPS6KA2 SCGN RIMS1 MEF2C RPH3A JPH4 JAK2 STX1B SYNGR1 SLC8A3 RIMS4 DNAJC5 CHRNA4 SNPH PDYN SLC32A1 CELF4 GLRA2 GABRE DRP2 FGF14 GRIN2D GRIK5 STX1A SLC1A1 DNM1 NCS1 APBA1 CPEB3 NEURL1 ASIC2 NRXN2 SLC1A2 ASIC1 CAMKK2 SYT10 OPRM1 GABRG2 CSPG5 OTOF SLC5A7 EPHA4 TNR DLGAP3 SLC8A2 KCNIP2 GRIA2 PCDHB10 PCDHB14 HCRTR1 PHF24 SLC12A5 IQSEC2 GRM4 NAPB PRKCG VGF GAD1 TMOD2 UNC13A AKAP12 MAP1B DLG4 SNAP25 SYT4 DAGLA HTR1B SERPINE2 GAD2 STXBP1 GABBR2 HCRTR2 UNC13C PPP3CA CLSTN3 PPFIA2 MINK1 CBLN2 CACNA1A CACNG8 PRKACB PLK2 GABRB2 EGFR HTR2C CHRNA6 CRH SYBU CACNA1B HTR7 DGKZ TMEM25 DOC2A LYPD1 ADRA2A DLG2 GRID2 RIT2 FARP1 CNTNAP4 DGKE JPH3 PLCL2 EPHB1 SLC24A2 ADCY8 KIF5A GNAQ SORCS3 LRFN2 NPTN SST SLC6A1 SYN2 NRG1 HTR5A CLSTN2 HTR6 PINK1 MPZ SYNJ1 SV2A ABR BRSK1 CHRNB2 SHANK1 SHANK2 ELAVL4 ADORA1 GRIK3 GUCY1A1 GRIK2 ADCY1 PTCHD1 NSMF CACNB2 GABRB3 NETO1 RIC3 PRKCB CACNG2 PRRT2 CACNB3 PXK NSG1 DRD5 NLGN2 YWHAG KCNK3 PDE7B CDK5R1 GRIN1 PCDHB9 HTR1F EGR3 NRXN1 LYNX1 TH CHRM4 CACNB4 GRID1 ABAT BEGAIN SEPTIN5 CHRM5 GABRA5 PCLO MAPT PCDHB13 ERC2 SHISA7 SHISA6 INSYN2A RELN IL1RAP ADARB1 DLGAP2 CACNA1E ARC NPTXR SHISA9 SHANK3 INS GRIN2B
5.68147e-24	104	451	3.14963	Reg. of membrane potential	http://amigo.geneontology.org/amigo/term/GO:0042391	CFTR TAC1 CACNA1G GABRA3 FHL1 GABRA1 NEDD4L KCNH2 SEZ6 KCNAB2 TRPC5 RIMS1 MEF2C KCNH4 STX1B HCN2 CACNA1I SLC8A3 RIMS4 CHRNA4 CELF4 GLRA2 GABRE NALCN FGF14 GRIN2D GRIK5 STX1A ASIC2 CNTNAP1 ASIC1 OPRM1 SOD2 GABRG2 SLC4A3 SLC8A2 KCNIP2 DLG4 SCN2A BIN1 PPP3CA CACNA1A KCNH1 HCN3 GABRB2 CHRNA6 CACNA1B TMEM25 CACNA1C ANK3 GRID2 GPD1L SCN3A PID1 CXADR GNAQ KCNMA1 CACNA1D RNF207 PINK1 CHRNB2 SHANK1 SHANK2 ADORA1 GRIK3 GRIK2 HCN1 CACNB2 KCNC2 GABRB3 SCN3B NETO1 CACNG2 CACNB3 PXK SCN9A NLGN2 KCNK3 KCND3 JUP BOK GRIN1 KCNA2 GPR35 NRXN1 GPR88 CACNB4 GRID1 ABAT KCNH8 KCNK12 GABRA5 MAPT KCNJ11 INSYN2A RELN CACNA1H CACNA1E RYR2 NOS1AP GABBR1 KCTD7 SHANK3 GRIN2B
1.79125e-26	131	620	2.8859	Cell morphogenesis involved in neuron differentiation	http://amigo.geneontology.org/amigo/term/GO:0048667	SEMA3F HECW1 ARHGAP33 ARX ARHGAP44 ISL1 NRXN3 NEDD4L FSTL4 LAMA3 CAMK2B NTN1 CTNNA2 SPTB EPHA8 TRPC5 CRMP1 NTN4 SEMA3A SEMA3C PLXNA2 RAP1GAP DCX MEF2C LZTS3 DPYSL2 HDAC6 SEMA4G RBFOX2 DLX5 CAPRIN2 RIPOR2 SEMA5A RTN4 EPHA4 TNR PLPPR4 KLF7 BCL11A DOK4 BCL11B KIF1A PLXNA3 MAP1B DLG4 ATP8A2 DCLK1 CHL1 KIDINS220 SEMA4F PLXNC1 NKX2-8 NKX2-1 STXBP1 KIAA0319 MYO7A SEMA6D SPTBN5 SEMA7A PPP3CA PPFIA2 MINK1 SEMA6C TIAM2 SH3KBP1 VAX1 ANK3 FARP1 CHODL EPHB1 KIF5A NPTN UNC5D DPYSL5 AUTS2 SPTBN4 BRSK1 CHRNB2 SHANK1 SHANK2 ELAVL4 DRAXIN SHH ADCY1 GBX1 RET NSMF LRTM2 ISLR2 KIF5C GFRA2 SEMA4C LINGO1 ROBO1 CTNND2 ALCAM SEMA3E TANC2 MAP6 DSCAM PIK3CD KNDC1 GAP43 SPTBN2 CDK5R1 DSCAML1 SLITRK1 CDH4 NRXN1 EPHA10 SS18L1 SLITRK6 ROBO2 PTCH1 SLITRK2 PDZD7 MAPT SHTN1 SEMA4D RELN SEMA4A ADARB1 SPTAN1 LHFPL5 DNM3 ARC SLC9A6 L1CAM PLXNA4 STRC SHANK3
7.09051e-29	144	686	2.86709	Neuron projection morphogenesis	http://amigo.geneontology.org/amigo/term/GO:0048812	SEMA3F HECW1 ARHGAP33 ARX ARHGAP44 GAS7 ISL1 NRXN3 NEDD4L FSTL4 LAMA3 CYFIP2 CAMK2B NTN1 CTNNA2 SPTB EPHA8 TRPC5 CRMP1 NTN4 SEMA3A SEMA3C PLXNA2 RAP1GAP DCX RIMS1 LZTS3 SLC23A2 DPYSL2 HDAC6 SEMA4G RBFOX2 DLX5 SH3GL2 CNTNAP1 CAPRIN2 SEMA5A RTN4 EPHA4 TNR PLPPR4 KLF7 BCL11A PACSIN1 CPNE5 DOK4 BCL11B KIF1A UNC13A PLXNA3 MAP1B DLG4 SYT4 ATP8A2 DCLK1 POSTN CHL1 KIDINS220 TAOK3 SEMA4F PLXNC1 NKX2-8 NKX2-1 DAB2IP STXBP1 KIAA0319 PAK6 SEMA6D SPTBN5 SEMA7A PPP3CA PPFIA2 MINK1 SEMA6C TIAM2 EGFR SH3KBP1 VAX1 KIRREL3 ANK3 FARP1 CHODL EPHB1 KIF5A NPTN UNC5D DPYSL5 AUTS2 SPTBN4 BRSK1 CHRNB2 SHANK1 SHANK2 ELAVL4 DRAXIN SHH ADCY1 GBX1 RET NSMF LRTM2 NYAP1 ISLR2 KIF5C GFRA2 SEMA4C LINGO1 ROBO1 CTNND2 ALCAM SEMA3E TANC2 MAP6 DSCAM PIK3CD KNDC1 GAP43 SPTBN2 CDK5R1 DSCAML1 SLITRK1 CDH4 NRXN1 EPHA10 SS18L1 SLITRK6 ROBO2 PTCH1 SLITRK2 MAPT SHTN1 SEMA4D RELN SEMA4A ADARB1 SPTAN1 DNM3 ARC SLC9A6 SMURF1 L1CAM SYT3 PLXNA4 SHANK3
3.43891e-28	145	704	2.81318	Cell projection morphogenesis	http://amigo.geneontology.org/amigo/term/GO:0048858	SEMA3F HECW1 ARHGAP33 ARX ARHGAP44 GAS7 ISL1 NRXN3 NEDD4L FSTL4 LAMA3 CYFIP2 CAMK2B NTN1 CTNNA2 SPTB EPHA8 TRPC5 CRMP1 NTN4 SEMA3A SEMA3C PLXNA2 RAP1GAP DCX RIMS1 LZTS3 SLC23A2 DPYSL2 HDAC6 SEMA4G RBFOX2 DLX5 SH3GL2 CNTNAP1 CAPRIN2 SEMA5A CSPG5 RTN4 EPHA4 TNR PLPPR4 KLF7 BCL11A PACSIN1 CPNE5 DOK4 BCL11B KIF1A UNC13A PLXNA3 MAP1B DLG4 SYT4 ATP8A2 DCLK1 POSTN CHL1 KIDINS220 TAOK3 SEMA4F PLXNC1 NKX2-8 NKX2-1 DAB2IP STXBP1 KIAA0319 PAK6 SEMA6D SPTBN5 SEMA7A PPP3CA PPFIA2 MINK1 SEMA6C TIAM2 EGFR SH3KBP1 VAX1 KIRREL3 ANK3 FARP1 CHODL EPHB1 KIF5A NPTN UNC5D DPYSL5 AUTS2 SPTBN4 BRSK1 CHRNB2 SHANK1 SHANK2 ELAVL4 DRAXIN SHH ADCY1 GBX1 RET NSMF LRTM2 NYAP1 ISLR2 KIF5C GFRA2 SEMA4C LINGO1 ROBO1 CTNND2 ALCAM SEMA3E TANC2 MAP6 DSCAM PIK3CD KNDC1 GAP43 SPTBN2 CDK5R1 DSCAML1 SLITRK1 CDH4 NRXN1 EPHA10 SS18L1 SLITRK6 ROBO2 PTCH1 SLITRK2 MAPT SHTN1 SEMA4D RELN SEMA4A ADARB1 SPTAN1 DNM3 ARC SLC9A6 SMURF1 L1CAM SYT3 PLXNA4 SHANK3
5.99211e-28	144	700	2.80974	Plasma membrane bounded cell projection morphogenesis	http://amigo.geneontology.org/amigo/term/GO:0120039	SEMA3F HECW1 ARHGAP33 ARX ARHGAP44 GAS7 ISL1 NRXN3 NEDD4L FSTL4 LAMA3 CYFIP2 CAMK2B NTN1 CTNNA2 SPTB EPHA8 TRPC5 CRMP1 NTN4 SEMA3A SEMA3C PLXNA2 RAP1GAP DCX RIMS1 LZTS3 SLC23A2 DPYSL2 HDAC6 SEMA4G RBFOX2 DLX5 SH3GL2 CNTNAP1 CAPRIN2 SEMA5A RTN4 EPHA4 TNR PLPPR4 KLF7 BCL11A PACSIN1 CPNE5 DOK4 BCL11B KIF1A UNC13A PLXNA3 MAP1B DLG4 SYT4 ATP8A2 DCLK1 POSTN CHL1 KIDINS220 TAOK3 SEMA4F PLXNC1 NKX2-8 NKX2-1 DAB2IP STXBP1 KIAA0319 PAK6 SEMA6D SPTBN5 SEMA7A PPP3CA PPFIA2 MINK1 SEMA6C TIAM2 EGFR SH3KBP1 VAX1 KIRREL3 ANK3 FARP1 CHODL EPHB1 KIF5A NPTN UNC5D DPYSL5 AUTS2 SPTBN4 BRSK1 CHRNB2 SHANK1 SHANK2 ELAVL4 DRAXIN SHH ADCY1 GBX1 RET NSMF LRTM2 NYAP1 ISLR2 KIF5C GFRA2 SEMA4C LINGO1 ROBO1 CTNND2 ALCAM SEMA3E TANC2 MAP6 DSCAM PIK3CD KNDC1 GAP43 SPTBN2 CDK5R1 DSCAML1 SLITRK1 CDH4 NRXN1 EPHA10 SS18L1 SLITRK6 ROBO2 PTCH1 SLITRK2 MAPT SHTN1 SEMA4D RELN SEMA4A ADARB1 SPTAN1 DNM3 ARC SLC9A6 SMURF1 L1CAM SYT3 PLXNA4 SHANK3
1.26695e-27	146	721	2.76579	Cell part morphogenesis	http://amigo.geneontology.org/amigo/term/GO:0032990	SEMA3F HECW1 ARHGAP33 ARX ARHGAP44 GAS7 ISL1 NRXN3 NEDD4L FSTL4 LAMA3 CYFIP2 CAMK2B NTN1 CTNNA2 SPTB EPHA8 TRPC5 CRMP1 NTN4 SEMA3A SEMA3C PLXNA2 RAP1GAP DCX RIMS1 LZTS3 SLC23A2 DPYSL2 HDAC6 SEMA4G RBFOX2 DLX5 SH3GL2 CNTNAP1 CAPRIN2 SEMA5A CSPG5 RTN4 EPHA4 TNR PLPPR4 KLF7 BCL11A PACSIN1 CPNE5 DOK4 BCL11B KIF1A UNC13A PLXNA3 MAP1B DLG4 SYT4 ATP8A2 DCLK1 POSTN CHL1 KIDINS220 TAOK3 SEMA4F PLXNC1 NKX2-8 NKX2-1 DAB2IP STXBP1 KIAA0319 PAK6 SEMA6D SPTBN5 SEMA7A PPP3CA PPFIA2 MINK1 SEMA6C TIAM2 EGFR SH3KBP1 VAX1 KIRREL3 ANK3 FARP1 PID1 CHODL EPHB1 KIF5A NPTN UNC5D DPYSL5 AUTS2 SPTBN4 BRSK1 CHRNB2 SHANK1 SHANK2 ELAVL4 DRAXIN SHH ADCY1 GBX1 RET NSMF LRTM2 NYAP1 ISLR2 KIF5C GFRA2 SEMA4C LINGO1 ROBO1 CTNND2 ALCAM SEMA3E TANC2 MAP6 DSCAM PIK3CD KNDC1 GAP43 SPTBN2 CDK5R1 DSCAML1 SLITRK1 CDH4 NRXN1 EPHA10 SS18L1 SLITRK6 ROBO2 PTCH1 SLITRK2 MAPT SHTN1 SEMA4D RELN SEMA4A ADARB1 SPTAN1 DNM3 ARC SLC9A6 SMURF1 L1CAM SYT3 PLXNA4 SHANK3
2.01826e-22	122	611	2.72722	Behavior	http://amigo.geneontology.org/amigo/term/GO:0007610	PRKAR2B ITGA3 ABCC8 TAC1 NRXN3 APBA2 RASGRF1 SEZ6 ABCA7 GAL CIC MEF2C GNAO1 MYO15A JPH4 SLC8A3 CHRNA4 NDRG4 GRIN2D SLC1A1 APBA1 CPEB3 NRXN2 SLC1A2 ASIC1 OPRM1 SOBP HMGCR GABRG2 EPHA4 TNR SLC8A2 SGIP1 NR4A3 HCRTR1 SLC12A5 ATXN1 OPRL1 LRRN4 PRKCG MCHR1 GAD1 TMOD2 DLG4 SNAP25 ATP8A2 MEIS2 HTR1B NKX2-1 ZFHX2 SCN2A TMOD1 HCRTR2 PAK6 ZFHX3 SRD5A1 PLK2 TTBK1 EGFR HTR2C CRH KIRREL3 KLHL1 CNTNAP4 JPH3 SLC24A2 ADCY8 AFF2 SORCS3 NPTN SLC6A1 NRG1 SYNJ1 RCAN1 SPTBN4 BRSK1 CHRNB2 SHANK1 SHANK2 ELAVL4 LHX8 ADORA1 GRIK2 ADCY1 GBX1 PTCHD1 NETO1 NAV2 PBX3 SCN9A DRD5 NLGN2 NPAS2 FSHR ALK INSR DSCAM NEGR1 ADCY5 SPTBN2 GRIN1 KCNA2 SLITRK1 NRXN1 TH GPR88 GRID1 ABAT CSMD1 TBX1 SLITRK6 SEPTIN5 GABRA5 MAPT SHISA7 RELN ADARB1 ARC PIRT SHANK3 INS GRIN2B
1.16441e-34	200	1045	2.61406	Neuron projection development	http://amigo.geneontology.org/amigo/term/GO:0031175	SEMA3F HECW1 ARHGAP33 ARX ITGA3 ARHGAP44 GAS7 ISL1 CNTN1 NRXN3 NEDD4L FSTL4 LAMA3 CYFIP2 RASGRF1 CAMK2B PSD SEZ6 NTN1 CTNNA2 SPTB CAMK2A EPHA8 TRPC5 CRMP1 NTN4 SEMA3A SEMA3C PLXNA2 CAMSAP3 RAP1GAP DCX RIMS1 MEF2C GNAO1 LZTS3 SLC23A2 DPYSL2 HDAC6 SEMA4G JAK2 STX1B MICALL1 RBFOX2 NDRG4 DLX5 NCS1 RAPGEF1 SH3GL2 CPEB3 NEURL1 CNTNAP1 CAPRIN2 RIPOR2 SEMA5A DPYSL3 RTN4 EPHA4 TNR RGS2 PLPPR5 PLPPR4 KLF7 TRIM67 BCL11A SLC12A5 PACSIN1 CPNE5 DOK4 BCL11B KIF1A UNC13A PLXNA3 MAP1B DLG4 SNAP25 SYT4 ATP8A2 DCLK1 POSTN CHL1 TSPAN2 KIDINS220 TAOK3 BICDL1 SEMA4F PLXNC1 NKX2-8 NKX2-1 DAB2IP STXBP1 KIAA0319 MYO7A PAK6 SEMA6D SPTBN5 SEMA7A PPP3CA MAPK8IP3 PPFIA2 NTRK3 MINK1 SEMA6C VASH2 PLK2 TNFRSF21 TIAM2 EGFR SH3KBP1 VAX1 KIRREL3 KLHL1 ANK3 GRID2 RIT2 SPOCK1 FARP1 CHODL EPHB1 KIF5A NPTN UNC5D DPYSL5 AUTS2 SPTBN4 BRSK1 CHRNB2 SHANK1 TBC1D24 SHANK2 ELAVL4 DRAXIN SHH ADCY1 CSMD3 GBX1 FRMD7 RET NSMF LRTM2 HDGFL3 NYAP1 SAMD14 ISLR2 ATCAY KIF5C GFRA2 SEMA4C GPRIN1 MINAR1 LINGO1 ROBO1 CTNND2 ALCAM SEMA3E FSHR TANC2 ALK MAP6 DSCAM PIK3CD KNDC1 GAP43 NEGR1 SPTBN2 CDK5R1 DSCAML1 SLITRK1 CDH4 NRXN1 CAMK1D EPHA10 SS18L1 SLITRK6 ROBO2 GPRIN3 PTCH1 RTN4RL1 SLITRK2 PLK5 PDZD7 MAPT SHTN1 SEMA4D RELN SEMA4A ADARB1 SPTAN1 LHFPL5 DNM3 ARC SLC9A6 SMURF1 L1CAM GPRIN2 SYT3 GPC2 PLXNA4 STRC SHANK3
2.27152e-24	144	757	2.59818	Cell junction organization	http://amigo.geneontology.org/amigo/term/GO:0034330	SEMA3F ARHGAP33 ITGA3 ABCC8 ARHGAP44 GABRA1 PRKCH CDH10 LAMA3 CAMK2B HDAC7 SEZ6 NTN1 CTNNA2 CACNB1 GRIPAP1 CDH19 ADGRL1 ADD2 CAMSAP3 CTTNBP2 TNS1 MEF2C PKP1 LZTS3 HDAC6 SLC8A3 DRP2 NDRG1 SLC1A1 RAPGEF1 SPOCK2 NEURL1 ASIC2 CNTNAP1 NRXN2 CAPRIN2 CDH9 GABRG2 EPHA4 TNR DLGAP3 SLC8A2 PCDHB10 PCDHB14 AMOT KIF1A UNC13A MAP1B DLG4 PATJ GRHL1 DAB2IP UNC13C CLSTN3 PPFIA2 NTRK3 KIFC3 CDH13 CBLN2 GABRB2 SYBU INA KIRREL3 CDH22 ADGRL3 ANK3 GRID2 FARP1 LGI2 CXADR EPHB1 LRFN2 NPTN LHFPL4 SLC6A1 NRG1 CLSTN2 DMTN ACE CHRNB2 SHANK1 SHANK2 FBLIM1 WNT4 FZD5 CAMKV LRFN5 CACNB2 LRTM2 GABRB3 PLEKHA7 CACNG2 MAPRE2 CACNB3 CTNND2 FRMPD4 NLGN2 SEMA3E TANC2 INSR DSCAM GPHN GAP43 PEAK1 JUP SPTBN2 LINGO2 DOK7 LRRTM4 CDK5R1 PCDHB9 SLITRK1 CDH4 NRXN1 CACNB4 GPC6 SLITRK6 ROBO2 SLITRK2 PCLO MAPT PCDHB13 ERC2 SEMA4D SHISA7 DNER SHISA6 RELN IL1RAP SEMA4A LAMB3 S100A10 DNM3 ARC SLC9A6 L1CAM NOS1AP VSTM5 AJM1 FMN1 SHANK3 INS GRIN2B
2.636e-24	146	775	2.57308	Cell morphogenesis involved in differentiation	http://amigo.geneontology.org/amigo/term/GO:0000904	SEMA3F HECW1 ARHGAP33 ARX ARHGAP44 ISL1 NRXN3 NEDD4L FSTL4 LAMA3 CAMK2B NTN1 CTNNA2 SPTB EPHA8 TRPC5 CRMP1 NTN4 SEMA3A SEMA3C PLXNA2 RAP1GAP DCX MEF2C LZTS3 PXN DPYSL2 HDAC6 SEMA4G RBFOX2 OLFM4 DLX5 ATRNL1 CAPRIN2 RIPOR2 SEMA5A CSPG5 RTN4 EPHA4 TNR PLPPR4 KLF7 BCL11A DOK4 BCL11B KIF1A PLXNA3 MAP1B DLG4 ATP8A2 DCLK1 POSTN CHL1 KIDINS220 SEMA4F PLXNC1 CNMD NKX2-8 NKX2-1 STXBP1 KIAA0319 MYO7A SEMA6D SPTBN5 SEMA7A PPP3CA PPFIA2 MINK1 SEMA6C TIAM2 SH3KBP1 DOCK5 VAX1 ANK3 FARP1 CHODL EPHB1 KIF5A NPTN UNC5D DPYSL5 AUTS2 DMTN SPTBN4 BRSK1 CHRNB2 SHANK1 SHANK2 ELAVL4 DRAXIN SHH ADCY1 GBX1 RET NSMF LRTM2 ISLR2 SPINT2 KIF5C GFRA2 SEMA4C LINGO1 ROBO1 CTNND2 ALCAM SEMA3E TANC2 MAP6 DSCAM PIK3CD KNDC1 GAP43 PEAK1 SPTBN2 CDK5R1 DSCAML1 SLITRK1 CDH4 NRXN1 EPHA10 SS18L1 SLITRK6 ROBO2 PTCH1 SLITRK2 PDZD7 MAPT SHTN1 SPRY4 SEMA4D PARVB RELN SEMA4A LAMB3 ADARB1 SPTAN1 S100A10 LHFPL5 DNM3 ARC SLC9A6 L1CAM COL15A1 PLXNA4 STRC SHANK3
2.26067e-24	151	815	2.53059	Cellular component morphogenesis	http://amigo.geneontology.org/amigo/term/GO:0032989	SEMA3F HECW1 ARHGAP33 ARX ARHGAP44 GAS7 ISL1 NRXN3 NEDD4L FSTL4 LAMA3 CYFIP2 CAMK2B NTN1 CTNNA2 SPTB EPHA8 TRPC5 CRMP1 NTN4 SEMA3A SEMA3C PLXNA2 RAP1GAP DCX RIMS1 LZTS3 SLC23A2 DPYSL2 HDAC6 SEMA4G RBFOX2 DLX5 SH3GL2 CNTNAP1 CAPRIN2 SEMA5A CSPG5 RTN4 EPHA4 TNR PLPPR4 KLF7 BCL11A LDB3 PACSIN1 CPNE5 DOK4 BCL11B TMOD2 KIF1A UNC13A PLXNA3 MAP1B DLG4 SYT4 ATP8A2 DCLK1 POSTN CHL1 KIDINS220 TAOK3 SEMA4F PLXNC1 NKX2-8 NKX2-1 TMOD1 DAB2IP STXBP1 KIAA0319 PAK6 SEMA6D SPTBN5 SEMA7A PPP3CA PPFIA2 MINK1 SEMA6C TIAM2 EGFR SH3KBP1 VAX1 TENM4 KIRREL3 ANK3 FARP1 PID1 CHODL EPHB1 KIF5A NPTN UNC5D DPYSL5 AUTS2 SPTBN4 BRSK1 CHRNB2 SHANK1 SHANK2 ELAVL4 DRAXIN SHH ADCY1 GBX1 RET NSMF LRTM2 NYAP1 ISLR2 KIF5C GFRA2 SEMA4C LINGO1 ROBO1 CTNND2 ALCAM SEMA3E TANC2 TPPP MAP6 DSCAM PIK3CD KNDC1 GAP43 SPTBN2 CDK5R1 DSCAML1 SLITRK1 CDH4 NRXN1 EPHA10 SS18L1 SLITRK6 ROBO2 PTCH1 SLITRK2 MAPT SHTN1 SEMA4D RELN SEMA4A ADARB1 SPTAN1 DNM3 ARC SLC9A6 SMURF1 L1CAM SYT3 PLXNA4 SHANK3
1.17505e-22	141	763	2.52404	Reg. of ion transport	http://amigo.geneontology.org/amigo/term/GO:0043269	CFTR HECW1 CALCR ABCC8 CACNA1G CACNA2D2 SYT7 CNTN1 SYT13 FHL1 NEDD4L KCNH2 RASGRF1 CAMK2B CACNB1 KCNAB2 GAL MAOB CAMK2A ADCYAP1R1 MEF2C GNAO1 KCNH4 TF JPH4 DPYSL2 HCN2 CACNA1I CHRNA4 KCND1 GABRE NALCN FGF14 JPH1 TSPAN13 RGS9 ASIC2 RCVRN SYT10 OPRM1 PDE4D CLCN2 RGS2 KCNIP2 GRIA2 CRY2 EDN3 OPRL1 MCHR1 DPP6 KCNC3 DLG4 SYT4 HTR1B SERPINE2 SCN2A BIN1 STXBP1 GABBR2 MINK1 CACNA1A SIK1 CACNG8 XCL1 KCNH1 HCN3 STAC CRH CACNA1B TMC2 ADRA2A DLG2 CACNA1C ANK3 GPD1L PLA2R1 SCN3A KCNJ16 JPH3 UBASH3B KCNMA1 SLC6A1 CACNA1D CACNA2D3 KCNJ6 RNF207 PINK1 SV2A SPTBN4 CHRNB2 SHANK1 SHANK2 KCNJ9 ADORA1 HCN1 WNK2 CACNB2 KCNC2 SCN3B NETO1 CACNG2 CACNB3 PXK KCNAB1 SCN9A NLGN2 KCND3 GRIN1 KCNA2 KCNG2 GPR35 NRXN1 KCNA4 CACNB4 ABAT KCNH8 KCNK12 PDE4B KCNIP4 NKAIN3 GNG2 CYP4A11 KCNJ11 SHISA7 NKAIN2 SHISA6 RELN CACNA1H SLC30A10 CACNA1E ARC RYR2 NOS1AP LIME1 SYT15 GABBR1 SYT3 PIRT SHISA9 SHANK3 GRIN2B
4.59313e-34	217	1203	2.46375	Neuron development	http://amigo.geneontology.org/amigo/term/GO:0048666	SEMA3F HECW1 ARHGAP33 ARX ITGA3 ARHGAP44 GAS7 ISL1 CNTN1 NRXN3 NEDD4L FSTL4 LAMA3 CYFIP2 RASGRF1 CAMK2B PSD SEZ6 NTN1 CTNNA2 SPTB CAMK2A EPHA8 TRPC5 CRMP1 NTN4 SEMA3A SEMA3C PLXNA2 CAMSAP3 RAP1GAP DCX RIMS1 MEF2C GNAO1 LZTS3 SLC23A2 DPYSL2 HDAC6 SEMA4G JAK2 STX1B MICALL1 RBFOX2 NDRG4 DLX5 LHX6 NCS1 RAPGEF1 SH3GL2 CPEB3 NEURL1 CNTNAP1 CAPRIN2 RIPOR2 SEMA5A DPYSL3 RTN4 EPHA4 TNR RGS2 PLPPR5 PLPPR4 KLF7 TRIM67 BCL11A KCNIP2 SLC12A5 PACSIN1 CPNE5 DOK4 BCL11B KIF1A UNC13A PLXNA3 MAP1B DLG4 SNAP25 SYT4 ATP8A2 DCLK1 POSTN CHL1 TSPAN2 KIDINS220 TAOK3 BICDL1 SEMA4F PLXNC1 NKX2-8 NKX2-1 DAB2IP STXBP1 KIAA0319 MYO7A PAK6 SEMA6D SPTBN5 SEMA7A PPP3CA MAPK8IP3 PPFIA2 SRRM4 NTRK3 MINK1 SEMA6C VASH2 PLK2 GABRB2 TNFRSF21 TIAM2 EGFR SH3KBP1 UGCG VAX1 TENM4 KIRREL3 KLHL1 ANK3 GRID2 RIT2 SPOCK1 FARP1 CHODL EPHB1 KIF5A NPTN UNC5D DPYSL5 AUTS2 SPTBN4 BRSK1 CHRNB2 SHANK1 TBC1D24 SHANK2 ELAVL4 DRAXIN LHX8 HCN1 SHH ADCY1 CSMD3 GBX1 FRMD7 RET NSMF LRTM2 HDGFL3 NYAP1 PBX3 SAMD14 ISLR2 ATCAY KIF5C GFRA2 SEMA4C GPRIN1 MINAR1 LINGO1 ROBO1 CTNND2 ALCAM SEMA3E DCLK2 FSHR TANC2 ALK MAP6 DSCAM PIK3CD KNDC1 GAP43 NEGR1 SPTBN2 CDK5R1 DSCAML1 SLITRK1 CDH4 NRXN1 TH NTM CAMK1D EPHA10 OPCML SS18L1 SLITRK6 ROBO2 GPRIN3 PTCH1 RTN4RL1 SLITRK2 PLK5 GABRA5 MYT1L FSCN2 PDZD7 MAPT SHTN1 SEMA4D RELN SEMA4A ADARB1 DIO3 SPTAN1 LHFPL5 DNM3 ARC SLC9A6 SMURF1 L1CAM GPRIN2 SYT3 GPC2 PLXNA4 STRC SHANK3
3.07961e-34	248	1473	2.29959	Neuron differentiation	http://amigo.geneontology.org/amigo/term/GO:0030182	SEMA3F HECW1 ARHGAP33 ARX SOX8 ITGA3 ARHGAP44 GAS7 ISL1 CNTN1 NRXN3 NEDD4L FSTL4 LAMA3 CYFIP2 RASGRF1 CAMK2B PSD SEZ6 NTN1 CTNNA2 SPTB CAMK2A EPHA8 TRPC5 CRMP1 NTN4 SEMA3A SEMA3C PLXNA2 CAMSAP3 RAP1GAP DCX RIMS1 MEF2C GNAO1 LZTS3 SLC23A2 DPYSL2 HDAC6 SEMA4G JAK2 STX1B MICALL1 RBFOX2 SNPH NDRG4 DLX5 LHX6 NCS1 RAPGEF1 SH3GL2 CPEB3 NEURL1 CNTNAP1 CAPRIN2 RIPOR2 SEMA5A DPYSL3 RTN4 DLX2 EPHA4 TNR CHD5 RGS2 PLPPR5 PLPPR4 KLF7 TRIM67 BCL11A KCNIP2 SOCS2 SLC12A5 EDN3 PACSIN1 CPNE5 DOK4 BCL11B RNF112 KIF1A UNC13A PLXNA3 MAP1B DLG4 SNAP25 SYT4 ATP8A2 DCLK1 POSTN CHL1 TSPAN2 KIDINS220 TAOK3 BICDL1 DTX1 SEMA4F PLXNC1 MMD2 NKX2-8 NKX2-1 ZFHX2 BIN1 DAB2IP STXBP1 KIAA0319 MYO7A PAK6 SEMA6D SPTBN5 SEMA7A PPP3CA MAPK8IP3 PPFIA2 SRRM4 MDGA2 RTN1 NTRK3 SH3GL3 ZFHX3 MINK1 CSNK1D SEMA6C VASH2 WNT9A DLX1 PLK2 GABRB2 TNFRSF21 TIAM2 EGFR SH3KBP1 UGCG VAX1 TENM4 KIRREL3 KLHL1 ANK3 GRID2 RIT2 SPOCK1 FARP1 CHODL EPHB1 KIF5A NPTN UNC5D ATP2B2 NRG1 DPYSL5 AUTS2 SPTBN4 BRSK1 CHRNB2 SHANK1 TBC1D24 SHANK2 ELAVL4 DRAXIN WNT4 LHX8 FZD5 HCN1 SHH ADCY1 CSMD3 GBX1 VEGFD FRMD7 RET NSMF LRTM2 HDGFL3 NYAP1 PBX3 SAMD14 ISLR2 ATCAY KIF5C GFRA2 SEMA4C GPRIN1 MINAR1 LINGO1 ROBO1 CTNND2 ALCAM YWHAG SEMA3E DCLK2 FSHR TANC2 ALK MAP6 DSCAM PIK3CD KNDC1 GAP43 NEGR1 SPTBN2 CDK5R1 DSCAML1 SLITRK1 CDH4 NRXN1 TH NTM CAMK1D EPHA10 OPCML OLIG1 SS18L1 SLITRK6 JAG2 ROBO2 NRBP2 GPRIN3 PTCH1 RTN4RL1 SLITRK2 PLK5 GABRA5 NAP1L2 MYT1L FSCN2 PDZD7 MAPT SHTN1 SEMA4D VWC2 RELN SEMA4A ADARB1 DIO3 SPTAN1 LHFPL5 DNM3 ARC SLC9A6 SMURF1 L1CAM GPRIN2 DISP3 OLIG2 SYT3 GPC2 PLXNA4 STRC SHANK3
5.45891e-24	181	1085	2.27851	Cell morphogenesis	http://amigo.geneontology.org/amigo/term/GO:0000902	SEMA3F HECW1 ARHGAP33 ARX ARHGAP44 GAS7 ISL1 NRXN3 CDH10 NEDD4L FSTL4 LAMA3 CYFIP2 CAMK2B NTN1 CTNNA2 SPTB EPHA8 CDH19 TRPC5 CRMP1 NTN4 SEMA3A SEMA3C PLXNA2 RAP1GAP DCX RIMS1 MEF2C LZTS3 SLC23A2 PXN DPYSL2 HDAC6 SEMA4G PALMD RBFOX2 OLFM4 DLX5 SH3GL2 ATRNL1 CNTNAP1 CAPRIN2 RIPOR2 SEMA5A CDH9 CSPG5 ITGB6 RTN4 RND3 EPHA4 TNR PLPPR4 KLF7 BCL11A PACSIN1 CPNE5 DOK4 FGD3 BCL11B KLF2 KIF1A UNC13A PLXNA3 KIF3A MAP1B DLG4 SYT4 ATP8A2 DCLK1 POSTN CHL1 KIDINS220 AGO4 TAOK3 SEMA4F PLXNC1 CNMD NKX2-8 NKX2-1 DAB2IP STXBP1 KIAA0319 MYO7A PAK6 SEMA6D SPTBN5 SEMA7A PPP3CA PPFIA2 MINK1 SEMA6C TIAM2 EGFR SH3KBP1 DOCK5 VAX1 KIRREL3 CDH22 ANK3 ADAM8 FARP1 CHODL EPHB1 KIF5A NPTN UNC5D NRG1 DPYSL5 AUTS2 DMTN SPTBN4 BRSK1 CHRNB2 SHANK1 SHANK2 ELAVL4 FBLIM1 DRAXIN LRATD1 SHH ADCY1 GBX1 RET NSMF LRTM2 NYAP1 ISLR2 SPINT2 KIF5C GFRA2 SEMA4C LINGO1 ROBO1 CTNND2 ALCAM SEMA3E TANC2 MAP6 DSCAM PIK3CD KNDC1 GAP43 PEAK1 SPTBN2 SYNE3 CDK5R1 DSCAML1 SLITRK1 CDH4 NRXN1 EPHA10 SS18L1 SLITRK6 FMNL1 ROBO2 PTCH1 SLITRK2 PDZD7 MAPT SHTN1 SPRY4 SEMA4D PARVB RELN SEMA4A LAMB3 ADARB1 SPTAN1 S100A10 LHFPL5 DNM3 ARC SLC9A6 SMURF1 L1CAM COL15A1 SYT3 PLXNA4 STRC SHANK3
2.14219e-34	265	1624	2.22875	Generation of neurons	http://amigo.geneontology.org/amigo/term/GO:0048699	SEMA3F HECW1 ARHGAP33 ARX SOX8 ITGA3 ABCC8 ARHGAP44 GAS7 ISL1 CNTN1 NRXN3 PRKCH NEDD4L FSTL4 LAMA3 CYFIP2 RASGRF1 CAMK2B PSD SEZ6 NTN1 CTNNA2 SPTB CAMK2A EPHA8 TRPC5 CRMP1 NTN4 SEMA3A SEMA3C PLXNA2 CAMSAP3 RAP1GAP DCX RIMS1 MEF2C GNAO1 LZTS3 SLC23A2 DPYSL2 HDAC6 SEMA4G JAK2 STX1B MICALL1 SOX10 RBFOX2 SNPH NDRG4 DLX5 LHX6 NCS1 RAPGEF1 SH3GL2 CPEB3 NEURL1 CNTNAP1 CAPRIN2 RIPOR2 OPRM1 SEMA5A DPYSL3 RTN4 DLX2 EPHA4 TNR CHD5 RGS2 PLPPR5 PLPPR4 KLF7 TRIM67 BCL11A KCNIP2 SOCS2 SLC12A5 EDN3 PACSIN1 CPNE5 DOK4 BCL11B RNF112 KIF1A UNC13A PLXNA3 MAP1B DLG4 SNAP25 SYT4 ATP8A2 DCLK1 POSTN CHL1 TSPAN2 KIDINS220 DAGLA TAOK3 BICDL1 DTX1 SEMA4F SERPINE2 PLXNC1 MMD2 NKX2-8 NKX2-1 ZFHX2 BIN1 DAB2IP STXBP1 KIAA0319 MYO7A PAK6 SEMA6D SPTBN5 SEMA7A PPP3CA MAPK8IP3 PPFIA2 SRRM4 MDGA2 RTN1 NTRK3 SH3GL3 ZFHX3 MINK1 CSNK1D SEMA6C VASH2 WNT9A DLX1 PLK2 GABRB2 TNFRSF21 TTBK1 TIAM2 EGFR SH3KBP1 GNRH1 UGCG ASTN2 VAX1 NKX6-2 TENM4 KIRREL3 KLHL1 ADGRL3 ANK3 GRID2 RIT2 SPOCK1 FARP1 CHODL EPHB1 KIF5A NPTN UNC5D ATP2B2 NRG1 DPYSL5 AUTS2 SYNJ1 SPTBN4 BRSK1 CHRNB2 SHANK1 TBC1D24 SHANK2 ELAVL4 DRAXIN WNT4 LHX8 FZD5 HCN1 SHH ADCY1 CSMD3 GBX1 VEGFD FRMD7 RET NSMF LRTM2 HDGFL3 NYAP1 PBX3 SAMD14 ISLR2 ATCAY KIF5C COL3A1 GFRA2 SEMA4C GPRIN1 MINAR1 LINGO1 ROBO1 CTNND2 ALCAM YWHAG SEMA3E DCLK2 FSHR TANC2 ALK CDK5R2 MAP6 DSCAM PIK3CD KNDC1 GAP43 NEGR1 SPTBN2 CDK5R1 DSCAML1 SLITRK1 HES7 CDH4 NRXN1 TH NTM CAMK1D GAS6 EPHA10 OPCML OLIG1 SS18L1 SLITRK6 JAG2 ROBO2 NRBP2 GPRIN3 PTCH1 RTN4RL1 SLITRK2 PLK5 GABRA5 NAP1L2 MYT1L FSCN2 PDZD7 MAPT SHTN1 SEMA4D DNER VWC2 RELN SEMA4A ADARB1 DIO3 SPTAN1 LHFPL5 DNM3 ARC SLC9A6 SMURF1 L1CAM GPRIN2 DISP3 OLIG2 SYT3 GPC2 PLXNA4 STRC SHANK3
1.47609e-38	303	1885	2.1955	Cell-cell signaling	http://amigo.geneontology.org/amigo/term/GO:0007267	CFTR HECW1 PRKAR2B ITGA3 ABCC8 TAC1 CACNA1G CACNA2D2 BAIAP3 CELSR3 PKD1 GIPR NISCH SYT7 GABRA3 CALCOCO1 ISL1 SYT13 ADGRA2 GABRA1 APBA2 PTPRN RASGRF1 CAMK2B RIMBP2 SEZ6 CACNB1 GAL MAOB CAMK2A RPS6KA2 TRHDE RAPGEF3 SCGN RIMS1 MEF2C C1QTNF3 NLK GNAO1 RPH3A JPH4 JAK2 STX1B HCN2 SOX10 SYNGR1 CHGA SLC8A3 RIMS4 DNAJC5 CHRNA4 RSPO4 SNPH PDYN SLC32A1 CELF4 GLRA2 PHEX GABRE PORCN DRP2 FGF14 FGF9 SMPD3 GRIN2D GRIK5 DLX5 STX1A TFR2 SLC1A1 TLE4 DNM1 NCS1 RAPGEF1 APBA1 CPEB3 NEURL1 ASIC2 CPE NRXN2 SLC1A2 ASIC1 CAPRIN2 CAMKK2 SYT10 OPRM1 GPLD1 MDFI SEMA5A HMGCR GABRG2 CSPG5 OTOF APC2 SLC5A7 EPHA4 TNR DLGAP3 SLC8A2 KLF7 KCNIP2 SFRP5 GRIA2 PCDHB10 PCDHB14 CRY2 HCRTR1 PHF24 SLC12A5 EDN3 IQSEC2 NDP GRM4 NAPB PRKCG VGF GAD1 TMOD2 UNC13A AKAP12 MAP1B DLG4 SNAP25 SYT4 PDE6B TSHB AGO4 DAGLA HTR1B SEMA4F SERPINE2 GAD2 DAB2IP STXBP1 GABBR2 HCRTR2 UNC13C RBP4 FGF5 PPP3CA PRICKLE1 CLSTN3 PPFIA2 MINK1 CSNK1D CBLN2 CACNA1A TRPM2 CACNG8 PRKACB XCL1 WNT9A AGTR1 NKD2 PLK2 GABRB2 EGFR SH3KBP1 HTR2C CHRNA6 GNRH1 CRH SYBU CACNA1B HTR7 DGKZ TMEM25 DOC2A LYPD1 ADRA2A DLG2 CACNA1C GRID2 RIT2 FARP1 CNTNAP4 DGKE JPH3 CXADR PLCL2 EPHB1 SLC24A2 ADCY8 KIF5A GNAQ SORCS3 PCDH1 LRFN2 NPTN SST SLC6A1 SYN2 NRG1 HTR5A CACNA1D CLSTN2 RNF207 HTR6 FGF17 PINK1 MPZ SYNJ1 SV2A ABR BRSK1 CHRNB2 SHANK1 SSTR5 SHANK2 ELAVL4 DRAXIN WNT4 VSNL1 FZD5 ADORA1 PRICKLE2 GRIK3 GUCY1A1 GDF9 GRIK2 SHH ADCY1 PTCHD1 WNK2 AMER2 DACT1 NDRG2 NSMF CACNB2 KCNC2 GABRB3 SCN3B NETO1 RIC3 PRKCB CACNG2 PRRT2 CACNB3 PXK NSG1 DRD5 CTNND2 NLGN2 YWHAG ADRA1B GPR27 KCNK3 PDE7B MCC MLLT3 ADCY5 JUP CDK5R1 GRIN1 KCNA2 HIC1 PCDHB9 AMER3 KCNG2 HTR1F EGR3 NRXN1 LYNX1 TH CHRM4 CACNB4 GRID1 ABAT BEGAIN GPC6 SEPTIN5 CHRM5 GABRA5 GNG2 PCLO MAPT FGF3 PCDHB13 KCNJ11 ERC2 SHISA7 SHISA6 INSYN2A RELN IL1RAP GAL3ST4 DACT3 ADARB1 DLGAP2 CACNA1E ARC RYR2 SMURF1 GRK5 SYT15 GABBR1 LGR4 SYT3 NPTXR SHISA9 SHANK3 INS GRIN2B
1.21327e-34	280	1757	2.17665	Neurogenesis	http://amigo.geneontology.org/amigo/term/GO:0022008	SEMA3F HECW1 ARHGAP33 ARX SOX8 ITGA3 ABCC8 ARHGAP44 GAS7 ISL1 CNTN1 NRXN3 PRKCH VCAN NEDD4L FSTL4 LAMA3 CYFIP2 RASGRF1 CAMK2B PSD SEZ6 NTN1 ERBB3 CTNNA2 SPTB CAMK2A EPHA8 TRPC5 CRMP1 NTN4 SEMA3A SEMA3C PLXNA2 CAMSAP3 RAP1GAP RARB DCX RIMS1 MEF2C GNAO1 LZTS3 SLC23A2 DPYSL2 HDAC6 SEMA4G JAK2 STX1B MICALL1 SOX10 RBFOX2 SLC8A3 SNPH NDRG4 NDRG1 DLX5 SLC1A1 LHX6 NCS1 RAPGEF1 SH3GL2 CPEB3 NEURL1 CNTNAP1 CAPRIN2 RIPOR2 OPRM1 SEMA5A DPYSL3 CSPG5 RTN4 DLX2 EPHA4 TNR CHD5 RGS2 PLPPR5 PLPPR4 KLF7 TRIM67 BCL11A KCNIP2 SOCS2 SLC12A5 EDN3 PACSIN1 CPNE5 DOK4 MMP24 BCL11B RNF112 KIF1A UNC13A PLXNA3 MAP1B DLG4 SNAP25 SYT4 ATP8A2 DCLK1 TRPC4 POSTN CHL1 TSPAN2 KIDINS220 DAGLA TAOK3 BICDL1 DTX1 SEMA4F SERPINE2 PLXNC1 MMD2 NKX2-8 NKX2-1 ZFHX2 BIN1 DAB2IP STXBP1 KIAA0319 MYO7A PAK6 SEMA6D SPTBN5 SEMA7A FGF5 PPP3CA MAPK8IP3 PPFIA2 SRRM4 MDGA2 RTN1 NTRK3 SH3GL3 ZFHX3 MINK1 CSNK1D SEMA6C VASH2 WNT9A DLX1 PLK2 GABRB2 TNFRSF21 TTBK1 TIAM2 EGFR SH3KBP1 GNRH1 UGCG ASTN2 VAX1 NKX6-2 TENM4 KIRREL3 KLHL1 ADGRL3 ANK3 GRID2 RIT2 SPOCK1 FARP1 PRDM8 CHODL EPHB1 KIF5A NPTN UNC5D ATP2B2 NRG1 DPYSL5 AUTS2 SYNJ1 SPTBN4 BRSK1 CHRNB2 SHANK1 TBC1D24 SHANK2 ELAVL4 DRAXIN WNT4 LHX8 FZD5 HCN1 SHH ADCY1 CSMD3 GBX1 VEGFD FRMD7 RET NSMF LRTM2 HDGFL3 NAV2 NYAP1 PBX3 SAMD14 ISLR2 ATCAY KIF5C COL3A1 GFRA2 SEMA4C GPRIN1 MINAR1 LINGO1 ROBO1 CTNND2 ALCAM YWHAG SEMA3E DCLK2 FSHR TANC2 ALK TPPP CDK5R2 MAP6 DSCAM PIK3CD KNDC1 GAP43 NEGR1 SPTBN2 BOK CDK5R1 DSCAML1 SLITRK1 HES7 CDH4 NRXN1 TH NTM CAMK1D GAS6 EPHA10 OPCML OLIG1 SS18L1 SLITRK6 JAG2 ROBO2 NRBP2 GPRIN3 POU3F1 PTCH1 RTN4RL1 SLITRK2 PLK5 GABRA5 NAP1L2 MYT1L FSCN2 PDZD7 MAPT SHTN1 SEMA4D DNER VWC2 RELN SEMA4A ADARB1 DIO3 SPTAN1 LHFPL5 DNM3 ARC SLC9A6 SMURF1 L1CAM GPRIN2 DISP3 OLIG2 SYT3 GPC2 PLXNA4 STRC SHANK3
4.43803e-22	198	1286	2.10294	Cation transport	http://amigo.geneontology.org/amigo/term/GO:0006812	HECW1 CALCR ABCC8 CACNA1G CACNA2D2 PKD1 SLC6A7 SYT7 CNTN1 SYT13 FHL1 ATP6V0A1 NEDD4L KCNH2 RASGRF1 CAMK2B CACNB1 ATP2B3 KCNAB2 GAL MAOB CAMK2A TRPC5 CLCN4 NSF ATP12A ADCYAP1R1 MEF2C GNAO1 SLC23A2 KCNH4 TF JPH4 SLC7A8 HCN2 SLC5A4 CACNA1I SLC8A3 CHRNA4 SLC32A1 KCND1 NALCN FGF14 SLC30A4 NIPAL2 JPH1 GRIN2D TFR2 TSPAN13 SLC1A1 NCS1 KCNT1 SFXN3 RGS9 ASIC2 RCVRN HPX SLC1A2 ASIC1 SYT10 SLC6A12 OPRM1 PDE4D ATP6V1A ABCC5 ABCB6 SLC5A7 SLC25A12 RGS2 SLC8A2 KCNIP2 GRIA2 SLC12A5 EDN3 OPRL1 MCHR1 FAM155B DPP6 KCNC3 SLC6A11 RAMP1 DLG4 SNAP25 SYT4 TRPC4 HTR1B SLC19A3 SERPINE2 SLC41A2 SCN2A BIN1 GABBR2 TMEM63B SLC40A1 PPP3CA MINK1 CACNA1A SIK1 TRPM2 CACNG8 XCL1 KCNH1 HCN3 STAC SLC10A4 KLHL3 HTR2C CRH CACNA1B TMC2 ADRA2A DLG2 CACNA1C ANK3 SLC25A4 GPD1L SCN3A KCNJ16 JPH3 UBASH3B SLC24A2 MICU3 KCNMA1 ATP2B2 SLC6A1 CACNA1D CACNA2D3 KCNJ6 CNNM4 RNF207 PKD1L1 PINK1 SPTBN4 CHRNB2 SHANK1 SHANK2 KCNJ9 SLC9C2 ADORA1 HCN1 WNK2 CACNB2 KCNC2 SCN3B NETO1 PRKCB CACNG2 CACNB3 KCNAB1 SCN9A NLGN2 NIPA1 ATP6V0E2 KCNK3 KCND3 GRIN1 KCNA2 KCNG2 GPR35 NRXN1 KCNA4 CACNB4 ABAT GAS6 SLC35F3 KCNH8 KCNK12 PDE4B CHRM5 SLC24A3 KCNIP4 NKAIN3 GNG2 KCNJ11 ATP13A5 SHISA7 NKAIN2 SHISA6 RELN CACNA1H SLC30A10 SLC6A17 SLC22A4 SLC22A5 CACNA1E ARC RYR2 SLC9A6 NOS1AP LIME1 SYT15 FAM155A GABBR1 SYT3 PIRT SHISA9 SHANK3 GRIN2B
1.42585e-24	247	1690	1.99624	Cell projection organization	http://amigo.geneontology.org/amigo/term/GO:0030030	SEMA3F HECW1 ARHGAP33 ARX PRKAR2B ITGA3 ARHGAP44 GAS7 PKD1 ISL1 CNTN1 NRXN3 DNAH5 NEDD4L FSTL4 LAMA3 CYFIP2 RASGRF1 CAMK2B PSD SEZ6 NTN1 CTNNA2 SPTB CAMK2A EPHA8 TRPC5 CRMP1 NTN4 SEMA3A SEMA3C KIFAP3 PLXNA2 CAMSAP3 RAP1GAP DCX RIMS1 MEF2C KIF3C GNAO1 LZTS3 SLC23A2 DPYSL2 HDAC6 SEMA4G JAK2 STX1B MICALL1 RBFOX2 KIF3B PPP1R16B NDRG4 RHOV TUBB4A DLX5 NCS1 RAPGEF1 SH3GL2 CPEB3 NEURL1 CNTNAP1 CAPRIN2 TBC1D30 RIPOR2 SEMA5A DPYSL3 CSPG5 DNAH1 RTN4 EPHA4 TNR RGS2 KIF17 PLPPR5 PLPPR4 KLF7 TRIM67 BCL11A SLC12A5 PACSIN1 CPNE5 DOK4 SEPTIN6 FGD3 BCL11B QRICH2 KIF1A UNC13A PLXNA3 KIF3A MAP1B DLG4 SNAP25 SYT4 ATP8A2 DCLK1 POSTN CHL1 TSPAN2 KIDINS220 TAOK3 BICDL1 SEMA4F ARHGEF4 PLXNC1 NKX2-8 NKX2-1 DAB2IP STXBP1 KIAA0319 FHDC1 MYO7A PAK6 SEMA6D SPTBN5 FNBP1L SEMA7A PPP3CA MAPK8IP3 PPFIA2 CCDC65 NTRK3 CDH13 GAS8 MINK1 CSNK1D TRPM2 SEMA6C VASH2 ADAMTS16 PLK2 TNFRSF21 TIAM2 EGFR SH3KBP1 DOCK11 INPP5E VAX1 KIRREL3 KLHL1 ANK3 GRID2 RIT2 SPOCK1 FARP1 CHODL EPHB1 PROM2 KIF5A FAM161B NPTN UNC5D DPYSL5 PTPDC1 AUTS2 DMTN RAPGEF6 CARMIL2 SPTBN4 BRSK1 CHRNB2 SHANK1 CCDC78 TBC1D24 SHANK2 ELAVL4 DRAXIN ABLIM2 SHH ADCY1 CSMD3 GBX1 FRMD7 RET NSMF LRTM2 TUB HDGFL3 NYAP1 SAMD14 ISLR2 ATCAY KIF5C GFRA2 SEMA4C GPRIN1 MINAR1 LINGO1 ROBO1 CTNND2 ALCAM YWHAG SEMA3E FSHR MTSS1 TANC2 ALK INSR MAP6 DSCAM PIK3CD KNDC1 GAP43 GPR22 NEGR1 ABLIM3 SPTBN2 CCDC57 CDK5R1 DSCAML1 SLITRK1 CDH4 NRXN1 CAMK1D EPHA10 SS18L1 SLITRK6 ROBO2 GPRIN3 PTCH1 RTN4RL1 SLITRK2 PLK5 PDZD7 MAPT SHTN1 SEMA4D PARVB RELN SEMA4A ADARB1 SPTAN1 LHFPL5 DNM3 ARC SLC9A6 SMURF1 L1CAM GPRIN2 SYT3 GPC2 VSTM5 PLXNA4 STRC SHANK3 INS GRIN2B
5.45891e-24	241	1649	1.99618	Plasma membrane bounded cell projection organization	http://amigo.geneontology.org/amigo/term/GO:0120036	SEMA3F HECW1 ARHGAP33 ARX PRKAR2B ITGA3 ARHGAP44 GAS7 PKD1 ISL1 CNTN1 NRXN3 DNAH5 NEDD4L FSTL4 LAMA3 CYFIP2 RASGRF1 CAMK2B PSD SEZ6 NTN1 CTNNA2 SPTB CAMK2A EPHA8 TRPC5 CRMP1 NTN4 SEMA3A SEMA3C KIFAP3 PLXNA2 CAMSAP3 RAP1GAP DCX RIMS1 MEF2C KIF3C GNAO1 LZTS3 SLC23A2 DPYSL2 HDAC6 SEMA4G JAK2 STX1B MICALL1 RBFOX2 KIF3B PPP1R16B NDRG4 TUBB4A DLX5 NCS1 RAPGEF1 SH3GL2 CPEB3 NEURL1 CNTNAP1 CAPRIN2 TBC1D30 RIPOR2 SEMA5A DPYSL3 DNAH1 RTN4 EPHA4 TNR RGS2 KIF17 PLPPR5 PLPPR4 KLF7 TRIM67 BCL11A SLC12A5 PACSIN1 CPNE5 DOK4 SEPTIN6 FGD3 BCL11B KIF1A UNC13A PLXNA3 KIF3A MAP1B DLG4 SNAP25 SYT4 ATP8A2 DCLK1 POSTN CHL1 TSPAN2 KIDINS220 TAOK3 BICDL1 SEMA4F ARHGEF4 PLXNC1 NKX2-8 NKX2-1 DAB2IP STXBP1 KIAA0319 FHDC1 MYO7A PAK6 SEMA6D SPTBN5 FNBP1L SEMA7A PPP3CA MAPK8IP3 PPFIA2 CCDC65 NTRK3 CDH13 GAS8 MINK1 CSNK1D TRPM2 SEMA6C VASH2 ADAMTS16 PLK2 TNFRSF21 TIAM2 EGFR SH3KBP1 DOCK11 INPP5E VAX1 KIRREL3 KLHL1 ANK3 GRID2 RIT2 SPOCK1 FARP1 CHODL EPHB1 KIF5A FAM161B NPTN UNC5D DPYSL5 PTPDC1 AUTS2 DMTN RAPGEF6 CARMIL2 SPTBN4 BRSK1 CHRNB2 SHANK1 TBC1D24 SHANK2 ELAVL4 DRAXIN ABLIM2 SHH ADCY1 CSMD3 GBX1 FRMD7 RET NSMF LRTM2 TUB HDGFL3 NYAP1 SAMD14 ISLR2 ATCAY KIF5C GFRA2 SEMA4C GPRIN1 MINAR1 LINGO1 ROBO1 CTNND2 ALCAM YWHAG SEMA3E FSHR MTSS1 TANC2 ALK INSR MAP6 DSCAM PIK3CD KNDC1 GAP43 NEGR1 ABLIM3 SPTBN2 CCDC57 CDK5R1 DSCAML1 SLITRK1 CDH4 NRXN1 CAMK1D EPHA10 SS18L1 SLITRK6 ROBO2 GPRIN3 PTCH1 RTN4RL1 SLITRK2 PLK5 PDZD7 MAPT SHTN1 SEMA4D PARVB RELN SEMA4A ADARB1 SPTAN1 LHFPL5 DNM3 ARC SLC9A6 SMURF1 L1CAM GPRIN2 SYT3 GPC2 VSTM5 PLXNA4 STRC SHANK3 INS GRIN2B
3.18918e-23	246	1720	1.95348	Ion transport	http://amigo.geneontology.org/amigo/term/GO:0006811	CFTR HECW1 CALCR ABCC8 CACNA1G CACNA2D2 PKD1 CLCN6 SLC6A7 SYT7 GABRA3 CNTN1 SYT13 FHL1 GABRA1 ATP6V0A1 TG NEDD4L KCNH2 RASGRF1 CAMK2B CACNB1 ATP2B3 KCNAB2 GAL MAOB CAMK2A TRPC5 CLCN4 NSF ANO8 ATP12A ADCYAP1R1 MEF2C GNAO1 SLC23A2 KCNH4 TF JPH4 SLC7A8 DPYSL2 HCN2 SLC16A8 SLC5A4 CACNA1I SLC8A3 CHRNA4 SLC32A1 GLRA2 ATP11C KCND1 GABRE NALCN FGF14 SLC30A4 NIPAL2 JPH1 GRIN2D GRIK5 TFR2 TSPAN13 SLC1A1 NCS1 KCNT1 APBA1 SFXN3 RGS9 ASIC2 RCVRN HPX SLC1A2 ASIC1 SYT10 SLC6A12 OPRM1 SLC26A8 GABRG2 PDE4D ATP6V1A ABCC5 CLCN2 SLC4A3 ABCB6 SLC5A7 SLC25A12 RGS2 SLC8A2 CNNM1 KCNIP2 GRIA2 CRY2 SLC12A5 EDN3 ABCC10 OPRL1 MCHR1 FAM155B DPP6 KCNC3 SLC6A11 RAMP1 DLG4 SNAP25 SYT4 TRPC4 UNC79 HTR1B SLC19A3 SERPINE2 SLC41A2 SCN2A BIN1 STXBP1 GABBR2 SLC22A7 TMEM63B SLC40A1 PPP3CA MINK1 CACNA1A SIK1 TRPM2 CACNG8 XCL1 XPR1 KCNH1 HCN3 STAC SLC10A4 GABRB2 KLHL3 HTR2C CHRNA6 CRH CACNA1B TMC2 ADRA2A DLG2 CACNA1C ANK3 ANO4 SLC25A4 GRID2 GPD1L PLA2R1 SCN3A KCNJ16 JPH3 UBASH3B SLC24A2 MICU3 KCNMA1 ATP2B2 SLC6A1 CACNA1D CACNA2D3 KCNJ6 CNNM4 RNF207 PKD1L1 PINK1 TOMM40L SV2A ACE SLC37A1 SPTBN4 CHRNB2 SHANK1 SHANK2 KCNJ9 SLC9C2 SLC16A14 ADORA1 GRIK3 SLC51A GRIK2 HCN1 WNK2 CACNB2 KCNC2 GABRB3 SCN3B NETO1 PRKCB CACNG2 CACNB3 PXK KCNAB1 SCN9A NLGN2 NIPA1 TMC7 ATP6V0E2 KCNK3 KCND3 SLCO3A1 GRIN1 KCNA2 KCNG2 GPR35 NRXN1 SLC25A41 KCNA4 GLTPD2 CACNB4 GRID1 ABAT GAS6 SLC35F3 KCNH8 KCNK12 PDE4B CHRM5 SLC24A3 KCNIP4 NKAIN3 GABRA5 GNG2 CYP4A11 KCNJ11 ATP13A5 SHISA7 NKAIN2 SHISA6 RELN CACNA1H SLC30A10 SLC6A17 SLC22A4 SLC22A5 LHFPL5 CACNA1E ARC RYR2 SLC9A6 NOS1AP LIME1 SYT15 FAM155A GABBR1 SLC35B4 SYT3 PIRT SHISA9 SHANK3 GRIN2B
6.55634e-24	267	1910	1.90933	Reg. of transport	http://amigo.geneontology.org/amigo/term/GO:0051049	CFTR HECW1 CALCR PON1 ABCC8 TAC1 CACNA1G ARHGAP44 CACNA2D2 BAIAP3 GIPR SYT7 ISL1 CNTN1 SYT13 FHL1 APBA2 RAB27B NEDD4L ATP9A KCNH2 RASGRF1 CAMK2B TNK2 ABCA7 ERBB3 SNAP91 CACNB1 GRIPAP1 KCNAB2 GAL MAOB CAMK2A SCARB1 NSF ADCYAP1R1 RAPGEF3 RIMS1 MEF2C C1QTNF3 GNAO1 PPP1R13B KCNH4 TF CD200 JPH4 DPYSL2 JAK2 STX1B HCN2 CACNA1I CHGA RIMS4 DNAJC5 CHRNA4 KCND1 GABRE NALCN FGF14 NDRG4 SMPD3 JPH1 GRIK5 STX1A TFR2 TSPAN13 SLC1A1 DNM1 NCS1 RAPGEF1 APBA1 SH3GL2 MAPK8 RGS9 SEPTIN4 ASIC2 RCVRN SLC1A2 ASIC1 SYT10 OPRM1 GPLD1 APBB3 HMGCR PDE4D CSPG5 CLCN2 DNAJC6 RGS2 KLF7 SGIP1 NR4A3 KCNIP2 GRIA2 PPP3CC CRY2 FABP3 EDN3 PACSIN1 OPRL1 PRKCG SYNGR3 MCHR1 DPP6 CALY HIP1R KCNC3 KIF3A MAP1B DLG4 SNAP25 SYT4 ATP8A2 RSAD2 HTR1B MICAL1 SERPINE2 SCN2A BIN1 STXBP1 GABBR2 ARRB1 RBP4 PPP3CA PPFIA2 RAB15 SH3GL3 CDH13 MINK1 CACNA1A SIK1 TRPM2 CACNG8 XCL1 KCNH1 HCN3 STAC AGTR1 RUBCN DGKQ EGFR HTR2C CRH SYBU CACNA1B TMC2 DOC2A ADRA2A DLG2 CACNA1C ANK3 ADAM8 ACSL1 BICD1 RIT2 GPD1L RAB3C PLA2R1 SCN3A KCNJ16 PID1 JPH3 UBASH3B PROM2 ADCY8 KCNMA1 SLC6A1 NRG1 CACNA1D CACNA2D3 KCNJ6 RNF207 PINK1 DMTN SYNJ1 SV2A SPTBN4 CHRNB2 SHANK1 SSTR5 SHANK2 FGF19 KCNJ9 VSNL1 FZD5 ADORA1 ICA1L GDF9 HCN1 SHH ADCY1 WNK2 CACNB2 KCNC2 SCN3B NETO1 TUB PRKCB CACNG2 YWHAB PRRT2 CACNB3 ABCA3 PXK LGI3 KCNAB1 SCN9A NLGN2 YWHAG GPR27 PKIA INSR KCND3 CDK5R2 ADCY5 ABLIM3 JUP BOK CDK5R1 GRIN1 KCNA2 KCNG2 GPR35 NRXN1 TMEM30B KCNA4 CACNB4 ABAT CAMK1D GAS6 KCNH8 KCNK12 PDE4B SEPTIN5 KCNIP4 PTCH1 NKAIN3 GNG2 PCLO INSIG1 CYP4A11 KCNJ11 SHISA7 NKAIN2 SHISA6 RELN CACNA1H SLC30A10 DNM3 CACNA1E ARC RYR2 SCAMP5 NOS1AP LIME1 RUFY2 SYT15 DISP3 GABBR1 SYT3 SIAH3 PIRT SHISA9 KCTD7 SHANK3 INS GRIN2B

### Sheet: GO-BP_Upregulated_Day42
#List of Upregulated GO-BP terms at day 43 (neurons) in NXPG-32-CL2 compared to NXPG-32-RES
Enrichment FDR	nGenes	Pathway Genes	Fold Enrichment	Pathway	URL	Genes
7.27783e-14	34	67	4.69485	Nuclear DNA replication	http://amigo.geneontology.org/amigo/term/GO:0033260	DBF4 POLA2 RFC2 RAD51 POLD1 MCM2 TIPIN MCM6 POLD3 ZMPSTE24 CDC45 MCM5 GINS1 MCM4 LIG1 RPA3 RFC5 MCM3 GMNN CHTF18 POT1 RPA1 PCNA RFC3 DSCC1 DONSON DBF4B RFC4 MCM7 CDT1 FEN1 GINS3 BLM PRIM1
1.14057e-14	36	71	4.69096	Cell cycle DNA replication	http://amigo.geneontology.org/amigo/term/GO:0044786	DBF4 POLA2 RFC2 RAD51 POLD1 MCM2 TIPIN MCM6 POLD3 ZMPSTE24 CDC45 MCM5 GINS1 MCM4 LIG1 RPA3 RFC5 FBXO5 MCM3 GMNN CHTF18 POT1 RPA1 PCNA RFC3 DSCC1 DONSON DBF4B RFC4 E2F7 MCM7 CDT1 FEN1 GINS3 BLM PRIM1
3.84953e-15	47	112	3.88238	SRP-dependent cotranslational protein targeting to membrane	http://amigo.geneontology.org/amigo/term/GO:0006614	RPS20 SEC63 SEC61A1 RPL18 TRAM2 RPL31 RPS5 RPL6 RPLP0 RPL3 RPS19 RPL18A RPS12 SSR3 RPS15 RPL22 RPL21 RPL5 RPL23 RPL36 RPS15A RPL35 RPS6 RPLP1 RPS24 RPS2 RPL13A RPS27A RPL32 RPS3A RPL7A RPS3 RPL30 RPL8 RPL26 RPL29 RPL13 SRP68 RPSA RPS9 RPS7 RPL4 RPL12 RPL23A RPL10A RPL39 RPL41
1.03245e-16	53	128	3.83075	Protein targeting to ER	http://amigo.geneontology.org/amigo/term/GO:0045047	RPS20 SEC63 HSPA5 HERPUD1 SEC61A1 RPL18 TRAM2 RPL31 RPS5 RPL6 RPLP0 RPL3 RPS19 RPL18A MAN1A1 RPS12 SSR3 RPS15 RPL22 SPCS2 RPL21 RPL5 RPL23 SPCS3 RPL36 RPS15A RPL35 RPS6 RPLP1 RPS24 RPS2 RPL13A RPS27A RPL32 SRPRB RPS3A RPL7A RPS3 RPL30 RPL8 RPL26 RPL29 RPL13 SRP68 RPSA RPS9 RPS7 RPL4 RPL12 RPL23A RPL10A RPL39 RPL41
2.67864e-11	36	88	3.78476	Reg. of chromosome segregation	http://amigo.geneontology.org/amigo/term/GO:0051983	TACC3 SPDL1 CSNK2A2 RAD18 TRIP13 NDC80 ZW10 CDC6 FBXO5 TTK CDC20 CENPF NEK6 XRCC3 DLGAP5 CCNB1 ESPL1 USP44 CENPE KIF2C MKI67 BUB3 NSMCE2 BUB1B MAD2L1 PTTG1 PLK1 CDT1 BUB1 UBE2C RMI2 GEN1 AURKB RCC2 MAPK15 PLSCR1
4.17633e-16	53	132	3.71467	Establishment of protein localization to endoplasmic reticulum	http://amigo.geneontology.org/amigo/term/GO:0072599	RPS20 SEC63 HSPA5 HERPUD1 SEC61A1 RPL18 TRAM2 RPL31 RPS5 RPL6 RPLP0 RPL3 RPS19 RPL18A MAN1A1 RPS12 SSR3 RPS15 RPL22 SPCS2 RPL21 RPL5 RPL23 SPCS3 RPL36 RPS15A RPL35 RPS6 RPLP1 RPS24 RPS2 RPL13A RPS27A RPL32 SRPRB RPS3A RPL7A RPS3 RPL30 RPL8 RPL26 RPL29 RPL13 SRP68 RPSA RPS9 RPS7 RPL4 RPL12 RPL23A RPL10A RPL39 RPL41
1.46796e-16	62	169	3.39409	Cytoplasmic translation	http://amigo.geneontology.org/amigo/term/GO:0002181	RPS20 YBX3 EIF4B RPL18 ZC3H15 RPL31 RPS5 RPL6 RPLP0 AARS1 RPL3 EIF3D EIF5 EIF3E RPS19 RPL18A EIF4H RBM24 RPS12 RPS15 RPL22 DPH5 RPL21 RPL5 RPL23 EIF2S2 RPL36 EIF2S3 LIN28A DPH6 RPS15A RPL35 RPS6 RPLP1 RPS24 RPS2 RPL13A EIF2D RPS27A RPL32 RPS3A RPL7A RPS3 RPL30 NCK1 RPL8 ZNF385A RPL26 RPL29 RPL22L1 RPL13 EEF2 RPSA CNBP RPS9 RPS7 RPL4 RPL12 RPL23A RPL10A RPL39 RPL41
7.11504e-12	47	134	3.24497	Endoplasmic reticulum unfolded protein response	http://amigo.geneontology.org/amigo/term/GO:0030968	DDX11 HSPA5 HERPUD1 PDIA5 DERL2 MYDGF TMED2 DNAJB11 DERL3 XBP1 DNAJC3 BFAR BBC3 TBL2 CCL2 WFS1 CCND1 NFE2L2 CTH SERP1 CANX ATF4 DNAJB9 SELENOS TLN1 HDGF CREB3L4 PDIA6 SRPRB RNF175 HYOU1 BCL2L11 CLGN NCK1 SHC1 EXTL2 ATF3 VCP TPP1 HSP90B1 EIF2AK3 DDIT3 CTDSP2 CALR CREB3L2 FICD RACK1
9.49706e-14	56	162	3.19809	Protein localization to endoplasmic reticulum	http://amigo.geneontology.org/amigo/term/GO:0070972	RPS20 SEC63 HSPA5 HERPUD1 SEC61A1 RPL18 TRAM2 RPL31 RPS5 RPL6 RPLP0 RPL3 RPS19 KDELR1 RPL18A MAN1A1 RPS12 SSR3 RPS15 RPL22 SPCS2 RPL21 RPL5 RPL23 SPCS3 RPL36 RPS15A KDELR2 RPL35 RPS6 RPLP1 RPS24 RPS2 RPL13A RPS27A RPL32 SRPRB RPS3A RPL7A RPS3 GJA1 RPL30 RPL8 RPL26 RPL29 RPL13 SRP68 RPSA RPS9 RPS7 RPL4 RPL12 RPL23A RPL10A RPL39 RPL41
3.80868e-16	67	196	3.16254	Mitotic sister chromatid segregation	http://amigo.geneontology.org/amigo/term/GO:0000070	NCAPD2 TACC3 SPDL1 CSNK2A2 TRIP13 SPAG5 KIF22 NDC80 ZW10 KIF4A CDC6 FBXO5 TTK CDC20 NEK2 CENPF KIF14 SET NEK6 NCAPH NAA50 KIF18A CENPK XRCC3 DLGAP5 KNSTRN SGO1 RAN SLF1 CCNB1 PSRC1 CDCA8 ESPL1 USP44 SMC2 DSCC1 NUSAP1 KIF23 CENPE KIF2C NUF2 CDCA5 NCAPG2 DSN1 NCAPD3 BUB3 NSMCE2 BUB1B RACGAP1 SGO2 MAD2L1 PTTG1 CHMP4C PLK1 CDT1 MIS12 BUB1 CDK1 UBE2C HASPIN GEN1 AURKB RRS1 KMT5A KIF18B PRC1 KIFC1
1.16313e-16	71	211	3.11311	Mitotic spindle organization	http://amigo.geneontology.org/amigo/term/GO:0007052	TACC3 CENPQ SPDL1 NDE1 NUP37 WDR62 NDC80 ZW10 AURKA TPX2 BIRC5 KIF4A CENPM MYBL2 ARHGEF10 TTK CENPA CDC20 NEK2 CENPF NEK6 NUP43 CENPL KIF18A CENPK STIL DLGAP5 SGO1 RAN CCNB1 PSRC1 CDCA8 KIF23 KNL1 CENPO KIF11 CENPE ITGB3BP KIF2C NUF2 DSN1 CENPU SPC25 CENPH BUB3 SKA1 BUB1B PMF1 RACGAP1 SPC24 SGO2 MAD2L1 CHMP4C VCP CENPN PLK1 MIS12 BUB1 AURKB RCC2 RCC1 SKA2 EFHC2 CHEK2 PPP1CC ERCC6L FLNA PRC1 MZT1 KIFC1 LSM14A
8.93647e-18	77	231	3.08387	Microtubule cytoskeleton organization involved in mitosis	http://amigo.geneontology.org/amigo/term/GO:1902850	PAX6 TACC3 CENPQ SPDL1 NDE1 NUP37 WDR62 NDC80 ZW10 AURKA TPX2 BIRC5 KIF4A CENPM MYBL2 ARHGEF10 TTK CENPA CDC20 NEK2 CENPF NEK6 NUP43 CENPL KIF18A CENPK STIL DLGAP5 SGO1 RAN CCNB1 PSRC1 CDCA8 ESPL1 SPRY2 NUSAP1 KIF23 KNL1 CENPO KIF11 CENPE ITGB3BP KIF2C NUF2 DSN1 CENPU SPC25 GJA1 CENPH BUB3 SKA1 BUB1B PMF1 RACGAP1 SPC24 SGO2 SPRY1 MAD2L1 CHMP4C VCP CENPN PLK1 MIS12 BUB1 AURKB RCC2 RCC1 SKA2 EFHC2 CHEK2 PPP1CC ERCC6L FLNA PRC1 MZT1 KIFC1 LSM14A
9.82341e-17	74	225	3.04276	Sister chromatid segregation	http://amigo.geneontology.org/amigo/term/GO:0000819	NCAPD2 DDX11 TACC3 SPDL1 CSNK2A2 TRIP13 SPAG5 KIF22 NDC80 ZW10 KIF4A CDC6 RAD51C FBXO5 TTK CDC20 NEK2 CENPF KIF14 SET NEK6 NCAPH NAA50 KIF18A CENPK XRCC3 DLGAP5 KNSTRN SGO1 TOP2A RAN SLF1 CCNB1 PSRC1 CDCA8 ESPL1 USP44 SMC2 DSCC1 NUSAP1 KIF23 CENPE KIF2C NUF2 CDCA5 NCAPG2 DSN1 NCAPD3 BUB3 NSMCE2 BUB1B RACGAP1 SGO2 MAD2L1 PTTG1 CHMP4C PLK1 CDT1 MIS12 FEN1 BUB1 CDK1 ESCO2 UBE2C RMI2 HASPIN GEN1 AURKB RRS1 MAPK15 KMT5A KIF18B PRC1 KIFC1
3.31776e-20	90	274	3.03885	Spindle organization	http://amigo.geneontology.org/amigo/term/GO:0007051	TACC3 CENPQ SPDL1 NDE1 NUP37 WDR62 DLG1 SPAG5 NDC80 ZW10 AURKA TPX2 BIRC5 KIF4A HAUS4 EZR RANBP1 CENPM MYBL2 ARHGEF10 LZTS2 FBXO5 TTK CENPA CDC20 NEK2 CENPF NEK6 NUP43 CENPL KIF18A CENPK STIL DLGAP5 AUNIP KNSTRN SGO1 HAUS8 RAN CCNB1 PSRC1 CDCA8 ESPL1 KIF23 KNL1 CENPO KIF11 CENPE ITGB3BP KIF2C NUF2 HAUS6 RPS3 DSN1 NEK7 CENPU HAUS1 SPC25 CENPH BUB3 SKA1 BUB1B CCNB2 PMF1 RACGAP1 SPC24 SGO2 MAD2L1 CHMP4C VCP CENPN PLK1 MIS12 BUB1 AURKB RCC2 RCC1 MAPK15 SKA2 EFHC2 CHEK2 PPP1CC ERCC6L FLNA UVRAG PRC1 MZT1 KIFC1 HAUS5 LSM14A
5.1702e-11	53	171	2.86746	Cellular response to unfolded protein	http://amigo.geneontology.org/amigo/term/GO:0034620	DDX11 HSPA5 HERPUD1 PDIA5 DERL2 MYDGF TMED2 DNAJB11 DERL3 XBP1 DNAJC3 BFAR BBC3 TBL2 CCL2 WFS1 CCND1 PACRG HSPA9 NFE2L2 CTH SERP1 CANX ATF4 DNAJB9 SELENOS TLN1 TMBIM6 HDGF CREB3L4 PDIA6 HSPD1 RHBDD1 SRPRB RNF175 HYOU1 BAG3 BCL2L11 CLGN NCK1 SHC1 EXTL2 ATF3 VCP TPP1 HSP90B1 EIF2AK3 DDIT3 CTDSP2 CALR CREB3L2 FICD RACK1
2.35572e-21	112	376	2.7558	Chromosome segregation	http://amigo.geneontology.org/amigo/term/GO:0007059	SLC25A5 NCAPD2 BRCA1 DDX11 TACC3 CENPQ SPDL1 NDC1 CSNK2A2 RAD18 TRIP13 NDE1 NUP37 SPAG5 KIF22 NDC80 ZW10 BIRC5 KIF4A CDC6 DMC1 CCNB1IP1 FAM83D OIP5 CCNE1 RAD51C FBXO5 TTK ECT2 CDC20 NEK2 CENPF KIF14 SET NEK6 NUP43 NCAPH NAA50 KIF18A CENPK HJURP XRCC3 DLGAP5 KNSTRN SGO1 TOP2A RAN SLF1 CCNB1 PSRC1 CDCA8 ESPL1 USP44 BRIP1 SMC2 DSCC1 NUSAP1 KIF23 KNL1 CENPE P3H4 KIF2C NUF2 FANCD2 CDCA5 NCAPG2 MKI67 RPS3 DSN1 NCAPD3 SPC25 CENPH BUB3 SKA1 EME1 NSMCE2 BUB1B MIS18A PMF1 RACGAP1 SGO2 MAD2L1 PTTG1 CHMP4C SKA3 CENPN PLK1 CDT1 MIS12 FEN1 BUB1 CDK1 ESCO2 UBE2C RMI2 HASPIN GEN1 AURKB RRS1 RCC2 RCC1 MAPK15 SKA2 KMT5A CDCA2 KLHDC8B KIF18B PLSCR1 UVRAG PRC1 CENPW KIFC1
4.58322e-19	106	369	2.65765	Mitotic nuclear division	http://amigo.geneontology.org/amigo/term/GO:0140014	NCAPD2 ANLN TACC3 SPDL1 NDC1 CSNK2A2 TRIP13 NDE1 NUP37 SPAG5 CDC14A KIF22 NDC80 ZW10 AURKA TPX2 KIF4A CDC6 RANBP1 MYBL2 BMP7 RGCC ARHGEF10 CAV2 FBXO5 TTK PDGFRB CDC20 NEK2 CENPF KIF14 SET NEK6 NUP43 NCAPH NAA50 KIF18A CENPK XRCC3 DLGAP5 PKMYT1 KNSTRN SGO1 RAN SLF1 CCNB1 PSRC1 CDCA8 ESPL1 USP44 SMC2 DSCC1 DMRT1 NUSAP1 KIF23 KIF11 KIF20B CENPE EGF TOM1L1 KIF2C NUF2 RPS27A CDCA5 NCAPG2 MKI67 CHEK1 DSN1 EPS8 NCAPD3 BUB3 NUP205 NSMCE2 BUB1B CCNB2 CDC25C RACGAP1 SGO2 MAD2L1 PTTG1 CHMP4C REEP3 PLK1 CDT1 MIS12 REEP4 CCDC8 BUB1 CDK1 UBE2C SPHK1 HASPIN GEN1 AURKB RRS1 RCC1 NEUROG1 CHEK2 KMT5A KLHDC8B KIF18B FLNA PRC1 MZT1 KIFC1 LSM14A
5.02771e-12	67	235	2.6377	DNA-dependent DNA replication	http://amigo.geneontology.org/amigo/term/GO:0006261	DBF4 DDX11 POLA2 RFC2 RAD51 POLD1 MCM10 MCM2 TIPIN MCM6 POLD3 ZMPSTE24 ORC1 ORC6 CDC45 CDC6 MCM5 POLE2 GINS1 METTL4 PSMD10 MCM4 CCNE1 LIG1 RPA3 CDK2AP1 RFC5 TIMELESS FBXO5 MCM3 GMNN PSMD14 CDK2 MGME1 CHTF18 POT1 GINS2 RPA1 PCNA RFC3 KAT7 DSCC1 HMGA1 TICRR RPS27A ETAA1 GINS4 EME1 DONSON TONSL RECQL4 DBF4B RFC4 STOML2 E2F7 MCM7 FAM111A CDT1 FEN1 SLFN11 GEN1 GINS3 TRAIP BLM PRIM1 WDHD1 PSMB8
2.72922e-12	70	248	2.61135	G1/S transition of mitotic cell cycle	http://amigo.geneontology.org/amigo/term/GO:0000082	DBF4 MYO16 CDK14 BCAT1 TCF3 GTSE1 DLG1 JADE1 ORC1 AURKA CNOT3 CDC45 CDC6 CDKN3 E2F1 RBBP8 PIM2 RGCC CCNE1 CDK6 CCL2 CCND1 FBXO5 ID2 CDK18 KIF14 CCND2 CDKN2C CDK2 CDKN1A PPAT PCNA NASP RBM38 CCNB1 ANXA1 CDK4 APPL2 RPS6 RDX TP53 CTDSP1 SKP2 CDKN2B TNKS1BP1 ADAMTS1 CDC25C BTG2 ZNF385A RPL26 CDC25A TERT E2F7 WEE1 CDT1 CDK2AP2 FAM107A CDK1 RRM2 SLFN11 CTDSP2 TYMS RCC1 LSM10 PLCB1 CHEK2 IQGAP3 RPS27L EIF4EBP1 DHFR
2.2119e-15	88	312	2.60943	Nuclear chromosome segregation	http://amigo.geneontology.org/amigo/term/GO:0098813	NCAPD2 DDX11 TACC3 CENPQ SPDL1 NDC1 CSNK2A2 TRIP13 SPAG5 KIF22 NDC80 ZW10 KIF4A CDC6 DMC1 CCNB1IP1 FAM83D CCNE1 RAD51C FBXO5 TTK ECT2 CDC20 NEK2 CENPF KIF14 SET NEK6 NCAPH NAA50 KIF18A CENPK XRCC3 DLGAP5 KNSTRN SGO1 TOP2A RAN SLF1 CCNB1 PSRC1 CDCA8 ESPL1 USP44 BRIP1 SMC2 DSCC1 NUSAP1 KIF23 KNL1 CENPE P3H4 KIF2C NUF2 FANCD2 CDCA5 NCAPG2 DSN1 NCAPD3 BUB3 EME1 NSMCE2 BUB1B RACGAP1 SGO2 MAD2L1 PTTG1 CHMP4C PLK1 CDT1 MIS12 FEN1 BUB1 CDK1 ESCO2 UBE2C RMI2 HASPIN GEN1 AURKB RRS1 RCC2 MAPK15 KMT5A KLHDC8B KIF18B PRC1 KIFC1
4.66609e-17	101	364	2.56707	DNA replication	http://amigo.geneontology.org/amigo/term/GO:0006260	DBF4 BRCA1 DDX11 POLA2 RFC2 RAD51 POLD1 MCM10 MCM2 GLI2 TIPIN MCM6 POLD3 ZMPSTE24 ORC1 ORC6 CDC45 CDC6 MCM5 POLE2 GINS1 METTL4 RBBP8 PSMD10 MCM4 RNASEH2A CCNE1 LIG1 RPA3 CDK2AP1 RFC5 TIMELESS FBXO5 MCM3 GMNN PSMD14 ID3 SET CDK2 MGME1 CHTF18 POT1 GINS2 RPA1 PCNA NASP RFC3 BRIP1 KAT7 DSCC1 HMGA1 BCAR3 BARD1 EGF PIF1 TICRR TP53 DTL RPS27A ETAA1 CCNA2 GINS4 NFIB SSRP1 CHEK1 RBMS1 EME1 DONSON CHAF1B TONSL RECQL4 DBF4B NFIA S100A11 RFC4 STOML2 E2F7 MCM7 FAM111A PCLAF CDT1 CHAF1A FEN1 CDK1 ESCO2 RHNO1 RRM2 RAD9A SLFN11 EXO1 RMI2 GEN1 GINS3 TRAIP NAP1L1 FAM111B BLM PRIM1 WDHD1 PSMB8 TREX1
3.43421e-11	68	250	2.51644	Pos. reg. of cell cycle proc.	http://amigo.geneontology.org/amigo/term/GO:0090068	DBF4 DDX11 SPAG5 CDC14A NDC80 AURKA MAP3K20 CDC6 RANBP1 CDC25B FAM83D RGCC RAD51C CCND1 RAD51AP1 FBXO5 PDGFRB WNT5A ECT2 KIF14 CCN2 CCND2 XRCC3 DLGAP5 SLF1 CCNB1 ANXA1 CDK4 ESPL1 DMRT1 RDX NUSAP1 KIF23 KIF20B LEF1 EGF DTL DYRK3 CDCA5 DRD2 ADAMTS1 NSMCE2 CDC25C DBF4B RACGAP1 MSX1 CDC25A MAD2L1 TERT E2F7 CDT1 FEN1 CDK1 RHNO1 UBE2C SPHK1 GEN1 AURKB RCC2 MAPK15 NPM1 LSM10 NEUROG1 RAD51B PLCB1 CHEK2 PLSCR1 PLCG2
2.47531e-28	177	659	2.48488	Cell division	http://amigo.geneontology.org/amigo/term/GO:0051301	PAX6 TEAD3 NCAPD2 ANLN TACC3 WWTR1 SPDL1 CDK14 NDE1 LLGL2 TIPIN NUP37 SPAG5 CDC14A EPB41L2 NDC80 ZW10 AURKA TPX2 BIRC5 KIF4A ORC6 HAUS4 TGFB2 CDC6 MCM5 CDC25B FAM83D RBBP8 OIP5 CCNE1 LIG1 CDK6 PTN AKNA LZTS2 ZBTB16 CCND1 TIMELESS CDCA3 NEDD9 FBXO5 VEGFA THBS4 CCNG1 ECT2 RTKN CENPA PARD3B CDC20 NEK2 CENPF KIF14 CCND2 NEK6 PGF HELLS NUP43 MASTL NCAPH ANXA11 CDK2 CKS2 KNSTRN PIMREG MIS18BP1 SGO1 HAUS8 TOP2A RAN CCNB1 PSRC1 CDCA8 CDK4 ESPL1 USP44 CKAP2 BRIP1 SMC2 NUSAP1 KIF23 KNL1 KIF11 CUZD1 CEP55 KIF20B CENPE LEF1 NEDD1 FGF7 GAREM1 ITGB3BP KIF2C NUF2 HDGF DYRK3 CCNA2 SFRP2 PDGFC CDCA5 NCAPG2 HAUS6 RPS3 DRD2 DSN1 HMGA2 VEGFC NCAPD3 HAUS1 SPC25 ZFP36L2 CCNO WNT3A BUB3 SKA1 RHOC FZD7 NSMCE2 BUB1B CCNB2 CDC25C MIS18A PMF1 RACGAP1 SPC24 CCNF TAL1 SGO2 GNL3 CDC25A INTU MAD2L1 PTTG1 CHMP4C REEP3 SKA3 E2F7 WEE1 PLK1 CDT1 CDK2AP2 MIS12 SEPTIN2 REEP4 BUB1 CDK1 CDCA4 PDGFD CKS1B SNX33 UBE2C SNX18 AURKB RCC2 RCC1 FIGN SKA2 FBXL7 EFHC2 CHEK2 KMT5A CDCA2 CIB1 KLHDC8B KIF18B PPP1CC SEPTIN10 ERCC6L BLM UVRAG DLL1 PRC1 CENPW RACK1 KIFC1 ETV5 HAUS5
1.09742e-11	74	278	2.46266	Cell cycle G1/S phase transition	http://amigo.geneontology.org/amigo/term/GO:0044843	DBF4 MYO16 CDK14 BCAT1 TCF3 GTSE1 DLG1 JADE1 ORC1 AURKA CNOT3 CDC45 CDC6 CDKN3 E2F1 FAM83D RBBP8 PIM2 RGCC CCNE1 CDK6 CCL2 CCND1 FBXO5 ID2 CDK18 KIF14 CCND2 CDKN2C CDK2 CDKN1A PPAT PCNA NASP RBM38 CCNB1 ANXA1 CDK4 APPL2 RPS6 RDX TP53 CTDSP1 CCNA2 SKP2 CDKN2B TNKS1BP1 ADAMTS1 CDC25C BTG2 ZNF385A RPL26 CDC25A TERT E2F7 WEE1 CDT1 CDK2AP2 FAM107A CDK1 RRM2 SLFN11 CTDSP2 TYMS TCIM RCC1 LSM10 PLCB1 CHEK2 IQGAP3 RPS27L EIF4EBP1 PLCG2 DHFR
3.06487e-13	87	332	2.42437	Pos. reg. of cell cycle	http://amigo.geneontology.org/amigo/term/GO:0045787	DBF4 DDX11 TCF3 SPAG5 CDC14A NDC80 AURKA MAP3K20 TGFB2 CDC6 RANBP1 CDC25B FAM83D PSMD10 RGCC RAD51C CCND1 RAD51AP1 FBXO5 NR2E1 SMOC2 PDGFRB WNT5A HES1 ECT2 PROX1 KIF14 CCN2 CCND2 CKS2 XRCC3 DLGAP5 SLF1 CCNB1 PSRC1 RPS15A ANXA1 CDK4 ESPL1 DMRT1 RDX NUSAP1 KIF23 KIF20B LEF1 EGF ASCL1 DTL DYRK3 CDCA5 DRD2 CHEK1 BCL2L11 ADAMTS1 NSMCE2 CDC25C DBF4B RACGAP1 TAL1 MSX1 CDC25A MAD2L1 TERT CITED2 E2F7 CDT1 FEN1 CDK1 RHNO1 CKS1B UBE2C FOSL1 SPHK1 GEN1 AURKB RCC2 CALR MAPK15 NPM1 LSM10 NEUROG1 RAD51B PLCB1 CHEK2 EIF4EBP1 PLSCR1 PLCG2
4.96601e-12	84	331	2.34784	Response to endoplasmic reticulum stress	http://amigo.geneontology.org/amigo/term/GO:0034976	POMT2 DDX11 HSPA5 HERPUD1 PDIA5 DERL2 MYDGF DNAJC10 TMED2 ERP29 DNAJB11 DERL3 XBP1 TRIB3 DNAJC3 BFAR UBXN8 BBC3 CAV1 TBL2 ERLIN1 CCDC47 CCL2 WFS1 CCND1 MAN1A1 THBS4 SELENOK GORASP2 NFE2L2 CTH TXNDC12 SERP1 CLU TRIM25 CANX SDF2L1 ATF4 DNAJB9 SESN2 SELENOS NIBAN1 TLN1 THBS1 TMEM117 TMBIM6 TMX1 TP53 PMAIP1 RCN3 HDGF CREB3L4 PDIA6 RHBDD1 SRPRB MANF RNF175 HYOU1 ITPR1 BCL2L11 CLGN PDIA4 NCK1 SHC1 ALOX15 EXTL2 ATF3 VCP TPP1 HSP90B1 PDIA3 EEF2 EIF2AK3 CEBPB DDIT3 CTDSP2 CALR CREB3L2 P4HB NCCRP1 SVIP FICD RACK1 FBXO17
4.51546e-12	86	342	2.32643	Neg. reg. of mitotic cell cycle	http://amigo.geneontology.org/amigo/term/GO:0045930	BRCA1 SPDL1 MYO16 TRIP13 TIPIN GTSE1 DLG1 JADE1 NDC80 ORC1 ZW10 AURKA CNOT3 MAP3K20 CDC6 BMP7 E2F1 PSMD10 RGCC NOP53 CDK6 CCL2 SLC9A3R1 CCND1 FBXO5 TTK PSMD14 CDC20 CENPF CDKN2C CDK2 CDKN1A XRCC3 CDKN1C STK33 PCNA RBM38 BTG1 CCNB1 CDK4 USP44 TICRR TOM1L1 TP53 FANCD2 CTDSP1 CDKN2B TNKS1BP1 CHEK1 HMGA2 ZFP36L2 BUB3 BTG3 EME1 BUB1B CDC25C DONSON BTG2 ZNF385A RPL26 BRINP3 MAD2L1 CHMP4C E2F7 WEE1 PLK1 SMAD3 CDT1 CDK2AP2 FAM107A BUB1 AVEN CDK1 RAD9A SLFN11 CTDSP2 GEN1 AURKB GAS1 FBXL7 CHEK2 RPS27L ZFP36L1 BLM BRINP2 PSMB8
2.16922e-18	133	531	2.31726	Nuclear division	http://amigo.geneontology.org/amigo/term/GO:0000280	NCAPD2 ANLN TACC3 SPDL1 RAD51 NDC1 CSNK2A2 TRIP13 NDE1 MOV10L1 NUP37 SPAG5 CDC14A KIF22 NDC80 RAD54L ZW10 AURKA TPX2 KIF4A CDC6 RANBP1 DMC1 CCNB1IP1 MYBL2 BMP7 CDC25B RGCC ARHGEF10 CCNE1 CAV2 RAD51C RAD51AP1 FBXO5 TTK PDGFRB WNT5A CDC20 NEK2 CENPF KIF14 SET NEK6 NUP43 NCAPH MND1 NAA50 KIF18A CENPK CKS2 XRCC3 DLGAP5 PKMYT1 KNSTRN SGO1 TOP2A RAN SLF1 CCNB1 PSRC1 CDCA8 ESPL1 USP44 BRIP1 SMC2 DSCC1 DMRT1 NUSAP1 KIF23 KIF11 KIF20B CENPE EGF TOM1L1 P3H4 KIF2C NUF2 RPS27A FANCD2 CDCA5 NCAPG2 MKI67 CHEK1 DSN1 EPS8 NCAPD3 BCL2L11 SYCP2L BUB3 EME1 NUP205 NSMCE2 BUB1B CCNB2 CDC25C HSF2BP RACGAP1 MSX1 SGO2 MAD2L1 PTTG1 CHMP4C REEP3 PLK1 CDT1 MIS12 REEP4 CCDC8 BUB1 CDK1 UBE2C SPHK1 HASPIN GEN1 AURKB RRS1 CALR RCC1 MAPK15 NEUROG1 RAD51B PLCB1 CHEK2 KMT5A MYBL1 KLHDC8B KIF18B FLNA RAD54B PRC1 MZT1 KIFC1 LSM14A
5.40286e-36	255	1021	2.31064	Mitotic cell cycle proc.	http://amigo.geneontology.org/amigo/term/GO:1903047	DBF4 PAX6 NCAPD2 ANLN BRCA1 TACC3 CENPQ SPDL1 MYO16 RAD51 CDK14 NDC1 BCAT1 CSNK2A2 TRIP13 TCF3 HMMR NDE1 MCM2 TIPIN NUP37 GTSE1 WDR62 DLG1 MCM6 SPAG5 JADE1 CDC14A KIF22 NDC80 ZMPSTE24 ORC1 ZW10 AURKA CNOT3 TPX2 BIRC5 KIF4A MAP3K20 HAUS4 CDC45 CDC6 RANBP1 CENPM CDKN3 GINS1 MYBL2 BMP7 CDC25B E2F1 RBBP8 PSMD10 PIM2 RGCC ARHGEF10 MCM4 CCNE1 NOP53 LIG1 CDK6 CAV2 LZTS2 RAD51C CCL2 CCND1 FOXM1 FBXO5 MCM3 TTK CCNG1 PDGFRB CEP70 ECT2 RTKN CENPA PSMD14 ID2 CDK18 CDC20 NEK2 CENPF KIF14 CCND2 SET NEK6 NUP43 CENPL MASTL NCAPH NAA50 KIF18A CDKN2C CENPK CDK2 STIL CKS2 CDKN1A XRCC3 DLGAP5 PKMYT1 PPAT KNSTRN AJUBA SGO1 STK33 HAUS8 RAN PCNA NES NASP RBM38 SLF1 CCNB1 PSRC1 CDCA8 ANXA1 CCNJL CDK4 ESPL1 USP44 APPL2 CKAP2 SPRY2 SMC2 DSCC1 DMRT1 RPS6 RDX NUSAP1 KIF23 KNL1 CENPO KIF11 CEP55 KIF20B CENPE EGF PHLDA1 NEDD1 TICRR TOM1L1 TP53 ITGB3BP KIF2C NUF2 DTL RPS27A FANCD2 CTDSP1 CCNA2 SKP2 CDCA5 NCAPG2 HAUS6 CDKN2B MKI67 TNKS1BP1 CHEK1 DSN1 HMGA2 EPS8 NCAPD3 CENPU HAUS1 SPC25 ZFP36L2 GJA1 CCNO CENPH BUB3 ADAMTS1 SKA1 EME1 RHOC NUP205 KDM8 NSMCE2 BUB1B CCNB2 CDC25C DONSON BTG2 PMF1 ZNF385A DBF4B RACGAP1 SPC24 RPL26 CCNF SGO2 CDC25A SPRY1 MAD2L1 TERT PTTG1 CHMP4C VCP MELK REEP3 E2F7 CENPN WEE1 PLK1 CDT1 CDK2AP2 MIS12 FAM107A REEP4 CCDC8 BUB1 AVEN CDK1 RRM2 RAD9A SLFN11 SNX33 UBE2C CTDSP2 SPHK1 TYMS HASPIN GEN1 SNX18 AURKB RRS1 RCC2 RCC1 LSM10 GINS3 NEUROG1 RAD51B PLCB1 SKA2 FBXL7 EFHC2 CHEK2 IQGAP3 KMT5A RPS27L ZFP36L1 KLHDC8B KIF18B PPP1CC ERCC6L EIF4EBP1 TUBB4B FLNA BLM PRC1 PSMB8 MZT1 DHFR KIFC1 HAUS5 LSM14A
3.08479e-12	93	381	2.25827	Reg. of apoptotic signaling pathway	http://amigo.geneontology.org/amigo/term/GO:2001233	SLC25A5 CX3CL1 TNFRSF12A PLAUR BRCA1 CD74 GCLM CD44 DAPK2 CTNNA1 HERPUD1 YBX3 CASP8 EYA2 CSNK2A2 ENO1 FGFR1 GSTP1 ERP29 ICAM1 ITGA6 XBP1 TIMP3 HMOX1 NFATC4 PSMD10 TRADD CTSH BMF STK3 BBC3 CAV1 HSPB1 SERPINE1 UNC5B PPIF SLC9A3R1 WFS1 CTSC EYA4 NFE2L2 IVNS1ABP CTH TXNDC12 HELLS CAAP1 CLU G0S2 BCL2L12 IFI6 SELENOS LGALS3 TPT1 YAP1 PPP2R1B THBS1 ITGAV BMPR1B TMBIM6 TP53 PMAIP1 PARP1 ACKR3 SFRP2 RPS3 HYOU1 BCL2L11 NR4A2 SH3RF1 NCK1 ZNF385A RPL26 ATF3 INHBB MSX1 HMGB2 TERT FXN DDIAS PDIA3 ACAA2 RPS7 SCG2 QARS1 EIF2AK3 DDIT3 BDNF RTKN2 PTTG1IP P4HB WWOX FZD9 RACK1
8.47077e-37	281	1166	2.22959	Mitotic cell cycle	http://amigo.geneontology.org/amigo/term/GO:0000278	DBF4 PAX6 NCAPD2 ANLN BRCA1 TACC3 CENPQ SPDL1 MYO16 RAD51 CDK14 NDC1 BCAT1 CSNK2A2 TRIP13 TCF3 HMMR NDE1 MCM2 TIPIN NUP37 GTSE1 WDR62 DLG1 MCM6 SPAG5 JADE1 CDC14A KIF22 NDC80 ZMPSTE24 ORC1 ZW10 AURKA CNOT3 TPX2 BIRC5 KIF4A MAP3K20 HAUS4 CDC45 CDC6 RANBP1 CENPM CDKN3 GINS1 MYBL2 BMP7 CDC25B E2F1 RBBP8 PSMD10 PIM2 RGCC ARHGEF10 MCM4 CCNE1 NOP53 LIG1 CDK6 CAV2 RPA3 LZTS2 RAD51C CCL2 SLC9A3R1 CCND1 FOXM1 FBXO5 MCM3 SMOC2 TTK CCNG1 PDGFRB CEP70 HES1 ECT2 RTKN CENPA PSMD14 ID2 CDK18 CDC20 NEK2 CENPF KIF14 CCND2 SET NEK6 NUP43 CENPL MASTL NCAPH NAA50 KIF18A CDKN2C CENPK CDK2 STIL CKS2 CDKN1A XRCC3 DLGAP5 YEATS4 PKMYT1 PPAT KNSTRN AJUBA CDKN1C SGO1 STK33 HAUS8 RAN PCNA NES NASP RBM38 SLF1 BTG1 CCNB1 PSRC1 CDCA8 ANXA1 CCNJL CDK4 ESPL1 USP44 APPL2 CKAP2 SPRY2 NUDT15 SMC2 DSCC1 DMRT1 RPS6 RDX NUSAP1 KIF23 KNL1 CENPO KIF11 CEP55 KIF20B PRDM5 CENPE EGF PHLDA1 NEDD1 ASCL1 TICRR TOM1L1 TP53 ITGB3BP KIF2C NUF2 DTL RPS27A FANCD2 CTDSP1 CCNA2 SKP2 CDCA5 NCAPG2 HAUS6 CDKN2B MKI67 TNKS1BP1 CHEK1 DSN1 HMGA2 NEK7 EPS8 NCAPD3 CENPU HAUS1 SPC25 ZFP36L2 GJA1 CCNO CENPH BUB3 BTG3 ADAMTS1 SKA1 EME1 RHOC NUP205 KDM8 NSMCE2 BUB1B CCNB2 CDC25C DONSON BTG2 PMF1 ZNF385A DBF4B RACGAP1 SPC24 RPL26 CCNF TAL1 BRINP3 SGO2 KIF15 CDC25A SPRY1 MAD2L1 TERT PTTG1 CHMP4C VCP MELK REEP3 SKA3 E2F7 CENPN WEE1 PLK1 SMAD3 CDT1 CDK2AP2 MIS12 PBK FAM107A REEP4 CCDC8 BUB1 AVEN CDK1 RRM2 RAD9A SLFN11 CKS1B SNX33 UBE2C CTDSP2 TUBB6 SPHK1 TYMS HASPIN GEN1 SNX18 AURKB RRS1 RCC2 RCC1 GAS1 LSM10 GINS3 NEUROG1 RAD51B PLCB1 SKA2 FBXL7 EFHC2 CHEK2 IQGAP3 KMT5A CIB1 RPS27L ZFP36L1 MYBL1 KLHDC8B KIF18B PPP1CC ERCC6L EIF4EBP1 TUBB4B FLNA BLM WDHD1 BRINP2 PRC1 CENPW PSMB8 MZT1 DHFR KIFC1 HAUS5 LSM14A
2.16922e-18	147	615	2.21136	Mitotic cell cycle phase transition	http://amigo.geneontology.org/amigo/term/GO:0044772	DBF4 ANLN BRCA1 TACC3 SPDL1 MYO16 CDK14 BCAT1 TRIP13 TCF3 HMMR NDE1 GTSE1 DLG1 JADE1 CDC14A NDC80 ORC1 ZW10 AURKA CNOT3 TPX2 HAUS4 CDC45 CDC6 CDKN3 CDC25B E2F1 RBBP8 PSMD10 PIM2 RGCC CCNE1 NOP53 CDK6 RAD51C CCL2 CCND1 FOXM1 FBXO5 TTK CCNG1 CEP70 PSMD14 ID2 CDK18 CDC20 NEK2 CENPF KIF14 CCND2 NEK6 MASTL CDKN2C CDK2 CKS2 CDKN1A XRCC3 DLGAP5 PKMYT1 PPAT AJUBA HAUS8 PCNA NES NASP RBM38 CCNB1 ANXA1 CCNJL CDK4 ESPL1 USP44 APPL2 RPS6 RDX CENPE PHLDA1 NEDD1 TICRR TP53 DTL RPS27A CTDSP1 CCNA2 SKP2 CDCA5 HAUS6 CDKN2B TNKS1BP1 CHEK1 HMGA2 EPS8 HAUS1 ZFP36L2 CCNO BUB3 ADAMTS1 KDM8 NSMCE2 BUB1B CCNB2 CDC25C DONSON BTG2 ZNF385A DBF4B RPL26 CCNF CDC25A MAD2L1 TERT CHMP4C MELK E2F7 WEE1 PLK1 CDT1 CDK2AP2 FAM107A BUB1 AVEN CDK1 RRM2 SLFN11 UBE2C CTDSP2 TYMS GEN1 AURKB RCC2 RCC1 LSM10 NEUROG1 RAD51B PLCB1 FBXL7 CHEK2 IQGAP3 RPS27L ZFP36L1 EIF4EBP1 TUBB4B BLM PSMB8 DHFR HAUS5
5.89996e-12	98	416	2.17947	Ossification	http://amigo.geneontology.org/amigo/term/GO:0001503	MRC2 WWTR1 TNC GPM6B COL11A1 FGFR3 IFT80 GLI2 ZMPSTE24 REST MMP2 HNRNPC TGFB2 TMEM38B BAMBI BMP7 JAG1 CHRDL1 FBL CDK6 PTN GLI3 CCDC47 ZBTB16 CALCA FBXO5 LOX SPARC WNT5A RPS15 ID3 MESD CCN2 SATB2 TEK TNN SOX9 BMP2 ATF4 SMO TWSG1 GDPD2 RRAS2 HSD17B4 LRP4 TFAP2A YAP1 SMAD6 ATRAID BMPR1B LEF1 FBN2 EPHA2 CCN1 LIMD1 SFRP2 IGFBP3 GPC3 RBMX RSPO2 VEGFC BMP3 WNT3A PPARGC1B FZD1 ALOX15 DHRS3 ALPL DNAI3 DDR2 PKDCC INTU ADGRV1 CTHRC1 INPPL1 SMAD3 RBPJ ROR2 S1PR1 RSL1D1 EIF2AK3 CEBPB SCUBE2 ANO6 TMEM64 RFLNB CSF1 IFITM1 WWOX WNT7B FZD9 RYR1 IARS1 SND1 ENPP1 RORB COL5A2 CLIC1
4.167e-16	136	584	2.15449	Organelle fission	http://amigo.geneontology.org/amigo/term/GO:0048285	NCAPD2 ANLN TACC3 SPDL1 RAD51 NDC1 MTFR1 CSNK2A2 TRIP13 NDE1 MOV10L1 NUP37 SPAG5 CDC14A KIF22 NDC80 RAD54L ZW10 AURKA TPX2 KIF4A CDC6 RANBP1 DMC1 CCNB1IP1 MYBL2 BMP7 CDC25B RGCC ARHGEF10 CCNE1 CAV2 RAD51C RAD51AP1 FBXO5 TTK PDGFRB WNT5A CDC20 NEK2 CENPF KIF14 SET NEK6 NUP43 NCAPH MND1 NAA50 KIF18A CENPK CKS2 XRCC3 DLGAP5 PKMYT1 KNSTRN SGO1 TOP2A RAN SLF1 CCNB1 PSRC1 CDCA8 ESPL1 USP44 BRIP1 SMC2 DSCC1 DMRT1 NUSAP1 KIF23 KIF11 KIF20B CENPE EGF TOM1L1 P3H4 KIF2C NUF2 RPS27A FANCD2 MTFR2 CDCA5 NCAPG2 MKI67 CHEK1 DSN1 EPS8 NCAPD3 BCL2L11 SYCP2L BUB3 EME1 NUP205 NSMCE2 BUB1B CCNB2 CDC25C HSF2BP RACGAP1 PEX19 MSX1 SGO2 MAD2L1 PTTG1 CHMP4C REEP3 PLK1 CDT1 MIS12 REEP4 CCDC8 BUB1 CDK1 UBE2C SPHK1 HASPIN GEN1 AURKB RRS1 CALR RCC1 MAPK15 NEUROG1 RAD51B PLCB1 CHEK2 KMT5A MYBL1 KLHDC8B KIF18B FLNA RAD54B PRC1 MZT1 KIFC1 LSM14A
5.36738e-13	111	479	2.1439	Reg. of mitotic cell cycle phase transition	http://amigo.geneontology.org/amigo/term/GO:1901990	ANLN BRCA1 SPDL1 MYO16 TRIP13 TCF3 HMMR NDE1 GTSE1 DLG1 JADE1 CDC14A NDC80 ORC1 ZW10 AURKA CNOT3 TPX2 HAUS4 CDC6 CDC25B E2F1 PSMD10 RGCC NOP53 CDK6 RAD51C CCL2 CCND1 FBXO5 TTK CEP70 PSMD14 ID2 CDC20 NEK2 CENPF KIF14 CCND2 NEK6 CDKN2C CDK2 CDKN1A XRCC3 DLGAP5 HAUS8 PCNA RBM38 CCNB1 ANXA1 CDK4 ESPL1 USP44 APPL2 RDX CENPE NEDD1 TICRR TP53 DTL RPS27A CTDSP1 CDCA5 HAUS6 CDKN2B TNKS1BP1 CHEK1 HMGA2 HAUS1 ZFP36L2 BUB3 ADAMTS1 NSMCE2 BUB1B CDC25C DONSON BTG2 ZNF385A DBF4B RPL26 CDC25A MAD2L1 TERT CHMP4C E2F7 WEE1 PLK1 CDT1 CDK2AP2 FAM107A BUB1 AVEN CDK1 SLFN11 UBE2C CTDSP2 GEN1 AURKB RCC2 LSM10 NEUROG1 RAD51B PLCB1 FBXL7 CHEK2 RPS27L ZFP36L1 TUBB4B BLM PSMB8 HAUS5
4.0712e-12	104	450	2.13815	Extracellular matrix organization	http://amigo.geneontology.org/amigo/term/GO:0030198	CD44 TNC GPM6B ADAMTS6 ELN COL11A1 TNFRSF1A NFKB2 COL5A3 ITGB5 PLOD1 ADAMTS2 MMP2 KIF9 ICAM1 P3H2 ITGA6 CCDC80 TGFB2 TMEM38B CST3 LAMA1 TIMP1 RGCC CAV2 CAV1 SERPINE1 NR2E1 SMOC2 LAMA4 LOX SPARC FN1 TTR CCN2 P4HA1 PRDX4 SOX9 BMP2 LOXL1 COL5A1 IER3IP1 ITGA7 CTSV THBS1 ITGAV SLC39A8 FBN2 PTPRQ LUM ITGB7 P3H4 FKBP10 COL6A2 CCN1 ADAM15 PHLDB2 SFRP2 HSD17B12 SERPINH1 ADAMTS12 PLOD2 WNT3A JAM2 ADAMTS1 ADAMTS3 MYO1E ITGA5 NTNG1 VCAM1 DDR2 OLFML2B CAPN2 FBLN2 ADAMTS9 PTX3 ITGA2 TNFRSF11B HTRA1 ADAMTS15 WDR72 MFAP4 PPIB SMAD3 COL22A1 ANTXR1 CRTAP COL24A1 LAMB2 BSG A2M ADAMTSL1 ANXA2 COL18A1 P4HB COL4A5 NTNG2 LAMA2 COL27A1 SLC2A10 COL4A6 DPP4 COL5A2 DDR1
4.56563e-12	104	451	2.13341	Extracellular structure organization	http://amigo.geneontology.org/amigo/term/GO:0043062	CD44 TNC GPM6B ADAMTS6 ELN COL11A1 TNFRSF1A NFKB2 COL5A3 ITGB5 PLOD1 ADAMTS2 MMP2 KIF9 ICAM1 P3H2 ITGA6 CCDC80 TGFB2 TMEM38B CST3 LAMA1 TIMP1 RGCC CAV2 CAV1 SERPINE1 NR2E1 SMOC2 LAMA4 LOX SPARC FN1 TTR CCN2 P4HA1 PRDX4 SOX9 BMP2 LOXL1 COL5A1 IER3IP1 ITGA7 CTSV THBS1 ITGAV SLC39A8 FBN2 PTPRQ LUM ITGB7 P3H4 FKBP10 COL6A2 CCN1 ADAM15 PHLDB2 SFRP2 HSD17B12 SERPINH1 ADAMTS12 PLOD2 WNT3A JAM2 ADAMTS1 ADAMTS3 MYO1E ITGA5 NTNG1 VCAM1 DDR2 OLFML2B CAPN2 FBLN2 ADAMTS9 PTX3 ITGA2 TNFRSF11B HTRA1 ADAMTS15 WDR72 MFAP4 PPIB SMAD3 COL22A1 ANTXR1 CRTAP COL24A1 LAMB2 BSG A2M ADAMTSL1 ANXA2 COL18A1 P4HB COL4A5 NTNG2 LAMA2 COL27A1 SLC2A10 COL4A6 DPP4 COL5A2 DDR1
3.46522e-19	167	725	2.13106	Cell cycle phase transition	http://amigo.geneontology.org/amigo/term/GO:0044770	DBF4 ANLN BRCA1 TACC3 SPDL1 MYO16 CDK14 BCAT1 TRIP13 TCF3 HMMR NDE1 TIPIN GTSE1 DLG1 JADE1 CDC14A NDC80 ORC1 ZW10 AURKA CNOT3 TPX2 MAP3K20 HAUS4 WDR76 CDC45 CDC6 CDKN3 CDC25B E2F1 FAM83D RBBP8 PSMD10 PIM2 RGCC CCNE1 NOP53 CDK6 RAD51C CCL2 CCND1 FOXM1 TIMELESS FBXO5 TTK CCNG1 CEP70 PSMD14 ID2 CDK18 CDC20 NEK2 PROX1 CENPF KIF14 CCND2 NEK6 MASTL CDKN2C CDK2 CKS2 CDKN1A XRCC3 DLGAP5 PKMYT1 PPAT AJUBA STK33 HAUS8 PCNA NES NASP RBM38 CCNB1 ANXA1 CCNJL CDK4 ESPL1 USP44 APPL2 BRIP1 RPS6 RDX CENPE PHLDA1 NEDD1 TICRR TP53 DTL DYRK3 RPS27A ETAA1 FANCD2 CTDSP1 CCNA2 SKP2 CDCA5 HAUS6 CDKN2B TNKS1BP1 CHEK1 HMGA2 EPS8 HAUS1 ZFP36L2 CCNO BUB3 ADAMTS1 EME1 KDM8 NSMCE2 BUB1B CCNB2 CDC25C DONSON BTG2 ZNF385A DBF4B RPL26 CCNF CDC25A MAD2L1 TERT CHMP4C MELK E2F7 WEE1 PLK1 CDT1 CDK2AP2 FAM107A ATF5 BUB1 AVEN CDK1 RHNO1 RRM2 RAD9A SLFN11 UBE2C CTDSP2 TYMS TCIM GEN1 AURKB RCC2 RCC1 MAPK15 NPM1 LSM10 NEUROG1 RAD51B PLCB1 FBXL7 CHEK2 IQGAP3 RPS27L ZFP36L1 EIF4EBP1 TUBB4B H2AX BLM PLCG2 PSMB8 DHFR HAUS5
3.37801e-17	150	652	2.12844	Reg. of mitotic cell cycle	http://amigo.geneontology.org/amigo/term/GO:0007346	ANLN BRCA1 SPDL1 MYO16 TRIP13 TCF3 HMMR NDE1 TIPIN GTSE1 DLG1 JADE1 CDC14A NDC80 ZMPSTE24 ORC1 ZW10 AURKA CNOT3 TPX2 BIRC5 MAP3K20 HAUS4 CDC6 BMP7 CDC25B E2F1 PSMD10 PIM2 RGCC NOP53 CDK6 CAV2 RPA3 RAD51C CCL2 SLC9A3R1 CCND1 FBXO5 SMOC2 TTK PDGFRB CEP70 HES1 PSMD14 ID2 CDC20 NEK2 CENPF KIF14 CCND2 NEK6 CDKN2C CDK2 CKS2 CDKN1A XRCC3 DLGAP5 PKMYT1 CDKN1C STK33 HAUS8 PCNA RBM38 BTG1 CCNB1 ANXA1 CDK4 ESPL1 USP44 APPL2 DMRT1 RDX NUSAP1 KIF20B CENPE EGF NEDD1 ASCL1 TICRR TOM1L1 TP53 DTL RPS27A FANCD2 CTDSP1 CDCA5 HAUS6 CDKN2B MKI67 TNKS1BP1 CHEK1 HMGA2 NEK7 HAUS1 ZFP36L2 BUB3 BTG3 ADAMTS1 EME1 NSMCE2 BUB1B CDC25C DONSON BTG2 ZNF385A DBF4B RPL26 TAL1 BRINP3 CDC25A MAD2L1 TERT CHMP4C E2F7 WEE1 PLK1 SMAD3 CDT1 CDK2AP2 FAM107A CCDC8 BUB1 AVEN CDK1 RAD9A SLFN11 CKS1B UBE2C CTDSP2 SPHK1 GEN1 AURKB RCC2 RCC1 GAS1 LSM10 NEUROG1 RAD51B PLCB1 FBXL7 CHEK2 RPS27L ZFP36L1 EIF4EBP1 TUBB4B BLM BRINP2 PSMB8 HAUS5
1.13511e-19	172	748	2.12738	Vasculature development	http://amigo.geneontology.org/amigo/term/GO:0001944	PLXND1 HSPB6 CX3CL1 TNFRSF12A PAX6 E2F2 TFAP2B BRCA1 SARS1 FLT4 ADAMTS6 CASP8 MYLK TEAD2 MYDGF LRP2 TMED2 MMP2 ANGPT2 SEMA6A TGFB2 XBP1 HMOX1 NFATC4 BMP7 JAG1 LAMA1 SRPX2 RGCC CTSH TJP1 PTN CAV1 TSPAN12 HSPB1 SERPINE1 GLI3 C5 UNC5B B9D1 CCL2 GAB1 HTATIP2 CALCA NR2E1 QKI SMOC2 VEGFA LAMA4 LOX SPARC THBS4 PDGFRB WNT5A HES1 NCL FN1 STAT1 NFE2L2 ANGPTL1 ERRFI1 CTH WARS2 F3 PROX1 CCN2 PGF TEK CXCR4 CALD1 NR4A1 HIF3A ID1 PTPRB ADM2 SMO ARHGAP22 LOXL1 SAT1 APOE COL5A1 BTG1 NOTCH2 ANXA1 CEMIP2 HEY2 GLUL SPRY2 ANGPTL2 ANP32B ENPP2 PRCP YAP1 THBS1 SMAD6 ITGAV ANXA3 ENPEP LEF1 EGF WARS1 MFGE8 ERBB2 FKBP10 EPHA2 CCN1 ADAM15 MEIS1 ACKR3 SLIT2 SFRP2 RSPO3 GPC3 NTRK2 ADM HMGA2 PDCD4 VEGFC EDNRA PTPN14 NUS1 ADAMTS1 MYO1E WASF2 HK2 S100A1 SHC1 ITGA5 PLCD3 TAL1 TGFBR2 ADAMTS9 TERT CITED2 E2F7 RBPJ IL12A MAP2K1 COL22A1 CLIC4 ANTXR1 ZFPM2 CDH2 PDGFD S1PR1 SCG2 EIF2AK3 BSG HEG1 DDIT3 FOSL1 SPHK1 CDH5 ANXA2 COL18A1 CIB1 NR2F2 ZFP36L1 THBS2 PDE2A WNT7B HMGB1 EPHB4 FLNA SLC2A10 PARVA NRARP DLL1 FKBPL TMEM231 TREX1 EMP2
9.82341e-17	146	635	2.12714	Blood vessel morphogenesis	http://amigo.geneontology.org/amigo/term/GO:0048514	PLXND1 HSPB6 CX3CL1 TNFRSF12A E2F2 TFAP2B BRCA1 SARS1 FLT4 CASP8 MYLK TEAD2 MYDGF LRP2 MMP2 ANGPT2 SEMA6A TGFB2 XBP1 HMOX1 NFATC4 JAG1 LAMA1 SRPX2 RGCC CTSH TJP1 PTN CAV1 TSPAN12 HSPB1 SERPINE1 C5 UNC5B CCL2 GAB1 HTATIP2 NR2E1 QKI SMOC2 VEGFA LOX SPARC THBS4 PDGFRB WNT5A HES1 NCL FN1 STAT1 NFE2L2 ANGPTL1 WARS2 F3 PROX1 CCN2 PGF TEK CXCR4 CALD1 NR4A1 HIF3A ID1 PTPRB ADM2 SMO ARHGAP22 SAT1 APOE BTG1 NOTCH2 ANXA1 CEMIP2 HEY2 GLUL SPRY2 ANGPTL2 ENPP2 PRCP YAP1 THBS1 ITGAV ANXA3 ENPEP LEF1 EGF WARS1 MFGE8 ERBB2 FKBP10 EPHA2 CCN1 ADAM15 MEIS1 ACKR3 SLIT2 SFRP2 RSPO3 NTRK2 ADM HMGA2 VEGFC EDNRA NUS1 ADAMTS1 MYO1E WASF2 HK2 S100A1 SHC1 ITGA5 PLCD3 TAL1 TGFBR2 ADAMTS9 TERT CITED2 E2F7 RBPJ IL12A COL22A1 CLIC4 ZFPM2 CDH2 S1PR1 SCG2 EIF2AK3 BSG HEG1 SPHK1 CDH5 ANXA2 COL18A1 CIB1 NR2F2 ZFP36L1 THBS2 WNT7B HMGB1 EPHB4 FLNA PARVA NRARP DLL1 FKBPL EMP2
6.76496e-12	104	454	2.11931	External encapsulating structure organization	http://amigo.geneontology.org/amigo/term/GO:0045229	CD44 TNC GPM6B ADAMTS6 ELN COL11A1 TNFRSF1A NFKB2 COL5A3 ITGB5 PLOD1 ADAMTS2 MMP2 KIF9 ICAM1 P3H2 ITGA6 CCDC80 TGFB2 TMEM38B CST3 LAMA1 TIMP1 RGCC CAV2 CAV1 SERPINE1 NR2E1 SMOC2 LAMA4 LOX SPARC FN1 TTR CCN2 P4HA1 PRDX4 SOX9 BMP2 LOXL1 COL5A1 IER3IP1 ITGA7 CTSV THBS1 ITGAV SLC39A8 FBN2 PTPRQ LUM ITGB7 P3H4 FKBP10 COL6A2 CCN1 ADAM15 PHLDB2 SFRP2 HSD17B12 SERPINH1 ADAMTS12 PLOD2 WNT3A JAM2 ADAMTS1 ADAMTS3 MYO1E ITGA5 NTNG1 VCAM1 DDR2 OLFML2B CAPN2 FBLN2 ADAMTS9 PTX3 ITGA2 TNFRSF11B HTRA1 ADAMTS15 WDR72 MFAP4 PPIB SMAD3 COL22A1 ANTXR1 CRTAP COL24A1 LAMB2 BSG A2M ADAMTSL1 ANXA2 COL18A1 P4HB COL4A5 NTNG2 LAMA2 COL27A1 SLC2A10 COL4A6 DPP4 COL5A2 DDR1
1.4504e-18	164	717	2.11613	Blood vessel development	http://amigo.geneontology.org/amigo/term/GO:0001568	PLXND1 HSPB6 CX3CL1 TNFRSF12A PAX6 E2F2 TFAP2B BRCA1 SARS1 FLT4 ADAMTS6 CASP8 MYLK TEAD2 MYDGF LRP2 TMED2 MMP2 ANGPT2 SEMA6A TGFB2 XBP1 HMOX1 NFATC4 BMP7 JAG1 LAMA1 SRPX2 RGCC CTSH TJP1 PTN CAV1 TSPAN12 HSPB1 SERPINE1 GLI3 C5 UNC5B CCL2 GAB1 HTATIP2 NR2E1 QKI SMOC2 VEGFA LAMA4 LOX SPARC THBS4 PDGFRB WNT5A HES1 NCL FN1 STAT1 NFE2L2 ANGPTL1 WARS2 F3 PROX1 CCN2 PGF TEK CXCR4 CALD1 NR4A1 HIF3A ID1 PTPRB ADM2 SMO ARHGAP22 LOXL1 SAT1 APOE COL5A1 BTG1 NOTCH2 ANXA1 CEMIP2 HEY2 GLUL SPRY2 ANGPTL2 ENPP2 PRCP YAP1 THBS1 SMAD6 ITGAV ANXA3 ENPEP LEF1 EGF WARS1 MFGE8 ERBB2 FKBP10 EPHA2 CCN1 ADAM15 MEIS1 ACKR3 SLIT2 SFRP2 RSPO3 GPC3 NTRK2 ADM HMGA2 VEGFC EDNRA NUS1 ADAMTS1 MYO1E WASF2 HK2 S100A1 SHC1 ITGA5 PLCD3 TAL1 TGFBR2 ADAMTS9 TERT CITED2 E2F7 RBPJ IL12A MAP2K1 COL22A1 CLIC4 ANTXR1 ZFPM2 CDH2 PDGFD S1PR1 SCG2 EIF2AK3 BSG HEG1 DDIT3 FOSL1 SPHK1 CDH5 ANXA2 COL18A1 CIB1 NR2F2 ZFP36L1 THBS2 PDE2A WNT7B HMGB1 EPHB4 FLNA SLC2A10 PARVA NRARP DLL1 FKBPL TREX1 EMP2
3.48731e-18	161	705	2.11278	Microtubule cytoskeleton organization	http://amigo.geneontology.org/amigo/term/GO:0000226	ZMYND10 PAX6 BRCA1 TACC3 CENPQ SPDL1 EPHA3 CC2D2A NDE1 LLGL2 NUP37 WDR62 DLG1 SPAG5 CDC14A NDC80 ZW10 AURKA TPX2 BIRC5 KIF4A HAUS4 EZR RANBP1 PLA2G3 CENPM MYBL2 SPEF1 MID1 ARHGEF10 CFAP69 MET LZTS2 GAPDH RSPH4A FBXO5 TTK CEP70 CENPA PARD3B SSX2IP CDC20 NEK2 CENPF DNAH7 NEK6 NUP43 CENPL KIF18A CENPK CDK2 STIL XRCC3 DLGAP5 AUNIP KNSTRN FOXJ1 MAP7D3 SGO1 HAUS8 LLGL1 RAN CCNB1 PSRC1 CDCA8 ESPL1 MAP7 CKAP2 SPRY2 NUSAP1 KIF23 KNL1 CENPO KIF11 MNS1 CENPE GAS2L3 SS18 CFAP74 ITGB3BP KIF2C NUF2 PHLDB2 HAUS6 RPS3 CHEK1 DSN1 NEK7 CENPU HAUS1 SPC25 GJA1 CENPH DNAAF1 WNT3A BUB3 SKA1 SLC16A1 SPAG17 BUB1B CCNB2 DRC1 TPPP3 RSPH1 PMF1 RACGAP1 SPC24 CCNF DNAI3 SGO2 SPRY1 MAD2L1 CHMP4C DNAAF5 VCP SKA3 CENPN WEE1 PCLAF PLK1 KATNAL2 DNAAF3 CDK2AP2 MIS12 ULK4 FAM107A ODAD2 ATF5 CCDC8 BUB1 CDK1 TTLL6 DNAI2 TUBB6 GEN1 AURKB RCC2 CDH5 RCC1 MAPK15 NPM1 CFAP65 FIGN SKA2 EFHC2 CHEK2 CIB1 KIF18B PPP1CC KIF24 ERCC6L TUBB4B KIF19 FLNA UVRAG PRC1 MZT1 KIFC1 CCDC13 HAUS5 LSM14A
7.03347e-15	133	585	2.10336	Reg. of cell cycle phase transition	http://amigo.geneontology.org/amigo/term/GO:1901987	DBF4 ANLN BRCA1 SPDL1 MYO16 TRIP13 TCF3 HMMR NDE1 TIPIN GTSE1 DLG1 JADE1 CDC14A NDC80 ORC1 ZW10 AURKA CNOT3 TPX2 MAP3K20 HAUS4 WDR76 CDC45 CDC6 CDC25B E2F1 FAM83D PSMD10 RGCC NOP53 CDK6 RAD51C CCL2 CCND1 TIMELESS FBXO5 TTK CEP70 PSMD14 ID2 CDC20 NEK2 PROX1 CENPF KIF14 CCND2 NEK6 CDKN2C CDK2 CDKN1A XRCC3 DLGAP5 STK33 HAUS8 PCNA RBM38 CCNB1 ANXA1 CDK4 ESPL1 USP44 APPL2 BRIP1 RDX CENPE NEDD1 TICRR TP53 DTL DYRK3 RPS27A ETAA1 FANCD2 CTDSP1 CDCA5 HAUS6 CDKN2B TNKS1BP1 CHEK1 HMGA2 HAUS1 ZFP36L2 BUB3 ADAMTS1 EME1 NSMCE2 BUB1B CDC25C DONSON BTG2 ZNF385A DBF4B RPL26 CDC25A MAD2L1 TERT CHMP4C E2F7 WEE1 PLK1 CDT1 CDK2AP2 FAM107A ATF5 BUB1 AVEN CDK1 RHNO1 RAD9A SLFN11 UBE2C CTDSP2 TCIM GEN1 AURKB RCC2 MAPK15 NPM1 LSM10 NEUROG1 RAD51B PLCB1 FBXL7 CHEK2 RPS27L ZFP36L1 TUBB4B H2AX BLM PLCG2 PSMB8 HAUS5
2.75697e-22	201	886	2.09884	Tube morphogenesis	http://amigo.geneontology.org/amigo/term/GO:0035239	PLXND1 HSPB6 CX3CL1 TNFRSF12A E2F2 TFAP2B BRCA1 SARS1 FLT4 TNC CC2D2A CASP8 MYLK GLI2 TEAD2 MYDGF DLG1 TULP3 LRP2 TMED2 MMP2 ANGPT2 SEMA6A TGFB2 XBP1 HMOX1 SIX4 MTHFD1 NFATC4 BMP7 JAG1 LAMA1 SRPX2 RGCC CTSH TJP1 STK3 PTN CAV1 MET TSPAN12 COBL HSPB1 SERPINE1 GLI3 LHX2 C5 UNC5B LZTS2 CCL2 GAB1 HTATIP2 NR2E1 QKI SMOC2 VEGFA LOX SPARC THBS4 PDGFRB NPHP3 WNT5A HES1 FOXP1 NCL FN1 STAT1 ID2 NFE2L2 ANGPTL1 WARS2 F3 PROX1 CCN2 PGF TEK MTHFD1L LIAS CXCR4 CALD1 NR4A1 STIL SDC4 HIF3A SOX9 BMP2 ID1 PTPRB ADM2 SMO ARHGAP22 SAT1 APOE BTG1 MICAL2 NOTCH2 ANXA1 CEMIP2 EPHA7 HEY2 GLUL SPRY2 TBR1 ANGPTL2 ENPP2 PRCP YAP1 THBS1 KIF20B ITGAV SHROOM3 ANXA3 ENPEP LEF1 EGF FOXN4 WARS1 MFGE8 ERBB2 FKBP10 EPHA2 CCN1 ADAM15 GDF7 MEIS1 ACKR3 SLIT2 SFRP2 RSPO3 GPC3 RSPO2 NFIB NTRK2 ADM HMGA2 VEGFC ADAMTS12 EDNRA BCL2L11 NUS1 DNAAF1 WNT3A ADAMTS1 ZIC3 MYO1E WASF2 HK2 S100A1 SHC1 ITGA5 PLCD3 TAL1 EOMES TGFBR2 ADAMTS9 IFT122 SPRY1 TERT CITED2 FZD6 CTHRC1 E2F7 RBPMS2 SMAD3 RBPJ IL12A ATOH8 COL22A1 CLIC4 ZFPM2 EMX2 CDH2 S1PR1 SOSTDC1 RPS7 SCG2 EIF2AK3 BSG HEG1 SPHK1 IRX3 CDH5 FZD2 ANXA2 COL18A1 CSF1 CIB1 NR2F2 ZFP36L1 THBS2 WNT7B HMGB1 EPHB4 FLNA PARVA NRARP DLL1 FKBPL DDR1 TCTN1 EMP2
3.22312e-13	122	544	2.07481	Angiogenesis	http://amigo.geneontology.org/amigo/term/GO:0001525	PLXND1 HSPB6 CX3CL1 TNFRSF12A E2F2 BRCA1 SARS1 FLT4 CASP8 MYDGF MMP2 ANGPT2 SEMA6A TGFB2 XBP1 HMOX1 NFATC4 JAG1 SRPX2 RGCC CTSH TJP1 PTN CAV1 TSPAN12 HSPB1 SERPINE1 C5 UNC5B CCL2 GAB1 HTATIP2 NR2E1 SMOC2 VEGFA SPARC THBS4 PDGFRB WNT5A NCL FN1 STAT1 NFE2L2 ANGPTL1 F3 CCN2 PGF TEK CXCR4 CALD1 NR4A1 HIF3A ID1 PTPRB ADM2 ARHGAP22 SAT1 BTG1 NOTCH2 ANXA1 CEMIP2 GLUL SPRY2 ANGPTL2 ENPP2 PRCP THBS1 ITGAV ANXA3 ENPEP LEF1 EGF WARS1 MFGE8 ERBB2 EPHA2 CCN1 ADAM15 MEIS1 ACKR3 SLIT2 SFRP2 RSPO3 ADM HMGA2 VEGFC EDNRA NUS1 ADAMTS1 WASF2 HK2 S100A1 SHC1 ITGA5 PLCD3 TAL1 TGFBR2 ADAMTS9 TERT E2F7 RBPJ IL12A COL22A1 CLIC4 S1PR1 SCG2 EIF2AK3 BSG SPHK1 CDH5 ANXA2 COL18A1 CIB1 THBS2 HMGB1 EPHB4 FLNA PARVA NRARP DLL1 FKBPL EMP2
5.3259e-26	243	1094	2.05498	Tube development	http://amigo.geneontology.org/amigo/term/GO:0035295	PLXND1 HSPB6 CX3CL1 TNFRSF12A PROM1 PAX6 E2F2 TFAP2B BRCA1 WWTR1 CPS1 SARS1 FLT4 TNC CC2D2A CASP8 MYLK GLI2 TEAD2 MYDGF DLG1 TULP3 LRP2 TMED2 ADAMTS2 MMP2 ANGPT2 SEMA6A PHGDH TGFB2 TMEM38B XBP1 HMOX1 SIX4 MTHFD1 NFATC4 BMP7 JAG1 LAMA1 SRPX2 RGCC CTSH TJP1 CALB1 STK3 PTN CAV1 MET TSPAN12 COBL HSPB1 SERPINE1 RARRES2 GLI3 LHX2 C5 UNC5B LIPA LZTS2 CCL2 GAB1 HTATIP2 NR2E1 QKI SMOC2 VEGFA LOX SPARC THBS4 PDGFRB NPHP3 WNT5A HES1 FOXP1 NCL FN1 STAT1 ID2 NFE2L2 ANGPTL1 ERRFI1 WARS2 F3 PROX1 CCN2 PGF TEK MTHFD1L DPPA4 KIF18A LIAS CXCR4 CALD1 NR4A1 STIL SDC4 HIF3A CDKN1A SOX9 BMP2 ID1 PTPRB ADM2 SMO ARHGAP22 FOXJ1 SAT1 APOE ASS1 RIDA BTG1 MICAL2 CCNB1 NOTCH2 ANXA1 CEMIP2 EPHA7 HEY2 GLUL SPRY2 EDNRB BRIP1 TBR1 ANGPTL2 ENPP2 PRCP YAP1 THBS1 SMAD6 KIF20B ITGAV SHROOM3 ANXA3 ENPEP LEF1 EGF ASCL1 FOXN4 WARS1 FGF7 MFGE8 ERBB2 FKBP10 RCN3 EPHA2 CCN1 ADAM15 GDF7 MEIS1 ABCA12 ACKR3 SLIT2 SFRP2 PDGFC RSPO3 GPC3 RSPO2 NFIB NTRK2 ADM HMGA2 VEGFC SLC7A11 ADAMTS12 EDNRA GJA1 BCL2L11 NUS1 DNAAF1 WNT3A ADAMTS1 ZIC3 MYO1E WASF2 HK2 S100A1 SHC1 ITGA5 PLCD3 TAL1 PKDCC EN1 EOMES TGFBR2 ADAMTS9 IFT122 SPRY1 INTU PITX2 TERT CITED2 SLC4A2 FZD6 CTHRC1 E2F7 RBPMS2 SMAD3 RBPJ IL12A ATOH8 MAP2K1 COL22A1 CLIC4 ZFPM2 EMX2 CDH2 S1PR1 SOSTDC1 RPS7 SCG2 FOXB1 EIF2AK3 BSG HEG1 PIFO SPHK1 TYMS IRX3 TMEM107 CDH5 FZD2 OXTR ANXA2 COL18A1 CSF1 CIB1 NR2F2 ZFP36L1 THBS2 EIF4EBP1 WNT7B HMGB1 STK40 EPHB4 MME FLNA PARVA NRARP DLL1 FKBPL DDR1 TCTN1 EMP2
1.60597e-13	129	583	2.0471	Heart development	http://amigo.geneontology.org/amigo/term/GO:0007507	PLXND1 DSG2 CC2D2A ADAMTS6 ELN TAB2 COL11A1 CASP8 TNFRSF1A GLI2 TEAD2 NEBL LRP2 ZMPSTE24 REST TMED2 TGFB2 MTHFD1 NFATC4 BMP7 JAG1 STK3 PTN GLI3 RBM24 BVES VEGFA LOX SPARC PDGFRB NPHP3 WNT5A HES1 FN1 ID2 ID3 PROX1 TEK PDLIM2 KCNJ8 STIL CDKN1A SOX9 BMP2 FLRT3 FGFRL1 SMO FOXJ1 COL5A1 PDLIM4 POPDC3 PCNA MICAL2 CCNB1 NOTCH2 HEY2 TBR1 PIM1 YAP1 SMAD6 PLCE1 ASCL1 FOXN4 TP53 ERBB2 CCN1 SYPL2 ADAM15 MEIS1 SLIT2 SFRP2 PAM GPC3 ANKRD1 ADM JPH2 PDCD4 EDNRA GJA1 DNAAF1 WNT3A ADAMTS1 FZD7 ZIC3 DRC1 ACTC1 PSKH1 SHC1 DHRS3 VCAM1 PDLIM5 MSX1 EOMES TGFBR2 ADAMTS9 IFT122 SPRY1 PITX2 CITED2 ANKS6 CASP7 SMAD3 RBPJ MAP2K1 ODAD2 ZFPM2 CDK1 S1PR1 HEG1 PIFO IRX3 ERBB4 CALR FZD2 OXTR DIPK2A RIPPLY3 SLIT3 NPY2R ZFP36L1 PDE2A RYR1 EPHB4 FLNA PARVA DLL1 ALPK2 RBM20 TREX1
2.801e-26	249	1127	2.04406	Circulatory system development	http://amigo.geneontology.org/amigo/term/GO:0072359	PLXND1 HSPB6 CX3CL1 TNFRSF12A PAX6 E2F2 TFAP2B BRCA1 SARS1 FLT4 DSG2 CC2D2A ADAMTS6 ELN TAB2 COL11A1 CASP8 MYLK TNFRSF1A GLI2 TEAD2 MYDGF NEBL LRP2 ZMPSTE24 REST TMED2 MMP2 ANGPT2 SEMA6A TGFB2 XBP1 HMOX1 MTHFD1 NFATC4 BMP7 JAG1 LAMA1 SRPX2 RGCC CTSH TJP1 STK3 PTN CAV1 TSPAN12 HSPB1 SERPINE1 GLI3 C5 UNC5B B9D1 CCL2 GAB1 HTATIP2 CALCA RBM24 BVES NR2E1 QKI SMOC2 VEGFA LAMA4 LOX SPARC THBS4 PDGFRB NPHP3 WNT5A HES1 NCL FN1 STAT1 ID2 NFE2L2 ANGPTL1 ERRFI1 CTH WARS2 ID3 F3 PROX1 CCN2 PGF TEK PDLIM2 KCNJ8 CXCR4 CALD1 NR4A1 STIL HIF3A CDKN1A SOX9 BMP2 FLRT3 ID1 PTPRB FGFRL1 ADM2 SMO ARHGAP22 LOXL1 FOXJ1 SAT1 APOE COL5A1 PDLIM4 POPDC3 PCNA BTG1 MICAL2 CCNB1 NOTCH2 ANXA1 CEMIP2 HEY2 GLUL SPRY2 TBR1 ANGPTL2 ANP32B ENPP2 PIM1 PRCP YAP1 THBS1 SMAD6 PLCE1 ITGAV ANXA3 ENPEP LEF1 EGF ASCL1 FOXN4 WARS1 MFGE8 TP53 ERBB2 FKBP10 EPHA2 CCN1 SYPL2 ADAM15 MEIS1 ACKR3 SLIT2 SFRP2 PAM RSPO3 GPC3 NTRK2 CRB2 ANKRD1 ADM JPH2 HMGA2 PDCD4 VEGFC EDNRA PTPN14 GJA1 NUS1 DNAAF1 WNT3A ADAMTS1 FZD7 ZIC3 MYO1E DRC1 WASF2 ACTC1 HK2 PSKH1 S100A1 SHC1 ITGA5 PLCD3 TAL1 DHRS3 VCAM1 PDLIM5 MSX1 EOMES TGFBR2 ADAMTS9 IFT122 SPRY1 PITX2 TERT CITED2 ANKS6 CASP7 E2F7 SMAD3 NXN RBPJ IL12A MAP2K1 ODAD2 COL22A1 CLIC4 ANTXR1 ZFPM2 CDK1 CDH2 PDGFD S1PR1 SCG2 EIF2AK3 BSG HEG1 PIFO DDIT3 FOSL1 SPHK1 IRX3 ERBB4 CALR CDH5 FZD2 OXTR DIPK2A ANXA2 COL18A1 RIPPLY3 SLIT3 CIB1 NPY2R NR2F2 ZFP36L1 THBS2 PDE2A WNT7B HMGB1 RYR1 EPHB4 FLNA SLC2A10 PARVA NRARP DLL1 ALPK2 RBM20 FKBPL TMEM231 TREX1 EMP2
2.44039e-35	329	1496	2.03462	Cell cycle proc.	http://amigo.geneontology.org/amigo/term/GO:0022402	DBF4 PAX6 NCAPD2 ANLN BRCA1 DDX11 TACC3 POLA2 CENPQ SPDL1 MYO16 RFC2 RAD51 CDK14 NDC1 BCAT1 POLD1 CSNK2A2 TRIP13 TCF3 HMMR NDE1 MCM2 MOV10L1 LLGL2 TIPIN NUP37 GTSE1 WDR62 DLG1 MCM6 SPAG5 POLD3 JADE1 CDC14A KIF22 NDC80 ZMPSTE24 ORC1 RAD54L ZW10 AURKA CNOT3 TPX2 BIRC5 KIF4A MAP3K20 HAUS4 WDR76 PHGDH EZR CDC45 CDC6 RANBP1 CENPM DMC1 MCM5 CDKN3 CCNB1IP1 GINS1 MYBL2 BMP7 CDC25B E2F1 FAM83D RBBP8 PSMD10 PIM2 RGCC ARHGEF10 MCM4 CCNE1 NOP53 LIG1 CDK6 CAV2 RPA3 LZTS2 RAD51C CCL2 CCND1 FOXM1 RAD51AP1 RFC5 TIMELESS FBXO5 MCM3 GMNN TTK CCNG1 PDGFRB CEP70 WNT5A ECT2 RTKN CENPA PSMD14 ID2 SSX2IP CDK18 CDC20 NEK2 PROX1 CENPF KIF14 CCN2 CCND2 ECRG4 SET NEK6 NUP43 CENPL MASTL NCAPH MND1 NAA50 KIF18A ANXA11 CDKN2C CENPK CDK2 STIL CKS2 CDKN1A SOX9 XRCC3 DLGAP5 AUNIP PKMYT1 CHTF18 PPAT POT1 KNSTRN AJUBA SGO1 STK33 HAUS8 TOP2A LLGL1 RAN RPA1 RIDA PCNA NES NASP RBM38 RFC3 SLF1 CCNB1 PSRC1 CDCA8 ANXA1 CCNJL CDK4 ESPL1 USP44 APPL2 CKAP2 SPRY2 BRIP1 SMC2 DSCC1 DMRT1 RPS6 RDX NUSAP1 KIF23 KNL1 CENPO KIF11 CEP55 KIF20B CENPE LEF1 EGF PHLDA1 NEDD1 TICRR TOM1L1 TP53 P3H4 ITGB3BP KIF2C NUF2 DTL DYRK3 RPS27A ETAA1 FANCD2 CTDSP1 CCNA2 SKP2 CDCA5 NCAPG2 HAUS6 CDKN2B MKI67 TNKS1BP1 RPS3 DRD2 CHEK1 DSN1 HMGA2 NEK7 EPS8 NCAPD3 CENPU HAUS1 SPC25 ZFP36L2 GJA1 CCNO CENPH BCL2L11 SYCP2L BUB3 ADAMTS1 SKA1 EME1 RHOC SLC16A1 NUP205 KDM8 PCGF6 NSMCE2 BUB1B CCNB2 CDC25C DONSON BTG2 HSF2BP PMF1 ZNF385A DBF4B RACGAP1 SPC24 RPL26 CCNF MSX1 SGO2 RFC4 CDC25A SPRY1 MAD2L1 TERT PTTG1 CHMP4C VCP MELK REEP3 E2F7 CENPN WEE1 MCM7 PCLAF PLK1 CDT1 CDK2AP2 MIS12 FAM107A INSM2 SEPTIN2 REEP4 FEN1 ATF5 CCDC8 BUB1 AVEN CDK1 ESCO2 RHNO1 RRM2 RAD9A SLFN11 INSM1 SNX33 UBE2C CTDSP2 RMI2 SPHK1 TYMS TCIM HASPIN GEN1 SNX18 AURKB RRS1 RCC2 CALR RCC1 MAPK15 NPM1 LSM10 GINS3 NEUROG1 RAD51B PLCB1 SKA2 FBXL7 EFHC2 CHEK2 IQGAP3 KMT5A RPS27L ZFP36L1 MYBL1 KLHDC8B KIF18B PPP1CC SEPTIN10 ERCC6L EIF4EBP1 TUBB4B PLSCR1 H2AX FLNA SND1 RAD54B BLM PLCG2 PRIM1 UVRAG PRC1 PSMB8 MZT1 DHFR KIFC1 HAUS5 LSM14A
2.67013e-11	115	534	1.99239	Neg. reg. of cell cycle	http://amigo.geneontology.org/amigo/term/GO:0045786	BRCA1 SPDL1 MYO16 RAD51 IPO5 TRIP13 TIPIN GTSE1 DLG1 JADE1 NDC80 ORC1 ZW10 AURKA CNOT3 MAP3K20 WDR76 CDC45 CDC6 BMP7 E2F1 RBBP8 PSMD10 RGCC NOP53 CDK6 CCL2 SLC9A3R1 CCND1 TIMELESS FBXO5 GMNN TTK PSMD14 CDC20 NEK2 PROX1 CENPF CDKN2C NR4A1 CDK2 CDKN1A BMP2 XRCC3 CDKN1C STK33 PCNA RBM38 BTG1 CCNB1 CDK4 ESPL1 USP44 BRIP1 DMRT1 TICRR TOM1L1 ADCYAP1 TP53 ETAA1 FANCD2 CTDSP1 CDKN2B TNKS1BP1 CHEK1 HMGA2 PDCD4 ZFP36L2 PTPRK BUB3 BTG3 EME1 PCGF6 BUB1B CDC25C DONSON BTG2 ZNF385A RPL26 CCNF BRINP3 MAD2L1 PTTG1 CHMP4C E2F7 WEE1 PLK1 SMAD3 CDT1 TP53I13 CDK2AP2 FAM107A ATF5 BUB1 AVEN CDK1 RHNO1 RRM2 RAD9A SLFN11 CTDSP2 PLAAT3 GEN1 AURKB GAS1 NPM1 FBXL7 CHEK2 RPS27L NR2F2 ZFP36L1 H2AX BLM BRINP2 PSMB8
7.61068e-12	125	589	1.96342	Sensory organ development	http://amigo.geneontology.org/amigo/term/GO:0007423	PROM1 PAX6 TFAP2B VIM IFT88 MYOM2 CC2D2A COL11A1 SDK2 MCM2 GLI2 DLG1 TULP3 SLC17A6 TGFB2 WHRN SIX4 VSX1 BMP7 JAG1 LAMA1 CHRDL1 CALB1 SLC17A7 PTN TSPAN12 GLI3 LHX2 CRYBA1 B9D1 SLC9A3R1 EYA4 NR2E1 VEGFA SPARC PDGFRB WNT5A HES1 EFEMP1 OTX1 RPE65 MYCL PROX1 CRYGD TGIF2 OLFM3 NEUROD4 SDC4 SOX9 BHLHE23 BMP2 ATF4 TWSG1 COL5A1 NES NOTCH2 CRB1 SOX3 CDK4 HEY2 SPRY2 ACTL6A ANP32B TFAP2A BCAR3 BMPR1B LEF1 FBN2 LRIG3 PTPRQ ASCL1 FOXN4 EPHA2 MEIS1 NPHP1 LRIG1 CCNA2 NTRK2 CRB2 DRD2 SLC7A11 ZIC1 BCL2L11 MERTK WNT3A CPAMD8 AQP5 MAPKAPK2 NEUROD1 MSX1 TGFBR2 IFT122 SPRY1 INTU PITX2 ADGRV1 CITED2 FZD6 CTHRC1 SMAD3 RBPJ MFSD2A ROR2 CLIC4 LAMB2 BSG SIX5 NECTIN3 MAF ZHX2 FZD2 MAB21L1 MAB21L2 NEUROG1 ROR1 MITF WNT7B LCTL HMGB1 LRP10 DLL1 RORB COL5A2 DDR1 TMEM231
8.47077e-37	409	1997	1.8948	Cell cycle	http://amigo.geneontology.org/amigo/term/GO:0007049	DBF4 PAX6 E2F2 NCAPD2 ANLN BRCA1 DDX11 TACC3 POLA2 CENPQ SPDL1 MYO16 RFC2 RAD51 CDK14 NDC1 BCAT1 POLD1 HMG20B IPO5 PRR11 CSNK2A2 TRIP13 TCF3 HMMR NDE1 MCM2 MOV10L1 LLGL2 TIPIN NUP37 GTSE1 WDR62 DLG1 MCM6 SPAG5 POLD3 JADE1 CDC14A KIF22 EPB41L2 NDC80 ZMPSTE24 MECOM ORC1 RAD54L ZW10 AURKA CNOT3 TPX2 BIRC5 KIF4A MAP3K20 HAUS4 WDR76 PHGDH EZR TGFB2 CDC45 CDC6 RANBP1 CENPM DMC1 MCM5 CDKN3 CCNB1IP1 GINS1 MYBL2 BMP7 CDC25B E2F1 FAM83D RBBP8 PSMD10 SUV39H1 PIM2 RGCC OIP5 ARHGEF10 MCM4 CCNE1 NOP53 LIG1 CDK6 CAV2 RPA3 LZTS2 MAP3K8 RAD51C CCL2 SLC9A3R1 CCND1 FOXM1 RAD51AP1 CDK2AP1 RFC5 TIMELESS CDCA3 NEDD9 FBXO5 MCM3 GMNN NR2E1 SMOC2 TTK CCNG1 PDGFRB CEP70 WNT5A HES1 ECT2 RTKN STEAP3 CENPA PSMD14 ID2 PARD3B SSX2IP CDK18 ID3 CDC20 NEK2 PROX1 CENPF KIF14 CCN2 CCND2 ECRG4 SET NEK6 HELLS NUP43 CENPL MASTL NCAPH MND1 NAA50 KIF18A ANXA11 CDKN2C CENPK NR4A1 CDK2 STIL HJURP CKS2 CDKN1A SOX9 BMP2 XRCC3 DLGAP5 YEATS4 AUNIP PKMYT1 CHTF18 PPAT POT1 KNSTRN PIMREG AJUBA MIS18BP1 CDKN1C SGO1 STK33 HAUS8 TOP2A LLGL1 RAN RPA1 RIDA PCNA NES NASP RBM38 RFC3 SLF1 BTG1 E2F5 ARNTL CCNB1 PSRC1 RPS15A CDCA8 ANXA1 CCNJL CDK4 ESPL1 USP44 APPL2 CKAP2 SPRY2 NUDT15 BRIP1 SMC2 DSCC1 DMRT1 SPAG8 RPS6 PIM1 RDX NUSAP1 KIF23 KNL1 CENPO KIF11 CUZD1 CEP55 KIF20B MNS1 PRDM5 CENPE LEF1 EGF PHLDA1 NEDD1 ASCL1 FANCI TICRR TOM1L1 ADCYAP1 TP53 P3H4 ITGB3BP KIF2C NUF2 DTL DYRK3 RPS27A ETAA1 FANCD2 CTDSP1 CCNA2 SKP2 CDCA5 NCAPG2 HAUS6 CDKN2B MKI67 TNKS1BP1 RPS3 DRD2 CHEK1 DSN1 HMGA2 PDCD4 NEK7 EPS8 NCAPD3 CENPU HAUS1 SPC25 SUV39H2 ZFP36L2 GJA1 CCNO PTPRK CENPH BCL2L11 SYCP2L BUB3 BTG3 ADAMTS1 SKA1 EME1 MARVELD1 RHOC SLC16A1 NUP205 KDM8 PCGF6 NSMCE2 BUB1B CCNB2 CDC25C MIS18A DONSON CHAF1B BTG2 RSPH1 HSF2BP PMF1 ZNF385A DBF4B RACGAP1 SPC24 RPL26 CCNF TAL1 BRINP3 MSX1 SGO2 KIF15 RFC4 CDC25A SPRY1 MAD2L1 TERT CITED2 PTTG1 CHMP4C VCP MELK REEP3 SKA3 DDIAS E2F7 CENPN WEE1 MCM7 PCLAF PLK1 SMAD3 CDT1 TP53I13 CHAF1A CDK2AP2 MIS12 PBK FAM107A INSM2 SEPTIN2 REEP4 FEN1 ATF5 CCDC8 BUB1 AVEN CDK1 ESCO2 RHNO1 RRM2 RAD9A SLFN11 CKS1B INSM1 SNX33 EXO1 UBE2C DDIT3 CTDSP2 FOSL1 RMI2 TUBB6 SPHK1 PLAAT3 TYMS TCIM HASPIN MLF1 GEN1 SNX18 AURKB RRS1 RCC2 CALR RCC1 GAS1 MAPK15 NPM1 LSM10 GINS3 NEUROG1 RAD51B FIGN PLCB1 SKA2 FBXL7 EFHC2 CHEK2 LIN9 IQGAP3 KMT5A CDCA2 CIB1 RPS27L NR2F2 ZFP36L1 MYBL1 IKZF1 KLHDC8B KIF18B PPP1CC SEPTIN10 ERCC6L EIF4EBP1 TUBB4B PLSCR1 H2AX LIN54 FLNA SND1 RAD54B BLM PLCG2 PRIM1 UVRAG WDHD1 BRINP2 PRC1 CENPW PSMB8 RACK1 MZT1 CLIC1 KCTD11 DHFR KIFC1 HAUS5 LSM14A
1.24242e-15	182	889	1.89403	Reg. of cell cycle proc.	http://amigo.geneontology.org/amigo/term/GO:0010564	DBF4 ANLN BRCA1 DDX11 TACC3 SPDL1 MYO16 RAD51 CSNK2A2 TRIP13 TCF3 HMMR NDE1 TIPIN GTSE1 DLG1 SPAG5 JADE1 CDC14A NDC80 ZMPSTE24 ORC1 ZW10 AURKA CNOT3 TPX2 MAP3K20 HAUS4 WDR76 CDC45 CDC6 RANBP1 BMP7 CDC25B E2F1 FAM83D RBBP8 PSMD10 RGCC NOP53 CDK6 CAV2 RAD51C CCL2 CCND1 RAD51AP1 TIMELESS FBXO5 TTK PDGFRB CEP70 WNT5A ECT2 PSMD14 ID2 CDC20 NEK2 PROX1 CENPF KIF14 CCN2 CCND2 NEK6 CDKN2C CDK2 STIL CDKN1A SOX9 XRCC3 DLGAP5 PKMYT1 KNSTRN STK33 HAUS8 PCNA RBM38 SLF1 CCNB1 PSRC1 ANXA1 CDK4 ESPL1 USP44 APPL2 BRIP1 DMRT1 RDX NUSAP1 KIF23 KIF11 KIF20B CENPE LEF1 EGF NEDD1 TICRR TOM1L1 TP53 DTL DYRK3 RPS27A ETAA1 FANCD2 CTDSP1 CDCA5 HAUS6 CDKN2B MKI67 TNKS1BP1 DRD2 CHEK1 HMGA2 HAUS1 ZFP36L2 BUB3 ADAMTS1 EME1 PCGF6 NSMCE2 BUB1B CDC25C DONSON BTG2 ZNF385A DBF4B RACGAP1 RPL26 CCNF MSX1 CDC25A MAD2L1 TERT PTTG1 CHMP4C E2F7 WEE1 PLK1 CDT1 CDK2AP2 FAM107A INSM2 FEN1 ATF5 CCDC8 BUB1 AVEN CDK1 RHNO1 RRM2 RAD9A SLFN11 INSM1 UBE2C CTDSP2 RMI2 SPHK1 TCIM GEN1 AURKB RCC2 CALR RCC1 MAPK15 NPM1 LSM10 NEUROG1 RAD51B PLCB1 FBXL7 CHEK2 RPS27L ZFP36L1 TUBB4B PLSCR1 H2AX SND1 BLM PLCG2 UVRAG PRC1 PSMB8 HAUS5
6.94018e-11	130	641	1.8763	Chordate embryonic development	http://amigo.geneontology.org/amigo/term/GO:0043009	PAX6 BRCA1 FUT8 CC2D2A YBX3 COL11A1 CASP8 GLI2 TEAD2 DLG1 FGFR1 TULP3 LRP2 TMED2 TRIP6 CNOT3 DLL3 PHGDH TGFB2 MFNG SIX4 MTHFD1 CCNB1IP1 GINS1 BMP7 RBBP8 TJP1 STK3 ASF1B LFNG COBL GLI3 LHX2 C5 B9D1 VEGFA NPHP3 WNT5A HES1 NEK2 PROX1 SATB2 MTHFD1L KIAA1217 LIAS STIL SDC4 SOX9 BMP2 EIF2S2 NSRP1 SMO NASP CCNB1 NOTCH2 HEY2 EMX1 ACTL6A TFAP2A TAF8 YAP1 KIF20B SHROOM3 LEF1 CMTM3 TP53 FKBP10 EPHA2 CCN1 SLC39A1 GDF7 SFRP2 RSPO3 PSPH NCAPG2 GINS4 CRB2 ADM CHEK1 SEC24D EDNRA CENPU BCL2L11 WNT3A ADAMTS3 CCNB2 MYO1E SLC34A2 PLCD3 CAPN2 EN1 MSX1 KBTBD8 EOMES TGFBR2 IFT122 INTU CITED2 FZD6 CTHRC1 ANKS6 E2F7 SMAD3 RPL13 NXN RBPJ MAP2K1 ROR2 ZFPM2 RRM2 RPS7 FOXB1 CEBPB HEG1 FOSL1 IRX5 TMEM107 FZD2 RAD51B RIPPLY3 NR2F2 ZFP36L1 WNT7B C6orf141 SLC2A10 TEAD4 NRARP DLL1 TCTN1 TMEM231
3.46522e-19	237	1183	1.85345	Anatomical structure formation involved in morphogenesis	http://amigo.geneontology.org/amigo/term/GO:0048646	PLXND1 HSPB6 CX3CL1 TNFRSF12A PROM1 PAX6 E2F2 TFAP2B CD9 BRCA1 SARS1 MYOM2 FLT4 CC2D2A COL11A1 CASP8 EYA2 SDK2 ACTN1 GLI2 TEAD2 MYDGF NFKB2 NEBL TULP3 LRP2 ITGB5 TMED2 MMP2 RFX2 CNOT3 LHX5 DLL3 ANGPT2 SEMA6A TGFB2 WHRN MFNG PLA2G3 XBP1 HMOX1 SIX4 MTHFD1 CCNB1IP1 NFATC4 BMP7 JAG1 SRPX2 RGCC CBLN1 CTSH TJP1 CALB1 STK3 PTN CAV1 LFNG TSPAN12 COBL HSPB1 SERPINE1 GLI3 LHX2 C5 UNC5B CCL2 PMP22 GAB1 HTATIP2 NR2E1 PERP SMOC2 VEGFA SPARC THBS4 PDGFRB NPHP3 WNT5A HES1 NCL TANC1 FN1 STAT1 NFE2L2 ANGPTL1 WLS F3 PROX1 CCN2 PGF TEK MTHFD1L LIAS CXCR4 CALD1 NR4A1 STIL SDC4 HIF3A SOX9 BMP2 ID1 PTPRB ADM2 SMO TWSG1 ARHGAP22 FOXJ1 SAT1 NECTIN2 GDF15 COL5A1 BTG1 NOTCH2 CRB1 ANXA1 CEMIP2 ITGA7 HEY2 GLUL SPRY2 ACTL6A TBR1 ANGPTL2 ENPP2 PIM1 TFAP2A PRCP YAP1 THBS1 KNL1 MYOF KIF20B ITGAV SHROOM3 ANXA3 ENPEP LEF1 EGF FBN2 FOXN4 WARS1 MFGE8 TP53 ERBB2 EPHA2 CCN1 ADAM15 GDF7 MEIS1 ACKR3 PHLDB2 SLIT2 SFRP2 RSPO3 NFIB CRB2 ANKRD1 ADM HMGA2 VEGFC FOXO1 EDNRA PTPN14 GJA1 BCL2L11 NUS1 PGM5 WNT3A JAM2 ADAMTS1 FZD7 PPARGC1B CD109 WASF2 ACTC1 HK2 S100A1 SHC1 ITGA5 PLCD3 TAL1 CAPN2 MSX1 KBTBD8 EOMES TGFBR2 ADAMTS9 IFT122 SPRY1 ITGA2 TERT CITED2 FZD6 CTHRC1 OTX2 ZNF219 E2F7 HTRA1 ADAMTS15 WDR72 SMAD3 RBPJ ADAM9 IL12A ATOH8 MAP2K1 ROR2 COL22A1 CLIC4 S1PR1 RPS7 SCG2 FOXB1 EIF2AK3 BSG CSRP2 SPHK1 IRX3 CDH5 FZD2 NEUROG1 ANXA2 COL18A1 CIB1 THBS2 HMGB1 EPHB4 FLNA PARVA TEAD4 NRARP DLL1 COL5A2 FKBPL TCTN1 EMP2
3.38554e-19	241	1209	1.8442	Reg. of cell cycle	http://amigo.geneontology.org/amigo/term/GO:0051726	DBF4 E2F2 ANLN BRCA1 DDX11 TACC3 SPDL1 MYO16 RAD51 CDK14 IPO5 PRR11 CSNK2A2 TRIP13 TCF3 HMMR NDE1 TIPIN GTSE1 DLG1 SPAG5 JADE1 CDC14A NDC80 ZMPSTE24 MECOM ORC1 ZW10 AURKA CNOT3 TPX2 BIRC5 MAP3K20 HAUS4 WDR76 TGFB2 CDC45 CDC6 RANBP1 CDKN3 MYBL2 BMP7 CDC25B E2F1 FAM83D RBBP8 PSMD10 PIM2 RGCC CCNE1 NOP53 CDK6 CAV2 RPA3 RAD51C CCL2 SLC9A3R1 CCND1 FOXM1 RAD51AP1 TIMELESS FBXO5 GMNN NR2E1 SMOC2 TTK CCNG1 PDGFRB CEP70 WNT5A HES1 ECT2 PSMD14 ID2 CDK18 ID3 CDC20 NEK2 PROX1 CENPF KIF14 CCN2 CCND2 NEK6 MASTL CDKN2C NR4A1 CDK2 STIL CKS2 CDKN1A SOX9 BMP2 XRCC3 DLGAP5 PKMYT1 KNSTRN CDKN1C STK33 HAUS8 PCNA RBM38 SLF1 BTG1 E2F5 ARNTL CCNB1 PSRC1 RPS15A ANXA1 CCNJL CDK4 ESPL1 USP44 APPL2 BRIP1 DMRT1 RDX NUSAP1 KIF23 KIF11 KIF20B CENPE LEF1 EGF NEDD1 ASCL1 TICRR TOM1L1 ADCYAP1 TP53 DTL DYRK3 RPS27A ETAA1 FANCD2 CTDSP1 CCNA2 SKP2 CDCA5 HAUS6 CDKN2B MKI67 TNKS1BP1 DRD2 CHEK1 HMGA2 PDCD4 NEK7 HAUS1 ZFP36L2 CCNO PTPRK BCL2L11 BUB3 BTG3 ADAMTS1 EME1 PCGF6 NSMCE2 BUB1B CCNB2 CDC25C DONSON BTG2 ZNF385A DBF4B RACGAP1 RPL26 CCNF TAL1 BRINP3 MSX1 CDC25A MAD2L1 TERT CITED2 PTTG1 CHMP4C E2F7 WEE1 PCLAF PLK1 SMAD3 CDT1 TP53I13 CDK2AP2 FAM107A INSM2 FEN1 ATF5 CCDC8 BUB1 AVEN CDK1 RHNO1 RRM2 RAD9A SLFN11 CKS1B INSM1 UBE2C CTDSP2 FOSL1 RMI2 SPHK1 PLAAT3 TCIM GEN1 AURKB RCC2 CALR RCC1 GAS1 MAPK15 NPM1 LSM10 NEUROG1 RAD51B PLCB1 FBXL7 CHEK2 LIN9 RPS27L NR2F2 ZFP36L1 EIF4EBP1 TUBB4B PLSCR1 H2AX LIN54 SND1 BLM PLCG2 UVRAG BRINP2 PRC1 PSMB8 RACK1 CLIC1 HAUS5
1.16207e-14	192	978	1.81627	Neg. reg. of apoptotic proc.	http://amigo.geneontology.org/amigo/term/GO:0043066	HSPB6 SLC25A5 CX3CL1 TFAP2B TFAP2D PAX7 PLAUR BRCA1 CD74 GCLM CD44 FLT4 CTNNA1 HSPA5 KITLG HERPUD1 YBX3 CASP8 EYA2 CSNK2A2 ARHGAP10 GLI2 ENO1 MYDGF ARAF LAMP3 LRP2 GSTP1 AURKA BIRC5 ICAM1 AARS1 ITGA6 TYRO3 PLA2G3 XBP1 HMOX1 SIX4 NFATC4 BMP7 NTSR1 PSMD10 PIM2 TIMP1 DNAJC3 TRADD BFAR TOX3 CTSH TJP1 RIPK2 IKBKB CAV1 HSPB1 SERPINE1 GLI3 UNC5B PPIF CCL2 WFS1 HTATIP2 EYA4 NR2E1 VEGFA HSPA9 PDGFRB WNT5A GBE1 FOXP1 NFE2L2 IVNS1ABP CTH TXNDC12 KIF14 CCND2 SET IFIT3 HELLS TEK CAAP1 CLU NR4A1 STIL CDKN1A SOX9 BARHL1 ID1 BCL2L12 IFI6 SMO APOE PPT1 THOC6 SELENOS LGALS3 NES TPT1 NOTCH2 ANXA1 HEY2 SPRY2 EDNRB RPS6 PIM1 TFAP2A YAP1 THBS1 SMAD6 BARD1 ITGAV LEF1 AMIGO2 ASCL1 TMBIM6 ADCYAP1 TP53 CCN1 DYRK3 HAX1 ITPKB RPS27A HSPD1 RHBDD1 ACKR3 SFRP2 RPS3A TSLP NTRK2 HYOU1 HMGA2 PDCD4 FOXO1 BAG3 DAB2 MERTK NR4A2 SH3RF1 TSC22D3 BTG2 SHC1 ITGA5 ZNF385A NEUROD1 EN1 MSX1 FSTL1 NUAK2 HMGB2 MAD2L1 ANXA5 TERT CITED2 FXN DDIAS API5 HSP90B1 PLK1 SMAD3 ACAA2 AXL ATF5 AVEN CDK1 MGMT SCG2 FOXB1 QARS1 CEBPB TNFRSF10D UCP2 SPHK1 BDNF TCIM ERBB4 AURKB CDH5 NQO1 NPM1 DIPK2A RTKN2 NAA38 PTTG1IP CIB1 IRF7 MITF CERKL FZD9 STK40 FLNA HMGN5 DLL1 FANK1
3.71572e-11	147	750	1.81332	Response to growth factor	http://amigo.geneontology.org/amigo/term/GO:0070848	TFAP2B ANOS1 PTBP1 CPS1 GCLM CD44 FUT8 FLT4 TNC HSPA5 LTBP1 FGFR3 FGFR1 LRP2 ITGB5 GSTP1 NOX4 ANGPT2 SEMA6A TGFB2 BAMBI XBP1 BMP7 E2F1 CHRDL1 ZNF423 EHD4 PTN CAV2 CAV1 TSPAN12 HSPB1 SFRP4 CCL2 GAB1 CALCA SMOC2 VEGFA LOX PDGFRB WNT5A HES1 NCL ERRFI1 CCN2 PGF NR4A1 SOX9 BMP2 FLRT3 ID1 FGFRL1 TWSG1 KNSTRN CDKN1C GDF15 NOTCH2 ANXA1 HNRNPA1 APPL2 SPRY2 SORL1 RDX THBS1 SMAD6 BMPR1B ANXA3 LEF1 FBN2 LUM ASCL1 FGF7 TGFB1I1 GAREM1 TP53 ERBB2 EPHA2 CCN1 PARP1 GDF7 RPS27A IL17RD SLIT2 CCNA2 SFRP2 GPC3 CDKN2B NTRK2 CRB2 ANKRD1 PDCD4 VEGFC ADAMTS12 ZFP36L2 PTPRK DAB2 NUS1 ADAMTS3 EEF1A1 CD109 SHC1 IER2 ITGA5 VCAM1 MAPKAPK2 MSX1 FSTL1 TGFBR2 SPRY1 CITED2 OTX2 HTRA1 MCM7 HTR3A RBPMS2 SMAD3 EEF2 VASN DDIT4 RBPJ DTYMK ADAM9 IL12A ROR2 HNRNPF PDGFD SHCBP1 SOSTDC1 WFIKKN2 YES1 SPHK1 BDNF TGIF1 ERBB4 CDH5 GAS1 SHISA2 GREM2 CIB1 ZFP36L1 WWOX PDE2A GTF2F2 VEPH1 SLC2A10 DLL1 RACK1
7.61611e-15	196	1001	1.81151	Neg. reg. of programmed cell death	http://amigo.geneontology.org/amigo/term/GO:0043069	HSPB6 SLC25A5 CX3CL1 TFAP2B TFAP2D PAX7 PLAUR BRCA1 CD74 GCLM CD44 FLT4 CTNNA1 HSPA5 KITLG HERPUD1 YBX3 CASP8 EYA2 CSNK2A2 ARHGAP10 GLI2 ENO1 MYDGF ARAF LAMP3 LRP2 GSTP1 MECOM AURKA BIRC5 ICAM1 AARS1 ITGA6 TYRO3 PLA2G3 XBP1 HMOX1 SIX4 NFATC4 BMP7 NTSR1 PSMD10 PIM2 TIMP1 DNAJC3 TRADD BFAR TOX3 CTSH TJP1 RIPK2 IKBKB CAV1 MET HSPB1 SERPINE1 GLI3 UNC5B PPIF CCL2 WFS1 HTATIP2 EYA4 NR2E1 VEGFA HSPA9 PDGFRB WNT5A GBE1 FOXP1 NFE2L2 IVNS1ABP CTH TXNDC12 KIF14 CCND2 SET IFIT3 HELLS TEK CAAP1 CLU NR4A1 STIL CDKN1A SOX9 BARHL1 BHLHE23 ID1 BCL2L12 IFI6 SMO APOE PPT1 THOC6 SELENOS LGALS3 NES TPT1 NOTCH2 ANXA1 HEY2 SPRY2 EDNRB RPS6 PIM1 TFAP2A YAP1 THBS1 SMAD6 BARD1 ITGAV LEF1 AMIGO2 ASCL1 TMBIM6 ADCYAP1 TP53 CCN1 DYRK3 HAX1 ITPKB RPS27A HSPD1 RHBDD1 ACKR3 SFRP2 RPS3A TSLP NTRK2 HYOU1 HMGA2 PDCD4 FOXO1 BAG3 DAB2 MERTK NR4A2 SH3RF1 TSC22D3 BTG2 SHC1 ITGA5 ZNF385A NEUROD1 EN1 MSX1 FSTL1 NUAK2 HMGB2 MAD2L1 ANXA5 TERT CITED2 FXN DDIAS API5 HSP90B1 PLK1 SMAD3 ACAA2 AXL ATF5 AVEN CDK1 MGMT SCG2 FOXB1 QARS1 CEBPB TNFRSF10D UCP2 SPHK1 BDNF TCIM ERBB4 AURKB CDH5 NQO1 NPM1 DIPK2A RTKN2 NAA38 PTTG1IP CIB1 IRF7 MITF CERKL FZD9 STK40 FLNA PLCG2 HMGN5 DLL1 FANK1
2.40662e-14	191	978	1.80681	Microtubule-based proc.	http://amigo.geneontology.org/amigo/term/GO:0007017	ZMYND10 DNAH9 PAX6 BRCA1 TACC3 CENPQ IFT88 SPDL1 EPHA3 CC2D2A SPA17 IFT80 AP3M2 NDE1 LLGL2 NUP37 GTSE1 WDR62 DLG1 SPAG5 CDC14A KIF22 NDC80 ZW10 AURKA TPX2 KIF9 CFAP61 BIRC5 KIF4A HAUS4 EZR RANBP1 PLA2G3 CENPM PLTP MYBL2 SPEF1 MID1 ARHGEF10 CFAP69 MET HSPB1 LZTS2 SLC9A3R1 GAPDH RSPH4A FBXO5 TTK NPHP3 CEP70 CENPA PARD3B SSX2IP CDC20 NEK2 CENPF KIF14 DNAH7 NEK6 NUP43 CENPL KIF18A IFT81 CENPK CDK2 STIL XRCC3 DLGAP5 AUNIP KNSTRN FOXJ1 MAP7D3 SGO1 HAUS8 LLGL1 RAN CCNB1 PSRC1 CDCA8 ESPL1 MAP7 CKAP2 SPRY2 TTC29 NUSAP1 KIF23 KNL1 CENPO KIF11 KIF20B MNS1 CENPE GAS2L3 SORD SS18 ERBB2 CFAP74 ITGB3BP KIF2C NUF2 PHLDB2 HAUS6 RPS3 CHEK1 DSN1 ENKUR NEK7 CENPU BAG3 HAUS1 SPC25 GJA1 CENPH DNAAF1 WNT3A BUB3 SKA1 SLC16A1 SPAG17 BUB1B CCNB2 DRC1 CFAP251 TPPP3 RSPH1 PMF1 RACGAP1 SPC24 CCNF DNAI3 SGO2 KIF15 IFT122 SPRY1 MAD2L1 CHMP4C DNAAF5 VCP SKA3 DPCD CENPN WEE1 PCLAF PLK1 KATNAL2 DNAAF3 CDK2AP2 MIS12 TEKT1 ULK4 FAM107A ODAD2 ATF5 CCDC8 BUB1 TACR3 CDK1 TTLL6 DNAI2 RASGRP1 TUBB6 GEN1 AURKB RCC2 CDH5 RCC1 MAPK15 NPM1 CFAP65 FIGN SKA2 EFHC2 CHEK2 CIB1 LAMP1 KIF18B PPP1CC KIF24 ERCC6L TUBB4B CFAP54 KIF19 FLNA UVRAG PRC1 MZT1 KIFC1 CCDC13 HAUS5 LSM14A
3.6315e-16	217	1115	1.80054	Neg. reg. of cell death	http://amigo.geneontology.org/amigo/term/GO:0060548	HSPB6 SLC25A5 CX3CL1 TFAP2B TFAP2D PAX7 PLAUR BRCA1 CD74 GCLM CD44 FLT4 CTNNA1 HSPA5 KITLG HERPUD1 YBX3 CASP8 EYA2 CSNK2A2 RAD18 ARHGAP10 GLI2 TEAD2 ENO1 MYDGF ARAF LAMP3 LRP2 REST GSTP1 MECOM AURKA BIRC5 ICAM1 AARS1 ITGA6 TYRO3 PLA2G3 XBP1 HMOX1 SIX4 NFATC4 BMP7 NTSR1 SPEF1 PSMD10 PIM2 TIMP1 DNAJC3 TRADD BFAR TOX3 CTSH TJP1 RIPK2 IKBKB CAV1 MET HSPB1 SERPINE1 GLI3 UNC5B PPIF CCL2 WFS1 HTATIP2 TMEM109 EYA4 NR2E1 PACRG VEGFA HSPA9 PDGFRB WNT5A GBE1 FOXP1 NFE2L2 IVNS1ABP CTH TXNDC12 KIF14 CCN2 CCND2 SET IFIT3 HELLS TEK CAAP1 CLU NR4A1 STIL CDKN1A SOX9 BARHL1 BHLHE23 ID1 BCL2L12 IFI6 ATF4 SMO APOE PPT1 THOC6 SELENOS LGALS3 NES TPT1 NOTCH2 ANXA1 HEY2 SPRY2 EDNRB RPS6 PIM1 TFAP2A TTPA SORL1 YAP1 THBS1 SMAD6 BARD1 ITGAV LEF1 AMIGO2 ASCL1 TMBIM6 ADCYAP1 TP53 CCN1 DYRK3 HAX1 ITPKB RPS27A HSPD1 RHBDD1 ACKR3 SFRP2 RPS3A TSLP NTRK2 DRD2 HYOU1 HMGA2 PDCD4 FOXO1 SLC7A11 BAG3 DAB2 MERTK NR4A2 IMPACT WNT3A SH3RF1 TSC22D3 NCK1 BTG2 SHC1 ITGA5 ZNF385A NEUROD1 EN1 MSX1 FSTL1 NUAK2 HMGB2 MAD2L1 ANXA5 TERT CITED2 FXN DDIAS API5 HSP90B1 PLK1 SMAD3 ACAA2 AXL ATF5 AVEN ZFPM2 CDK1 MGMT GPR37 SCG2 FOXB1 QARS1 CEBPB AGR3 TNFRSF10D UCP2 SPHK1 BDNF TCIM ERBB4 AURKB CDH5 NQO1 NPM1 DIPK2A RTKN2 PYCR1 NAA38 PTTG1IP CSF1 CIB1 IRF7 MITF CERKL FZD9 STK40 FLNA PLCG2 HMGN5 DLL1 FANK1 RACK1
2.78977e-16	220	1133	1.79643	Animal organ morphogenesis	http://amigo.geneontology.org/amigo/term/GO:0009887	PLXND1 PROM1 PAX6 TFAP2B WWTR1 TNC CTNNA1 ELN COL11A1 DMRT3 MYLK FGFR3 IFT80 SDK2 GLI2 TEAD2 DLG1 GPC4 FGFR1 TULP3 LRP2 ZMPSTE24 TMED2 MMP2 ITGA6 SEMA6A TGFB2 WHRN XBP1 SIX4 MTHFD1 VSX1 BMP7 SPEF1 JAG1 LAMA1 PSMD10 CTSH CA2 CALB1 PLEKHA4 PTN CAV1 LFNG TSPAN12 SERPINE1 SFRP4 GLI3 LZTS2 CCL2 SLC9A3R1 GMNN PERP VEGFA PDGFRB NPHP3 WNT5A HES1 PSMD14 EFEMP1 STAT1 OTX1 ID2 ERRFI1 RPE65 ID3 PROX1 CCN2 OLFM3 SATB2 TEK MTHFD1L SERP1 STIL SOX9 BHLHE23 BMP2 FGFRL1 ATF4 SMO TWSG1 FOXJ1 COL5A1 MICAL2 NOTCH2 CRB1 LRP4 HEY2 EMX1 SPRY2 TBR1 PIM1 TFAP2A YAP1 SMAD6 BCAR3 BMPR1B LEF1 FBN2 LRIG3 PTPRQ FOXN4 FGF7 TP53 EPHA2 CCN1 LHX9 ADAM15 SLC39A1 GDF7 MEIS1 TMEFF2 FANCD2 CSRNP1 LRIG1 SLIT2 SFRP2 PDGFC PAM RSPO3 MSN GPC3 RSPO2 NFIB NTRK2 CRB2 ANKRD1 ADM SERPINH1 PDCD4 VEGFC FOXO1 ZIC1 DAB2 BCL2L11 DNAAF1 WNT3A ADAMTS1 FZD7 PPARGC1B ZIC3 FZD1 FANCC ACTC1 AQP5 DHRS3 ALPL NTNG1 NEUROD1 ACTG2 MSX1 EOMES TGFBR2 IFT122 SPRY1 INTU PITX2 ITGA2 CITED2 TNFRSF11B UNCX FZD6 CTHRC1 INPPL1 HTRA1 WDR72 RBPMS2 STAT6 SMAD3 RBPJ MFSD2A MAP2K1 ROR2 ZFPM2 EMX2 CDH2 S1PR1 SOSTDC1 LAMB2 CEBPB BSG VANGL1 HEG1 SCUBE2 IRX5 IRX3 NECTIN3 ZHX2 TMEM107 FZD2 GREM2 PLAG1 NEUROG1 COL18A1 ZNRF3 RFLNB SLIT3 CSF1 NPY2R ROR1 WWOX GCNT1 WNT7B LCTL STK40 RYR1 NTNG2 EPHB4 LAMA2 COL27A1 FLNA ANXA6 PARVA DLL1 ALPK2 RORB COL5A2 PSMB8 DDR1 TREX1
2.35572e-21	298	1553	1.77526	Cytoskeleton organization	http://amigo.geneontology.org/amigo/term/GO:0007010	ZMYND10 CX3CL1 BAIAP2L1 PAX6 ANLN BRCA1 TACC3 VIM CENPQ MYOM2 SPDL1 CAPG CTNNA1 EPHA3 GPM6B CC2D2A ELN LIMCH1 CNN2 ARHGAP10 ACTN1 RHOBTB1 NDE1 LLGL2 NUP37 WDR62 DLG1 SPAG5 NEBL CDC14A CARMIL1 EPB41L2 NDC80 ITGB5 ZW10 NOX4 AURKA ASAP3 TPX2 BIRC5 ICAM1 KIF4A MAP3K20 HAUS4 SEMA6A EZR RANBP1 PLA2G3 SH3BP1 CENPM SIX4 EFS MYBL2 SPEF1 MID1 PLS3 RGCC COTL1 TJP1 IKBKB ARHGEF10 SYDE1 MYH14 CFAP69 MET COBL LZTS2 CCL2 SLC9A3R1 GAB1 SH3D19 FZD10 GAPDH RSPH4A NEDD9 FBXO5 PHACTR2 TTK PDGFRB CEP70 ECT2 RTKN CENPA WIPF1 PARD3B SSX2IP CDC20 CNN3 NEK2 PROX1 CENPF CCN2 DNAH7 ABITRAM NEK6 TEK NUP43 CENPL SORBS3 PDLIM2 KIF18A CALD1 CENPK CDK2 STIL PREX1 SDC4 SOX9 TRIP10 ID1 XRCC3 DLGAP5 AIF1L YEATS4 AUNIP CDC42EP1 SPECC1 MYO5C KNSTRN PALLD AJUBA FOXJ1 MAP7D3 SGO1 GDPD2 CNN1 NECTIN2 APOE HAUS8 PDLIM4 LLGL1 RAN NES SWAP70 MICAL2 CCNB1 PSRC1 NOTCH2 DOCK2 CDCA8 ANXA1 ESPL1 MAP7 FHOD1 CKAP2 SPRY2 TLN1 RDX NUSAP1 KIF23 KNL1 ITPKA CENPO KIF11 PLCE1 MNS1 SHROOM3 CENPE GAS2L3 DIAPH3 FRMD6 FGF7 PSTPIP1 SS18 CFAP74 ITGB3BP KIF2C NUF2 RAB13 HAX1 NPHP1 TMEFF2 LIMD1 PHLDB2 SLIT2 PAM ARHGAP18 MSN HAUS6 GSN ANKRD1 ADD3 RPS3 CHEK1 DSN1 NEK7 EPS8 CENPU PSTPIP2 HAUS1 SPC25 GJA1 CENPH DNAAF1 PGM5 WNT3A BUB3 SKA1 RHOC SLC16A1 SPAG17 PPARGC1B BUB1B CCNB2 MYO1E DRC1 NCK1 WASF2 CATIP ACTC1 TPPP3 RSPH1 SHC1 PMF1 RACGAP1 SPC24 ALOX15 CCNF DNAI3 CAPN2 PDLIM5 SGO2 NUAK2 SPRY1 MAD2L1 CHMP4C DNAAF5 CLDN3 VCP INPPL1 SKA3 PACSIN3 CENPN WEE1 HSP90B1 PCLAF PLK1 SMAD3 KATNAL2 DNAAF3 CDK2AP2 MIS12 ULK4 FAM107A RHOH ODAD2 ATF5 CLIC4 CCDC8 ANTXR1 BUB1 NLGN1 CDK1 TTLL6 CAVIN3 S1PR1 DNAI2 RHOD CSRP2 TUBB6 RHOG PAWR GEN1 AURKB RCC2 CALR CDH5 RCC1 MAPK15 NPM1 CFAP65 FIGN SKA2 RFLNB EFHC2 CHEK2 IQGAP3 CIB1 KIF18B PPP1CC KIF24 ERCC6L TUBB4B KIF19 FLNA SIPA1L1 PARVA LPAR1 UVRAG TPM2 MSRB1 PRC1 MZT1 EMP2 KIFC1 CCDC13 HAUS5 LSM14A
1.14057e-14	210	1102	1.76301	Embryo development	http://amigo.geneontology.org/amigo/term/GO:0009790	PAX6 TEAD3 BRCA1 FUT8 CC2D2A KITLG YBX3 COL11A1 CASP8 EYA2 GLI2 TEAD2 WNT8B DLG1 FGFR1 TULP3 LRP2 ITGB5 TMED2 TRIP6 MMP2 CNOT3 EFNB1 DLL3 MAP3K20 PHGDH TGFB2 WHRN MFNG SIX4 MTHFD1 CCNB1IP1 GINS1 BMP7 LAMA1 RBBP8 TJP1 STK3 ASF1B LFNG COBL RARRES2 GLI3 LHX2 C5 B9D1 SLC9A3R1 UGDH ZBTB16 VEGFA LAMA4 NPHP3 WNT5A HES1 EFEMP1 FN1 OTX1 ID2 NFE2L2 WLS ID3 NEK2 PROX1 TGIF2 SATB2 RAD23B MTHFD1L KIAA1217 LIAS STIL SDC4 SOX9 BMP2 FLRT3 EIF2S2 NSRP1 ATF4 SMO TWSG1 COL5A1 TOP2A NES NASP MICAL2 CCNB1 NOTCH2 LRP4 ITGA7 HEY2 EMX1 SPRY2 ACTL6A TRA2B TBR1 RPS6 TFAP2A TAF8 YAP1 SMAD6 KIF20B ITGAV SHROOM3 LEF1 FBN2 LRIG3 PTPRQ FOXN4 TGFB1I1 CMTM3 TP53 FKBP10 EPHA2 CCN1 CRABP2 SLC39A1 GDF7 MEIS1 LRIG1 PHLDB2 SFRP2 PDGFC RSPO3 PSPH NCAPG2 GPC3 GINS4 RSPO2 CRB2 ADM CHEK1 HMGA2 VEGFC SEC24D EDNRA CENPU GJA1 ZIC1 BCL2L11 DNAAF1 WNT3A FZD7 ADAMTS3 ZIC3 CCNB2 MYO1E SLC34A2 ITGA5 PLCD3 RACGAP1 TAL1 PKDCC CAPN2 NEUROD1 EN1 MSX1 KBTBD8 EOMES TGFBR2 IFT122 INTU PITX2 ITGA2 CITED2 FZD6 CTHRC1 FXN ANKS6 OTX2 E2F7 RBPMS2 SMAD3 RPL13 NXN RBPJ ATOH8 MAP2K1 ROR2 ZFPM2 CDK1 RRM2 RPS7 FOXB1 CEBPB HEG1 PIFO FOSL1 IRX5 IRX3 ERBB4 TMEM107 FZD2 GREM2 MAB21L2 NEUROG1 RAD51B PLCB1 RIPPLY3 NR2F2 ZFP36L1 WNT7B LAMA2 C6orf141 SLC2A10 TEAD4 NRARP DLL1 COL5A2 RACK1 TCTN1 TMEM231
1.83408e-12	180	946	1.76035	Reg. of cell migration	http://amigo.geneontology.org/amigo/term/GO:0030334	CD99 PLXND1 CX3CL1 PAX6 CD9 CD74 DAPK2 FLT4 HSPA5 KITLG PTPRU LIMCH1 CNN2 MYLK GTSE1 FGFR1 CARMIL1 SEMA5B GSTP1 NOX4 TRIP6 ICAM1 ITGA6 ANGPT2 SEMA6A TGFB2 DDT SH3BP1 XBP1 HMOX1 BMP7 JAG1 LAMA1 TIMP1 SRPX2 RGCC TRADD CTSH TJP1 SGK3 SYDE1 PTN CAV1 MET HSPB1 SERPINE1 RARRES2 C5 CCL2 SLC9A3R1 GAB1 NEDD9 FBXO5 NR2E1 SMOC2 VEGFA LAMA4 SPARC THBS4 PDGFRB SELENOK WNT5A FOXP1 FN1 IL1R1 NFE2L2 F3 PROX1 KIF14 PGF TEK TNN CXCR4 GLIPR2 PREX1 SDC4 RREB1 SOX9 BMP2 SMO AJUBA APOE LGALS3 SWAP70 RRAS2 STK26 ANXA1 GLUL APPL2 SPRY2 ENPP2 ARHGEF39 PRCP SORL1 RDX THBS1 KIF20B ITGAV ANXA3 LEF1 EGF SINHCAF FGF7 EPHA2 CCN1 ADAM15 TMEFF2 ACKR3 PHLDB2 SLIT2 SFRP2 PDGFC IGFBP3 MSN DRD2 VEGFC GJA1 PTPRK DAB2 NUS1 SEMA3D JAM2 ADAMTS1 RHOC NCK1 PLPP3 NTNG1 DNAI3 DDR2 S100A11 TGFBR2 ADAMTS9 ABHD6 ITGA2 TERT CITED2 CLDN3 SMAD3 ULK4 FAM107A RHOH ADAM9 IL12A ATOH8 ROR2 CLIC4 PDGFD S1PR1 BSG RHOD INSM1 MCTP1 SPHK1 RHOG ANO6 ERBB4 RCC2 CALR CDH5 MAPK15 RAP2B UNC5C PLCB1 CSF1 FAM110C CIB1 NR2F2 IFITM1 MITF HMGB1 NTNG2 LAMA2 FLNA DPP4 PLCG2 LPAR1 STK39 RACK1 EMP2 LYN
2.41914e-21	310	1639	1.74985	Reg. of apoptotic proc.	http://amigo.geneontology.org/amigo/term/GO:0042981	STPG1 HSPB6 SLC25A5 CX3CL1 TNFRSF12A TFAP2B TFAP2D PAX7 PLAUR BRCA1 CD74 GCLM CD44 DAPK2 FLT4 CTNNA1 HSPA5 KITLG HERPUD1 YBX3 CASP8 EYA2 TNFRSF1A CSNK2A2 ARHGAP10 ING3 ACTN1 GLI2 ENO1 MYDGF FGFR1 ARAF LAMP3 STK17B LRP2 PHLPP1 REST GSTP1 NOX4 AURKA ERP29 BIRC5 ICAM1 AARS1 ITGA6 MAP3K20 TYRO3 TGFB2 PLA2G3 XBP1 TIMP3 HMOX1 TSPO SIX4 NFATC4 MYBL2 BMP7 NTSR1 E2F1 PSMD10 PIM2 TIMP1 DNAJC3 RGCC TRADD BFAR TOX3 CTSH TJP1 BMF RIPK2 IKBKB STK3 DKKL1 BBC3 NOP53 PTN CAV1 HSPB1 SERPINE1 SFRP4 GLI3 UNC5B PPIF CRYBA1 CCL2 SLC9A3R1 WFS1 HTATIP2 CTSC ZBTB16 EYA4 NR2E1 PERP VEGFA HSPA9 LOX PDGFRB WNT5A ECT2 GBE1 ARHGEF26 FOXP1 RTKN STEAP3 TP53I3 PDE1A STAT1 NFE2L2 IVNS1ABP CTH ID3 TXNDC12 KIF14 HS1BP3 CCND2 SET IFIT3 IFIT2 HELLS TCTN3 TEK CAAP1 CLU NR4A1 STIL G0S2 PREX1 CDKN1A SOX9 BARHL1 BMP2 ID1 BCL2L12 IFI6 SDF2L1 ATF4 SMO EGLN3 ARHGEF6 APOE ARHGEF16 PPT1 THOC6 TOP2A SELENOS LGALS3 NES TPT1 BTG1 IER3IP1 NOTCH2 STK26 ANXA1 HRK EPHA7 CDK4 HEY2 SPRY2 EDNRB ANP32B RPS6 PIM1 TFAP2A YAP1 PPP2R1B CASP5 THBS1 SMAD6 BARD1 ITGAV APH1B BMPR1B CASP6 LEF1 AMIGO2 PHLDA1 ASCL1 TMBIM6 ADCYAP1 TP53 PMAIP1 ITGB3BP SERBP1 CCN1 ANP32E DYRK3 HAX1 ITPKB PARP1 RPS27A HSPD1 RHBDD1 ACKR3 SHQ1 SLIT2 CAMK2D SFRP2 RPS3A SKP2 TSLP IGFBP3 NTRK2 GSN ANKRD1 ADM RPS3 HYOU1 HMGA2 PDCD4 FOXO1 SLC7A11 BAG3 GJA1 DAB2 BCL2L11 RASSF3 MERTK NR4A2 SH3RF1 TSC22D3 NCK1 BTG2 S100B SHC1 ITGA5 ZNF385A RPL26 ATF3 CAPN2 NEUROD1 EN1 INHBB MSX1 FSTL1 NUAK2 SPRY1 HMGB2 MAD2L1 ANXA5 TERT CITED2 FXN VCP MELK DDIAS API5 HSP90B1 PLK1 SMAD3 PDIA3 ACAA2 AXL IL12A ATF5 PCSK9 AVEN CDK1 MGMT RSL1D1 RPS7 SCG2 FOXB1 QARS1 EIF2AK3 CEBPB TNFRSF10D TNFRSF10C DDIT3 UCP2 FOSL1 SPHK1 BDNF TCIM ANO6 PAWR ERBB4 AURKB CALR CDH5 GAS1 NQO1 NPM1 DIPK2A RTKN2 UNC5C NAA38 PTTG1IP GRIN2A CHEK2 CIB1 TNFAIP8L1 IRF7 P4HB ZFP36L1 WWOX MITF CARD9 CERKL FZD9 HMGB1 STK40 FLNA LPAR1 HMGN5 DLL1 ALPK2 FANK1 RACK1 LYN
6.54456e-13	195	1040	1.73468	Protein localization to organelle	http://amigo.geneontology.org/amigo/term/GO:0033365	ZMYND10 TMEM98 CACNG3 PAX6 RPS20 WWTR1 TOMM34 SEC63 CENPQ SPDL1 CTNNA1 HSPA5 CC2D2A HERPUD1 SEC61A1 RPL18 CASP8 IPO5 TRAM2 IFT80 CSNK2A2 RPL31 GTSE1 DLG1 SPAG5 GPC4 GPR137B LAMP3 TULP3 NDC80 RPS5 IPO11 ZW10 AURKA RPL6 RPLP0 EZR XBP1 HMOX1 TSPO RPL3 TIMM9 SIX4 EMC9 BMP7 E2F1 FAM83D MID1 NXT2 ZNF423 BMF EMC2 BBC3 RPS19 NOP53 KDELR1 RPL18A GLI3 LZTS2 LGI1 CCDC47 ZBTB16 MAN1A1 RPS12 VEGFA TTK ECT2 PEX5L SSR3 CENPA RPS15 RPL22 RAB29 SPCS2 SERP1 ARL1 CLU RPL21 RPL5 STIL CDKN1A SOX9 RPL23 POT1 SMO SPCS3 SH3BP4 RPL36 SESN2 RAN RPA1 NXT1 SLF1 RPS15A TIMM10 MDFIC GLUL APPL2 KDELR2 KAT7 NR5A1 RPL35 RPS6 TAF8 SORL1 YAP1 RDX KNL1 RPLP1 KIF20B RPS24 BARD1 PARP9 EGF NEDD1 RPS2 TP53 PMAIP1 SAE1 RPL13A HAX1 PARP1 RPS27A HSPD1 RPL32 SRPRB RPS3A CDCA5 MSN RPL7A RPS3 BAG3 GJA1 ZIC1 BCL2L11 BUB3 RPL30 BUB1B PEX10 HK2 RPL8 RPL26 RPL29 PEX19 MSX1 LZTFL1 DTX3L IFT122 GNL3 GRPEL2 TERT PEX2 VCP TPP1 PLK1 SMAD3 CDT1 RPL13 MIS12 SRP68 RPSA TCTN2 SLC25A6 CDK1 TMED10 RPS9 ESCO2 RPS7 EIF2AK3 ABCD2 C12orf66 RPL4 LARP7 DDIT3 HASPIN AURKB TMEM107 RRS1 RCC2 CALR MAPK15 NPM1 KPNA2 PTTG1IP LAMP1 FLNA RPF2 RPL12 NUP62CL RPL23A GLMP RPL10A RPL39 TCTN1 RPL41
5.42757e-21	315	1684	1.73056	Reg. of programmed cell death	http://amigo.geneontology.org/amigo/term/GO:0043067	STPG1 HSPB6 SLC25A5 CX3CL1 TNFRSF12A TFAP2B TFAP2D PAX7 PLAUR BRCA1 CD74 GCLM CD44 DAPK2 FLT4 CTNNA1 HSPA5 KITLG HERPUD1 YBX3 CASP8 EYA2 TNFRSF1A CSNK2A2 ARHGAP10 ING3 ACTN1 GLI2 ENO1 MYDGF FGFR1 ARAF LAMP3 STK17B LRP2 PHLPP1 REST GSTP1 MECOM NOX4 AURKA ERP29 BIRC5 ICAM1 AARS1 ITGA6 MAP3K20 TYRO3 TGFB2 PLA2G3 XBP1 TIMP3 HMOX1 TSPO SIX4 NFATC4 MYBL2 BMP7 NTSR1 E2F1 PSMD10 PIM2 TIMP1 DNAJC3 RGCC TRADD BFAR TOX3 CTSH TJP1 BMF RIPK2 IKBKB STK3 DKKL1 BBC3 NOP53 PTN CAV1 MET HSPB1 SERPINE1 SFRP4 GLI3 UNC5B PPIF CRYBA1 CCL2 SLC9A3R1 WFS1 HTATIP2 CTSC ZBTB16 EYA4 NR2E1 PERP VEGFA HSPA9 LOX PDGFRB WNT5A ECT2 GBE1 ARHGEF26 FOXP1 RTKN STEAP3 TP53I3 PDE1A STAT1 NFE2L2 IVNS1ABP CTH ID3 TXNDC12 KIF14 HS1BP3 CCND2 SET IFIT3 IFIT2 HELLS TCTN3 TEK CAAP1 CLU CXCR4 NR4A1 STIL G0S2 PREX1 CDKN1A SOX9 BARHL1 BHLHE23 BMP2 ID1 BCL2L12 IFI6 SDF2L1 ATF4 SMO EGLN3 ARHGEF6 APOE ARHGEF16 PPT1 THOC6 TOP2A SELENOS LGALS3 NES TPT1 BTG1 IER3IP1 NOTCH2 STK26 ANXA1 HRK EPHA7 CDK4 HEY2 SPRY2 EDNRB ANP32B RPS6 PIM1 TFAP2A YAP1 PPP2R1B CASP5 THBS1 SMAD6 BARD1 ITGAV APH1B BMPR1B CASP6 LEF1 AMIGO2 PHLDA1 ASCL1 TMBIM6 ADCYAP1 TP53 PMAIP1 ITGB3BP SERBP1 CCN1 ANP32E DYRK3 HAX1 ITPKB PARP1 RPS27A HSPD1 RHBDD1 ACKR3 SHQ1 SLIT2 CAMK2D SFRP2 RPS3A SKP2 TSLP IGFBP3 NTRK2 GSN ANKRD1 ADM RPS3 HYOU1 HMGA2 PDCD4 FOXO1 SLC7A11 BAG3 GJA1 DAB2 BCL2L11 RASSF3 MERTK NR4A2 SH3RF1 TSC22D3 NCK1 BTG2 S100B SHC1 ITGA5 ZNF385A RPL26 ATF3 CAPN2 NEUROD1 EN1 INHBB MSX1 FSTL1 NUAK2 SPRY1 HMGB2 MAD2L1 ANXA5 TERT CITED2 FXN VCP MELK DDIAS API5 HSP90B1 PLK1 SMAD3 PDIA3 ACAA2 AXL IL12A ATF5 PCSK9 AVEN CDK1 MGMT RSL1D1 RPS7 SCG2 FOXB1 QARS1 EIF2AK3 CEBPB TNFRSF10D TNFRSF10C DDIT3 UCP2 FOSL1 SPHK1 BDNF TCIM ANO6 PAWR ERBB4 AURKB CALR CDH5 GAS1 NQO1 NPM1 DIPK2A RTKN2 UNC5C NAA38 PTTG1IP GRIN2A CHEK2 CIB1 TNFAIP8L1 IRF7 P4HB ZFP36L1 WWOX MITF CARD9 CERKL FZD9 HMGB1 STK40 FLNA PLCG2 LPAR1 HMGN5 DLL1 ALPK2 FANK1 RACK1 LYN
4.43468e-12	187	1005	1.72145	Cellular response to DNA damage stimulus	http://amigo.geneontology.org/amigo/term/GO:0006974	BRCA1 DDX11 CD74 CD44 RFC2 RAD51 POLD1 EYA2 MCM10 TNFRSF1A RAD18 TRIP13 XRCC1 MCM2 TIPIN GTSE1 MCM6 POLD3 KIF22 ZMPSTE24 RAD54L AURKA CNOT3 MAP3K20 WDR76 CDC45 DMC1 HMOX1 MCM5 POLE2 NFATC4 E2F1 RBBP8 PSMD10 SUV39H1 PARP4 RGCC MCM4 RNASEH2A BBC3 NOP53 LIG1 RPA3 RAD51C NEIL3 CCND1 TMEM109 FOXM1 RAD51AP1 RFC5 TIMELESS FBXO5 FANCE MCM3 RBM24 EYA4 FOXP1 PSMD14 RAD23B MASTL CLU TRIM25 EEPD1 CYREN CDK2 CDKN1A DEK HROB MGME1 XRCC3 BCL2L12 AUNIP POT1 EGLN3 STK33 SESN2 GINS2 TOP2A FAAP24 RPA1 PCNA RBM38 TPT1 RFC3 SLF1 CCNB1 RNF138 BRIP1 KAT7 ACTL6A HMGA1 YAP1 BARD1 PARP9 PIF1 FANCI TICRR TP53 PMAIP1 EPHA2 DTL DYRK3 PARP1 RPS27A ETAA1 ACKR3 FANCD2 SFRP2 CDCA5 GINS4 ANKRD1 TNKS1BP1 SSRP1 RPS3 CHEK1 HMGA2 FOXO1 BCL2L11 SMARCA5 CEBPG EME1 NSMCE2 FANCC CDC25C DONSON CHAF1B BTG2 HSF2BP C9orf116 TONSL RECQL4 ZNF385A RPL26 USP1 MAPKAPK2 MSX1 DTX3L RFC4 HMGB2 PTTG1 VCP DDIAS E2F7 MCM7 FAM111A PCLAF ATP23 CHAF1A DDIT4 FEN1 APLF CDK1 MGMT ESCO2 RHNO1 RAD9A SLFN11 EXO1 DDIT3 RMI2 GEN1 AEN MAPK15 NPM1 RAD51B KPNA2 FANCF PTTG1IP TRAIP CHEK2 KMT5A CIB1 RPS27L PARPBP IRF7 TCEA1 H2AX HMGB1 XRCC6 RAD54B BLM UVRAG WDHD1 TREX1 FANCG CCDC13 LYN
2.78929e-12	195	1056	1.7084	Reg. of locomotion	http://amigo.geneontology.org/amigo/term/GO:0040012	CD99 PLXND1 CX3CL1 PAX6 CD9 CD74 DAPK2 FLT4 CTNNA1 HSPA5 KITLG PTPRU LIMCH1 CNN2 MYLK GTSE1 FGFR1 CARMIL1 OPRK1 SEMA5B GSTP1 NOX4 TRIP6 ICAM1 ITGA6 ANGPT2 SEMA6A TGFB2 DDT SH3BP1 XBP1 HMOX1 BMP7 JAG1 LAMA1 TIMP1 SRPX2 RGCC TRADD CTSH TJP1 SGK3 SYDE1 CFAP69 CDK6 PTN CAV1 MET HSPB1 SERPINE1 RARRES2 C5 CCL2 SLC9A3R1 GAB1 NEDD9 FBXO5 BVES NR2E1 SMOC2 VEGFA LAMA4 SPARC THBS4 PDGFRB SELENOK WNT5A FOXP1 FN1 IL1R1 NFE2L2 SSX2IP F3 PROX1 KIF14 PGF TEK TNN CXCR4 GLIPR2 PREX1 SDC4 RREB1 SOX9 BMP2 SMO AJUBA APOE LGALS3 SWAP70 RRAS2 STK26 ANXA1 GLUL APPL2 SPRY2 TBR1 ENPP2 ARHGEF39 PRCP SORL1 RDX THBS1 KIF20B ITGAV ANXA3 LEF1 EGF SINHCAF FGF7 ERBB2 EPHA2 CCN1 ADAM15 TMEFF2 ACKR3 PHLDB2 SLIT2 SFRP2 PDGFC TPBG ARHGAP18 IGFBP3 MSN DRD2 VEGFC GJA1 PTPRK DAB2 FEZF2 NUS1 SEMA3D WNT3A JAM2 ADAMTS1 RHOC NCK1 PLPP3 NTNG1 DNAI3 DDR2 S100A11 TGFBR2 ADAMTS9 ABHD6 ITGA2 TERT CITED2 CLDN3 SMAD3 ULK4 FAM107A RHOH ADAM9 IL12A ATOH8 ROR2 CLIC4 TACR3 PDGFD S1PR1 SCG2 BSG RHOD INSM1 MCTP1 SPHK1 RHOG ANO6 CAVIN1 ERBB4 RCC2 CALR CDH5 MAPK15 RAP2B UNC5C PLCB1 CSF1 FAM110C CIB1 NR2F2 IFITM1 MITF HMGB1 NTNG2 LAMA2 FLNA DPP4 PLCG2 LPAR1 STK39 RACK1 EMP2 LYN
4.96601e-12	192	1042	1.70471	Pos. reg. of cell population proliferation	http://amigo.geneontology.org/amigo/term/GO:0008284	SLC25A5 CX3CL1 PAX6 TFAP2B WWTR1 CD74 FLT4 TNC KITLG FGFR3 TCF3 DERL2 GLI2 MYDGF TIPIN FOSL2 DLG1 FGFR1 LRP2 MMP2 LHX5 BIRC5 EFNB1 TGFB2 CDC6 BAMBI XBP1 HMOX1 TSPO CDC25B E2F1 TIMP1 ZNF423 CTSH TJP1 RIPK2 CCNE1 CDK6 NAMPT PTN CAV2 GLI3 LHX2 CCND1 FOXM1 ST8SIA1 FBXO5 NR2E1 VEGFA TTK THBS4 PDGFRB SELENOK WNT5A HES1 FOXP1 FN1 STAT1 ID2 CDC20 F3 PROX1 KIF14 CCN2 GHRH CCND2 PGF TEK NR4A1 CDK2 CDKN1A RREB1 ABCC4 SOX9 RPL23 BMP2 ID1 SMO IL13RA1 LIN28A NES CCNB1 NOTCH2 RPS15A ANXA1 CDK4 HEY2 GLUL EDNRB KAT7 RPS6 PIM1 YAP1 THBS1 KIF20B ITGAV LEF1 EGF SINHCAF ASCL1 FGF7 ADCYAP1 GAREM1 ERBB2 DMRTA2 CCN1 MEIS1 CCNA2 SFRP2 PDGFC SKP2 TSLP MEGF10 NTRK2 ADM RPS3 DRD2 HMGA2 VEGFC GJA1 WNT3A ADAMTS1 FZD7 LDLRAP1 NCK1 S100B SHC1 FCRL3 DBF4B VCAM1 DDR2 ATF3 TGFBR2 EIF5A2 HMGB2 IL15 ITGA2 TERT CTHRC1 FXN HTRA1 RBPMS2 RBPJ IL12A CNBP ZFPM2 CDK1 RPS9 PDGFD S1PR1 FAM98B SCG2 INSM1 SCUBE2 FOSL1 SPHK1 RHOG ERBB4 CALR MAB21L1 MAPK15 NPM1 MAB21L2 PLAG1 RTKN2 RAD51B SHMT2 ANXA2 IQGAP3 CSF1 CIB1 PPP1CC NAP1L1 NCCRP1 FZD9 S100A13 HMGB1 CD55 FLNA DPP4 IRAK4 HMGN5 NRARP DLL1 PNP PRC1 HLA-E HLA-A S1PR3 EMP2 ETV5 LYN
1.61036e-12	201	1092	1.70291	Reg. of cellular component movement	http://amigo.geneontology.org/amigo/term/GO:0051270	CD99 PLXND1 CX3CL1 PAX6 CD9 ATP1A2 CD74 DAPK2 FLT4 CTNNA1 HSPA5 DSG2 KITLG PTPRU LIMCH1 CNN2 MYLK ACTN1 GTSE1 DLG1 FGFR1 CARMIL1 SEMA5B GSTP1 NOX4 TRIP6 ICAM1 ITGA6 ANGPT2 SEMA6A TGFB2 DDT SH3BP1 XBP1 HMOX1 BMP7 JAG1 LAMA1 TIMP1 SRPX2 RGCC TRADD CTSH TJP1 SGK3 SYDE1 RPS19 CFAP69 CDK6 PTN CAV1 MET HSPB1 SERPINE1 RARRES2 C5 CCL2 SLC9A3R1 GAB1 NEDD9 FBXO5 NR2E1 SMOC2 VEGFA LAMA4 SPARC THBS4 PDGFRB SELENOK WNT5A FOXP1 FN1 IL1R1 NFE2L2 SSX2IP F3 PROX1 KIF14 PGF TEK TNN CXCR4 GLIPR2 PREX1 SDC4 RREB1 SOX9 BMP2 SMO AJUBA APOE LGALS3 SWAP70 RRAS2 STK26 ANXA1 GLUL APPL2 SPRY2 TBR1 ENPP2 ARHGEF39 PRCP SORL1 RDX THBS1 KIF20B ITGAV ANXA3 LEF1 EGF SINHCAF FGF7 ERBB2 EPHA2 CCN1 ADAM15 TMEFF2 ACKR3 PHLDB2 SLIT2 CAMK2D SFRP2 PDGFC ARHGAP18 IGFBP3 MSN DRD2 VEGFC GJA1 PTPRK DAB2 FEZF2 NUS1 SEMA3D DNAAF1 JAM2 ADAMTS1 RHOC DRC1 NCK1 PLPP3 NTNG1 DNAI3 DDR2 S100A11 TGFBR2 ADAMTS9 ABHD6 ITGA2 TERT CITED2 CLDN3 SMAD3 ULK4 FAM107A RHOH ADAM9 IL12A ATOH8 ROR2 ODAD2 CLIC4 TACR3 TTLL6 PDGFD S1PR1 BSG RHOD INSM1 MCTP1 SPHK1 RHOG ANO6 CAVIN1 ERBB4 RCC2 CALR CDH5 MAPK15 RAP2B UNC5C PLCB1 CSF1 FAM110C CIB1 NR2F2 IFITM1 LAMP1 MITF HMGB1 NTNG2 LAMA2 FLNA DPP4 PLCG2 LPAR1 STK39 RACK1 EMP2 LYN
3.66221e-15	244	1329	1.69857	Response to abiotic stimulus	http://amigo.geneontology.org/amigo/term/GO:0009628	ETV1 CD9 FMO1 BRCA1 ATP1A2 PLEKHB1 TNC HSPA5 RAD51 NDC1 YBX3 COL11A1 POLD1 CASP8 CNN2 MYLK TNFRSF1A RAD18 XRCC1 ENO1 TIPIN NUP37 POLD3 SLC1A3 OPRK1 SEMA5B TRPM3 PLOD1 ZMPSTE24 REST RAD54L NOX4 MMP2 ICAM1 MAP3K20 ANGPT2 TGFB2 WHRN HMOX1 TSPO MLC1 NFATC4 BMP7 NTSR1 E2F1 AHCY PSMD10 SUV39H1 TIMP1 DNAJC3 RGCC TJP1 BMF CA2 PLAT EEF1D RELB BBC3 NOP53 NAMPT PTN CAV1 RPA3 TBL2 NMU P2RX3 CCND1 TMEM109 CALCA RAD51AP1 TIMELESS ST8SIA1 VEGFA SPARC PDGFRB STC2 ECT2 TANC1 PSMD14 STAT1 EFHD1 ID2 NFE2L2 ERRFI1 RPE65 SLC2A1 CCN2 CCND2 PGF TEK NUP43 CXCR4 NR4A1 HIF3A CDKN1A SOX9 BMP2 ATF4 OPN1SW AJUBA EGLN3 PRDM12 RPA1 PCNA CCNB1 BHLHE40 CRB1 ANXA1 CDK4 MAP7 APPL2 BRIP1 GMPR TTPA YAP1 CASP5 THBS1 PTPRQ ASCL1 TMBIM6 SORD TICRR TGFB1I1 TP53 PMAIP1 DTL ADAM15 PARP1 RPS27A NPHP1 SCN1A HSPD1 RHBDD1 TRPM8 FANCD2 LIMD1 CAMK2D CCNA2 SFRP2 PAM PSPH GSN RGR ANKRD1 ADM TNKS1BP1 DRD2 HYOU1 CHEK1 HMGA2 HNMT VEGFC FOXO1 ITPR1 SLC7A11 EDNRA BAG3 SUV39H2 GJA1 PTPRK PLOD2 NR4A2 IMPACT NUP205 TSC22D3 BTG2 HK2 S100B C9orf116 AQP5 RPL26 USP1 VCAM1 MAPKAPK2 CAPN2 TGFBR2 CDC25A ITGA2 ADGRV1 TERT CITED2 CLDN3 VCP CASP7 IKBIP MFAP4 HSP90B1 PCLAF SMAD3 ACAA2 TP53I13 TRPV3 SCARA3 PBK VASN DDIT4 RBPJ FEN1 IL12A TACR3 MGMT CDH2 TRH LRRC8D RHNO1 FOXB1 EIF2AK3 RAD9A LPL UCP2 FOSL1 HSD11B2 METRNL TCIM AGTRAP AURKB OXTR NQO1 AEN NPM1 NEUROG1 COL18A1 GRIN2A CHEK2 P4HB ZFP36L1 PPP1CC PDE2A EIF4EBP1 H2AX S100A13 RYR1 XRCC6 MME RAD54B BLM DPP4 LPAR1 STK39 PSMB8 FKBPL TREX1 FANCG LYN
2.52901e-21	339	1847	1.69805	Reg. of cell death	http://amigo.geneontology.org/amigo/term/GO:0010941	STPG1 HSPB6 SLC25A5 CX3CL1 TNFRSF12A TFAP2B TFAP2D PAX7 PLAUR BRCA1 CD74 GCLM CD44 DAPK2 FLT4 CTNNA1 HSPA5 KITLG HERPUD1 HEBP2 YBX3 CASP8 EYA2 TNFRSF1A CSNK2A2 RAD18 ARHGAP10 ING3 ACTN1 GLI2 TEAD2 ENO1 MYDGF FGFR1 ARAF LAMP3 STK17B LRP2 PHLPP1 REST GSTP1 MECOM NOX4 AURKA ERP29 BIRC5 ICAM1 AARS1 ITGA6 MAP3K20 TYRO3 TGFB2 PRODH PLA2G3 XBP1 TIMP3 HMOX1 TSPO SIX4 NFATC4 MYBL2 BMP7 NTSR1 SPEF1 E2F1 PSMD10 PIM2 TIMP1 DNAJC3 RGCC TRADD BFAR TOX3 CTSH TJP1 BMF RIPK2 IKBKB STK3 EEF1D DKKL1 BBC3 NOP53 PTN CAV1 MET HSPB1 SERPINE1 SFRP4 GLI3 UNC5B PPIF CRYBA1 CCL2 SLC9A3R1 WFS1 HTATIP2 CTSC ZBTB16 TMEM109 EYA4 NR2E1 PERP PACRG VEGFA HSPA9 LOX PDGFRB WNT5A ECT2 GBE1 ARHGEF26 FOXP1 RTKN STEAP3 TP53I3 PDE1A STAT1 NFE2L2 IVNS1ABP CTH RAB29 ID3 TXNDC12 KIF14 CCN2 HS1BP3 CCND2 SET IFIT3 IFIT2 HELLS TCTN3 TEK CAAP1 CLU CXCR4 NR4A1 STIL G0S2 PREX1 CDKN1A SOX9 BARHL1 BHLHE23 BMP2 ID1 BCL2L12 IFI6 SDF2L1 ATF4 SMO EGLN3 ARHGEF6 APOE ARHGEF16 PPT1 THOC6 TOP2A SELENOS LGALS3 NES TPT1 BTG1 RRAS2 IER3IP1 NOTCH2 STK26 ANXA1 HRK EPHA7 CDK4 HEY2 SPRY2 EDNRB ANP32B RPS6 PIM1 TFAP2A TTPA SORL1 YAP1 PPP2R1B CASP5 THBS1 SMAD6 BARD1 ITGAV APH1B BMPR1B CASP6 LEF1 AMIGO2 PHLDA1 ASCL1 TMBIM6 ADCYAP1 TP53 PMAIP1 ITGB3BP SERBP1 CCN1 ANP32E DYRK3 HAX1 ITPKB PARP1 RPS27A HSPD1 RHBDD1 ACKR3 SHQ1 SLIT2 CAMK2D SFRP2 RPS3A SKP2 TSLP IGFBP3 NTRK2 GSN ANKRD1 ADM RPS3 DRD2 HYOU1 HMGA2 PDCD4 FOXO1 SLC7A11 BAG3 GJA1 DAB2 BCL2L11 RASSF3 MERTK NR4A2 IMPACT WNT3A SH3RF1 TSC22D3 NCK1 BTG2 S100B SHC1 ITGA5 ZNF385A RPL26 ATF3 CAPN2 NEUROD1 EN1 INHBB MSX1 FSTL1 NUAK2 SPRY1 HMGB2 MAD2L1 ANXA5 TERT CITED2 FXN VCP MELK DDIAS API5 HSP90B1 PLK1 SMAD3 PDIA3 ACAA2 AXL DDIT4 ACOX2 IL12A ATF5 PCSK9 AVEN ZFPM2 CDK1 MGMT GPR37 RSL1D1 RPS7 SCG2 FOXB1 QARS1 EIF2AK3 CEBPB SLFN11 AGR3 TNFRSF10D TNFRSF10C DDIT3 UCP2 FOSL1 SPHK1 BDNF TCIM ANO6 PAWR ERBB4 AURKB CALR CDH5 GAS1 NQO1 NPM1 DIPK2A RTKN2 UNC5C PYCR1 NAA38 PTTG1IP GRIN2A CHEK2 CSF1 CIB1 TNFAIP8L1 IRF7 P4HB ZFP36L1 WWOX MITF CARD9 CERKL FZD9 HMGB1 STK40 FLNA PLCG2 LPAR1 HMGN5 DLL1 ALPK2 FANK1 RACK1 LYN
8.69722e-12	193	1056	1.69087	DNA metabolic proc.	http://amigo.geneontology.org/amigo/term/GO:0006259	DBF4 BRCA1 DDX11 POLA2 RFC2 RAD51 POLD1 EYA2 MCM10 RAD18 TRIP13 TCF3 XRCC1 MCM2 MOV10L1 TIPIN MCM6 POLD3 KIF22 ZMPSTE24 ORC1 RAD54L ORC6 HNRNPC CDC45 CDC6 DMC1 MCM5 POLE2 CCNB1IP1 GINS1 METTL4 RBBP8 PARP4 RGCC CHRAC1 ERI1 MCM4 RNASEH2A CCNE1 NOP53 LIG1 DNASE2 RPA3 RAD51C GAR1 NEIL3 FOXM1 RAD51AP1 RFC5 TIMELESS FANCE MCM3 GMNN EYA4 SMOC2 VEGFA LOX PDGFRB PSMD14 NEK2 CENPF CCN2 RAD23B HELLS TRIM25 MND1 EEPD1 CYREN CDK2 CDKN1A DEK HROB MGME1 XRCC3 AUNIP CHTF18 POT1 SESN2 GINS2 TOP2A FAAP24 RAN RPA1 PCNA RFC3 SLF1 SWAP70 RNF138 HNRNPA1 NUDT15 BRIP1 KAT7 ACTL6A DSCC1 HMGA1 BARD1 PARP9 ANXA3 LEF1 SLC15A4 PIF1 FANCI TICRR TP53 DTL PARP1 RPS27A ETAA1 HSPD1 FANCD2 SHQ1 CDCA5 GINS4 ANKRD1 TNKS1BP1 SSRP1 RPS3 CHEK1 HMGA2 NEK7 GJA1 SMARCA5 CEBPG EME1 NSMCE2 FANCC MIS18A DONSON CHAF1B BTG2 HSF2BP TONSL RECQL4 USP1 DTX3L RFC4 GNL3 HMGB2 TERT PTTG1 VCP MCM7 FAM111A PCLAF STAT6 ATP23 GATAD2A CDT1 CHAF1A TK1 FEN1 PARM1 APLF CNBP CDK1 MGMT ESCO2 RHNO1 RAD9A SLFN11 DCP2 EXO1 RMI2 SPHK1 TYMS GEN1 BEND3 AURKB MAPK15 NPM1 GINS3 RAD51B KPNA2 FANCF TRAIP CHEK2 LIN9 ZNF93 CIB1 PARPBP TCEA1 H1-2 H2AX HMGB1 XRCC6 RAD54B BLM PRIM1 UVRAG WDHD1 TREX1 FANCG
6.74426e-17	287	1590	1.66995	Cell migration	http://amigo.geneontology.org/amigo/term/GO:0016477	CD99 PLXND1 CX3CL1 PAX6 RHBDF1 CD9 ANLN CD74 CD44 FUT8 DEPDC1B DAPK2 FLT4 SPDL1 CTNNA1 EPHA3 HSPA5 KITLG HEXB PTPRU LIMCH1 CNN2 MYLK NDE1 GTSE1 GPC4 FGFR1 CARMIL1 CXCL2 SEMA5B ITGB5 GSTP1 NOX4 TRIP6 ASAP3 ICAM1 EFNB1 ITGA6 ANGPT2 SEMA6A TYRO3 TGFB2 BAMBI DDT SH3BP1 XBP1 HMOX1 TSPO SIX4 EFS BMP7 SPEF1 JAG1 FAM83D LAMA1 TIMP1 SRPX2 RGCC TRADD SLC7A5 CTSH TJP1 SGK3 PLAT SYDE1 RPS19 PTN CAV1 MET HSPB1 SERPINE1 RARRES2 GLI3 C5 CCL2 SLC9A3R1 GAB1 CALCA TSPAN11 NEDD9 FBXO5 MDGA1 BVES NR2E1 SMOC2 VEGFA LAMA4 LOX SPARC THBS4 WWC1 PDGFRB SELENOK WNT5A HES1 FOXP1 GRB14 FN1 IL1R1 NFE2L2 CD58 F3 PROX1 KIF14 CCN2 SATB2 PGF TEK TNN CXCR4 GLIPR2 NR4A1 PREX1 SDC4 RREB1 SOX9 BARHL1 BMP2 FLRT3 ID1 SMO FEZF1 KNSTRN PALLD AJUBA FOXJ1 APOE COL5A1 ARHGEF16 LGALS3 BTG1 SWAP70 RRAS2 NARS1 STK26 ANXA1 GLUL APPL2 SPRY2 EDNRB GYPC ENPP2 DMRT1 ARHGEF39 PRCP SORL1 SLC37A4 RDX THBS1 KIF20B ITGAV PARP9 ANXA3 ENPEP LEF1 EGF SINHCAF ASCL1 ITGB7 FGF7 EPHA2 CCN1 BARHL2 ADAM15 RAB13 TMEFF2 ACKR3 LIMD1 PHLDB2 SLIT2 SFRP2 PDGFC MEGF10 DCDC2 TPBG IGFBP3 MSN GPC3 NTRK2 CRB2 DRD2 VEGFC SLC7A11 ADAMTS12 EPS8 PSTPIP2 GJA1 PTPRK DAB2 MERTK NR4A2 FEZF2 NUS1 SEMA3D SH3RF1 JAM2 ADAMTS1 RHOC SLC16A1 NCK1 WASF2 PKN3 SHC1 ITGA5 PLPP3 NTNG1 DNAI3 VCAM1 DDR2 S100A11 TAFA4 FSTL1 TGFBR2 ADAMTS9 ABHD6 PITX2 HMGB2 ITGA2 TERT CITED2 CTHRC1 CLDN3 PPIB SMAD3 AXL SLC3A2 ULK4 DDIT4 FAM107A RHOH ADAM9 IL12A ATOH8 ROR2 SDC2 CLIC4 CDK1 EMX2 CDH2 PDGFD S1PR1 SCG2 FOXB1 LAMB2 BSG RHOD INSM1 TNFRSF10D MCTP1 YES1 SPHK1 RHOG ANO6 OLIG3 NHLH2 ERBB4 RCC2 CALR CDH5 MAPK15 RAP2B UNC5C PLCB1 CSF1 PROS1 FAM110C CIB1 NR2F2 IFITM1 MITF GCNT1 HMGB1 NTNG2 EPHB4 LAMA2 FLNA ANXA6 DPP4 PARVA PLCG2 IRAK4 LPAR1 STK39 DDR1 RACK1 EMP2 LYN
5.56401e-11	195	1092	1.65208	Chromosome organization	http://amigo.geneontology.org/amigo/term/GO:0051276	NCAPD2 DDX11 TACC3 POLA2 CENPQ SPDL1 RFC2 RAD51 NDC1 POLD1 EYA2 HMG20B CSNK2A2 ING3 TRIP13 XRCC1 MCM2 MCM6 SPAG5 POLD3 KIF22 NDC80 ZMPSTE24 MECOM RAD54L ZW10 KIF4A HNRNPC CDC6 CENPM DMC1 MCM5 CCNB1IP1 PABPC1L METTL4 SUV39H1 OIP5 CHRAC1 MCM4 ASF1B CCNE1 RPA3 RAD51C GAR1 RFC5 FBXO5 MCM3 EYA4 TTK FAM172A CENPA CDC20 NEK2 CENPF KIF14 HMGN3 SATB2 RAD23B SET PHF19 NEK6 HELLS CENPL NCAPH NAA50 KIF18A CENPK CDK2 HJURP H2BC11 DEK SOX9 XRCC3 DLGAP5 YEATS4 CHTF18 POT1 HAT1 KNSTRN MIS18BP1 SGO1 TOP2A RAN RPA1 PCNA NASP RFC3 SLF1 CCNB1 PSRC1 CDCA8 ANXA1 ESPL1 HNRNPA1 USP44 BRIP1 KAT7 ACTL6A SMC2 ANP32B DSCC1 HMGA1 NUSAP1 KIF23 KNL1 CENPO PRDM5 CENPE PIF1 TP53 P3H4 ITGB3BP KIF2C NUF2 ANP32E PARP1 RPS27A FANCD2 SHQ1 G3BP1 CDCA5 NCAPG2 MKI67 TNKS1BP1 SSRP1 DSN1 HMGA2 NEK7 NCAPD3 CENPU TCF7L1 SUV39H2 CENPH SMARCA5 BUB3 KDM8 NSMCE2 BUB1B MIS18A CHAF1B RECQL4 RACGAP1 TAL1 SGO2 DTX3L RFC4 GNL3 HMGB2 MAD2L1 TERT PTTG1 CHMP4C CENPN MCM7 PLK1 CDT1 CHAF1A MIS12 FEN1 BUB1 CDK1 ESCO2 DCP2 CBX2 EXO1 UBE2C RMI2 HASPIN GEN1 BEND3 AURKB RRS1 MAPK15 NPM1 KMT5A IKZF1 KIF18B ERCC6L NAP1L1 H1-2 GTF2F2 H2AX LIN54 HMGB1 XRCC6 RAD54B BLM H2BC12 PRIM1 HMGN5 HMGN2 PRC1 CENPW TREX1 KIFC1
3.48731e-18	323	1817	1.64462	Reg. of cell population proliferation	http://amigo.geneontology.org/amigo/term/GO:0042127	SLC25A5 CX3CL1 PAX6 TFAP2B TFAP2D DLEC1 CD9 WWTR1 CD74 FLT4 MYO16 TNC CTNNA1 KITLG TNFRSF9 ELN PTPRU CNN2 FGFR3 IFT80 TCF3 DERL2 GLI2 MYDGF TIPIN FOSL2 DLG1 FGFR1 LRP2 ZMPSTE24 REST GSTP1 NOX4 MMP2 TFAP2C LHX5 BIRC5 P3H2 EFNB1 TGFB2 CDC6 PTGS1 BAMBI XBP1 HMOX1 TSPO CDKN3 SIX4 BMP7 CDC25B JAG1 E2F1 PIM2 TIMP1 RGCC ZNF423 WFDC1 CTSH TJP1 SGK3 RIPK2 STK3 CCNE1 CDK6 NAMPT PTN CAV2 CAV1 RPA3 SFRP4 GLI3 LHX2 LZTS2 CCL2 SLC9A3R1 PMP22 ZBTB16 CCND1 FOXM1 ST8SIA1 FRK FBXO5 NR2E1 VEGFA TTK SPARC THBS4 PDGFRB SELENOK WNT5A HES1 FOXP1 PDE1A FN1 STAT1 ID2 ERRFI1 PLA2G4A CDC20 F3 PROX1 KIF14 CCN2 GHRH CCND2 ECRG4 PGF IFIT3 TEK TNN CLU CDKN2C PRDX4 NR4A1 CDK2 SDC4 BTN2A2 CDKN1A RREB1 ABCC4 SOX9 RPL23 BMP2 ID1 FGFRL1 SMO FEZF1 TWSG1 EGLN3 FOXJ1 CDKN1C SH3BP4 CNN1 APOE IL13RA1 LIN28A LGALS3 RIDA NES RBM38 BTG1 CCNB1 NOTCH2 RPS15A ANXA1 TES CDK4 CD164 HEY2 EMX1 GLUL APPL2 SPRY2 EDNRB BRIP1 KAT7 RPS6 PIM1 TFAP2A HMGA1 YAP1 THBS1 SMAD6 ATRAID KIF20B ITGAV BMPR1B LEF1 EGF SINHCAF ASCL1 WARS1 FGF7 TGFB1I1 ADCYAP1 GAREM1 TP53 ERBB2 DMRTA2 CCN1 MEIS1 CDCA7 ACKR3 CCNA2 SFRP2 PDGFC SKP2 TSLP MEGF10 TPBG IGFBP3 GPC3 ST18 NFIB CDKN2B NTRK2 ADM RPS3 DRD2 CHEK1 HMGA2 PDCD4 VEGFC SLC7A11 PTPN14 GJA1 PTPRK FEZF2 WNT3A SH3RF1 BTG3 ADAMTS1 FZD7 CD109 LDLRAP1 NCK1 BTG2 S100B ZBTB7B SHC1 FCRL3 DBF4B PLCD3 TAL1 VCAM1 DDR2 ATF3 MSX1 S100A11 TGFBR2 EIF5A2 GNL3 SPRY1 INTU HMGB2 IL15 ITGA2 TERT FABP7 CITED2 PEX2 CTHRC1 FXN CLDN3 INPPL1 E2F7 CLMN HTRA1 B2M RBPMS2 C18orf54 STAT6 SMAD3 RBPJ IL12A ATOH8 MAP2K1 ROR2 ATF5 CNBP ZFPM2 CDK1 CDH2 RPS9 PDGFD S1PR1 SHCBP1 FAM98B SCG2 CEBPB INSM1 CTBP2 SCUBE2 FOSL1 SPHK1 SIX5 RHOG PAWR ERBB4 CALR CDH5 MAB21L1 MAPK15 NPM1 MAB21L2 PLAG1 RTKN2 RAD51B SHMT2 ANXA2 COL18A1 RIPPLY3 IQGAP3 SLIT3 CSF1 CIB1 NR2F2 ZFP36L1 IFITM1 PPP1CC MITF NAP1L1 NCCRP1 FZD9 S100A13 HMGB1 CD55 XRCC6 FLNA DPP4 IRAK4 HMGN5 NRARP DLL1 PNP PRC1 DDR1 HLA-E HLA-A S1PR3 EMP2 ETV5 LYN
1.54887e-13	244	1373	1.64413	Pos. reg. of developmental proc.	http://amigo.geneontology.org/amigo/term/GO:0051094	PLXND1 HSPB6 CX3CL1 PROM1 PAX6 CD4 BRCA1 WWTR1 CD74 CTNNA1 GPM6B KITLG YBX3 CASP8 HMG20B TNFRSF1A TCF3 GLI2 MYDGF FGFR1 CARMIL1 LRP2 REST AURKA ANGPT2 EZR TGFB2 BAMBI PLA2G3 XBP1 HMOX1 TSPO SIX4 BMP7 JAG1 E2F1 SYNDIG1 SRPX2 RGCC TRADD CBLN1 METRN SYT17 CTSH TJP1 CA2 RIPK2 STK3 DKKL1 SYDE1 PTN COBL HSPB1 SERPINE1 SFRP4 RARRES2 GLI3 C5 GAB1 ZBTB16 CCND1 CALCA NEDD9 FBXO5 CD83 RBM24 NR2E1 SMOC2 VEGFA WNT5A HES1 ECT2 FN1 STAT1 ID2 NFE2L2 CTH CDC20 F3 PROX1 CCN2 GHRH TGIF2 PGF TEK SERP1 CXCR4 GLIPR2 NEUROD4 FAM210B PREX1 RREB1 SOX9 BMP2 FLRT3 ADM2 ATF4 SMO FEZF1 FOXJ1 CDH15 GDPD2 APOE GDF15 LIN28A BTG1 ARNTL CCNB1 NOTCH2 ANXA1 HEY2 KAT7 NR5A1 ENPP2 DMRT1 PIM1 TFAP2A HMGA1 SORL1 YAP1 THBS1 ITPKA ATRAID BMPR1B ANXA3 LEF1 EGF FBN2 AMIGO2 ASCL1 TGFB1I1 TP53 DMRTA2 CCN1 CRABP2 HAX1 ITPKB PARP1 SOX13 SYT2 GDF7 PHLDB2 SLIT2 SFRP2 TPBG IGFBP3 NTRK2 CRB2 ADM DRD2 HMGA2 VEGFC GJA1 DAB2 FEZF2 IMPACT WNT3A PPARGC1B WIF1 HK2 FNDC5 S100A1 ZBTB7B ITGA5 ZNF385A TAL1 DNAI3 BRINP3 DDR2 PKDCC CAPN2 NEUROD1 TGFBR2 SPRY1 HMGB2 IL15 ADGRV1 TERT CITED2 CTHRC1 OTX2 ZNF219 B2M PPIB STAT6 SMAD3 GPRC5B AXL RBPJ RHOH ADAM9 ATOH8 MAP2K1 ROR2 NLGN1 ZFPM2 CDK1 CDH2 CEBPB RASGRP1 INSM1 SCUBE2 LPL LRRN1 SPHK1 BDNF METRNL ANO6 PAWR IRX3 ERBB4 CALR CDH5 TMEM64 OXTR PLAG1 NEUROG1 PLCB1 IQGAP3 CSF1 CIB1 P4HB ZFP36L1 IFITM1 PPP1CC THBS2 NAP1L1 WNT7B FZD9 HMGB1 XRCC6 MME TCF4 FLNA TEAD4 LPAR1 DLL1 BRINP2 PNP RACK1 CLIC1 KCTD11 ETV5 LYN
4.58322e-19	349	1982	1.62907	Locomotion	http://amigo.geneontology.org/amigo/term/GO:0040011	CD99 PLXND1 CX3CL1 ETV1 PAX6 RHBDF1 CD9 ANOS1 PLAUR ANLN ATP1A2 CD74 CD44 FUT8 DEPDC1B DAPK2 FLT4 SPDL1 CTNNA1 EPHA3 HSPA5 KITLG HEXB PTPRU LIMCH1 CNN2 MYLK NDE1 GLI2 NOTCH3 GTSE1 GPC4 FGFR1 CARMIL1 CXCL2 OPRK1 SEMA5B ITGB5 GSTP1 NOX4 TRIP6 ASAP3 ICAM1 EFNB1 ITGA6 ANGPT2 SEMA6A TYRO3 EZR TGFB2 BAMBI DDT PLA2G3 SH3BP1 XBP1 HMOX1 TSPO SIX4 EFS PLTP BMP7 SPEF1 JAG1 FAM83D LAMA1 PLP2 TIMP1 SRPX2 RGCC TRADD SLC7A5 CTSH TJP1 SGK3 PLAT SYDE1 RPS19 CFAP69 CDK6 PTN CAV1 MET HSPB1 SERPINE1 RARRES2 GLI3 LHX2 C5 UNC5B LGI1 CCL2 SLC9A3R1 GAB1 CALCA TSPAN11 RSPH4A NEDD9 FBXO5 MDGA1 BVES NR2E1 SMOC2 VEGFA LAMA4 LOX SPARC THBS4 WWC1 PDGFRB SELENOK WNT5A HES1 FOXP1 GRB14 DOK1 FN1 IL1R1 NFE2L2 CD58 SSX2IP F3 PROX1 KIF14 CCN2 DNAH7 SATB2 PGF TEK TNN CXCR4 GLIPR2 NR4A1 PREX1 SDC4 RREB1 SOX9 BARHL1 BMP2 FLRT3 ID1 SMO FEZF1 KNSTRN CLN6 PALLD AJUBA FOXJ1 APOE COL5A1 ARHGEF16 LGALS3 BTG1 SWAP70 RRAS2 CNTN6 NOTCH2 NARS1 DOCK2 STK26 ANXA1 EPHA7 GLUL APPL2 SPRY2 EDNRB TBR1 GYPC ENPP2 DMRT1 ARHGEF39 PRCP SORL1 SLC37A4 RDX THBS1 KIF20B ITGAV PARP9 MNS1 BMPR1B ANXA3 ENPEP LEF1 EGF SINHCAF ASCL1 ITGB7 SORD FGF7 CMTM3 ERBB2 EPHA2 CCN1 BARHL2 LHX9 ADAM15 RAB13 GDF7 TMEFF2 ACKR3 LIMD1 PHLDB2 SLIT2 SFRP2 PDGFC MEGF10 DCDC2 TPBG ARHGAP18 IGFBP3 MSN GPC3 NFIB NTRK2 CRB2 DRD2 VEGFC SLC7A11 ENKUR ADAMTS12 EPS8 GFRA1 PSTPIP2 GJA1 PTPRK DAB2 MERTK NR4A2 FEZF2 NUS1 SEMA3D ROBO3 WNT3A SH3RF1 JAM2 ADAMTS1 RHOC SLC16A1 DRC1 CFAP251 NCK1 WASF2 ISL2 PKN3 SHC1 IER2 ITGA5 PLPP3 NTNG1 DNAI3 VCAM1 DDR2 LMX1A S100A11 TAFA4 FSTL1 TGFBR2 ADAMTS9 ABHD6 PITX2 HMGB2 ITGA2 TERT CITED2 CTHRC1 CLDN3 OTX2 DPCD PRTG PPIB SMAD3 AXL TEKT1 SLC3A2 ULK4 DDIT4 FAM107A RHOH ADAM9 IL12A ATOH8 MAP2K1 ROR2 SDC2 CLIC4 TACR3 CDK1 EMX2 CDH2 GPR37 PDGFD S1PR1 FEZ2 SCG2 FOXB1 LAMB2 BSG RHOD INSM1 TNFRSF10D MCTP1 FOSL1 YES1 SPHK1 BDNF RHOG ANO6 OLIG3 CAVIN1 NHLH2 ADAMTSL1 ERBB4 RCC2 CALR CDH5 MAPK15 CFAP65 RAP2B UNC5C PLCB1 GRIN2A EFHC2 SLIT3 CSF1 PROS1 FAM110C CIB1 NR2F2 IFITM1 MITF GCNT1 CFAP54 HMGB1 NTNG2 EPHB4 LAMA2 FLNA ANXA6 DPP4 PARVA PLCG2 IRAK4 LPAR1 STK39 DDR1 RACK1 EMP2 EFNA4 LYN
2.61649e-13	252	1438	1.62129	Reg. of multicellular organismal development	http://amigo.geneontology.org/amigo/term/GO:2000026	TMEM176A PLXND1 HSPB6 TMEM98 CX3CL1 PROM1 PAX6 E2F2 CD4 BRCA1 WWTR1 CD74 SARS1 CTNNA1 GPM6B KITLG CASP8 TNFRSF1A GLI2 MYDGF DLG1 GPR137B LRP2 SEMA5B ZMPSTE24 REST DLL3 ANGPT2 SEMA6A TGFB2 PLA2G3 XBP1 HMOX1 TSPO SIX4 NFATC4 BMP7 MYL9 JAG1 E2F1 SYNDIG1 LAMA1 SRPX2 RGCC TRADD CBLN1 METRN CTSH TJP1 CA2 RIPK2 IKBKB CDK6 PTN CAV1 TSPAN12 HSPB1 SERPINE1 SFRP4 GLI3 LHX2 C5 GAB1 HTATIP2 CTSC ZBTB16 CCND1 CALCA FBXO5 CD83 NR2E1 SMOC2 VEGFA LAMA4 HSPA9 LOX SPARC THBS4 NPHP3 WNT5A HES1 FOXP1 EFEMP1 FN1 STAT1 ID2 NFE2L2 ERRFI1 MYCL F3 PROX1 KIF14 CCN2 TGIF2 PGF TEK CXCR4 BHLHE41 FAM210B SOX9 BMP2 FLRT3 ID1 ADM2 ATF4 SMO FEZF1 FOXJ1 LIN28A LGALS3 BTG1 ARNTL CCNB1 BHLHE40 NOTCH2 LRP4 ANXA1 CEMIP2 EPHA7 HEY2 GLUL APPL2 SPRY2 KAT7 NR5A1 CTSV ENPP2 PIM1 TFAP2A SORL1 YAP1 THBS1 ITPKA ATRAID BMPR1B ANXA3 LEF1 EGF FBN2 AMIGO2 ASCL1 WARS1 ADCYAP1 TP53 ERBB2 EPHA2 DMRTA2 CCN1 CRABP2 HAX1 ITPKB SOX13 MEIS1 ABCA12 FANCD2 CTDSP1 PHLDB2 SLIT2 SFRP2 TPBG NTRK2 CRB2 ADM DRD2 HMGA2 VEGFC ADAMTS12 TMEM178A ZFP36L2 GJA1 FEZF2 SEMA3D WNT3A SH3RF1 JAM2 ADAMTS1 MOV10 PPARGC1B CD109 HK2 S100B S100A1 ZBTB7B SHC1 FCRL3 ITGA5 RACGAP1 TAL1 DDR2 PKDCC TGFBR2 ADAMTS9 SPRY1 HMGB2 IL15 ADGRV1 TERT CITED2 OTX2 ZNF219 PRTG B2M SMAD3 AXL RBPJ RHOH ATOH8 MAP2K1 ROR2 NLGN1 ZFPM2 CDK1 S1PR1 EIF2AK3 CEBPB RASGRP1 LRRN1 SPHK1 BDNF ANO6 ERBB4 MAF CDH5 TMEM64 OXTR PLAG1 PLCB1 RFLNB CSF1 CIB1 IRF7 ZFP36L1 PPP1CC THBS2 MITF NAP1L1 FZD9 HMGB1 XRCC6 MME LAMA2 ENPP1 NRARP DLL1 PNP FKBPL RACK1 S1PR3 EMP2 HLA-B ETV5 LYN
2.68935e-16	310	1776	1.61487	Cell motility	http://amigo.geneontology.org/amigo/term/GO:0048870	CD99 PLXND1 CX3CL1 PAX6 RHBDF1 CD9 ANLN CD74 CD44 FUT8 DEPDC1B DAPK2 FLT4 SPDL1 CTNNA1 EPHA3 HSPA5 KITLG HEXB PTPRU LIMCH1 CNN2 MYLK NDE1 GTSE1 GPC4 FGFR1 CARMIL1 CXCL2 SEMA5B ITGB5 GSTP1 NOX4 TRIP6 ASAP3 ICAM1 EFNB1 ITGA6 ANGPT2 SEMA6A TYRO3 TGFB2 BAMBI DDT PLA2G3 SH3BP1 XBP1 HMOX1 TSPO SIX4 EFS PLTP BMP7 SPEF1 JAG1 FAM83D LAMA1 TIMP1 SRPX2 RGCC TRADD SLC7A5 CTSH TJP1 SGK3 PLAT SYDE1 RPS19 CFAP69 CDK6 PTN CAV1 MET HSPB1 SERPINE1 RARRES2 GLI3 C5 CCL2 SLC9A3R1 GAB1 CALCA TSPAN11 RSPH4A NEDD9 FBXO5 MDGA1 BVES NR2E1 SMOC2 VEGFA LAMA4 LOX SPARC THBS4 WWC1 PDGFRB SELENOK WNT5A HES1 FOXP1 GRB14 FN1 IL1R1 NFE2L2 CD58 SSX2IP F3 PROX1 KIF14 CCN2 DNAH7 SATB2 PGF TEK TNN CXCR4 GLIPR2 NR4A1 PREX1 SDC4 RREB1 SOX9 BARHL1 BMP2 FLRT3 ID1 SMO FEZF1 KNSTRN PALLD AJUBA FOXJ1 APOE COL5A1 ARHGEF16 LGALS3 BTG1 SWAP70 RRAS2 NARS1 STK26 ANXA1 GLUL APPL2 SPRY2 EDNRB GYPC ENPP2 DMRT1 ARHGEF39 PRCP SORL1 SLC37A4 RDX THBS1 KIF20B ITGAV PARP9 MNS1 ANXA3 ENPEP LEF1 EGF SINHCAF ASCL1 ITGB7 SORD FGF7 ERBB2 EPHA2 CCN1 BARHL2 ADAM15 RAB13 TMEFF2 ACKR3 LIMD1 PHLDB2 SLIT2 SFRP2 PDGFC MEGF10 DCDC2 TPBG ARHGAP18 IGFBP3 MSN GPC3 NTRK2 CRB2 DRD2 VEGFC SLC7A11 ENKUR ADAMTS12 EPS8 PSTPIP2 GJA1 PTPRK DAB2 MERTK NR4A2 FEZF2 NUS1 SEMA3D SH3RF1 JAM2 ADAMTS1 RHOC SLC16A1 DRC1 CFAP251 NCK1 WASF2 PKN3 SHC1 IER2 ITGA5 PLPP3 NTNG1 DNAI3 VCAM1 DDR2 S100A11 TAFA4 FSTL1 TGFBR2 ADAMTS9 ABHD6 PITX2 HMGB2 ITGA2 TERT CITED2 CTHRC1 CLDN3 DPCD PPIB SMAD3 AXL TEKT1 SLC3A2 ULK4 DDIT4 FAM107A RHOH ADAM9 IL12A ATOH8 MAP2K1 ROR2 SDC2 CLIC4 TACR3 CDK1 EMX2 CDH2 PDGFD S1PR1 SCG2 FOXB1 LAMB2 BSG RHOD INSM1 TNFRSF10D MCTP1 YES1 SPHK1 RHOG ANO6 OLIG3 CAVIN1 NHLH2 ERBB4 RCC2 CALR CDH5 MAPK15 CFAP65 RAP2B UNC5C PLCB1 EFHC2 CSF1 PROS1 FAM110C CIB1 NR2F2 IFITM1 MITF GCNT1 CFAP54 HMGB1 NTNG2 EPHB4 LAMA2 FLNA ANXA6 DPP4 PARVA PLCG2 IRAK4 LPAR1 STK39 DDR1 RACK1 EMP2 LYN
2.68935e-16	310	1776	1.61487	Localization of cell	http://amigo.geneontology.org/amigo/term/GO:0051674	CD99 PLXND1 CX3CL1 PAX6 RHBDF1 CD9 ANLN CD74 CD44 FUT8 DEPDC1B DAPK2 FLT4 SPDL1 CTNNA1 EPHA3 HSPA5 KITLG HEXB PTPRU LIMCH1 CNN2 MYLK NDE1 GTSE1 GPC4 FGFR1 CARMIL1 CXCL2 SEMA5B ITGB5 GSTP1 NOX4 TRIP6 ASAP3 ICAM1 EFNB1 ITGA6 ANGPT2 SEMA6A TYRO3 TGFB2 BAMBI DDT PLA2G3 SH3BP1 XBP1 HMOX1 TSPO SIX4 EFS PLTP BMP7 SPEF1 JAG1 FAM83D LAMA1 TIMP1 SRPX2 RGCC TRADD SLC7A5 CTSH TJP1 SGK3 PLAT SYDE1 RPS19 CFAP69 CDK6 PTN CAV1 MET HSPB1 SERPINE1 RARRES2 GLI3 C5 CCL2 SLC9A3R1 GAB1 CALCA TSPAN11 RSPH4A NEDD9 FBXO5 MDGA1 BVES NR2E1 SMOC2 VEGFA LAMA4 LOX SPARC THBS4 WWC1 PDGFRB SELENOK WNT5A HES1 FOXP1 GRB14 FN1 IL1R1 NFE2L2 CD58 SSX2IP F3 PROX1 KIF14 CCN2 DNAH7 SATB2 PGF TEK TNN CXCR4 GLIPR2 NR4A1 PREX1 SDC4 RREB1 SOX9 BARHL1 BMP2 FLRT3 ID1 SMO FEZF1 KNSTRN PALLD AJUBA FOXJ1 APOE COL5A1 ARHGEF16 LGALS3 BTG1 SWAP70 RRAS2 NARS1 STK26 ANXA1 GLUL APPL2 SPRY2 EDNRB GYPC ENPP2 DMRT1 ARHGEF39 PRCP SORL1 SLC37A4 RDX THBS1 KIF20B ITGAV PARP9 MNS1 ANXA3 ENPEP LEF1 EGF SINHCAF ASCL1 ITGB7 SORD FGF7 ERBB2 EPHA2 CCN1 BARHL2 ADAM15 RAB13 TMEFF2 ACKR3 LIMD1 PHLDB2 SLIT2 SFRP2 PDGFC MEGF10 DCDC2 TPBG ARHGAP18 IGFBP3 MSN GPC3 NTRK2 CRB2 DRD2 VEGFC SLC7A11 ENKUR ADAMTS12 EPS8 PSTPIP2 GJA1 PTPRK DAB2 MERTK NR4A2 FEZF2 NUS1 SEMA3D SH3RF1 JAM2 ADAMTS1 RHOC SLC16A1 DRC1 CFAP251 NCK1 WASF2 PKN3 SHC1 IER2 ITGA5 PLPP3 NTNG1 DNAI3 VCAM1 DDR2 S100A11 TAFA4 FSTL1 TGFBR2 ADAMTS9 ABHD6 PITX2 HMGB2 ITGA2 TERT CITED2 CTHRC1 CLDN3 DPCD PPIB SMAD3 AXL TEKT1 SLC3A2 ULK4 DDIT4 FAM107A RHOH ADAM9 IL12A ATOH8 MAP2K1 ROR2 SDC2 CLIC4 TACR3 CDK1 EMX2 CDH2 PDGFD S1PR1 SCG2 FOXB1 LAMB2 BSG RHOD INSM1 TNFRSF10D MCTP1 YES1 SPHK1 RHOG ANO6 OLIG3 CAVIN1 NHLH2 ERBB4 RCC2 CALR CDH5 MAPK15 CFAP65 RAP2B UNC5C PLCB1 EFHC2 CSF1 PROS1 FAM110C CIB1 NR2F2 IFITM1 MITF GCNT1 CFAP54 HMGB1 NTNG2 EPHB4 LAMA2 FLNA ANXA6 DPP4 PARVA PLCG2 IRAK4 LPAR1 STK39 DDR1 RACK1 EMP2 LYN
2.08494e-12	246	1421	1.60162	Epithelium development	http://amigo.geneontology.org/amigo/term/GO:0060429	PLXND1 PROM1 PAX6 TFAP2B WWTR1 CPS1 VIM CD44 TNC DSG2 CC2D2A TNFRSF1A GLI2 TEAD2 FOSL2 DLG1 GPC4 TULP3 LRP2 ZMPSTE24 TMED2 ICAM1 DLL3 PHGDH EZR TGFB2 TMEM38B WHRN HNRNPH3 SH3BP1 SIX4 MTHFD1 PCK2 NFATC4 BMP7 SPEF1 JAG1 LAMA1 PSMD10 TRADD CTSH TJP1 CALB1 IKBKB STK3 CNFN PLEKHA4 CDK6 PTN CAV1 MET LFNG COBL SERPINE1 SFRP4 GLI3 LHX2 LZTS2 B9D1 SLC9A3R1 CCND1 TIMELESS PERP DNPH1 VEGFA NPHP3 WNT5A HES1 ARHGEF26 FOXP1 PSMD14 STAT1 ID2 ERRFI1 MYCL ID3 CNN3 PROX1 CRYGD TJP2 MTHFD1L LIAS CXCR4 STIL SDC4 CDKN1A RREB1 SOX21 SOX9 BMP2 FLRT3 ID1 TNFRSF19 ATF4 TST SMO PALLD AJUBA FOXJ1 COL5A1 LGALS3 PCNA BTG1 ARNTL MICAL2 HSD17B4 NOTCH2 LRP4 DSC3 DSC1 ANXA1 EPHA7 HEY2 EMX1 SPRY2 TBR1 CTSV DMRT1 TFAP2A YAP1 RDX SMAD6 KIF20B ANXA7 SHROOM3 CASP6 LEF1 EGF PTPRQ ASCL1 FOXN4 FGF7 RHCG TGFB1I1 TP53 RCN3 EPHA2 CCN1 RAB13 GDF7 NPHP1 TMEFF2 ABCA12 PHLDB2 SLIT2 SFRP2 RSPO3 MSN GPC3 RSPO2 NFIB CRB2 ADM TAGLN VEGFC FOXO1 RILPL2 SLC7A11 ADAMTS12 EDNRA GJA1 CCNO MARVELD2 DAB2 DNAAF1 WNT3A APCDD1 RHOC FZD7 CD109 ZIC3 FZD1 MYO1E TAGLN2 ITGA5 NEUROD1 EN1 MSX1 FSTL1 EOMES TGFBR2 KLF15 IFT122 BDH2 SPRY1 INTU PITX2 ITGA2 CITED2 FZD6 CTHRC1 CLDN3 E2F7 PTER TPP1 STAT6 SMAD3 RBPJ MFSD2A ADAM9 ATOH8 MAP2K1 ROR2 COL22A1 CLIC4 CDK1 MGMT CDH2 S1PR1 SOSTDC1 RPS7 FOXB1 LAMB2 CEBPB BSG VANGL1 INSM1 HEG1 PIFO TYMS IRX3 ERBB4 MAF TMEM107 CDH5 FZD2 RAD51B PLCB1 COL18A1 ZNRF3 IQGAP3 CSF1 ROR1 NR2F2 ZFP36L1 PDE2A WNT7B FLNA NRARP DLL1 PSMB8 FKBPL DDR1 TCTN1 TMEM231 S1PR3
3.09367e-14	281	1624	1.6008	Generation of neurons	http://amigo.geneontology.org/amigo/term/GO:0048699	PLXND1 TMEM98 CX3CL1 ETV1 PROM1 PAX6 TEAD3 ANOS1 VIM IFT88 MYO16 TNC CTNNA1 EPHA3 HSPA5 GPM6B PREX2 NNAT DMRT3 HMG20B SDK2 TCF3 NDE1 GLI2 NOTCH3 WNT8B FGFR1 TULP3 SLC1A3 CHRNA3 LRP2 SEMA5B REST AURKA LHX5 EFNB1 DLL3 ITGA6 SEMA6A PHGDH EZR TGFB2 WHRN RANBP1 PLA2G3 XBP1 TSPO SIX4 NFATC4 VSX1 BMP7 JAG1 E2F1 LAMA1 CBLN1 METRN SYT17 CDK6 PTN MET COBL GLI3 LHX2 AKNA UNC5B LGI1 SLC9A3R1 PMP22 GAB1 UGDH DBX1 FZD10 UST MDGA1 NR2E1 VEGFA WNT5A HES1 ECT2 DOK1 FN1 EFHD1 ID2 NFE2L2 MYCL RAB29 ID3 CDC20 PROX1 TGIF2 OLFM3 SATB2 ABITRAM TNN CXCR4 BHLHE41 NEUROD4 PREX1 SDC4 SOX9 BARHL1 BHLHE23 BMP2 FLRT3 ID1 ATF4 SMO FEZF1 PALLD APOE PRDM12 CASZ1 C1QL1 PPT1 LLGL1 LIN28A ARNTL BHLHE40 CNTN6 NOTCH2 CRB1 LRP4 SOX3 EPHA7 HEY2 EMX1 APPL2 EDNRB TBR1 SORL1 YAP1 ITPKA KIF20B BMPR1B LEF1 PTPRQ ASCL1 FOXN4 ADCYAP1 TP53 ERBB2 EPHA2 DMRTA2 BARHL2 CRABP2 LHX9 RAB13 SYT2 GDF7 MEIS1 CTDSP1 MANF SLIT2 SFRP2 DCDC2 TPBG RSPO2 NFIB NTRK2 CRB2 ANKRD1 ADM DRD2 VEGFC GFRA1 GJA1 PTPRK NR4A2 FEZF2 SEMA3D IMPACT ROBO3 WNT3A SH3RF1 MOV10 FZD7 FZD1 NCK1 BTG2 ISL2 S100B SHC1 IER2 RACGAP1 TAL1 NTNG1 BRINP3 VCAM1 LMX1A NEUROD1 EN1 PDLIM5 PITX2 HMGB2 ADGRV1 UNCX CTHRC1 OTX2 CLMN PRTG WEE1 B2M GPRC5B AXL ULK4 DDIT4 RBPJ INSM2 SEPTIN2 MFSD2A RHOH ATOH8 MAP2K1 ROR2 VXN ATF5 PCSK9 SDC2 NLGN1 EMX2 ZNF804A CDH2 S1PR1 FEZ2 FOXB1 LAMB2 MBOAT1 CEBPB BSG INSM1 NR2F1 BDNF IRX5 RHOG OLIG3 IRX3 NHLH2 ADAMTSL1 NEUROG2 ERBB4 ZHX2 CALR FZD2 BHLHE22 PLAG1 NEUROG1 CREB3L2 UNC5C EFHC2 SLIT3 CIB1 ROR1 NR2F2 PPP1CC RTN4RL2 NAP1L1 WNT7B FZD9 ALKAL2 HMGB1 NIF3L1 NTNG2 EPHB4 MME LAMA2 TCF4 FLNA SIPA1L1 KEL LPAR1 ZNF536 DLL1 BRINP2 RORB DDR1 TCTN1 KCTD11 DHFR EFNA4 ETV5 LYN
3.33575e-15	303	1757	1.59547	Neurogenesis	http://amigo.geneontology.org/amigo/term/GO:0022008	PLXND1 TMEM98 CX3CL1 ETV1 PROM1 PAX6 TEAD3 CD9 ANOS1 VIM IFT88 MYO16 TNC CTNNA1 EPHA3 HSPA5 GPM6B PREX2 HEXB NNAT DMRT3 HMG20B SDK2 TCF3 NDE1 GLI2 NOTCH3 WNT8B WDR62 FGFR1 TULP3 SLC1A3 CHRNA3 LRP2 SEMA5B REST GSTP1 AURKA LHX5 EFNB1 DLL3 ITGA6 SEMA6A PHGDH EZR TGFB2 WHRN RANBP1 PLA2G3 XBP1 TSPO SIX4 NFATC4 VSX1 BMP7 JAG1 E2F1 LAMA1 CBLN1 METRN SYT17 ARHGEF10 PRX CDK6 PTN MET COBL GLI3 LHX2 AKNA UNC5B LGI1 CCL2 SLC9A3R1 PMP22 GAB1 UGDH DBX1 FZD10 UST MDGA1 NR2E1 VEGFA WNT5A HES1 ECT2 DOK1 FN1 EFHD1 ID2 NFE2L2 MYCL RAB29 ID3 CDC20 PROX1 TGIF2 OLFM3 SATB2 ABITRAM TNN CLU CXCR4 CDKN2C BHLHE41 NEUROD4 PREX1 SDC4 SOX9 BARHL1 BHLHE23 BMP2 FLRT3 ID1 ATF4 SMO FEZF1 PALLD APOE PRDM12 CASZ1 C1QL1 PPT1 LLGL1 LIN28A ARNTL BHLHE40 CNTN6 NOTCH2 CRB1 LRP4 SOX3 ANXA1 EPHA7 HEY2 EMX1 APPL2 EDNRB SRSF1 TBR1 SORL1 YAP1 ITPKA KIF20B BMPR1B LEF1 ETV6 PTPRQ ASCL1 FOXN4 ADCYAP1 TP53 ERBB2 EPHA2 DMRTA2 BARHL2 CRABP2 LHX9 RAB13 SOX13 SYT2 GDF7 MEIS1 CTDSP1 MANF SLIT2 SFRP2 DCDC2 TPBG RSPO2 NFIB NTRK2 GSN CRB2 ANKRD1 ADM DRD2 VEGFC GFRA1 GJA1 PTPRK NR4A2 FEZF2 SEMA3D IMPACT ROBO3 WNT3A SH3RF1 MOV10 FZD7 FZD1 NCK1 SLC45A3 BTG2 ISL2 S100B SHC1 IER2 RACGAP1 TAL1 NTNG1 BRINP3 VCAM1 LMX1A NEUROD1 EN1 PDLIM5 KLF15 PITX2 HMGB2 ADGRV1 UNCX CTHRC1 OTX2 CLMN PRTG WEE1 B2M GPRC5B AXL EEF2 ULK4 DDIT4 RBPJ INSM2 SEPTIN2 MFSD2A RHOH ATOH8 MAP2K1 ROR2 VXN ATF5 PCSK9 SDC2 NLGN1 CDK1 EMX2 ZNF804A CDH2 S1PR1 FEZ2 FOXB1 LAMB2 MBOAT1 CEBPB BSG INSM1 NR2F1 BDNF IRX5 RHOG OLIG3 IRX3 NHLH2 KCNJ10 ADAMTSL1 NEUROG2 ERBB4 ZHX2 CALR FZD2 BHLHE22 PLAG1 NEUROG1 CREB3L2 UNC5C BACE2 GRIN2A EFHC2 SLIT3 CSF1 CIB1 ROR1 NR2F2 PPP1CC RTN4RL2 NAP1L1 WNT7B FZD9 ALKAL2 HMGB1 NIF3L1 NTNG2 EPHB4 MME LAMA2 TCF4 FLNA SIPA1L1 KEL LPAR1 ZNF536 DLL1 BRINP2 RORB DDR1 TCTN1 KCTD11 DHFR EFNA4 ETV5 LYN
1.25445e-12	254	1473	1.59532	Neuron differentiation	http://amigo.geneontology.org/amigo/term/GO:0030182	PLXND1 CX3CL1 ETV1 PROM1 PAX6 ANOS1 VIM IFT88 MYO16 TNC CTNNA1 EPHA3 HSPA5 GPM6B PREX2 NNAT DMRT3 HMG20B SDK2 TCF3 GLI2 NOTCH3 WNT8B FGFR1 TULP3 SLC1A3 CHRNA3 LRP2 SEMA5B REST AURKA LHX5 EFNB1 ITGA6 SEMA6A PHGDH EZR TGFB2 WHRN RANBP1 PLA2G3 XBP1 TSPO NFATC4 VSX1 BMP7 JAG1 LAMA1 CBLN1 METRN SYT17 PTN MET COBL GLI3 LHX2 UNC5B LGI1 SLC9A3R1 PMP22 GAB1 UGDH DBX1 FZD10 UST MDGA1 NR2E1 VEGFA WNT5A HES1 ECT2 DOK1 FN1 EFHD1 ID2 NFE2L2 MYCL RAB29 ID3 CDC20 PROX1 TGIF2 OLFM3 SATB2 ABITRAM TNN CXCR4 NEUROD4 PREX1 SDC4 SOX9 BHLHE23 BMP2 FLRT3 ID1 ATF4 SMO FEZF1 PALLD APOE PRDM12 CASZ1 C1QL1 PPT1 LLGL1 LIN28A CNTN6 NOTCH2 CRB1 LRP4 SOX3 EPHA7 HEY2 EMX1 EDNRB TBR1 ITPKA KIF20B BMPR1B PTPRQ ASCL1 FOXN4 ADCYAP1 ERBB2 EPHA2 DMRTA2 BARHL2 CRABP2 LHX9 RAB13 SYT2 GDF7 MEIS1 CTDSP1 MANF SLIT2 SFRP2 DCDC2 TPBG RSPO2 NFIB NTRK2 CRB2 ANKRD1 ADM DRD2 GFRA1 GJA1 PTPRK NR4A2 FEZF2 SEMA3D IMPACT ROBO3 WNT3A MOV10 FZD7 FZD1 NCK1 BTG2 ISL2 S100B SHC1 IER2 TAL1 NTNG1 BRINP3 VCAM1 LMX1A NEUROD1 EN1 PDLIM5 PITX2 ADGRV1 UNCX CTHRC1 OTX2 CLMN PRTG WEE1 B2M GPRC5B ULK4 DDIT4 RBPJ INSM2 SEPTIN2 MFSD2A RHOH ATOH8 MAP2K1 ROR2 VXN ATF5 PCSK9 SDC2 NLGN1 EMX2 ZNF804A CDH2 S1PR1 FEZ2 FOXB1 LAMB2 MBOAT1 CEBPB BSG INSM1 NR2F1 BDNF IRX5 RHOG OLIG3 IRX3 NHLH2 ADAMTSL1 NEUROG2 ERBB4 ZHX2 CALR FZD2 BHLHE22 NEUROG1 CREB3L2 UNC5C EFHC2 SLIT3 CIB1 ROR1 PPP1CC RTN4RL2 WNT7B ALKAL2 HMGB1 NIF3L1 NTNG2 EPHB4 LAMA2 TCF4 FLNA SIPA1L1 KEL LPAR1 ZNF536 DLL1 BRINP2 RORB DDR1 TCTN1 KCTD11 DHFR EFNA4 ETV5 LYN
5.46129e-11	231	1355	1.57721	Reg. of phosphorylation	http://amigo.geneontology.org/amigo/term/GO:0042325	CX3CL1 DBF4 PAX6 CD4 PLAUR WWTR1 CD74 CD44 FLT4 EPHA3 KITLG RAD51 TAB2 NDC1 LIMCH1 IPO5 PPP2R5A TNFRSF1A FGFR3 DRD4 MYDGF NUP37 DLG1 DNAJC10 FGFR1 ARAF ADCY2 CHRNA3 GSTP1 TMED2 NOX4 RTRAF TPX2 ERP29 ICAM1 ITGA6 TYRO3 TGFB2 CDC6 XBP1 CDKN3 BMP7 CDC25B TRIB3 PSMD10 SRPX2 DNAJC3 RGCC EHD4 RIPK2 IKBKB STK3 CCNE1 NOP53 CAV1 MET HSPB1 RARRES2 SLC9A3R1 ELP4 CCND1 CALCA CDK2AP1 FZD10 NEDD9 VEGFA TTK LOX THBS4 CCNG1 PDGFRB WNT5A HES1 ECT2 CISH FN1 ERRFI1 PROX1 KIF14 CCN2 CCND2 PGF TEK NUP43 CLU CDKN2C CKS2 SDC4 CDKN1A SOX9 BMP2 KIRREL2 PTPRB PKMYT1 ATF4 TWSG1 AJUBA CDKN1C APOE GDF15 SESN2 CCNB1 PSRC1 LRP4 CCNJL EPHA7 NIBAN1 SPRY2 EDNRB ENPP2 SORL1 THBS1 RPLP1 SMAD6 BCAR3 PLCE1 BARD1 PARP9 CENPE EGF INHBE WARS1 FGF7 TOM1L1 ADCYAP1 TP53 ERBB2 EPHA2 CCN1 HAX1 ITPKB GDF7 ETAA1 CTDSP1 SLIT2 CCNA2 SFRP2 PDGFC TSLP IGFBP3 CDKN2B NTRK2 TNKS1BP1 RPS3 DRD2 HMGA2 PDCD4 VEGFC CCNO BMP3 DAB2 MERTK CNKSR3 IMPACT WNT3A NUP205 FZD7 PPARGC1B EEF1A1 CD109 RBPMS CCNB2 NCK1 PRXL2C CDC25C SHC1 ITGA5 DBF4B CCNF PLPP3 DDR2 ATF3 INHBB TGFBR2 PTPN13 CDC25A SPRY1 IL15 CLDN3 MCM7 PLK1 GPRC5B AXL PBK DDIT4 RHOH IL12A MAP2K1 ROR2 RSPO1 GPRC5C PDGFD QARS1 EIF2AK3 CEBPB RASGRP1 CKS1B INSM1 HEG1 PIFO CTDSP2 YES1 SPHK1 BDNF TCIM ERBB4 CDH5 NPM1 RAP2B DIPK2A ANXA2 CHEK2 IQGAP3 CSF1 CIB1 ROR1 NR2F2 ALKAL2 HMGB1 EPHB4 XRCC6 BLM ENPP1 PARVA INKA2 UVRAG DDR1 RACK1 TREX1 EMP2 LYN
5.56375e-14	325	1961	1.53329	Organonitrogen compound biosynthetic proc.	http://amigo.geneontology.org/amigo/term/GO:1901566	HS3ST1 GGCT MGST1 RPS20 POMT2 PGM3 CPS1 GCLM VIM SARS1 FUT8 RFC2 HHAT SOAT1 ALDH18A1 YBX3 PIGV BCAT1 GUCY1B1 EIF4B RPL18 ZC3H15 ELOVL1 TNFRSF1A SRBD1 SLC44A1 PABPC1 CSNK2A2 RPL31 ENO1 MOCOS GPC4 NMRK2 ADCY2 ITM2A SLC1A3 RPS5 GSTP1 MTIF2 MGST2 SEPHS1 TMED2 LPCAT2 CNOT3 RPL6 RPLP0 AARS1 PHGDH TGFB2 MTAP DERL3 TSPO RPL3 EIF3D GSTZ1 EIF5 MTHFD1 PRPS2 MAGT1 SMS DNAJC3 NECAB2 EARS2 QPRT ZDHHC2 EIF3E EEF1D RPS19 GCDH RPL18A NAMPT HSPB1 LSM5 EIF4H UGDH GALNT18 CHKA GAPDH ST8SIA1 TMEM14C MAN1A1 UST RBM24 RPS12 QKI NUDT12 MRPS27 TARS1 PDGFRB SELENOK UMPS NCL RPS15 ODC1 DARS1 NFE2L2 RPL22 PLA2G4A CTH WARS2 DPH5 RPN2 GALNT12 MTHFD1L ALG5 EXOSC8 SERP1 RPL21 RPL5 CHST3 EXOSC9 RAB38 SDC4 CHST8 MOCS1 HS3ST3B1 MRPS7 RPL23 EIF2S2 PAICS PPAT SDF2L1 ATF4 MPDU1 CDO1 SAT1 APOE RPL36 LSM4 ASS1 EIF2S3 SESN2 SLC35D2 PPT1 LIN28A RIDA MMACHC LARS1 DPH6 GSTM1 RPS15A NARS1 YARS1 TMEM258 POGLUT2 STT3A PSAT1 ATP5MC2 CDK4 GLUL NIBAN1 ZDHHC4 ST6GALNAC4 RPL35 RPS6 GMPR THBS1 RPLP1 RPS24 ATIC PARP9 PPCDC BMPR1B EGF SLC39A8 MTTP PHLDA1 LUM SDSL WARS1 EFL1 RPS2 PCTP ERBB2 RPL13A CCN1 BARHL2 SLC44A3 ALDH9A1 EIF2D PARP1 RPS27A RPL32 RPS3A PAM TNIP1 CDKAL1 PSPH CHST7 PRPS1 GPC3 CSGALNACT1 AK3 RPL7A GSTO1 HSD17B12 TNKS1BP1 RPS3 SLC7A11 ZFP36L2 NADK2 PLOD2 NR4A2 HS3ST3A1 NUS1 IMPACT CHST9 ACSS1 MOV10 ADK RPL30 EEF1A1 SLC35B2 NCK1 ABHD3 ALG8 BTG2 ZDHHC12 RPL8 ZNF385A RPL26 RPL29 MAGOH PLPP3 EXTL2 ATF3 CAPN2 KBTBD8 EIF5A2 RPL22L1 GMPS RPN1 RPL39L RFT1 BDH2 NDST3 IL15 ITGA2 GALNT10 ALDH7A1 FXN PIGA VCP STOML2 SPTSSA RPL36AL NNMT RPL13 EEF2 MRPL58 TK1 RPSA MFSD2A DTYMK GSTM4 CHST14 SDC2 CNBP NANP GPR37 RPS9 GATM RPS7 QARS1 EIF2AK3 CEBPB DPAGT1 SPTLC3 FUT10 DCP2 INSM1 DPY19L1 RPL4 MRPL11 CHST2 SPHK1 TYMS SHMT1 ZDHHC22 PAWR POGLUT3 OPLAH PFAS CALR NPM1 SHMT2 BACE2 PLCB1 PYCR1 AFMID UPP1 ST6GALNAC3 TMEM106A RPS27L ZFP36L1 GCNT1 B3GLCT TCEA1 EIF4EBP1 PLSCR1 CERKL PRELP IARS1 SLC6A9 SLC2A10 RPL12 SVIP RPL23A PAPSS2 RPL10A PNP OSTC RPL39 APRT LSM2 RACK1 MUC12 LCAT TREX1 DHFR RPL41 DDOST HS3ST5 HMBS LSM14A
1.73133e-12	293	1769	1.53235	Response to endogenous stimulus	http://amigo.geneontology.org/amigo/term/GO:0009719	TFPI BAIAP2L1 TFAP2B CD9 ANOS1 PTBP1 BRCA1 DDX11 ATP1A2 CPS1 GCLM RRAGD VIM CD44 IFT88 FUT8 TNC CTNNA1 HSPA5 LTBP1 RAD51 PTPRU IPO5 FGFR3 DRD4 FGFR1 ADCY2 SLC1A3 LRP2 OPRK1 ITGB5 ZMPSTE24 REST GSTP1 NOX4 MMP2 SNX5 ICAM1 EZR TGFB2 CDC6 TMEM38B BAMBI XBP1 TIMP3 HMOX1 TSPO PCK2 BMP7 TRIB3 E2F1 CHRDL1 TIMP1 ZNF423 CTSH CA2 RIPK2 SLC39A14 NAMPT PTN CAV2 CAV1 SFRP4 RARRES2 GLI3 CCL2 SLC9A3R1 GAB1 P2RX3 CCND1 CALCA TIMELESS GLP1R NR2E1 SMOC2 LOX SPARC PDGFRB ATP6V0E1 STC2 WNT5A HES1 FOXP1 NCL GRB14 STAT1 NFE2L2 ERRFI1 RPE65 SLC2A1 AKAP7 CCN2 PGF IDE TEK TRIM25 DDX54 NR4A1 GPR83 CDKN1A SOX9 RPL23 BMP2 FLRT3 ID1 FGFRL1 PPAT ATF4 TWSG1 KNSTRN CDO1 CDKN1C KLF16 SH3BP4 APOE GDF15 ASS1 SESN2 SELENOS PCNA BTG1 LARS1 ARNTL NOTCH2 ECHDC3 ANXA1 LMO2 CDK4 HNRNPA1 APPL2 SPRY2 EDNRB BRIP1 NR5A1 CTSV PRCP GGH SORL1 YAP1 RDX FDX1 THBS1 SMAD6 BCAR3 BMPR1B ANXA3 CASP6 LEF1 FBN2 ASCL1 SORD FGF7 TGFB1I1 ADCYAP1 GAREM1 TP53 ERBB2 CCN1 RAB13 PARP1 GDF7 RPS27A CNGA3 HSPD1 IL17RD SLIT2 CCNA2 SFRP2 PDGFC SKP2 PAM GPC3 CDKN2B NTRK2 CRB2 ANKRD1 ADM DRD2 HTR3B HMGA2 HNMT PDCD4 FOXO1 ADAMTS12 NR3C2 ZFP36L2 GJA1 PTPRK DAB2 BCL2L11 NR4A2 CACNA2D1 IMPACT EME1 PPARGC1B EEF1A1 CD109 FBXO32 SLC34A2 NCK1 BTG2 S100B ZBTB7B SHC1 IER2 ALPL VCAM1 CAPN2 INHBB MSX1 FSTL1 TGFBR2 KLF15 PGRMC2 SPRY1 HMGB2 ITGA2 CITED2 TNFRSF11B INPPL1 OTX2 CASP7 HTRA1 MCM7 HSP90B1 HTR3A RBPMS2 STAT6 SMAD3 EEF2 VASN DDIT4 RBPJ KCTD6 FAM107A DTYMK RAB31 ADAM9 AHCYL1 ROR2 PCSK9 HNRNPF GLB1 TRH PDGFD SHCBP1 SOSTDC1 CEBPB BSG WFIKKN2 NR1D2 LPL UCP2 FOSL1 YES1 HSD11B2 BDNF TYMS FIBIN SHMT1 AGTRAP ERBB4 TMEM107 CALR CDH5 KCNE1 SHISA2 GREM2 OXTR NQO1 CHRM2 ANXA2 PAPPA SLIT3 CIB1 ZFP36L1 WWOX RXRA PDE2A GCNT1 WNT7B GTF2F2 HMGB1 RYR1 FLNA BLM VEPH1 SLC2A10 COL4A6 ENPP1 APRT COL5A2 LYN
1.9599e-13	314	1896	1.53218	Reg. of intracellular signal transduction	http://amigo.geneontology.org/amigo/term/GO:1902531	TSPAN6 CX3CL1 RPS20 CD4 PTBP1 PLAUR BRCA1 CD74 RRAGD CD44 VRK2 ARHGAP31 DEPDC1B DAPK2 FLT4 RAI14 ARAP2 KITLG RFC2 HERPUD1 TAB2 YBX3 CASP8 TNFRSF1A FGFR3 CSNK2A2 ARHGAP10 LMCD1 ALPK1 ENO1 MYDGF DLG1 GPR137B FGFR1 ARAF NDC80 LRP2 PHLPP1 OPRK1 ZMPSTE24 GSTP1 MECOM TRIP6 AURKA TPX2 ERP29 ICAM1 MAP3K20 SEMA6A WDR76 EZR TGFB2 DDT SH3BP1 XBP1 TIMP3 HMOX1 BMP7 TRIB3 FAM83D RBBP8 PSMD10 GPR143 MID1 PIM2 TRADD NECAB2 BMF RIPK2 IKBKB STK3 EEF1D ARHGEF10 SYDE1 BBC3 NOP53 ZC3HAV1 CAV2 CAV1 MET HSPB1 RPA3 PIP5K1B UNC5B PPIF CRYBA1 CCL2 SLC9A3R1 GAB1 WFS1 P2RX3 FOXM1 FZD10 RFC5 VEGFA CCNG1 WWC1 PDGFRB SELENOK WNT5A ECT2 TFG PEX5L ARHGEF26 RPS15 FN1 STAT1 NFE2L2 ERRFI1 IVNS1ABP WLS CTH SIPA1L2 SSX2IP PRDX1 F3 PROX1 TXNDC12 KIF14 AKAP7 CCN2 NEK6 DENND1A HELLS TEK MOB3B CLU SORBS3 TRIM25 RPL5 GLIPR2 ARHGAP9 CDK2 PREX1 SOX9 RPL23 TRIP10 BMP2 XRCC3 BCL2L12 TNFRSF19 ARHGAP22 AJUBA ARHGEF6 SH3BP4 APOE GDF15 ARHGEF16 SESN2 SELENOS LIN28A TRIM5 TRIM22 RPA1 TPT1 RFC3 LARS1 ARNTL CCNB1 NOTCH2 EPHA7 USP44 SPRY2 BRIP1 SORL1 RDX THBS1 UACA BCAR3 CEP55 PLCE1 BARD1 EGF SLC15A4 TMBIM6 FGF7 TAF4B ADCYAP1 GAREM1 TP53 PMAIP1 ERBB2 IGFBP4 RCN3 EPHA2 CCN1 DYRK3 HAX1 ITPKB PARP1 ETAA1 ACKR3 LIMD1 SLIT2 TIFA SFRP2 PDGFC TNIP1 TPBG ARHGAP18 IGFBP3 NTRK2 ANKRD1 SSRP1 RPS3 DRD2 HYOU1 TKFC CHEK1 PDCD4 FOXO1 ITPR1 EPS8 NR3C2 GJA1 BCL2L11 LURAP1L CNKSR3 SH3RF1 RHOC FZD7 SLC35B2 NCK1 PRXL2C S100B SHC1 NLRX1 FCRL3 ZNF385A RACGAP1 ALOX15 RPL26 ATF3 MSX1 INAVA SLC15A2 PTPN13 RFC4 SPRY1 MAD2L1 ADGRV1 MYORG DDIAS GPRC5B CDT1 AXL ULK4 PBK DDIT4 RHOH MAP2K1 ROR2 NLGN1 CDK1 CDH2 GPR37 CAVIN3 PDGFD CXXC5 RHNO1 RPS7 QARS1 EIF2AK3 RASGRP1 RAD9A RHOD HEG1 C12orf66 EXO1 DDIT3 RMI2 A2M SPHK1 TCIM RHOG GEN1 ERBB4 AURKB RRS1 CALR NPM1 DIPK2A RTKN2 PLCB1 PTTG1IP CHEK2 KMT5A CSF1 FAM110C TMEM106A CIB1 NPY2R TNFAIP8L1 ROR1 P4HB PDE2A CARD9 WNT7B S100A13 ALKAL2 HMGB1 S100A4 STK40 FLNA BLM RPF2 SIPA1L1 IRAK4 LPAR1 ARHGAP11A RACK1 TRIM59 ARHGEF28 LYN
6.82899e-12	286	1738	1.52242	Reg. of cell differentiation	http://amigo.geneontology.org/amigo/term/GO:0045595	TMEM176A PLXND1 TMEM98 CX3CL1 PROM1 PAX6 TFAP2B CD4 PTBP1 WWTR1 CD74 PLEKHB1 CTNNA1 EPHA3 KITLG CASP8 HMG20B TNFRSF1A TCF3 GLI2 TEAD2 MBNL3 NMRK2 GPR137B FGFR1 CARMIL1 LRP2 SEMA5B REST AURKA DLL3 SEMA6A TGFB2 BAMBI PLA2G3 XBP1 TSPO SIX4 NFATC4 BMP7 TRIB3 MYL9 JAG1 E2F1 PSMD10 RGCC METRN CA2 RIPK2 IKBKB STK3 DKKL1 RPS19 CDK6 PTN CAV1 SERPINE1 SFRP4 RARRES2 GLI3 LHX2 ZBTB16 CCND1 CALCA NEDD9 FBXO5 CD83 RBM24 NR2E1 VEGFA HSPA9 LOX NPHP3 WNT5A HES1 ECT2 FOXP1 PSMD14 EFEMP1 FN1 STAT1 ID2 NFE2L2 ERRFI1 CTH MYCL ID3 PROX1 KIF14 CCN2 TGIF2 TNN CXCR4 GLIPR2 BHLHE41 NEUROD4 FAM210B PREX1 RREB1 SOX9 BMP2 ID1 ATF4 SMO FEZF1 TWSG1 FOXJ1 CDH15 GDPD2 COL5A1 CASZ1 LIN28A LGALS3 RBM38 BTG1 ARNTL BHLHE40 NOTCH2 LRP4 SOX3 ANXA1 EPHA7 LMO2 HEY2 APPL2 SPRY2 EDNRB KAT7 ANP32B CTSV PIM1 TFAP2A TAF8 SORL1 YAP1 THBS1 ITPKA SMAD6 ATRAID ITGAV BMPR1B LEF1 FBN2 SINHCAF ASCL1 JDP2 TGFB1I1 ADCYAP1 TP53 ERBB2 DMRTA2 CCN1 CRABP2 HAX1 ITPKB PARP1 SOX13 GDF7 MEIS1 ABCA12 FANCD2 CTDSP1 IL17RD LIMD1 PHLDB2 SLIT2 SFRP2 MEGF10 IGFBP3 NTRK2 CRB2 ADM DRD2 PDCD4 VEGFC FOXO1 ADAMTS12 TMEM178A ZFP36L2 GJA1 DAB2 FEZF2 SEMA3D IMPACT WNT3A SH3RF1 MOV10 FZD7 PPARGC1B WIF1 CD109 SLC45A3 ISL2 FNDC5 S100B PLPP7 ZBTB7B FCRL3 ZNF385A TAL1 DNAI3 BRINP3 DDR2 LMX1A PKDCC NEUROD1 MSX1 TGFBR2 SPRY1 HMGB2 IL15 ADGRV1 TERT UNCX CTHRC1 ZNF219 PRTG B2M RBPMS2 SMAD3 GPRC5B AXL VASN RBPJ RHOH ATOH8 MAP2K1 ROR2 NLGN1 ZFPM2 CDK1 CDH2 SOSTDC1 CEBPB RASGRP1 IQCB1 INSM1 NR1D2 DDIT3 SCUBE2 LPL BDNF METRNL IRX3 MAF ZHX2 RCC2 CALR CDH5 ZADH2 TMEM64 PLAG1 NEUROG1 PLCB1 RFLNB CSF1 CIB1 IRF7 P4HB ZFP36L1 IFITM1 PPP1CC MITF NAP1L1 WNT7B HMGB1 XRCC6 MME TCF4 FLNA ENPP1 NRARP ZNF536 DLL1 BRINP2 PNP RORB COL5A2 PSMB8 S1PR3 CLIC1 EMP2 KCTD11 HLA-B ETV5 LYN
2.67864e-11	277	1690	1.51639	Cell projection organization	http://amigo.geneontology.org/amigo/term/GO:0030030	PLXND1 ZMYND10 CX3CL1 ETV1 DNAH9 PAX6 ANOS1 ANLN WWTR1 VIM CD44 IFT88 MYO16 TNC CAPG CTNNA1 EPHA3 HSPA5 GPM6B PREX2 CC2D2A MYLK IFT80 NDE1 GLI2 NOTCH3 SPAG6 CDC14A CARMIL1 CHRNA3 LRP2 SEMA5B AURKA RFX2 CFAP61 FXYD5 ICAM1 EFNB1 ITGA6 HAUS4 SEMA6A PHGDH EZR WHRN RANBP1 PLA2G3 TSPO NFATC4 BMP7 SPEF1 LAMA1 ZNF423 CCDC113 METRN SYT17 EHD4 CFAP69 PTN CAV1 COBL GLI3 LHX2 UNC5B LGI1 B9D1 SLC9A3R1 PMP22 RAB34 GAB1 RFX4 RSPH4A UST NR2E1 VEGFA NPHP3 CEP70 WNT5A HES1 ARHGEF26 TANC1 DOK1 FN1 EFHD1 NFE2L2 SSX2IP RAB29 CDC20 NEK2 DNAH7 ABITRAM TCTN3 TNN CXCR4 IFT81 PREX1 SDC4 RREB1 ABCC4 FLRT3 ID1 AIF1L CDC42EP1 SMO FEZF1 PALLD AJUBA FOXJ1 ARHGEF6 NECTIN2 APOE PRDM12 HAUS8 LLGL1 SPATA6 NES E2F5 CNTN6 NOTCH2 EMP1 LRP4 STK26 EPHA7 EMX1 SPRY2 TBR1 ENPP2 TTC29 YAP1 RDX ITPKA KIF20B PLCE1 MNS1 BMPR1B NEDD1 AK7 ADCYAP1 ERBB2 EMP3 CFAP74 EPHA2 BARHL2 CRABP2 LHX9 RAB13 SYT2 GDF7 NPHP1 MANF SLIT2 SFRP2 MYO10 DCDC2 TPBG NFIB HAUS6 NTRK2 GSN ANKRD1 ADM DRD2 RILPL2 EPS8 GFRA1 HAUS1 GJA1 CCNO PTPRK NR4A2 FEZF2 CIBAR2 SEMA3D IMPACT DNAAF1 ROBO3 WNT3A MOV10 SPAG17 FZD1 DRC1 NCK1 WASF2 CATIP BTG2 ISL2 RSPH1 S100B SHC1 WDR90 UBXN10 NTNG1 DNAI3 LMX1A PDLIM5 LZTFL1 IFT122 INTU POC1A ITGA2 ADGRV1 DNAAF5 CTHRC1 INPPL1 OTX2 CLMN PRTG WEE1 B2M PLK1 DNAAF3 TEKT1 ULK4 SEPTIN2 MFSD2A RHOH TCTN2 MAP2K1 ROR2 ODAD2 SDC2 NLGN1 CDK1 ZNF804A CDH2 S1PR1 FEZ2 DNAI2 FOXB1 LAMB2 MBOAT1 BSG RHOD ABCD2 IQCB1 PIFO NR2F1 UNC119B BDNF RHOG ANO6 ADAMTSL1 TMEM107 RCC2 MAPK15 CFAP65 CREB3L2 UNC5C EFHC2 SLIT3 FAM110C CIB1 ROR1 KIF24 RTN4RL2 WNT7B TUBB4B CFAP54 ALKAL2 HMGB1 KIF19 NTNG2 EPHB4 LAMA2 FLNA SIPA1L1 PARVA KEL LPAR1 DDR1 TCTN1 TMEM231 EMP2 DHFR EFNA4 CCDC13 HAUS5 LYN
3.95731e-13	321	1960	1.51519	Cellular protein localization	http://amigo.geneontology.org/amigo/term/GO:0034613	ZMYND10 TMEM98 CACNG3 PAX6 RPS20 CD4 WWTR1 CD74 RRAGD TOMM34 SEC63 CENPQ SPDL1 CTNNA1 EPHA3 HSPA5 GPM6B CC2D2A HERPUD1 SEC61A1 NDC1 PTPRU RPL18 CASP8 IPO5 TRAM2 TBC1D1 PPP2R5A TNFRSF1A IFT80 AP3M2 CSNK2A2 RPL31 DERL2 GTSE1 DLG1 SPAG5 GPC4 GPR137B LAMP3 TULP3 EPB41L2 NDC80 RPS5 IPO11 TMED2 ZW10 AURKA SNX5 RPL6 RPLP0 ERP29 EZR TSPAN15 DERL3 XBP1 HMOX1 TSPO RPL3 TIMM9 SIX4 EMC9 BMP7 E2F1 FAM83D SYNDIG1 MYL12A MID1 NXT2 SYTL4 ZNF423 NECAB2 EHD4 BMF ZDHHC2 ZFAND1 IKBKB EMC2 NUCB1 CCNE1 BBC3 RPS19 NOP53 KDELR1 RPL18A PTN CAV1 HSPB1 GLI3 LZTS2 LGI1 CCDC47 SLC9A3R1 RAB34 ZBTB16 UNC93B1 MAN1A1 RPS12 PACRG VEGFA TTK HSPA9 WNT5A ECT2 PEX5L SSR3 CENPA RPS15 MLPH GORASP2 ICMT RPL22 WLS RAB29 TMED5 MESD SPCS2 RAB32 SIL1 SERP1 ARL1 CLU RPL21 RPL5 ARL4A STIL RAB38 CDKN1A SOX9 RPL23 ID1 POT1 SMO SPCS3 AJUBA FOXJ1 SH3BP4 APOE RPL36 ARHGEF16 SESN2 RFTN1 SELENOS LGALS3 RAN RPA1 NXT1 TBC1D8B SLF1 CRB1 RPS15A LRP4 TIMM10 TMED7 MDFIC MAP7 HEY2 GLUL APPL2 KDELR2 ZDHHC4 KAT7 NR5A1 ANP32B RPL35 RPS6 TAF8 SYTL2 SORL1 YAP1 RDX KNL1 RPLP1 KIF20B RPS24 BARD1 PARP9 EGF NEDD1 ITGB7 RAB20 FGF7 RPS2 TOM1L1 TP53 PMAIP1 ERBB2 SAE1 RPL13A EPHA2 SYTL1 GOLPH3L EIF2D RAB13 HAX1 PARP1 RPS27A NPHP1 HSPD1 ABCA12 RHBDD1 RPL32 SRPRB RPS3A TPBG CDCA5 MSN GPC3 STOM GSN RPL7A RPS3 SEC24D RILPL2 SLC7A11 BAG3 PTPN14 GJA1 PTPRK ZIC1 DAB2 BCL2L11 WNT3A BUB3 RPL30 BUB1B PEX10 LDLRAP1 TSPAN33 HK2 ZDHHC12 RPL8 RPL26 RPL29 PEX19 PKDCC MSX1 LZTFL1 DTX3L IFT122 GNL3 GRPEL2 TERT PEX2 VCP TPP1 WDR72 HSP90B1 PLK1 SMAD3 CDT1 RPL13 MIS12 SRP68 RPSA SEPTIN2 RAB31 AHCYL1 TCTN2 TSPAN5 VAMP5 SLC25A6 NLGN1 CDK1 TMED10 CDH2 RPS9 ESCO2 RPS7 EIF2AK3 BSG FUT10 ABCD2 SNX33 C12orf66 RPL4 LARP7 DDIT3 BDNF RHOG ZDHHC22 HASPIN NECTIN3 ERBB4 AURKB TMEM107 RRS1 RCC2 CALR KCNE1 MAPK15 NPM1 KPNA2 ANXA2 PTTG1IP GRIN2A XPOT TMED9 SORCS2 CIB1 LAMP1 SEPTIN10 FYB2 FZD9 FLNA RPF2 MAP1LC3C RPL12 NUP62CL SVIP RPL23A GLMP RPL10A RASSF9 CD247 RPL39 RACK1 TCTN1 MZT1 EMP2 RPL41
3.25329e-12	300	1832	1.515	Response to oxygen-containing compound	http://amigo.geneontology.org/amigo/term/GO:1901700	TFPI ABCB4 CX3CL1 BAIAP2L1 MGST1 CD9 FMO1 BRCA1 DDX11 ATP1A2 CPS1 GCLM RRAGD VIM IFT88 TNC CTNNA1 EPHA3 HSPA5 RAD51 TAB2 TBXAS1 GUCY1B1 CASP8 IPO5 ABCC9 DRD4 XRCC1 TEAD2 WNT8B NFKB2 ADCY2 SLC1A3 CHRNA3 CXCL2 OPRK1 GSTP1 MGST2 NOX4 MMP2 SNX5 BIRC5 ICAM1 ANGPT2 EZR TGFB2 CDC6 MTAP RANBP1 XBP1 HMOX1 TSPO MLC1 PCK2 BMP7 TRIB3 JAG1 E2F1 RBBP8 TIMP1 WFDC1 CTSH TJP1 ZFAND1 CA2 RIPK2 SLC39A14 NAMPT PTN CAV2 CAV1 MET SERPINE1 RARRES2 PPIF CCL2 SLC9A3R1 GAB1 P2RX3 CCND1 FZD10 TIMELESS MAN1A1 GLP1R SPARC PDGFRB ATP6V0E1 STC2 WNT5A ECT2 MAPKAPK3 FOXP1 PSMD14 GRB14 STAT1 NFE2L2 ERRFI1 RPE65 ID3 SLC2A1 PRDX1 CRYGD HMGN3 AKAP7 CCN2 IDE TEK CLU TRIM25 LRAT KCNJ8 KIF18A LIAS NR4A1 CDK2 FAM210B CDKN1A SOX9 RPL23 ID1 PPAT ATF4 FOXP2 SMO LOXL1 CDO1 KLF16 SH3BP4 APOE GDF15 ASS1 SESN2 SELENOS LIN28A TRIM5 PCNA NASP BTG1 LARS1 CCNB1 ECHDC3 STK26 ANXA1 CDK4 GLUL APPL2 NUDT15 EDNRB BRIP1 KAT7 TRA2B NR5A1 CTSV PIM1 GGH SORL1 YAP1 SLC37A4 FDX1 THBS1 SMAD6 BCAR3 ASCL1 TMBIM6 ADCYAP1 TP53 COL6A2 SLC2A5 ILDR2 ADAM15 RAB13 PARP1 CNGA3 HSPD1 ABCA12 SLIT2 CCNA2 PDGFC PAM PSPH MSN NTRK2 GSN ANKRD1 RGS10 ADM RPS3 DRD2 HTR3B HNMT PDCD4 FOXO1 EPS8 GJA1 PTPRK BCL2L11 NR4A2 CACNA2D1 IMPACT WNT3A FZD7 PPARGC1B FBXO32 NCK1 FANCC ACTC1 BTG2 ZBTB7B SHC1 ALPL BRINP3 VCAM1 MAPKAPK2 CAPN2 NEUROD1 EN1 INHBB INAVA TGFBR2 KLF15 H2AZ1 HMGB2 IL15 ITGA2 CA3 FXN CLDN3 VCP INPPL1 HSP90B1 HTR3A STAT6 CDT1 AXL EEF2 DDIT4 RAB31 ADAM9 AHCYL1 IL12A PCSK9 TACR3 GLB1 CDK1 MGMT GPR37 TRH PDGFD CEBPB BSG GNG12 LPL UCP2 FOSL1 YES1 SPHK1 HSD11B2 TYMS FIBIN SHMT1 PAWR AGTRAP GLDC CALR KCNE1 OXTR NQO1 CHRM2 PLCB1 COL18A1 PYCR1 GRIN2A CHEK2 SLIT3 NR2F2 ZFP36L1 RXRA PDE2A GCNT1 CARD9 EIF4EBP1 WNT7B HMGB1 CD55 FLNA BLM COL4A6 ENPP1 ADH5 PLCG2 LPAR1 RPL10A BRINP2 APRT RORB COL5A2 RACK1 TREX1 DHFR LYN
3.67923e-13	323	1974	1.51382	Cellular macromolecule localization	http://amigo.geneontology.org/amigo/term/GO:0070727	ZMYND10 TMEM98 CACNG3 PAX6 RPS20 CD4 WWTR1 CD74 RRAGD TOMM34 SEC63 CENPQ SPDL1 CTNNA1 EPHA3 HSPA5 GPM6B CC2D2A HERPUD1 SEC61A1 NDC1 PTPRU RPL18 CASP8 IPO5 TRAM2 TBC1D1 PPP2R5A TNFRSF1A IFT80 AP3M2 CSNK2A2 RPL31 DERL2 GTSE1 DLG1 SPAG5 GPC4 GPR137B LAMP3 TULP3 EPB41L2 NDC80 RPS5 IPO11 TMED2 ZW10 AURKA SNX5 RPL6 RPLP0 ERP29 EZR TSPAN15 DERL3 XBP1 HMOX1 TSPO RPL3 TIMM9 SIX4 EMC9 BMP7 E2F1 FAM83D SYNDIG1 MYL12A MID1 NXT2 SYTL4 ZNF423 NECAB2 EHD4 BMF ZDHHC2 ZFAND1 IKBKB EMC2 NUCB1 CCNE1 BBC3 RPS19 NOP53 KDELR1 RPL18A PTN CAV1 HSPB1 GLI3 LZTS2 LGI1 CCDC47 SLC9A3R1 RAB34 ZBTB16 UNC93B1 MAN1A1 RPS12 PACRG VEGFA TTK HSPA9 WNT5A ECT2 PEX5L SSR3 CENPA RPS15 MLPH GORASP2 ICMT RPL22 WLS RAB29 TMED5 MESD SPCS2 RAB32 SIL1 SERP1 ARL1 CLU RPL21 RPL5 ARL4A STIL RAB38 CDKN1A SOX9 RPL23 ID1 POT1 SMO SPCS3 AJUBA FOXJ1 SH3BP4 APOE RPL36 ARHGEF16 SESN2 RFTN1 SELENOS LGALS3 RAN RPA1 NXT1 TBC1D8B SLF1 CRB1 RPS15A LRP4 TIMM10 TMED7 MDFIC MAP7 HEY2 GLUL APPL2 KDELR2 ZDHHC4 KAT7 NR5A1 ANP32B RPL35 RPS6 TAF8 SYTL2 SORL1 YAP1 RDX KNL1 RPLP1 KIF20B RPS24 BARD1 PARP9 EGF NEDD1 ITGB7 RAB20 FGF7 RPS2 TOM1L1 TP53 PMAIP1 ERBB2 SAE1 RPL13A EPHA2 SYTL1 GOLPH3L EIF2D RAB13 HAX1 PARP1 RPS27A NPHP1 HSPD1 ABCA12 RHBDD1 RPL32 SRPRB RPS3A TPBG CDCA5 MSN GPC3 STOM GSN RPL7A RPS3 SEC24D RILPL2 SLC7A11 BAG3 PTPN14 GJA1 PTPRK ZIC1 DAB2 BCL2L11 WNT3A BUB3 RPL30 BUB1B PEX10 LDLRAP1 TSPAN33 HK2 ZDHHC12 RPL8 ZNF385A RPL26 RPL29 PEX19 PKDCC MSX1 LZTFL1 DTX3L IFT122 GNL3 GRPEL2 TERT PEX2 VCP TPP1 WDR72 HSP90B1 PLK1 SMAD3 CDT1 RPL13 MIS12 SRP68 RPSA SEPTIN2 RAB31 AHCYL1 TCTN2 TSPAN5 VAMP5 SLC25A6 NLGN1 CDK1 TMED10 CDH2 RPS9 ESCO2 RPS7 EIF2AK3 BSG FUT10 ABCD2 SNX33 C12orf66 RPL4 LARP7 DDIT3 BDNF RHOG ZDHHC22 HASPIN NECTIN3 ERBB4 AURKB TMEM107 RRS1 RCC2 CALR KCNE1 MAPK15 NPM1 KPNA2 ANXA2 PTTG1IP GRIN2A XPOT TMED9 SORCS2 CIB1 ZFP36L1 LAMP1 SEPTIN10 FYB2 FZD9 FLNA RPF2 MAP1LC3C RPL12 NUP62CL SVIP RPL23A GLMP RPL10A RASSF9 CD247 RPL39 RACK1 TCTN1 MZT1 EMP2 RPL41

### Sheet: DEGs (NXP+CL2) vs (CTRL + RES)
#List of DEGs at day 27 (neurons) in NXP compared to CTRL & NXPG-32-RES									#List of DEGs at day 43 (neurons) in NXP compared to CTRL & NXPG-32-RES
GeneID	baseMean	log2FoldChange	lfcSE	stat	pvalue	padj	Symbol		GeneID	baseMean	log2FoldChange	lfcSE	stat	pvalue	padj	Symbol
ENSG00000197162	488.931	-1.00624	0.0727294	-13.8355	1.56e-43	3.48e-39	ZNF785		ENSG00000143248	422.526	4.06658	0.34526	11.7783	5.05e-32	1.29e-27	RGS5
ENSG00000012817	590.392	26.2492	2.20901	11.8828	1.45e-32	8.12e-29	KDM5D		ENSG00000012817	549.648	23.8073	2.21083	10.7685	4.85e-27	6.18e-23	KDM5D
ENSG00000067048	834.487	26.7374	2.24655	11.9015	1.16e-32	8.12e-29	DDX3Y		ENSG00000130707	1125.84	3.51056	0.361837	9.70203	2.96e-22	2.51e-18	ASS1
ENSG00000114374	1174.03	27.2153	2.28404	11.9154	9.84e-33	8.12e-29	USP9Y		ENSG00000184307	117.257	-1.90496	0.219678	-8.67164	4.26e-18	2.72e-14	ZDHHC23
ENSG00000129824	1049.35	24.5995	2.12829	11.5583	6.7e-31	2.99e-27	RPS4Y1		ENSG00000143171	103.587	-2.90976	0.336777	-8.64003	5.62e-18	2.87e-14	RXRG
ENSG00000078081	170.445	5.09075	0.492831	10.3296	5.18e-25	1.65e-21	LAMP3		ENSG00000239265	101.852	-4.73029	0.553207	-8.55066	1.22e-17	5.2e-14	NA
ENSG00000175832	569.362	3.50511	0.344395	10.1776	2.5e-24	6.97e-21	ETV4		ENSG00000135917	22.299	-3.42215	0.41342	-8.27767	1.26e-16	4.58e-13	SLC19A3
ENSG00000180398	1982.1	0.881806	0.0914385	9.64371	5.23e-22	1.3e-18	MCFD2		ENSG00000134262	457.771	-0.745367	0.0908419	-8.20509	2.3e-16	7.21e-13	AP4B1
ENSG00000031081	140.341	2.34551	0.245948	9.53662	1.48e-21	3.3e-18	ARHGAP31		ENSG00000171604	2231.57	1.62727	0.198622	8.19279	2.55e-16	7.21e-13	CXXC5
ENSG00000187714	69.8012	2.91762	0.308476	9.45816	3.13e-21	6.36e-18	SLC18A3		ENSG00000188848	178.444	-1.51742	0.185493	-8.18045	2.83e-16	7.21e-13	BEND4
ENSG00000104369	170.757	-2.47732	0.280366	-8.83603	9.92e-19	1.85e-15	JPH1		ENSG00000166106	626.499	1.99865	0.245735	8.13336	4.18e-16	9.68e-13	ADAMTS15
ENSG00000127022	20039.4	1.43498	0.16385	8.75792	1.99e-18	3.42e-15	CANX		ENSG00000215252	1327.78	-0.939847	0.119214	-7.8837	3.18e-15	6.75e-12	GOLGA8B
ENSG00000198369	1275.76	0.734824	0.0848355	8.66175	4.65e-18	7.41e-15	SPRED2		ENSG00000006377	853.598	-2.16778	0.277286	-7.81784	5.37e-15	1.05e-11	DLX6
ENSG00000186310	1874.91	-0.617654	0.0724747	-8.52234	1.56e-17	2.33e-14	NAP1L3		ENSG00000155011	336.898	5.33665	0.685701	7.78276	7.1e-15	1.29e-11	DKK2
ENSG00000172965	35.7533	2.86613	0.336945	8.50623	1.8e-17	2.51e-14	MIR4435-2HG		ENSG00000136250	16.4698	-1.96398	0.253528	-7.74661	9.44e-15	1.6e-11	AOAH
ENSG00000153989	1218.35	0.616539	0.0740133	8.33012	8.08e-17	1.06e-13	NUS1		ENSG00000111058	125.543	1.97179	0.258872	7.61685	2.6e-14	4.14e-11	ACSS3
ENSG00000163347	48.9381	2.24241	0.270773	8.28153	1.22e-16	1.51e-13	CLDN1		ENSG00000135842	955.109	2.68443	0.353021	7.60417	2.87e-14	4.3e-11	NIBAN1
ENSG00000170677	682.841	0.530876	0.0646802	8.2077	2.25e-16	2.65e-13	SOCS6		ENSG00000086598	2576.58	1.13483	0.150074	7.56181	3.97e-14	5.63e-11	TMED2
ENSG00000071537	3454.71	1.48913	0.188509	7.89949	2.8e-15	3.13e-12	SEL1L		ENSG00000172216	1424.21	2.17591	0.288847	7.53309	4.96e-14	6.65e-11	CEBPB
ENSG00000107731	1087.16	2.01943	0.260883	7.74074	9.88e-15	1.05e-11	UNC5B		ENSG00000150977	79.4038	1.48085	0.200637	7.38075	1.57e-13	2.01e-10	RILPL2
ENSG00000154645	243.26	-2.04132	0.267266	-7.63777	2.21e-14	2.16e-11	CHODL		ENSG00000188501	72.4507	2.05958	0.279515	7.36839	1.73e-13	2.1e-10	LCTL
ENSG00000156925	2225.15	2.65105	0.347125	7.63716	2.22e-14	2.16e-11	ZIC3		ENSG00000140105	3512.42	1.8417	0.251599	7.31998	2.48e-13	2.79e-10	WARS1
ENSG00000170382	910.021	0.730062	0.0960194	7.60328	2.89e-14	2.69e-11	LRRN2		ENSG00000231754	14.2492	-3.73345	0.510165	-7.31812	2.51e-13	2.79e-10	NA
ENSG00000135046	136.062	3.75827	0.497602	7.55277	4.26e-14	3.81e-11	ANXA1		ENSG00000115414	5367.38	1.88017	0.257853	7.29164	3.06e-13	3.22e-10	FN1
ENSG00000184985	1514.14	2.21712	0.29744	7.45403	9.05e-14	7.78e-11	SORCS2		ENSG00000105880	971.976	-2.07748	0.285079	-7.28739	3.16e-13	3.22e-10	DLX5
ENSG00000115902	3400.4	1.20528	0.165167	7.29734	2.94e-13	2.34e-10	SLC1A4		ENSG00000237940	97.7408	-2.91903	0.401178	-7.27614	3.43e-13	3.37e-10	LINC01238
ENSG00000198121	243.469	1.83227	0.250988	7.30022	2.87e-13	2.34e-10	LPAR1		ENSG00000188981	171.631	-2.3703	0.329982	-7.18311	6.81e-13	6.44e-10	MSANTD1
ENSG00000136010	967.289	1.72222	0.237239	7.25946	3.89e-13	2.99e-10	ALDH1L2		ENSG00000137834	114.205	2.68703	0.378227	7.10428	1.21e-12	1.1e-09	SMAD6
ENSG00000166750	325.996	1.78589	0.246531	7.24405	4.35e-13	3.24e-10	SLFN5		ENSG00000136960	196.58	2.04988	0.28935	7.08443	1.4e-12	1.23e-09	ENPP2
ENSG00000025796	2719.02	0.492151	0.0680543	7.23174	4.77e-13	3.44e-10	SEC63		ENSG00000139410	56.629	2.35224	0.332409	7.07634	1.48e-12	1.26e-09	SDSL
ENSG00000214198	47.1186	1.58668	0.223639	7.09482	1.3e-12	8.84e-10	TTC41P		ENSG00000163520	388.58	4.00101	0.566305	7.06512	1.6e-12	1.3e-09	FBLN2
ENSG00000166436	2295.88	2.95284	0.416264	7.09367	1.31e-12	8.84e-10	TRIM66		ENSG00000174963	264.262	1.87698	0.265735	7.06335	1.63e-12	1.3e-09	ZIC4
ENSG00000223786	19.2081	6.70133	0.947392	7.07345	1.51e-12	9.93e-10	LOC101928516		ENSG00000177181	904.534	-1.53028	0.218447	-7.00526	2.47e-12	1.9e-09	RIMKLA
ENSG00000164056	789.594	2.7476	0.38987	7.04748	1.82e-12	1.16e-09	SPRY1		ENSG00000182199	6728	1.86466	0.26646	6.9979	2.6e-12	1.94e-09	SHMT2
ENSG00000178522	85.4858	-5.01943	0.714408	-7.026	2.13e-12	1.28e-09	AMBN		ENSG00000141337	75.7912	1.30659	0.186798	6.99467	2.66e-12	1.94e-09	ARSG
ENSG00000102935	3639.99	1.11963	0.159309	7.02808	2.09e-12	1.28e-09	ZNF423		ENSG00000169439	2850.32	2.18166	0.314489	6.93716	4e-12	2.83e-09	SDC2
ENSG00000222041	15.1024	3.48821	0.497764	7.00777	2.42e-12	1.42e-09	CYTOR		ENSG00000066735	2382.87	-1.35363	0.195289	-6.93143	4.17e-12	2.87e-09	KIF26A
ENSG00000149428	9721.38	1.71463	0.248385	6.9031	5.09e-12	2.91e-09	HYOU1		ENSG00000137364	160.957	1.07344	0.156328	6.8666	6.58e-12	4.41e-09	TPMT
ENSG00000171004	1306.96	-1.21081	0.175588	-6.89572	5.36e-12	2.99e-09	HS6ST2		ENSG00000180537	348.982	1.46738	0.216778	6.76903	1.3e-11	8.48e-09	RNF182
ENSG00000133627	533.792	-1.07315	0.155937	-6.88193	5.9e-12	3.22e-09	ACTR3B		ENSG00000184347	301.452	2.10082	0.311389	6.74663	1.51e-11	9.65e-09	SLIT3
ENSG00000176971	76.912	3.66207	0.533716	6.86146	6.82e-12	3.62e-09	FIBIN		ENSG00000270641	24.3751	-5.17477	0.770035	-6.72018	1.81e-11	1.1e-08	TSIX
ENSG00000113013	6375.86	0.798239	0.116499	6.85187	7.29e-12	3.79e-09	HSPA9		ENSG00000129474	1478.51	2.26178	0.336571	6.72007	1.82e-11	1.1e-08	AJUBA
ENSG00000162639	51.6492	-1.65541	0.241994	-6.84071	7.88e-12	3.96e-09	HENMT1		ENSG00000150961	845.2	1.74438	0.260036	6.70823	1.97e-11	1.17e-08	SEC24D
ENSG00000187678	607.465	3.33299	0.487355	6.83893	7.98e-12	3.96e-09	SPRY4		ENSG00000264515	16.9996	-1.87681	0.280347	-6.69462	2.16e-11	1.25e-08	VSTM2B-DT
ENSG00000132561	89.7956	1.74967	0.256297	6.82674	8.69e-12	4.22e-09	MATN2		ENSG00000155052	540.866	-2.8441	0.425118	-6.69014	2.23e-11	1.26e-08	CNTNAP5
ENSG00000129128	2509.74	0.73846	0.108795	6.78762	1.14e-11	5.34e-09	SPCS3		ENSG00000065485	232.387	1.76801	0.264547	6.68316	2.34e-11	1.3e-08	PDIA5
ENSG00000154134	824.104	1.93937	0.285758	6.78676	1.15e-11	5.34e-09	ROBO3		ENSG00000100219	2556.15	2.10387	0.315266	6.67331	2.5e-11	1.36e-08	XBP1
ENSG00000185624	5200.92	0.893591	0.132514	6.74338	1.55e-11	7.05e-09	P4HB		ENSG00000235436	74.464	-1.5307	0.230197	-6.64953	2.94e-11	1.56e-08	DPY19L2P4
ENSG00000152583	435.241	2.53936	0.377866	6.72025	1.81e-11	8.1e-09	SPARCL1		ENSG00000183960	573.585	-1.17568	0.177081	-6.63923	3.15e-11	1.64e-08	KCNH8
ENSG00000090006	3235.29	-0.857012	0.127721	-6.71001	1.95e-11	8.52e-09	LTBP4		ENSG00000105612	214.035	1.98151	0.299017	6.62675	3.43e-11	1.75e-08	DNASE2
ENSG00000100253	33.119	4.51307	0.672858	6.70731	1.98e-11	8.52e-09	MIOX		ENSG00000172209	51.8309	-2.17131	0.32832	-6.61339	3.76e-11	1.88e-08	GPR22
ENSG00000130707	761.224	2.83127	0.424807	6.66483	2.65e-11	1.08e-08	ASS1		ENSG00000123329	59.1421	2.64719	0.401601	6.59159	4.35e-11	2.13e-08	ARHGAP9
ENSG00000106366	33.9054	3.71673	0.55723	6.67001	2.56e-11	1.08e-08	SERPINE1		ENSG00000151952	512.463	1.64508	0.249979	6.58088	4.68e-11	2.25e-08	TMEM132D
ENSG00000134765	84.5277	6.1117	0.917167	6.66367	2.67e-11	1.08e-08	DSC1		ENSG00000177426	646.503	1.6932	0.258727	6.54435	5.98e-11	2.82e-08	TGIF1
ENSG00000143870	4225.37	1.10002	0.168126	6.54285	6.04e-11	2.41e-08	PDIA6		ENSG00000089248	2115.4	1.24271	0.191292	6.49641	8.23e-11	3.81e-08	ERP29
ENSG00000155304	2646.04	0.65592	0.101122	6.48642	8.79e-11	3.43e-08	HSPA13		ENSG00000156925	1099.5	2.37317	0.365967	6.48464	8.89e-11	4.05e-08	ZIC3
ENSG00000148248	2731.71	0.660921	0.101922	6.48456	8.9e-11	3.43e-08	SURF4		ENSG00000187676	240.555	0.898136	0.138642	6.47811	9.29e-11	4.16e-08	B3GLCT
ENSG00000074695	1490.86	0.76653	0.118443	6.47173	9.69e-11	3.61e-08	LMAN1		ENSG00000225206	155.75	-2.16771	0.336028	-6.45099	1.11e-10	4.89e-08	MIR137HG
ENSG00000102580	1070.22	1.22851	0.192239	6.39053	1.65e-10	6.05e-08	DNAJC3		ENSG00000128228	1053.11	3.3925	0.527007	6.4373	1.22e-10	5.26e-08	SDF2L1
ENSG00000184307	129.6	-1.83993	0.288312	-6.38174	1.75e-10	6.31e-08	ZDHHC23		ENSG00000095739	259.089	2.81076	0.43749	6.42473	1.32e-10	5.61e-08	BAMBI
ENSG00000106948	2112.13	1.39292	0.220275	6.32357	2.56e-10	8.92e-08	AKNA		ENSG00000179218	15243.6	2.24168	0.34915	6.4204	1.36e-10	5.68e-08	CALR
ENSG00000132837	94.9818	4.72059	0.74636	6.32482	2.54e-10	8.92e-08	DMGDH		ENSG00000171004	1055.61	-0.940783	0.146769	-6.40994	1.46e-10	5.99e-08	HS6ST2
ENSG00000110680	48.5598	4.80219	0.761541	6.30589	2.87e-10	9.85e-08	CALCA		ENSG00000146285	89.7417	-1.99229	0.311501	-6.39578	1.6e-10	6.4e-08	SCML4
ENSG00000153714	54.3009	2.48828	0.396261	6.2794	3.4e-10	1.14e-07	LURAP1L		ENSG00000228659	97.33	-3.39686	0.531171	-6.39504	1.61e-10	6.4e-08	LINC01201
ENSG00000139318	1892.66	3.21711	0.512593	6.27616	3.47e-10	1.14e-07	DUSP6		ENSG00000179761	207.259	0.841463	0.131787	6.38503	1.71e-10	6.72e-08	PIPOX
ENSG00000082781	565.745	1.97361	0.314898	6.26744	3.67e-10	1.19e-07	ITGB5		ENSG00000002586	1952.37	1.93587	0.30529	6.34108	2.28e-10	8.82e-08	CD99
ENSG00000006327	78.5661	2.61354	0.418377	6.24685	4.19e-10	1.34e-07	TNFRSF12A		ENSG00000152977	4569.32	2.6835	0.425433	6.30769	2.83e-10	1.08e-07	ZIC1
ENSG00000153071	71.6921	1.61773	0.260073	6.22028	4.96e-10	1.56e-07	DAB2		ENSG00000105281	2507.83	2.136	0.339562	6.29047	3.17e-10	1.18e-07	SLC1A5
ENSG00000167552	81250.6	-0.809675	0.130361	-6.21104	5.26e-10	1.61e-07	TUBA1A		ENSG00000171786	503.491	4.39861	0.699464	6.28854	3.2e-10	1.18e-07	NHLH1
ENSG00000235448	11.019	6.38306	1.02727	6.21363	5.18e-10	1.61e-07	LURAP1L-AS1		ENSG00000104635	1334.39	1.81056	0.29009	6.24136	4.34e-10	1.58e-07	SLC39A14
ENSG00000102230	455.26	-1.18006	0.192271	-6.13752	8.38e-10	2.5e-07	PCYT1B		ENSG00000110975	168.277	-3.20416	0.513867	-6.2354	4.51e-10	1.62e-07	SYT10
ENSG00000146555	1861.79	0.790491	0.128769	6.13883	8.31e-10	2.5e-07	SDK1		ENSG00000110917	3338.76	0.952533	0.152814	6.23328	4.57e-10	1.62e-07	MLEC
ENSG00000235436	66.9828	-1.31828	0.215324	-6.1223	9.22e-10	2.68e-07	DPY19L2P4		ENSG00000129824	975.578	11.9158	1.91592	6.21936	4.99e-10	1.74e-07	RPS4Y1
ENSG00000077279	15409.5	-0.747809	0.122113	-6.12391	9.13e-10	2.68e-07	DCX		ENSG00000038427	13384.1	-2.38488	0.384564	-6.20152	5.59e-10	1.89e-07	VCAN
ENSG00000185742	543.61	-2.38383	0.389559	-6.11931	9.4e-10	2.69e-07	C11orf87		ENSG00000166598	15939.2	2.06986	0.333785	6.20118	5.6e-10	1.89e-07	HSP90B1
ENSG00000166794	2143.5	1.26812	0.208098	6.09386	1.1e-09	3.12e-07	PPIB		ENSG00000154645	429.645	-2.44681	0.394643	-6.20006	5.64e-10	1.89e-07	CHODL
ENSG00000157330	10.4774	5.81988	0.956433	6.08499	1.17e-09	3.25e-07	CFAP107		ENSG00000155660	7100.75	2.50435	0.404284	6.19454	5.85e-10	1.94e-07	PDIA4
ENSG00000110048	1494.01	0.348019	0.057238	6.0802	1.2e-09	3.31e-07	OSBP		ENSG00000154134	2350.33	3.95197	0.639887	6.17605	6.57e-10	2.15e-07	ROBO3
ENSG00000174437	10128.9	0.777952	0.128032	6.07621	1.23e-09	3.32e-07	ATP2A2		ENSG00000075223	2814.41	-3.21636	0.522593	-6.15461	7.53e-10	2.43e-07	SEMA3C
ENSG00000086619	594.568	2.08497	0.34315	6.07597	1.23e-09	3.32e-07	ERO1B		ENSG00000166482	343.512	3.94577	0.642206	6.14409	8.04e-10	2.56e-07	MFAP4
ENSG00000180613	403.523	-2.86738	0.472195	-6.07244	1.26e-09	3.35e-07	GSX2		ENSG00000178075	89.7671	-1.80467	0.293916	-6.14008	8.25e-10	2.6e-07	GRAMD1C
ENSG00000163694	48.169	4.52201	0.744895	6.07066	1.27e-09	3.35e-07	RBM47		ENSG00000175265	1957.78	-1.03139	0.168082	-6.13622	8.45e-10	2.63e-07	GOLGA8A
ENSG00000189410	220.458	-0.790925	0.131045	-6.03552	1.58e-09	4.12e-07	SH2D5		ENSG00000078328	729.66	-2.41134	0.393257	-6.13171	8.69e-10	2.67e-07	RBFOX1
ENSG00000188803	459.668	4.59341	0.76174	6.03015	1.64e-09	4.21e-07	SHISA6		ENSG00000134326	89.0841	-1.6144	0.263438	-6.12819	8.89e-10	2.7e-07	CMPK2
ENSG00000034510	12595.8	-1.10054	0.182712	-6.02335	1.71e-09	4.3e-07	TMSB10		ENSG00000144867	707.403	1.13354	0.185123	6.12316	9.17e-10	2.75e-07	SRPRB
ENSG00000044574	16339.3	1.33569	0.221793	6.02224	1.72e-09	4.3e-07	HSPA5		ENSG00000115107	218.883	2.57545	0.422534	6.09524	1.09e-09	3.21e-07	STEAP3
ENSG00000151892	679.862	2.06747	0.343363	6.02125	1.73e-09	4.3e-07	GFRA1		ENSG00000104341	2388.77	0.825487	0.135436	6.09504	1.09e-09	3.21e-07	LAPTM4B
ENSG00000153561	2073.62	0.809886	0.134696	6.01272	1.82e-09	4.46e-07	RMND5A		ENSG00000140836	5707.56	-1.7368	0.285169	-6.09042	1.13e-09	3.26e-07	ZFHX3
ENSG00000107249	346.36	1.89163	0.314664	6.0116	1.84e-09	4.46e-07	GLIS3		ENSG00000078081	301.45	3.71433	0.611035	6.07876	1.21e-09	3.44e-07	LAMP3
ENSG00000077274	961.9	-4.42159	0.738786	-5.98494	2.16e-09	5.2e-07	CAPN6		ENSG00000164930	255.928	1.78877	0.294295	6.07815	1.22e-09	3.44e-07	FZD6
ENSG00000179562	583.738	0.67763	0.113538	5.96831	2.4e-09	5.69e-07	GCC1		ENSG00000148908	33.5254	3.06014	0.505338	6.05564	1.4e-09	3.92e-07	RGS10
ENSG00000105974	20.1048	3.61522	0.605901	5.96668	2.42e-09	5.69e-07	CAV1		ENSG00000167992	383.782	-0.899662	0.148653	-6.05212	1.43e-09	3.92e-07	VWCE
ENSG00000108691	39.2571	2.00174	0.336698	5.94521	2.76e-09	6.36e-07	CCL2		ENSG00000101255	2525.34	2.26845	0.374857	6.05151	1.43e-09	3.92e-07	TRIB3
ENSG00000135116	219.562	1.87285	0.315219	5.94142	2.83e-09	6.44e-07	HRK		ENSG00000136750	1547.31	-1.8399	0.304102	-6.05026	1.45e-09	3.92e-07	GAD2
ENSG00000136826	56.5742	2.48645	0.418724	5.93816	2.88e-09	6.5e-07	KLF4		ENSG00000196569	455.818	2.93508	0.486155	6.03734	1.57e-09	4.21e-07	LAMA2
ENSG00000158882	383.895	-0.469645	0.0791298	-5.93512	2.94e-09	6.56e-07	TOMM40L		ENSG00000176971	155.461	3.2476	0.539869	6.01554	1.79e-09	4.75e-07	FIBIN
ENSG00000090520	2555.17	1.17216	0.197684	5.92947	3.04e-09	6.72e-07	DNAJB11		ENSG00000118705	4056.83	1.00559	0.167202	6.01418	1.81e-09	4.75e-07	RPN2
ENSG00000145014	590.466	-0.583896	0.0985081	-5.92739	3.08e-09	6.74e-07	TMEM44		ENSG00000164418	1177.32	-1.00807	0.168076	-5.99771	2e-09	5.21e-07	GRIK2
ENSG00000116717	458.858	1.3324	0.2252	5.91652	3.29e-09	7.13e-07	GADD45A		ENSG00000113739	1176.65	1.97217	0.328989	5.99464	2.04e-09	5.25e-07	STC2
ENSG00000134684	3867.95	1.02324	0.173198	5.9079	3.46e-09	7.44e-07	YARS1		ENSG00000064652	241.825	0.880181	0.14712	5.98273	2.19e-09	5.6e-07	SNX24
ENSG00000123329	76.9101	2.98046	0.505615	5.89472	3.75e-09	7.98e-07	ARHGAP9		ENSG00000102385	355.867	-1.3572	0.226955	-5.98004	2.23e-09	5.63e-07	DRP2
ENSG00000185347	290.624	-0.724127	0.122983	-5.88804	3.91e-09	8.24e-07	TEDC1		ENSG00000153179	150.105	3.19627	0.535555	5.96814	2.4e-09	6e-07	RASSF3
ENSG00000142188	1482.96	1.5471	0.262911	5.88449	3.99e-09	8.34e-07	TMEM50B		ENSG00000153250	411.741	2.00899	0.337149	5.95875	2.54e-09	6.29e-07	RBMS1
ENSG00000102683	238.665	3.57537	0.609856	5.86264	4.56e-09	9.42e-07	SGCG		ENSG00000102158	1052.04	1.99835	0.335915	5.94897	2.7e-09	6.62e-07	MAGT1
ENSG00000142686	357.987	-1.36837	0.233672	-5.85595	4.74e-09	9.72e-07	C1orf216		ENSG00000138735	292.262	-1.37567	0.231606	-5.93971	2.86e-09	6.93e-07	PDE5A
ENSG00000036565	47.3378	3.26966	0.558602	5.85329	4.82e-09	9.79e-07	SLC18A1		ENSG00000077092	97.829	-1.48285	0.249993	-5.93159	3e-09	7.22e-07	RARB
ENSG00000187735	2788.48	0.692855	0.118615	5.84122	5.18e-09	1.04e-06	TCEA1		ENSG00000067048	744.015	12.6192	2.13042	5.92334	3.15e-09	7.52e-07	DDX3Y
ENSG00000223496	944.024	0.913419	0.156499	5.83659	5.33e-09	1.06e-06	EXOSC6		ENSG00000162733	1523.73	2.48193	0.419307	5.91912	3.24e-09	7.64e-07	DDR2
ENSG00000231453	12.6319	-2.83968	0.488526	-5.81274	6.15e-09	1.21e-06	LINC01305		ENSG00000164330	987.518	-3.17228	0.536854	-5.90901	3.44e-09	8.05e-07	EBF1
ENSG00000130513	68.8541	2.65262	0.456507	5.81067	6.22e-09	1.22e-06	GDF15		ENSG00000162772	565.685	1.32756	0.224804	5.90542	3.52e-09	8.15e-07	ATF3
ENSG00000246331	4.45793	-2.81952	0.48882	-5.76802	8.02e-09	1.56e-06	LOC645485		ENSG00000198855	200.397	1.88152	0.319025	5.89771	3.69e-09	8.4e-07	FICD
ENSG00000107165	8.31461	5.97783	1.03798	5.7591	8.46e-09	1.63e-06	TYRP1		ENSG00000196482	188.183	-1.58919	0.269464	-5.89759	3.69e-09	8.4e-07	ESRRG
ENSG00000166598	18678.5	1.42799	0.248332	5.75032	8.91e-09	1.7e-06	HSP90B1		ENSG00000134198	325.579	-1.1494	0.19504	-5.89313	3.79e-09	8.5e-07	TSPAN2
ENSG00000115548	1928.55	0.571144	0.0994827	5.74114	9.4e-09	1.78e-06	KDM3A		ENSG00000175197	788.506	2.43865	0.413891	5.892	3.82e-09	8.5e-07	DDIT3
ENSG00000106105	4708.01	0.849967	0.148091	5.73949	9.5e-09	1.78e-06	GARS1		ENSG00000213859	286.802	0.763575	0.129611	5.89127	3.83e-09	8.5e-07	KCTD11
ENSG00000092421	3311.13	1.37463	0.239946	5.72891	1.01e-08	1.88e-06	SEMA6A		ENSG00000103257	9505.4	1.61497	0.27439	5.88568	3.96e-09	8.7e-07	SLC7A5
ENSG00000185022	244.078	1.88495	0.329227	5.72537	1.03e-08	1.91e-06	MAFF		ENSG00000187135	150.97	-1.21114	0.205848	-5.88364	4.01e-09	8.7e-07	VSTM2B
ENSG00000196562	1874.13	2.32422	0.40631	5.72032	1.06e-08	1.94e-06	SULF2		ENSG00000149115	2311.41	0.792339	0.134682	5.88304	4.03e-09	8.7e-07	TNKS1BP1
ENSG00000146592	814.43	-2.02504	0.354464	-5.71296	1.11e-08	2e-06	CREB5		ENSG00000166794	1983.86	1.88456	0.320579	5.87862	4.14e-09	8.86e-07	PPIB
ENSG00000112715	5096.7	1.90072	0.333349	5.70189	1.18e-08	2.12e-06	VEGFA		ENSG00000179111	75.7283	-2.03134	0.345644	-5.87699	4.18e-09	8.88e-07	HES7
ENSG00000134198	313.428	-1.49163	0.26197	-5.69388	1.24e-08	2.18e-06	TSPAN2		ENSG00000044574	17771	2.21391	0.377081	5.87116	4.33e-09	9.12e-07	HSPA5
ENSG00000128052	14.3455	3.73971	0.656724	5.69449	1.24e-08	2.18e-06	KDR		ENSG00000179023	19.5516	4.60231	0.784401	5.8673	4.43e-09	9.26e-07	KLHDC7A
ENSG00000153879	3278.91	0.983604	0.173305	5.67555	1.38e-08	2.41e-06	CEBPG		ENSG00000146733	851.377	1.3371	0.228104	5.86178	4.58e-09	9.49e-07	PSPH
ENSG00000169136	1600.19	2.11991	0.373745	5.67208	1.41e-08	2.44e-06	ATF5		ENSG00000204091	18.6273	-3.46219	0.590925	-5.85893	4.66e-09	9.58e-07	TDRG1
ENSG00000188290	2020.33	-1.18401	0.209277	-5.65765	1.53e-08	2.64e-06	HES4		ENSG00000144891	36.9906	-4.23492	0.724709	-5.84361	5.11e-09	1.04e-06	AGTR1
ENSG00000112640	1298.89	-0.443626	0.0786298	-5.64196	1.68e-08	2.84e-06	PPP2R5D		ENSG00000135404	2980.7	1.37028	0.234798	5.83602	5.35e-09	1.08e-06	CD63
ENSG00000140105	4070.91	1.3305	0.236055	5.63642	1.74e-08	2.92e-06	WARS1		ENSG00000165246	261.033	8.9022	1.53045	5.8167	6e-09	1.21e-06	NLGN4Y
ENSG00000169016	664.536	0.437339	0.0776317	5.63351	1.77e-08	2.94e-06	E2F6		ENSG00000168140	369.538	2.96714	0.510506	5.81216	6.17e-09	1.23e-06	VASN
ENSG00000179218	15863.9	1.30161	0.23111	5.63199	1.78e-08	2.95e-06	CALR		ENSG00000158806	161.706	-1.26929	0.218697	-5.80387	6.48e-09	1.28e-06	NPM2
ENSG00000186960	1203.82	-1.56285	0.277655	-5.62875	1.82e-08	2.98e-06	LINC01551		ENSG00000185565	2755.42	-1.05982	0.183142	-5.78686	7.17e-09	1.41e-06	LSAMP
ENSG00000089101	40.4528	1.85616	0.330037	5.62411	1.86e-08	3.04e-06	CFAP61		ENSG00000184575	4532.69	1.21777	0.21056	5.78346	7.32e-09	1.41e-06	XPOT
ENSG00000178980	1959.54	-0.708627	0.126041	-5.62219	1.89e-08	3.05e-06	SELENOW		ENSG00000184985	1196.01	1.74776	0.302206	5.78335	7.32e-09	1.41e-06	SORCS2
ENSG00000099725	205.012	9.10162	1.63038	5.58252	2.37e-08	3.78e-06	PRKY		ENSG00000197943	25.5083	2.18346	0.377697	5.78098	7.43e-09	1.42e-06	PLCG2
ENSG00000114646	500.159	-1.15289	0.206756	-5.57609	2.46e-08	3.9e-06	CSPG5		ENSG00000002549	458.331	0.97499	0.169278	5.75968	8.43e-09	1.6e-06	LAP3
ENSG00000119681	104.376	0.803392	0.144173	5.57243	2.51e-08	3.95e-06	LTBP2		ENSG00000248019	101.827	-1.76811	0.307561	-5.7488	8.99e-09	1.7e-06	FAM13A-AS1
ENSG00000165246	292.636	8.53872	1.53588	5.55949	2.71e-08	4.23e-06	NLGN4Y		ENSG00000135069	4669.95	1.4581	0.25385	5.74393	9.25e-09	1.73e-06	PSAT1
ENSG00000103257	8095.48	1.48992	0.269301	5.53253	3.16e-08	4.86e-06	SLC7A5		ENSG00000184697	77.7242	2.39028	0.416195	5.74318	9.29e-09	1.73e-06	CLDN6
ENSG00000110090	165.916	2.02285	0.365621	5.53265	3.15e-08	4.86e-06	CPT1A		ENSG00000176399	114.357	3.16608	0.552371	5.73181	9.94e-09	1.84e-06	DMRTA1
ENSG00000072849	1152.42	0.616291	0.11181	5.51195	3.55e-08	5.4e-06	DERL2		ENSG00000260411	5.83144	-2.39958	0.418867	-5.72874	1.01e-08	1.86e-06	NA
ENSG00000196305	6493.96	0.935347	0.1697	5.51178	3.55e-08	5.4e-06	IARS1		ENSG00000145681	159.389	5.70223	0.99606	5.72479	1.04e-08	1.88e-06	HAPLN1
ENSG00000118873	2307.29	0.680367	0.123786	5.4963	3.88e-08	5.81e-06	RAB3GAP2		ENSG00000115325	169.321	1.13439	0.198179	5.72407	1.04e-08	1.88e-06	DOK1
ENSG00000163902	4255.49	0.731271	0.134071	5.45435	4.92e-08	7.27e-06	RPN1		ENSG00000184005	168.739	1.19247	0.208884	5.70878	1.14e-08	2.04e-06	ST6GALNAC3
ENSG00000169116	356.427	2.37478	0.435321	5.45523	4.89e-08	7.27e-06	PARM1		ENSG00000069482	119.743	-3.39763	0.596013	-5.70059	1.19e-08	2.13e-06	GAL
ENSG00000198833	2120.99	0.489564	0.0897784	5.45303	4.95e-08	7.28e-06	UBE2J1		ENSG00000157593	1021.95	0.7093	0.124525	5.69605	1.23e-08	2.17e-06	SLC35B2
ENSG00000186654	224.354	-0.879498	0.16219	-5.42265	5.87e-08	8.57e-06	PRR5		ENSG00000134765	84.0022	4.05602	0.712241	5.69473	1.24e-08	2.17e-06	DSC1
ENSG00000113194	1607.4	0.328547	0.0607829	5.40525	6.47e-08	9.23e-06	FAF2		ENSG00000203614	18.5191	-2.05818	0.361533	-5.69292	1.25e-08	2.18e-06	NA
ENSG00000052841	2547.74	0.58497	0.108169	5.40791	6.38e-08	9.23e-06	TTC17		ENSG00000134684	3486.37	1.15165	0.202513	5.68681	1.29e-08	2.25e-06	YARS1
ENSG00000222937	34.0214	1.3027	0.241029	5.40477	6.49e-08	9.23e-06	SNORD63B		ENSG00000120254	1395.94	0.997033	0.17553	5.68014	1.35e-08	2.3e-06	MTHFD1L
ENSG00000198496	291.742	1.09241	0.202223	5.40201	6.59e-08	9.32e-06	NBR2		ENSG00000130203	580.867	2.29771	0.404547	5.67972	1.35e-08	2.3e-06	APOE
ENSG00000125731	17.8499	-2.60499	0.482883	-5.39466	6.87e-08	9.64e-06	SH2D3A		ENSG00000080644	92.9236	2.63162	0.463354	5.67949	1.35e-08	2.3e-06	CHRNA3
ENSG00000148848	142.433	1.42585	0.264868	5.38323	7.32e-08	1.02e-05	ADAM12		ENSG00000196305	5351.13	1.13851	0.200661	5.67377	1.4e-08	2.36e-06	IARS1
ENSG00000162734	4975.49	-0.568903	0.105765	-5.37896	7.49e-08	1.04e-05	PEA15		ENSG00000074842	1419.72	1.70551	0.300784	5.67021	1.43e-08	2.39e-06	MYDGF
ENSG00000139352	1171.79	-1.14101	0.212294	-5.37467	7.67e-08	1.05e-05	ASCL1		ENSG00000131871	791.34	1.25647	0.22176	5.66589	1.46e-08	2.44e-06	SELENOS
ENSG00000110619	3206.12	0.966927	0.179835	5.37675	7.58e-08	1.05e-05	CARS1		ENSG00000067182	838.209	1.64465	0.290386	5.66366	1.48e-08	2.45e-06	TNFRSF1A
ENSG00000138119	70.5053	1.95223	0.363247	5.37439	7.68e-08	1.05e-05	MYOF		ENSG00000171680	2156.66	-0.522164	0.0923314	-5.65533	1.56e-08	2.56e-06	PLEKHG5
ENSG00000247400	162.284	1.02528	0.19138	5.35733	8.45e-08	1.14e-05	DNAJC3-DT		ENSG00000163508	313.058	5.94733	1.05279	5.64914	1.61e-08	2.64e-06	EOMES
ENSG00000111961	727.943	0.589523	0.110175	5.3508	8.76e-08	1.18e-05	SASH1		ENSG00000182240	170.758	2.32024	0.411033	5.64492	1.65e-08	2.68e-06	BACE2
ENSG00000085832	2045.11	0.738416	0.138291	5.33957	9.32e-08	1.25e-05	EPS15		ENSG00000114850	2411.73	1.2364	0.219106	5.64293	1.67e-08	2.7e-06	SSR3
ENSG00000029364	1268.26	0.331189	0.0623286	5.3136	1.07e-07	1.43e-05	SLC39A9		ENSG00000058262	5923.92	1.04845	0.185855	5.64123	1.69e-08	2.7e-06	SEC61A1
ENSG00000181652	70.6419	-1.46223	0.275533	-5.30693	1.11e-07	1.46e-05	ATG9B		ENSG00000092621	6061.15	1.55114	0.275006	5.64038	1.7e-08	2.7e-06	PHGDH
ENSG00000137364	135.379	0.686582	0.129401	5.30585	1.12e-07	1.46e-05	TPMT		ENSG00000125845	96.4387	1.75311	0.310951	5.6379	1.72e-08	2.73e-06	BMP2
ENSG00000244227	83.7584	2.00606	0.378015	5.30681	1.12e-07	1.46e-05	LRRC77P		ENSG00000177301	60.3258	-1.45913	0.258882	-5.63629	1.74e-08	2.73e-06	KCNA2
ENSG00000152952	281.817	0.908056	0.171356	5.29924	1.16e-07	1.51e-05	PLOD2		ENSG00000160685	353.994	1.70647	0.302799	5.63563	1.74e-08	2.73e-06	ZBTB7B
ENSG00000077232	2796.79	0.72597	0.137064	5.29657	1.18e-07	1.52e-05	DNAJC10		ENSG00000104369	138.648	-1.45229	0.257888	-5.63146	1.79e-08	2.78e-06	JPH1
ENSG00000170348	3864.29	0.69108	0.130588	5.29206	1.21e-07	1.55e-05	TMED10		ENSG00000147676	325	1.55528	0.276281	5.62936	1.81e-08	2.8e-06	MAL2
ENSG00000167508	4072.35	-1.26635	0.239445	-5.28867	1.23e-07	1.57e-05	MVD		ENSG00000165973	396.538	-1.53624	0.273655	-5.61381	1.98e-08	3.04e-06	NELL1
ENSG00000134531	24.1054	2.18477	0.413527	5.28325	1.27e-07	1.61e-05	EMP1		ENSG00000184840	1947.03	1.39202	0.248166	5.60924	2.03e-08	3.1e-06	TMED9
ENSG00000148926	26.7917	3.51729	0.665975	5.28141	1.28e-07	1.62e-05	ADM		ENSG00000164761	19.8722	2.50125	0.446315	5.60423	2.09e-08	3.18e-06	TNFRSF11B
ENSG00000131873	1081.82	0.528379	0.100342	5.26577	1.4e-07	1.73e-05	CHSY1		ENSG00000231672	36.8335	-2.14383	0.382723	-5.60152	2.12e-08	3.21e-06	NA
ENSG00000261556	539.383	1.56762	0.297893	5.26235	1.42e-07	1.76e-05	SMG1P7		ENSG00000198796	225.338	3.37354	0.603624	5.5888	2.29e-08	3.41e-06	ALPK2
ENSG00000133816	75.4497	2.65714	0.506173	5.24947	1.53e-07	1.87e-05	MICAL2		ENSG00000153071	437.558	3.55432	0.635982	5.58871	2.29e-08	3.41e-06	DAB2
ENSG00000049656	1979.48	0.458173	0.0873726	5.2439	1.57e-07	1.92e-05	CLPTM1L		ENSG00000185624	6215.09	1.3556	0.243594	5.565	2.62e-08	3.87e-06	P4HB
ENSG00000177311	614.88	0.998307	0.190839	5.23115	1.68e-07	2.05e-05	ZBTB38		ENSG00000171566	1222.68	0.325456	0.0584846	5.56481	2.62e-08	3.87e-06	PLRG1
ENSG00000131002	297.863	11.142	2.13285	5.224	1.75e-07	2.11e-05	TXLNGY		ENSG00000197496	303.141	1.49283	0.268592	5.55801	2.73e-08	4e-06	SLC2A10
ENSG00000136158	1008.77	1.32393	0.253715	5.21818	1.81e-07	2.16e-05	SPRY2		ENSG00000272086	49.2486	1.15735	0.208322	5.5556	2.77e-08	4.03e-06	NA
ENSG00000231185	16.2204	3.08063	0.590415	5.21775	1.81e-07	2.16e-05	SPRY4-AS1		ENSG00000001460	129.493	1.03843	0.187028	5.55226	2.82e-08	4.09e-06	STPG1
ENSG00000184575	5403.21	1.1307	0.217068	5.20896	1.9e-07	2.24e-05	XPOT		ENSG00000064042	1179.82	1.32128	0.238897	5.53075	3.19e-08	4.59e-06	LIMCH1
ENSG00000270419	68.1772	-1.12737	0.217934	-5.173	2.3e-07	2.68e-05	CAHM		ENSG00000167004	5973.33	1.76014	0.318414	5.52783	3.24e-08	4.64e-06	PDIA3
ENSG00000167995	329.281	1.76767	0.341671	5.17361	2.3e-07	2.68e-05	BEST1		ENSG00000021645	1749.26	-1.38112	0.250882	-5.50506	3.69e-08	5.26e-06	NRXN3
ENSG00000174963	1109.52	3.03519	0.586603	5.17417	2.29e-07	2.68e-05	ZIC4		ENSG00000225964	5.4268	-2.91679	0.530236	-5.50093	3.78e-08	5.35e-06	NA
ENSG00000110917	3361.59	0.668932	0.129492	5.16583	2.39e-07	2.77e-05	MLEC		ENSG00000134440	2991.31	0.807445	0.146836	5.49897	3.82e-08	5.38e-06	NARS1
ENSG00000078295	920.146	2.39428	0.464037	5.15967	2.47e-07	2.85e-05	ADCY2		ENSG00000065911	3353.53	1.94638	0.354015	5.498	3.84e-08	5.38e-06	MTHFD2
ENSG00000106052	1733.13	0.429279	0.0834306	5.14534	2.67e-07	3.04e-05	TAX1BP1		ENSG00000176046	261.007	5.56518	1.01324	5.49246	3.96e-08	5.52e-06	NUPR1
ENSG00000114019	2196.83	0.508314	0.0987915	5.14532	2.67e-07	3.04e-05	AMOTL2		ENSG00000101327	178.86	-3.69772	0.674005	-5.48619	4.11e-08	5.69e-06	PDYN
ENSG00000228659	41.9845	-2.41741	0.471963	-5.12204	3.02e-07	3.39e-05	LINC01201		ENSG00000070540	205.11	1.6972	0.310029	5.47434	4.39e-08	6.05e-06	WIPI1
ENSG00000175868	44.9953	2.06612	0.403311	5.1229	3.01e-07	3.39e-05	CALCB		ENSG00000107518	705.656	-0.746523	0.136486	-5.46961	4.51e-08	6.12e-06	ATRNL1
ENSG00000183878	230.937	10.7749	2.10286	5.12391	2.99e-07	3.39e-05	UTY		ENSG00000114993	366.367	1.17141	0.214167	5.4696	4.51e-08	6.12e-06	RTKN
ENSG00000183935	21.526	1.79082	0.350065	5.11569	3.13e-07	3.47e-05	HTR7P1		ENSG00000134256	61.5052	-1.75544	0.320947	-5.46955	4.51e-08	6.12e-06	CD101
ENSG00000038427	12011.7	-1.42612	0.27902	-5.11119	3.2e-07	3.54e-05	VCAN		ENSG00000106823	35.2388	3.0834	0.564652	5.46071	4.74e-08	6.38e-06	ECM2
ENSG00000169570	149.037	0.776646	0.151993	5.10975	3.23e-07	3.55e-05	DTWD2		ENSG00000170037	1200.69	-0.467737	0.0856637	-5.46016	4.76e-08	6.38e-06	CNTROB
ENSG00000236714	12.9658	5.64274	1.1063	5.10053	3.39e-07	3.71e-05	LINC01844		ENSG00000145014	568.724	-0.716537	0.131447	-5.45115	5e-08	6.68e-06	TMEM44
ENSG00000069482	28.266	-3.06645	0.601418	-5.0987	3.42e-07	3.73e-05	GAL		ENSG00000139329	162.687	2.85797	0.524553	5.44839	5.08e-08	6.7e-06	LUM
ENSG00000228451	34.5244	1.15644	0.22697	5.09512	3.49e-07	3.78e-05	SDAD1P1		ENSG00000109452	93.8304	1.66114	0.304888	5.44836	5.08e-08	6.7e-06	INPP4B
ENSG00000114757	231.183	1.49716	0.293911	5.09392	3.51e-07	3.78e-05	PEX5L		ENSG00000134548	92.8025	4.10508	0.753621	5.44714	5.12e-08	6.7e-06	SPX
ENSG00000171448	558.73	0.413235	0.0811487	5.09232	3.54e-07	3.8e-05	ZBTB26		ENSG00000127252	52.5429	-1.00253	0.184075	-5.44629	5.14e-08	6.7e-06	PLAAT1
ENSG00000067646	196.139	10.058	1.97547	5.09146	3.55e-07	3.8e-05	ZFY		ENSG00000249626	85.9204	-1.05798	0.194268	-5.44598	5.15e-08	6.7e-06	NA
ENSG00000099866	116.057	-2.79968	0.55002	-5.09014	3.58e-07	3.81e-05	MADCAM1		ENSG00000181965	120.87	6.56971	1.20836	5.43689	5.42e-08	7e-06	NEUROG1
ENSG00000166340	728.513	0.658323	0.129515	5.08297	3.72e-07	3.93e-05	TPP1		ENSG00000136026	2991.24	1.02917	0.189314	5.43633	5.44e-08	7e-06	CKAP4
ENSG00000223685	26.8569	2.70474	0.532219	5.08201	3.73e-07	3.93e-05	LINC00571		ENSG00000134259	29.0697	3.38637	0.623836	5.42831	5.69e-08	7.29e-06	NGF
ENSG00000170689	8.96411	5.10392	1.00512	5.07794	3.82e-07	4e-05	HOXB9		ENSG00000091986	898.028	2.83815	0.523004	5.42663	5.74e-08	7.32e-06	CCDC80
ENSG00000075223	1060.3	-2.48249	0.489235	-5.07422	3.89e-07	4.05e-05	SEMA3C		ENSG00000077279	15042.4	-1.07674	0.198484	-5.42484	5.8e-08	7.36e-06	DCX
ENSG00000149115	2761.45	0.520504	0.102598	5.07322	3.91e-07	4.05e-05	TNKS1BP1		ENSG00000162817	87.2696	2.11847	0.39058	5.4239	5.83e-08	7.36e-06	C1orf115
ENSG00000131620	33.0594	3.07887	0.60691	5.07303	3.92e-07	4.05e-05	ANO1		ENSG00000162992	161.23	5.37528	0.991449	5.42164	5.91e-08	7.41e-06	NEUROD1
ENSG00000164687	690.193	-1.09347	0.215647	-5.07067	3.96e-07	4.08e-05	FABP5		ENSG00000172824	378.313	-0.981339	0.181029	-5.42091	5.93e-08	7.41e-06	CES4A
ENSG00000103353	2550.9	0.352235	0.0695503	5.06446	4.1e-07	4.2e-05	UBFD1		ENSG00000072315	91.9792	-3.12996	0.57791	-5.41599	6.09e-08	7.54e-06	TRPC5
ENSG00000031698	7076.79	1.0895	0.215251	5.06154	4.16e-07	4.24e-05	SARS1		ENSG00000116985	112.11	-1.75509	0.324082	-5.41559	6.11e-08	7.54e-06	BMP8B
ENSG00000203727	740.945	0.897296	0.177852	5.04517	4.53e-07	4.6e-05	SAMD5		ENSG00000149428	10367.5	2.27496	0.420168	5.41441	6.15e-08	7.54e-06	HYOU1
ENSG00000163492	12.186	-2.73482	0.542617	-5.04006	4.65e-07	4.7e-05	CCDC141		ENSG00000125869	109.754	-3.2695	0.603987	-5.4132	6.19e-08	7.54e-06	LAMP5
ENSG00000167004	6059.07	1.0093	0.200412	5.03611	4.75e-07	4.76e-05	PDIA3		ENSG00000113407	2996.87	0.954287	0.176305	5.41272	6.21e-08	7.54e-06	TARS1
ENSG00000141959	2443.14	-0.525612	0.104593	-5.02533	5.03e-07	5.01e-05	PFKL		ENSG00000102935	2240.73	1.43708	0.265504	5.41263	6.21e-08	7.54e-06	ZNF423
ENSG00000100664	5741.57	0.3536	0.070422	5.02115	5.14e-07	5.05e-05	EIF5		ENSG00000169891	288.107	-1.88358	0.348362	-5.40695	6.41e-08	7.75e-06	REPS2
