## Supplementary material for "A rare genetic disorder provides insights into mechanisms of early-onset neurodegeneration": Table S2: Table S2. Bulk RNA-seq data at Day27 and Day43 for NXPG-32-RES, related to Figure 1I and S2D-F.xlsx (part 2 of 2)

### Sheet: DEGs (NXP+CL2) vs (CTRL + RES) (continued)
#List of DEGs at day 27 (neurons) in NXP compared to CTRL & NXPG-32-RES									#List of DEGs at day 43 (neurons) in NXP compared to CTRL & NXPG-32-RES
ENSG00000103978	681.076	0.383643	0.0763931	5.02196	5.11e-07	5.05e-05	TMEM87A		ENSG00000089597	5601.33	0.817843	0.15156	5.39617	6.81e-08	8.19e-06	GANAB
ENSG00000173598	1161.09	0.822504	0.163795	5.02155	5.13e-07	5.05e-05	NUDT4		ENSG00000102580	1214.16	1.79416	0.332866	5.39002	7.04e-08	8.43e-06	DNAJC3
ENSG00000072682	94.2111	1.34575	0.268197	5.01777	5.23e-07	5.11e-05	P4HA2		ENSG00000221818	161.845	4.94491	0.918024	5.38648	7.19e-08	8.52e-06	EBF2
ENSG00000198796	33.8038	2.3883	0.476087	5.01651	5.26e-07	5.11e-05	ALPK2		ENSG00000131238	1158.58	0.508763	0.0944523	5.38645	7.19e-08	8.52e-06	PPT1
ENSG00000090339	12.1759	5.5582	1.1079	5.01687	5.25e-07	5.11e-05	ICAM1		ENSG00000128595	3185.94	1.35567	0.251961	5.38046	7.43e-08	8.77e-06	CALU
ENSG00000179388	43.9392	-3.32283	0.662771	-5.01354	5.34e-07	5.12e-05	EGR3		ENSG00000165186	608.277	-2.28762	0.425328	-5.37847	7.51e-08	8.83e-06	PTCHD1
ENSG00000081052	15.8442	-1.95801	0.39048	-5.01437	5.32e-07	5.12e-05	COL4A4		ENSG00000130766	2449.45	1.48613	0.276906	5.36692	8.01e-08	9.37e-06	SESN2
ENSG00000112812	37.9365	1.33721	0.266762	5.01273	5.37e-07	5.12e-05	PRSS16		ENSG00000133106	13.7043	4.23676	0.789582	5.36583	8.06e-08	9.38e-06	EPSTI1
ENSG00000255566	39.9178	1.51819	0.302818	5.01354	5.34e-07	5.12e-05	LOC100420899		ENSG00000187714	101.936	2.17223	0.405024	5.36321	8.18e-08	9.48e-06	SLC18A3
ENSG00000152977	7855.38	2.16474	0.432009	5.01085	5.42e-07	5.15e-05	ZIC1		ENSG00000170348	3730.46	1.0117	0.188831	5.35772	8.43e-08	9.72e-06	TMED10
ENSG00000167306	112.805	2.42028	0.483277	5.00805	5.5e-07	5.2e-05	MYO5B		ENSG00000049449	3873.31	1.14381	0.213532	5.35663	8.48e-08	9.74e-06	RCN1
ENSG00000259803	61.1358	2.96422	0.591946	5.00757	5.51e-07	5.2e-05	SLC22A31		ENSG00000158246	70.1748	2.38168	0.444717	5.3555	8.53e-08	9.74e-06	TENT5B
ENSG00000129675	247.482	-1.02811	0.205891	-4.9935	5.93e-07	5.54e-05	ARHGEF6		ENSG00000134910	2154.2	1.11893	0.208954	5.3549	8.56e-08	9.74e-06	STT3A
ENSG00000127804	1074.89	0.306624	0.0614031	4.99363	5.93e-07	5.54e-05	METTL16		ENSG00000013583	287.54	1.64713	0.308053	5.3469	8.95e-08	1.01e-05	HEBP1
ENSG00000137825	24.7756	-1.45851	0.292742	-4.98223	6.29e-07	5.85e-05	ITPKA		ENSG00000154783	73.5364	2.40474	0.450097	5.3427	9.16e-08	1.03e-05	FGD5
ENSG00000117632	18103.3	-0.607512	0.122068	-4.97684	6.46e-07	5.98e-05	STMN1		ENSG00000174948	84.6219	-3.30672	0.619065	-5.34148	9.22e-08	1.04e-05	GPR149
ENSG00000183475	327.25	0.502419	0.10098	4.97542	6.51e-07	5.98e-05	ASB7		ENSG00000162105	1679.55	-1.21685	0.228018	-5.33662	9.47e-08	1.06e-05	SHANK2
ENSG00000164916	2820.25	0.64572	0.129777	4.97563	6.5e-07	5.98e-05	FOXK1		ENSG00000141682	282.096	1.60097	0.300098	5.33484	9.56e-08	1.06e-05	PMAIP1
ENSG00000148655	9.82667	-2.72253	0.547576	-4.97197	6.63e-07	6.07e-05	LRMDA		ENSG00000144893	443.769	-1.95	0.365835	-5.33028	9.81e-08	1.09e-05	MED12L
ENSG00000095139	2529.64	0.369582	0.0744399	4.96484	6.88e-07	6.27e-05	ARCN1		ENSG00000102924	413.646	2.17839	0.408752	5.32936	9.86e-08	1.09e-05	CBLN1
ENSG00000179111	46.9115	-2.09886	0.423672	-4.95396	7.27e-07	6.6e-05	HES7		ENSG00000085871	43.7651	1.74888	0.328316	5.32683	9.99e-08	1.1e-05	MGST2
ENSG00000115073	1642.12	-0.416837	0.0842908	-4.94523	7.61e-07	6.88e-05	ACTR1B		ENSG00000233864	396.544	11.5789	2.17498	5.32367	1.02e-07	1.11e-05	NA
ENSG00000145147	2925.79	0.982356	0.19869	4.94418	7.65e-07	6.89e-05	SLIT2		ENSG00000161326	409.908	1.05712	0.198795	5.31764	1.05e-07	1.15e-05	NA
ENSG00000183963	259.225	-1.27686	0.258422	-4.94097	7.77e-07	6.97e-05	SMTN		ENSG00000080573	330.85	2.96216	0.557518	5.31312	1.08e-07	1.17e-05	COL5A3
ENSG00000185896	2342.26	0.442781	0.0896554	4.9387	7.86e-07	7.03e-05	LAMP1		ENSG00000174776	51.7715	2.34134	0.440945	5.30981	1.1e-07	1.18e-05	WDR49
ENSG00000116396	125.235	-0.684905	0.138726	-4.93712	7.93e-07	7.06e-05	KCNC4		ENSG00000170485	248.648	-1.67616	0.315688	-5.30956	1.1e-07	1.18e-05	NPAS2
ENSG00000008838	2999.14	-0.3129	0.06342	-4.93377	8.07e-07	7.15e-05	MED24		ENSG00000257501	33.4041	3.33955	0.62927	5.30703	1.11e-07	1.19e-05	PAFAH1B2P2
ENSG00000134590	2455.07	-0.623663	0.126509	-4.92981	8.23e-07	7.27e-05	RTL8C		ENSG00000221995	114.953	-1.11418	0.209945	-5.30699	1.11e-07	1.19e-05	TIAF1
ENSG00000169359	680.305	0.743655	0.151078	4.92232	8.55e-07	7.52e-05	SLC33A1		ENSG00000124772	499.397	-1.75838	0.332059	-5.29539	1.19e-07	1.26e-05	CPNE5
ENSG00000158234	82.0004	-1.25876	0.255864	-4.91966	8.67e-07	7.59e-05	FAIM		ENSG00000269998	45.7761	-2.18772	0.413153	-5.29519	1.19e-07	1.26e-05	NA
ENSG00000181751	850.259	-0.656659	0.133605	-4.91492	8.88e-07	7.75e-05	MACIR		ENSG00000080947	614.806	-0.847121	0.160081	-5.29183	1.21e-07	1.28e-05	CROCCP3
ENSG00000204580	13790.9	0.424857	0.0864808	4.91274	8.98e-07	7.81e-05	DDR1		ENSG00000172137	342.143	1.9753	0.373577	5.28752	1.24e-07	1.3e-05	CALB2
ENSG00000120889	2453.87	0.778827	0.158618	4.91009	9.1e-07	7.88e-05	TNFRSF10B		ENSG00000099725	178.572	9.46531	1.79014	5.28747	1.24e-07	1.3e-05	PRKY
ENSG00000134256	87.8886	-1.78242	0.363135	-4.90841	9.18e-07	7.92e-05	CD101		ENSG00000171451	630.203	-1.74022	0.329221	-5.28586	1.25e-07	1.3e-05	DSEL
ENSG00000184840	1686.22	0.576261	0.117536	4.90285	9.45e-07	8.11e-05	TMED9		ENSG00000182223	14.5715	-2.76888	0.524036	-5.28377	1.27e-07	1.31e-05	ZAR1
ENSG00000164488	29.215	2.31175	0.471637	4.90155	9.51e-07	8.14e-05	DACT2		ENSG00000053747	84.6633	-2.05964	0.390064	-5.28025	1.29e-07	1.33e-05	LAMA3
ENSG00000134308	12494.1	-0.423626	0.0865468	-4.89476	9.84e-07	8.36e-05	YWHAQ		ENSG00000228903	94.8221	-1.16296	0.220274	-5.2796	1.29e-07	1.33e-05	NA
ENSG00000144747	730.438	0.487159	0.0995191	4.89513	9.82e-07	8.36e-05	TMF1		ENSG00000117519	3855.32	0.826251	0.156564	5.27741	1.31e-07	1.34e-05	CNN3
ENSG00000135842	805.126	2.28153	0.466189	4.89401	9.88e-07	8.36e-05	NIBAN1		ENSG00000036565	30.9935	3.48918	0.661623	5.27366	1.34e-07	1.36e-05	SLC18A1
ENSG00000152409	1023.46	0.861545	0.176206	4.88941	1.01e-06	8.52e-05	JMY		ENSG00000119655	676.957	1.47589	0.280019	5.27068	1.36e-07	1.38e-05	NPC2
ENSG00000023318	890.114	0.731276	0.149622	4.88748	1.02e-06	8.58e-05	ERP44		ENSG00000146374	203.351	5.08887	0.965546	5.27046	1.36e-07	1.38e-05	RSPO3
ENSG00000123243	24.6514	3.11197	0.637041	4.88504	1.03e-06	8.65e-05	ITIH5		ENSG00000169764	1272.83	0.840862	0.159646	5.26704	1.39e-07	1.4e-05	UGP2
ENSG00000148082	670.653	1.45134	0.297513	4.87826	1.07e-06	8.92e-05	SHC3		ENSG00000086619	472.317	1.38095	0.262268	5.26541	1.4e-07	1.4e-05	ERO1B
ENSG00000138115	120.512	-0.910197	0.186889	-4.87027	1.11e-06	9.17e-05	CYP2C8		ENSG00000106948	1573.09	1.19066	0.22613	5.26536	1.4e-07	1.4e-05	AKNA
ENSG00000133069	1151.93	-0.477537	0.0980581	-4.86994	1.12e-06	9.17e-05	TMCC2		ENSG00000172037	2624.94	1.73219	0.329681	5.25413	1.49e-07	1.48e-05	LAMB2
ENSG00000109572	2351.52	0.644587	0.132326	4.87121	1.11e-06	9.17e-05	CLCN3		ENSG00000181019	564.147	2.95625	0.563414	5.24703	1.55e-07	1.53e-05	NQO1
ENSG00000187955	154.832	3.17752	0.652216	4.87189	1.11e-06	9.17e-05	COL14A1		ENSG00000149596	45.9385	3.12315	0.595364	5.24578	1.56e-07	1.54e-05	JPH2
ENSG00000079435	381.162	-0.362541	0.0745658	-4.86203	1.16e-06	9.51e-05	LIPE		ENSG00000107731	1447.28	1.9543	0.372984	5.23964	1.61e-07	1.58e-05	UNC5B
ENSG00000089280	9764.98	-0.293369	0.0604252	-4.85507	1.2e-06	9.77e-05	FUS		ENSG00000031698	5416.19	1.11169	0.212786	5.22445	1.75e-07	1.71e-05	SARS1
ENSG00000101255	1877.49	1.87668	0.386658	4.8536	1.21e-06	9.81e-05	TRIB3		ENSG00000179698	367.83	-1.16383	0.222795	-5.22375	1.75e-07	1.71e-05	WDR97
ENSG00000130487	70.0842	5.30635	1.09371	4.85169	1.22e-06	9.87e-05	KLHDC7B		ENSG00000179388	56.4373	-2.66298	0.510141	-5.22008	1.79e-07	1.74e-05	EGR3
ENSG00000152582	292.169	0.741333	0.15288	4.84912	1.24e-06	9.96e-05	SPEF2		ENSG00000189129	44.7264	3.98787	0.764023	5.21956	1.79e-07	1.74e-05	PLAC9
ENSG00000162367	13.0503	2.91136	0.600478	4.8484	1.24e-06	9.96e-05	TAL1		ENSG00000150995	145.393	1.81291	0.347703	5.21397	1.85e-07	1.79e-05	ITPR1
ENSG00000174948	46.9273	-2.20955	0.456944	-4.8355	1.33e-06	0.000105574	GPR149		ENSG00000107623	70.9815	3.21631	0.617058	5.21233	1.86e-07	1.79e-05	NA
ENSG00000168003	6380.24	1.08634	0.22465	4.83571	1.33e-06	0.000105574	SLC3A2		ENSG00000112419	269.138	2.04196	0.391799	5.21176	1.87e-07	1.79e-05	PHACTR2
ENSG00000139514	4012.01	1.01775	0.210645	4.83158	1.35e-06	0.000107293	SLC7A1		ENSG00000261003	12.6744	-1.3179	0.252957	-5.20997	1.89e-07	1.8e-05	NA
ENSG00000051108	3764.17	1.61403	0.335275	4.81404	1.48e-06	0.000116746	HERPUD1		ENSG00000103187	3518.21	1.20127	0.230739	5.20618	1.93e-07	1.83e-05	COTL1
ENSG00000003056	853.657	0.528007	0.109844	4.80686	1.53e-06	0.000120587	M6PR		ENSG00000182379	509.763	2.36446	0.45493	5.19741	2.02e-07	1.92e-05	NXPH4
ENSG00000121073	1668.38	0.739032	0.153876	4.80279	1.56e-06	0.000122635	SLC35B1		ENSG00000119888	82.2308	-1.49083	0.28704	-5.19381	2.06e-07	1.95e-05	EPCAM
ENSG00000173276	644.31	0.483284	0.100687	4.79986	1.59e-06	0.000124004	ZBTB21		ENSG00000153993	127.559	1.37885	0.265548	5.19249	2.08e-07	1.95e-05	SEMA3D
ENSG00000116985	110.995	-1.26161	0.263435	-4.78907	1.68e-06	0.000129504	BMP8B		ENSG00000116761	262.119	1.09458	0.210809	5.19231	2.08e-07	1.95e-05	CTH
ENSG00000155849	401.157	-0.516754	0.107881	-4.79004	1.67e-06	0.000129504	ELMO1		ENSG00000168038	112.252	1.43799	0.277022	5.19091	2.09e-07	1.95e-05	ULK4
ENSG00000135919	1274.81	1.01393	0.211713	4.78916	1.67e-06	0.000129504	SERPINE2		ENSG00000221819	23.9593	-1.61332	0.310928	-5.18872	2.12e-07	1.96e-05	GAS8-AS1
ENSG00000131871	811.124	0.801659	0.167444	4.78764	1.69e-06	0.000129982	SELENOS		ENSG00000078295	793.057	1.83712	0.354071	5.18858	2.12e-07	1.96e-05	ADCY2
ENSG00000111371	9852.51	0.718977	0.150495	4.7774	1.78e-06	0.000135837	SLC38A1		ENSG00000146426	360.604	-1.10251	0.212509	-5.18803	2.13e-07	1.96e-05	TIAM2
ENSG00000214575	27.5107	2.01493	0.421848	4.77644	1.78e-06	0.000136024	CPEB1		ENSG00000128165	670.157	1.78588	0.344341	5.18638	2.14e-07	1.97e-05	ADM2
ENSG00000198692	98.0006	9.53823	1.99908	4.7713	1.83e-06	0.000139065	EIF1AY		ENSG00000235597	103.645	-1.49085	0.288015	-5.17629	2.26e-07	2.08e-05	LINC01102
ENSG00000166482	76.131	2.13834	0.448329	4.76958	1.85e-06	0.000139312	MFAP4		ENSG00000144339	690.321	1.03934	0.200958	5.17193	2.32e-07	2.12e-05	TMEFF2
ENSG00000136490	2156.78	-0.520381	0.109212	-4.76487	1.89e-06	0.000142125	LIMD2		ENSG00000182836	132.297	-1.2653	0.244761	-5.16952	2.35e-07	2.14e-05	PLCXD3
ENSG00000217128	651.678	0.456896	0.0960085	4.75891	1.95e-06	0.000145895	FNIP1		ENSG00000236116	5.49186	-4.88732	0.946473	-5.16372	2.42e-07	2.2e-05	NA
ENSG00000064763	168.735	-1.00444	0.211236	-4.75505	1.98e-06	0.000148213	FAR2		ENSG00000171227	13.2333	3.3404	0.647052	5.16249	2.44e-07	2.2e-05	TMEM37
ENSG00000168348	114.678	3.49889	0.736084	4.75338	2e-06	0.000148942	INSM2		ENSG00000168348	205.819	4.88854	0.947481	5.15951	2.48e-07	2.23e-05	INSM2
ENSG00000250358	39.6319	2.31169	0.486494	4.75174	2.02e-06	0.00014966	LINC02200		ENSG00000114374	667.884	11.0734	2.14678	5.15818	2.49e-07	2.24e-05	USP9Y
ENSG00000244038	3043.75	0.639798	0.134937	4.74146	2.12e-06	0.000156422	DDOST		ENSG00000188477	10.6463	5.87169	1.13902	5.15505	2.54e-07	2.27e-05	NA
ENSG00000145022	337.915	-0.483283	0.10201	-4.73759	2.16e-06	0.000157875	TCTA		ENSG00000228010	51.1033	-0.870024	0.168802	-5.15412	2.55e-07	2.27e-05	NA
ENSG00000125812	708.92	0.422423	0.0891548	4.73809	2.16e-06	0.000157875	GZF1		ENSG00000013375	839.196	0.694604	0.134786	5.15338	2.56e-07	2.27e-05	PGM3
ENSG00000117016	4454.14	1.18581	0.250291	4.73772	2.16e-06	0.000157875	RIMS3		ENSG00000131002	259.801	10.9688	2.1287	5.15281	2.57e-07	2.27e-05	TXLNGY
ENSG00000156510	21.1348	2.27024	0.479354	4.73604	2.18e-06	0.000158563	HKDC1		ENSG00000165495	534.529	1.13472	0.220288	5.1511	2.59e-07	2.28e-05	PKNOX2
ENSG00000182307	1549.55	0.433152	0.0915549	4.73106	2.23e-06	0.000160933	C8orf33		ENSG00000001626	22.3953	-1.76063	0.342271	-5.14395	2.69e-07	2.37e-05	CFTR
ENSG00000073146	46.7084	2.00623	0.42402	4.73146	2.23e-06	0.000160933	MOV10L1		ENSG00000140545	1208.89	1.31103	0.254949	5.14234	2.71e-07	2.38e-05	MFGE8
ENSG00000166426	1245.46	3.20455	0.677318	4.73123	2.23e-06	0.000160933	CRABP1		ENSG00000119686	25.8107	2.05726	0.400135	5.14142	2.73e-07	2.38e-05	FLVCR2
ENSG00000111262	30.7111	-2.95572	0.625856	-4.72269	2.33e-06	0.00016663	KCNA1		ENSG00000197043	1929.94	1.2537	0.243888	5.14047	2.74e-07	2.38e-05	ANXA6
ENSG00000070081	1162.37	0.711121	0.150611	4.72158	2.34e-06	0.000167005	NUCB2		ENSG00000077274	379.538	-3.57745	0.696419	-5.13692	2.79e-07	2.42e-05	CAPN6
ENSG00000140403	112.536	-0.961238	0.203666	-4.71967	2.36e-06	0.000167125	DNAJA4		ENSG00000158555	995.182	-0.986182	0.192104	-5.13359	2.84e-07	2.45e-05	GDPD5
ENSG00000107290	2716.21	0.631688	0.133847	4.7195	2.36e-06	0.000167125	SETX		ENSG00000115902	3511.94	1.17802	0.229489	5.13323	2.85e-07	2.45e-05	SLC1A4
ENSG00000204929	9.50128	3.70039	0.784045	4.71962	2.36e-06	0.000167125	LOC101927533		ENSG00000116106	1967.88	-1.28055	0.249625	-5.12992	2.9e-07	2.49e-05	EPHA4
ENSG00000179761	353.884	1.53544	0.325788	4.713	2.44e-06	0.000172002	PIPOX		ENSG00000063241	656.117	1.81881	0.354631	5.12873	2.92e-07	2.5e-05	ISOC2
ENSG00000198133	137.986	-1.86531	0.395889	-4.7117	2.46e-06	0.00017256	TMEM229B		ENSG00000102230	615.292	-0.892674	0.174113	-5.12698	2.94e-07	2.51e-05	PCYT1B
ENSG00000164220	16.2278	2.15336	0.457548	4.70631	2.52e-06	0.000176628	F2RL2		ENSG00000118508	257.159	1.87627	0.366008	5.12632	2.95e-07	2.51e-05	RAB32
ENSG00000196482	319.019	-1.94728	0.414172	-4.70162	2.58e-06	0.000179606	ESRRG		ENSG00000250358	24.1559	1.64604	0.321238	5.12404	2.99e-07	2.53e-05	NA
ENSG00000058262	5267.04	0.542769	0.115436	4.70192	2.58e-06	0.000179606	SEC61A1		ENSG00000051108	3758.84	1.78215	0.347912	5.12242	3.02e-07	2.54e-05	HERPUD1
ENSG00000078114	1628.37	1.21965	0.259907	4.69262	2.7e-06	0.000187108	NEBL		ENSG00000214711	23.4046	-1.52015	0.296769	-5.12234	3.02e-07	2.54e-05	CAPN14
ENSG00000214842	6.1803	-1.84377	0.39311	-4.69022	2.73e-06	0.000188151	RAD51AP2		ENSG00000167797	1387.94	1.68982	0.330079	5.11943	3.06e-07	2.57e-05	CDK2AP2
ENSG00000211448	23.7263	-1.49553	0.318849	-4.69039	2.73e-06	0.000188151	DIO2		ENSG00000117450	1859.9	0.82651	0.16149	5.11804	3.09e-07	2.58e-05	PRDX1
ENSG00000120278	1537.85	0.94873	0.202527	4.68445	2.81e-06	0.000192931	PLEKHG1		ENSG00000106638	695.449	0.809885	0.158361	5.11418	3.15e-07	2.62e-05	TBL2
ENSG00000122756	2569.26	-0.830421	0.177534	-4.67753	2.9e-06	0.000198332	CNTFR		ENSG00000148248	3174.72	1.03757	0.202899	5.11374	3.16e-07	2.62e-05	SURF4
ENSG00000109452	65.5805	1.64635	0.351956	4.67773	2.9e-06	0.000198332	INPP4B		ENSG00000247287	2.27971	-3.86282	0.755498	-5.11294	3.17e-07	2.62e-05	NA
ENSG00000106305	298.588	0.479405	0.102564	4.67422	2.95e-06	0.000200571	AIMP2		ENSG00000182601	280.215	-1.56289	0.305718	-5.11221	3.18e-07	2.62e-05	HS3ST4
ENSG00000173110	153.817	4.25234	0.90979	4.67398	2.95e-06	0.000200571	HSPA6		ENSG00000109846	176.504	4.24439	0.83026	5.11212	3.19e-07	2.62e-05	CRYAB
ENSG00000112414	26.9895	1.93942	0.415006	4.67322	2.97e-06	0.000200704	ADGRG6		ENSG00000198856	1268.73	1.51283	0.296023	5.11052	3.21e-07	2.63e-05	OSTC
ENSG00000186907	111.903	1.69898	0.363619	4.67243	2.98e-06	0.000200866	RTN4RL2		ENSG00000260532	28.169	-2.02932	0.397309	-5.10766	3.26e-07	2.67e-05	NA
ENSG00000136250	11.1583	-1.57863	0.338102	-4.6691	3.03e-06	0.000203539	AOAH		ENSG00000103423	1014.81	0.643701	0.126137	5.10321	3.34e-07	2.72e-05	DNAJA3
ENSG00000144820	146.896	10.3267	2.21268	4.66706	3.06e-06	0.000204948	ADGRG7		ENSG00000163702	240.951	1.54333	0.30244	5.10293	3.34e-07	2.72e-05	IL17RC
ENSG00000139211	131.553	0.769268	0.164936	4.66404	3.1e-06	0.00020705	AMIGO2		ENSG00000204603	1.68715	-4.0894	0.802106	-5.09833	3.43e-07	2.77e-05	LINC01257
ENSG00000171786	479.161	3.22889	0.692339	4.66373	3.11e-06	0.00020705	NHLH1		ENSG00000172164	233.18	1.61667	0.317097	5.09833	3.43e-07	2.77e-05	SNTB1
ENSG00000134072	126.28	-0.917578	0.19697	-4.65848	3.19e-06	0.000211146	CAMK1		ENSG00000203772	426.689	-0.64483	0.126502	-5.0974	3.44e-07	2.77e-05	SPRN
ENSG00000144724	1932.15	0.524406	0.112631	4.65597	3.22e-06	0.000213096	PTPRG		ENSG00000169855	3915.03	-1.34331	0.263939	-5.08946	3.59e-07	2.88e-05	ROBO1
ENSG00000184524	502.488	-0.789125	0.169597	-4.65295	3.27e-06	0.000215609	CEND1		ENSG00000167617	84.5473	3.17944	0.625122	5.08612	3.65e-07	2.92e-05	CDC42EP5
ENSG00000272970	20.8597	2.07405	0.446117	4.64911	3.33e-06	0.000219016	LOC107986163		ENSG00000151388	447.931	1.4607	0.287434	5.08187	3.74e-07	2.98e-05	ADAMTS12
ENSG00000146007	1249.95	-0.443423	0.0954053	-4.64778	3.36e-06	0.000219781	ZMAT2		ENSG00000180398	1914.28	1.00479	0.197833	5.07897	3.79e-07	3.01e-05	MCFD2
ENSG00000100292	33.5391	2.62991	0.566517	4.64224	3.45e-06	0.000224385	HMOX1		ENSG00000260807	747.19	-1.64002	0.322993	-5.07759	3.82e-07	3.02e-05	CEROX1
ENSG00000143167	9.09171	3.91037	0.842445	4.64169	3.46e-06	0.000224385	GPA33		ENSG00000163754	280.097	1.33121	0.262196	5.07717	3.83e-07	3.02e-05	GYG1
ENSG00000070540	201.004	1.35007	0.291231	4.63574	3.56e-06	0.000230273	WIPI1		ENSG00000163644	1809.34	-1.30591	0.257289	-5.07567	3.86e-07	3.04e-05	PPM1K
ENSG00000117411	2101.13	-0.465374	0.100465	-4.63219	3.62e-06	0.000233584	B4GALT2		ENSG00000224204	11.4668	-2.21715	0.437375	-5.06922	3.99e-07	3.13e-05	PHEX-AS1
ENSG00000101638	63.0197	-1.8781	0.405732	-4.62893	3.68e-06	0.000236608	ST8SIA5		ENSG00000196381	101.969	-1.00724	0.198721	-5.06858	4.01e-07	3.13e-05	ZNF781
ENSG00000152291	2354.73	0.41506	0.089771	4.62354	3.77e-06	0.000242141	TGOLN2		ENSG00000223786	10.2397	3.81139	0.752206	5.06696	4.04e-07	3.15e-05	LOC101928516
ENSG00000157613	77.1205	1.93657	0.419937	4.61159	4e-06	0.000255759	CREB3L1		ENSG00000133816	323.187	2.71949	0.53678	5.06631	4.06e-07	3.15e-05	MICAL2
ENSG00000027075	8.30216	-3.01641	0.654476	-4.60889	4.05e-06	0.000258263	PRKCH		ENSG00000143167	6.59533	5.17977	1.02288	5.0639	4.11e-07	3.18e-05	GPA33
ENSG00000175130	25896.9	-0.478376	0.103813	-4.60807	4.06e-06	0.000258263	MARCKSL1		ENSG00000163017	981.962	4.59287	0.907027	5.06365	4.11e-07	3.18e-05	ACTG2
ENSG00000105357	102.903	1.09231	0.237058	4.60778	4.07e-06	0.000258263	MYH14		ENSG00000250599	3.44141	-5.20417	1.02783	-5.06325	4.12e-07	3.18e-05	NA
ENSG00000161912	166.509	-0.639479	0.139005	-4.60041	4.22e-06	0.000266811	ADCY10P1		ENSG00000166123	2959.56	0.707228	0.139776	5.05972	4.2e-07	3.22e-05	GPT2
ENSG00000100100	191.39	-0.751403	0.16345	-4.59715	4.28e-06	0.000270252	PIK3IP1		ENSG00000129910	35.0114	4.04583	0.800124	5.0565	4.27e-07	3.27e-05	CDH15
ENSG00000119888	50.8948	-1.40428	0.306306	-4.58458	4.55e-06	0.000286222	EPCAM		ENSG00000128272	7908.89	0.986681	0.195189	5.05501	4.3e-07	3.29e-05	ATF4
ENSG00000136444	602.856	-0.46227	0.100902	-4.58139	4.62e-06	0.000289808	RSAD1		ENSG00000113805	226.288	-2.10604	0.416766	-5.05329	4.34e-07	3.31e-05	CNTN3
ENSG00000154096	437.759	-0.701734	0.153239	-4.57934	4.66e-06	0.000291029	THY1		ENSG00000160307	162.057	3.49275	0.691352	5.05206	4.37e-07	3.32e-05	S100B
ENSG00000116729	1893.68	2.53607	0.553799	4.5794	4.66e-06	0.000291029	WLS		ENSG00000106105	4625.46	1.09262	0.216308	5.05124	4.39e-07	3.32e-05	GARS1
ENSG00000224470	933.379	0.456483	0.0998153	4.57328	4.8e-06	0.000298751	ATXN1L		ENSG00000164294	585.854	1.74671	0.345967	5.04878	4.45e-07	3.35e-05	GPX8
ENSG00000228463	27.9246	3.2738	0.71651	4.56909	4.9e-06	0.000303932	RPL23AP21		ENSG00000162409	424.846	-0.83874	0.166245	-5.0452	4.53e-07	3.39e-05	PRKAA2
ENSG00000189241	1511.47	-0.358425	0.0785272	-4.56434	5.01e-06	0.000310034	TSPYL1		ENSG00000120913	217.555	2.87797	0.570446	5.04512	4.53e-07	3.39e-05	PDLIM2
ENSG00000177426	792.385	1.30586	0.286361	4.56017	5.11e-06	0.000315383	TGIF1		ENSG00000100889	1352.39	2.01426	0.399269	5.04488	4.54e-07	3.39e-05	PCK2
ENSG00000176728	57.6033	8.77158	1.92539	4.55574	5.22e-06	0.000321212	TTTY14		ENSG00000128052	45.9749	2.90657	0.576379	5.04281	4.59e-07	3.42e-05	KDR
ENSG00000213190	6979.16	-0.702766	0.154429	-4.55073	5.35e-06	0.000327154	MLLT11		ENSG00000185561	23.1727	2.61327	0.518555	5.03953	4.67e-07	3.47e-05	TLCD2
ENSG00000196517	1511.01	0.885926	0.19483	4.54718	5.44e-06	0.000331824	SLC6A9		ENSG00000037757	381.94	-0.687244	0.136547	-5.03304	4.83e-07	3.57e-05	MRI1
ENSG00000114026	811.27	-0.373639	0.0822302	-4.54382	5.52e-06	0.000336228	OGG1		ENSG00000253811	3.12137	-5.69483	1.13153	-5.03287	4.83e-07	3.57e-05	NA
ENSG00000063176	850.864	-0.369315	0.0813287	-4.54101	5.6e-06	0.000337986	SPHK2		ENSG00000166986	6515.06	1.02434	0.203574	5.03178	4.86e-07	3.58e-05	MARS1
ENSG00000185561	19.3448	1.98262	0.436562	4.54144	5.59e-06	0.000337986	TLCD2		ENSG00000173218	204.399	1.04879	0.20846	5.03113	4.88e-07	3.58e-05	VANGL1
ENSG00000169026	23.3442	-1.18417	0.261101	-4.53531	5.75e-06	0.000345845	SLC49A3		ENSG00000260614	24.7486	1.94501	0.386734	5.02934	4.92e-07	3.61e-05	NA
ENSG00000213699	642.265	0.488368	0.107688	4.53502	5.76e-06	0.000345845	SLC35F6		ENSG00000101463	136.022	2.68367	0.534462	5.02126	5.13e-07	3.75e-05	SYNDIG1
ENSG00000113805	103.727	-1.66924	0.368202	-4.53349	5.8e-06	0.000346271	CNTN3		ENSG00000135446	1272.48	0.799918	0.159426	5.01749	5.24e-07	3.81e-05	CDK4
ENSG00000184261	156.314	-1.36488	0.30108	-4.53327	5.81e-06	0.000346271	KCNK12		ENSG00000103740	103.389	-1.67786	0.334514	-5.01581	5.28e-07	3.84e-05	ACSBG1
ENSG00000146426	407.655	-0.885036	0.195264	-4.53251	5.83e-06	0.000346271	TIAM2		ENSG00000169126	51.6205	1.77358	0.353705	5.01429	5.32e-07	3.86e-05	ODAD2
ENSG00000248550	24.362	3.01045	0.664133	4.5329	5.82e-06	0.000346271	OTX2-AS1		ENSG00000164040	870.466	0.93552	0.186667	5.0117	5.4e-07	3.9e-05	PGRMC2
ENSG00000080644	143.517	2.45075	0.540807	4.53166	5.85e-06	0.000346743	CHRNA3		ENSG00000117318	736.178	2.24978	0.449605	5.00391	5.62e-07	4.05e-05	ID3
ENSG00000145817	725.245	0.352136	0.0777401	4.52966	5.91e-06	0.000349117	YIPF5		ENSG00000113013	5178.84	0.909951	0.182264	4.99248	5.96e-07	4.28e-05	HSPA9
ENSG00000143248	129.843	2.76093	0.610563	4.52194	6.13e-06	0.000360186	RGS5		ENSG00000090861	5437.66	0.885292	0.17751	4.98728	6.12e-07	4.39e-05	AARS1
ENSG00000185220	212.974	0.461863	0.102394	4.51062	6.46e-06	0.000377964	PGBD2		ENSG00000237522	10.238	-1.94114	0.389428	-4.98458	6.21e-07	4.44e-05	NA
ENSG00000149591	355.779	1.62432	0.360398	4.507	6.57e-06	0.00038346	TAGLN		ENSG00000071967	286.542	1.97943	0.397413	4.9808	6.33e-07	4.51e-05	CYBRD1
ENSG00000137757	3.98378	4.91819	1.09163	4.50538	6.63e-06	0.000384565	CASP5		ENSG00000138829	2240.51	2.35213	0.47269	4.97605	6.49e-07	4.61e-05	FBN2
ENSG00000154620	53.4535	8.66364	1.92299	4.50529	6.63e-06	0.000384565	TMSB4Y		ENSG00000169282	152.155	-1.34105	0.269738	-4.97168	6.64e-07	4.7e-05	KCNAB1
ENSG00000213123	173.565	-0.593779	0.131946	-4.50016	6.79e-06	0.000392942	DYNLT2B		ENSG00000139800	328.861	4.07113	0.819459	4.96806	6.76e-07	4.78e-05	ZIC5
ENSG00000166986	7616.33	1.01822	0.226297	4.49947	6.81e-06	0.000393203	MARS1		ENSG00000233806	15.993	-1.86772	0.376115	-4.96582	6.84e-07	4.82e-05	LINC01237
ENSG00000113532	775.652	1.03543	0.230228	4.49739	6.88e-06	0.000396036	ST8SIA4		ENSG00000147592	48.1638	1.26859	0.255515	4.96483	6.88e-07	4.82e-05	LACTB2
ENSG00000170175	108.189	-0.940313	0.209203	-4.49475	6.97e-06	0.000398978	CHRNB1		ENSG00000176697	164.719	2.36092	0.475536	4.96476	6.88e-07	4.82e-05	BDNF
ENSG00000172757	10810	-0.565639	0.125845	-4.49472	6.97e-06	0.000398978	CFL1		ENSG00000112182	1801.76	-1.26811	0.255736	-4.95867	7.1e-07	4.95e-05	BACH2
ENSG00000182199	9306.62	1.3641	0.303576	4.49344	7.01e-06	0.00040037	SHMT2		ENSG00000242779	102.776	1.11722	0.225315	4.95849	7.1e-07	4.95e-05	ZNF702P
ENSG00000187553	6.31029	-4.30229	0.960308	-4.48012	7.46e-06	0.000425099	CYP26C1		ENSG00000142188	1051.8	1.54636	0.312068	4.95519	7.23e-07	5e-05	TMEM50B
ENSG00000170561	134.857	1.49538	0.333875	4.47886	7.5e-06	0.000426518	IRX2		ENSG00000176845	545.372	1.61141	0.325203	4.9551	7.23e-07	5e-05	METRNL
ENSG00000085063	971.111	-0.41548	0.0927772	-4.47826	7.53e-06	0.000426642	CD59		ENSG00000121005	823.112	1.33726	0.269882	4.95499	7.23e-07	5e-05	CRISPLD1
ENSG00000026297	206.109	-0.985554	0.220251	-4.47468	7.65e-06	0.000432751	RNASET2		ENSG00000077238	104.819	2.84987	0.575279	4.95389	7.27e-07	5.01e-05	IL4R
ENSG00000128590	1030.81	1.12772	0.252315	4.46951	7.84e-06	0.000442231	DNAJB9		ENSG00000143870	4023.67	1.63657	0.330692	4.94892	7.46e-07	5.13e-05	PDIA6
ENSG00000130766	2561.03	1.19336	0.267071	4.46834	7.88e-06	0.000443528	SESN2		ENSG00000170266	660.34	0.804245	0.162526	4.94842	7.48e-07	5.13e-05	GLB1
ENSG00000119185	673.343	-0.537023	0.120344	-4.46238	8.11e-06	0.000453758	ITGB1BP1		ENSG00000163902	4639.45	1.17041	0.236677	4.94518	7.61e-07	5.19e-05	RPN1
ENSG00000013375	1092.6	0.852594	0.191041	4.46289	8.09e-06	0.000453758	PGM3		ENSG00000120742	2414.51	0.907691	0.18356	4.94494	7.62e-07	5.19e-05	SERP1
ENSG00000170906	814.671	-0.916419	0.205775	-4.45351	8.45e-06	0.000467873	NDUFA3		ENSG00000169570	124.016	1.11986	0.226998	4.93334	8.08e-07	5.5e-05	DTWD2
ENSG00000138735	245.208	-0.880312	0.197641	-4.45409	8.43e-06	0.000467873	PDE5A		ENSG00000140044	426.649	1.36314	0.276365	4.93238	8.12e-07	5.51e-05	JDP2
ENSG00000232903	52.8022	3.43841	0.772224	4.45261	8.48e-06	0.000467873	LINC01166		ENSG00000157368	30.147	3.55802	0.721893	4.92873	8.28e-07	5.6e-05	IL34
ENSG00000120693	239.47	-0.749875	0.168433	-4.45206	8.5e-06	0.000467917	SMAD9		ENSG00000183878	143.213	10.1095	2.05301	4.92425	8.47e-07	5.71e-05	UTY
ENSG00000163618	3889.7	1.31664	0.295808	4.45098	8.55e-06	0.000467982	CADPS		ENSG00000166741	9.15812	4.2607	0.86542	4.92327	8.51e-07	5.73e-05	NNMT
ENSG00000133019	171.958	1.39706	0.313875	4.45101	8.55e-06	0.000467982	CHRM3		ENSG00000132256	266.347	1.66847	0.338931	4.92274	8.53e-07	5.73e-05	TRIM5
ENSG00000006468	1318.72	1.22129	0.274454	4.4499	8.59e-06	0.000469186	ETV1		ENSG00000137936	308.092	1.16101	0.23612	4.91703	8.79e-07	5.87e-05	BCAR3
ENSG00000265778	36.9647	1.36035	0.305903	4.44701	8.71e-06	0.000474387	ZNF516-AS1		ENSG00000142686	665.78	-1.21367	0.246858	-4.91647	8.81e-07	5.87e-05	C1orf216
ENSG00000114423	1165.87	0.761975	0.171807	4.43505	9.2e-06	0.000500269	CBLB		ENSG00000158457	158.646	1.23046	0.250275	4.91644	8.81e-07	5.87e-05	TSPAN33
ENSG00000166068	912.056	0.58848	0.132793	4.43155	9.36e-06	0.00050723	SPRED1		ENSG00000120725	267.69	1.21461	0.247144	4.91458	8.9e-07	5.89e-05	SIL1
ENSG00000059378	28.4726	1.60029	0.361252	4.42985	9.43e-06	0.000510006	PARP12		ENSG00000183696	623.182	1.03454	0.210504	4.91458	8.9e-07	5.89e-05	UPP1
ENSG00000148180	277.234	1.25688	0.28399	4.42579	9.61e-06	0.000518444	GSN		ENSG00000237188	28.8577	-1.00098	0.203716	-4.9136	8.94e-07	5.91e-05	NA
ENSG00000198380	2964.78	0.696702	0.157517	4.42304	9.73e-06	0.000523834	GFPT1		ENSG00000067646	133.457	9.52634	1.94018	4.91004	9.11e-07	6e-05	ZFY
ENSG00000053747	42.9313	-1.64182	0.371341	-4.42132	9.81e-06	0.000525477	LAMA3		ENSG00000161249	38.384	2.4745	0.504398	4.90585	9.3e-07	6.1e-05	DMKN
ENSG00000151952	411.797	1.67847	0.379598	4.4217	9.79e-06	0.000525477	TMEM132D		ENSG00000183010	1791.81	1.59622	0.325375	4.90579	9.31e-07	6.1e-05	PYCR1
ENSG00000107854	2465.32	0.413912	0.093633	4.42058	9.84e-06	0.000526032	TNKS2		ENSG00000197385	18.8341	-2.70851	0.553214	-4.89596	9.78e-07	6.4e-05	ZNF860
ENSG00000147676	322.712	1.2706	0.288189	4.40891	1.04e-05	0.000553863	MAL2		ENSG00000231789	14.0199	2.74664	0.561176	4.89443	9.86e-07	6.43e-05	PIK3CD-AS2
ENSG00000129315	1276.46	0.530501	0.120574	4.39981	1.08e-05	0.000574842	CCNT1		ENSG00000105650	97.0391	-1.2927	0.264205	-4.89279	9.94e-07	6.44e-05	PDE4C
ENSG00000137841	116.808	-0.606563	0.137942	-4.39723	1.1e-05	0.000580351	PLCB2		ENSG00000204961	57.4868	-1.80968	0.369869	-4.89276	9.94e-07	6.44e-05	PCDHA9
ENSG00000144485	3077.76	-0.839756	0.191108	-4.39414	1.11e-05	0.000586828	HES6		ENSG00000026297	211.95	-1.06875	0.218442	-4.89261	9.95e-07	6.44e-05	RNASET2
ENSG00000214279	191.892	1.69431	0.385615	4.39379	1.11e-05	0.000586828	SCART1		ENSG00000166387	80.9608	1.95781	0.400374	4.88995	1.01e-06	6.51e-05	PPFIBP2
ENSG00000204311	43.7721	-0.744768	0.169544	-4.39278	1.12e-05	0.000588167	PJVK		ENSG00000260702	12.7573	-2.31763	0.474497	-4.8844	1.04e-06	6.68e-05	NA
ENSG00000111907	40.1188	1.30453	0.297176	4.38975	1.13e-05	0.000595016	TPD52L1		ENSG00000165171	16.887	1.77699	0.364074	4.88083	1.06e-06	6.78e-05	METTL27
ENSG00000105879	668.084	0.24329	0.0554289	4.38922	1.14e-05	0.000595076	CBLL1		ENSG00000037897	107.006	0.911409	0.18676	4.88011	1.06e-06	6.78e-05	METTL1
ENSG00000181744	711.48	0.700843	0.159786	4.38614	1.15e-05	0.000599352	DIPK2A		ENSG00000232812	2.91128	-4.55183	0.93274	-4.88006	1.06e-06	6.78e-05	LINC01717
ENSG00000152763	121.581	0.796566	0.181694	4.38412	1.16e-05	0.000603538	DNAI4		ENSG00000023909	338.413	1.13131	0.231928	4.87786	1.07e-06	6.84e-05	GCLM
ENSG00000154529	167.22	1.60923	0.367212	4.3823	1.17e-05	0.00060658	CNTNAP3B		ENSG00000112769	639.774	1.91288	0.392576	4.87263	1.1e-06	7e-05	LAMA4
ENSG00000143858	148.894	1.82701	0.416934	4.38202	1.18e-05	0.00060658	SYT2		ENSG00000168769	1159.58	-0.773129	0.15872	-4.87104	1.11e-06	7.04e-05	TET2
ENSG00000118946	1728.1	1.12061	0.255867	4.37968	1.19e-05	0.000611719	PCDH17		ENSG00000008300	7090.6	-0.500315	0.102742	-4.86962	1.12e-06	7.07e-05	CELSR3
ENSG00000260807	860.225	-1.81722	0.414996	-4.37887	1.19e-05	0.000612566	CEROX1		ENSG00000121578	236.235	0.561113	0.115269	4.86786	1.13e-06	7.12e-05	B4GALT4
ENSG00000131626	1404	0.370767	0.0847314	4.37579	1.21e-05	0.000619882	PPFIA1		ENSG00000239268	82.0853	-1.71772	0.352941	-4.86687	1.13e-06	7.14e-05	NA
ENSG00000177469	77.95	2.66613	0.609521	4.37414	1.22e-05	0.000623132	CAVIN1		ENSG00000120805	817.9	0.785683	0.1617	4.8589	1.18e-06	7.41e-05	ARL1
ENSG00000168081	36.0778	-2.01079	0.459971	-4.37156	1.23e-05	0.000629107	PNOC		ENSG00000183291	1177.32	0.927657	0.191001	4.85682	1.19e-06	7.47e-05	SELENOF
ENSG00000257056	104.392	-1.54766	0.354249	-4.36886	1.25e-05	0.0006355	LINC02282		ENSG00000250360	40.6284	-3.30276	0.680622	-4.85256	1.22e-06	7.62e-05	NA
ENSG00000184164	2138.6	1.2851	0.294403	4.36511	1.27e-05	0.000645015	CRELD2		ENSG00000176593	842.811	-0.74134	0.152981	-4.84596	1.26e-06	7.84e-05	LOC100128398
ENSG00000197921	921.989	-1.67618	0.384215	-4.36261	1.29e-05	0.000648014	HES5		ENSG00000238228	43.111	-0.899051	0.185544	-4.84549	1.26e-06	7.84e-05	OR7E7P
ENSG00000067082	1000.38	0.451073	0.103407	4.36212	1.29e-05	0.000648014	KLF6		ENSG00000260114	91.2522	-0.853208	0.17609	-4.84529	1.26e-06	7.84e-05	NA
ENSG00000155961	757.074	0.786975	0.180385	4.36275	1.28e-05	0.000648014	RAB39B		ENSG00000143630	1998.15	-1.05764	0.218307	-4.84475	1.27e-06	7.85e-05	HCN3
ENSG00000163075	80.115	1.46399	0.335506	4.36353	1.28e-05	0.000648014	CFAP221		ENSG00000127022	15634.4	1.27122	0.262572	4.84143	1.29e-06	7.96e-05	CANX
ENSG00000092377	38.12	8.1761	1.87591	4.35846	1.31e-05	0.000657	TBL1Y		ENSG00000177685	143.348	0.751185	0.15532	4.83637	1.32e-06	8.14e-05	CRACR2B
ENSG00000177359	38.6819	-1.34055	0.307841	-4.35469	1.33e-05	0.000665887	OVOS2		ENSG00000187840	1695.08	1.63108	0.337428	4.83386	1.34e-06	8.23e-05	EIF4EBP1
ENSG00000172878	328.826	-0.585453	0.134507	-4.35258	1.35e-05	0.000669336	METAP1D		ENSG00000125977	2289.33	0.915286	0.189393	4.83272	1.35e-06	8.26e-05	EIF2S2
ENSG00000246375	5.65451	-2.66874	0.613591	-4.34939	1.37e-05	0.000677652	PPM1K-DT		ENSG00000272341	89.7853	-1.05268	0.21787	-4.83167	1.35e-06	8.28e-05	NA
ENSG00000177640	92.4988	0.661121	0.152132	4.34572	1.39e-05	0.000687231	CASC2		ENSG00000159708	10.562	-1.81855	0.376503	-4.83011	1.36e-06	8.31e-05	LRRC36
ENSG00000124126	1321.33	0.899752	0.207063	4.34531	1.39e-05	0.000687231	PREX1		ENSG00000267934	42.5552	-1.77344	0.36717	-4.83002	1.37e-06	8.31e-05	NA
ENSG00000155011	33.0266	3.71989	0.856162	4.34485	1.39e-05	0.000687231	DKK2		ENSG00000180672	300.385	0.901488	0.186689	4.82882	1.37e-06	8.34e-05	NA
ENSG00000198855	208.213	1.12923	0.259955	4.34395	1.4e-05	0.000688541	FICD		ENSG00000170088	351.864	0.757353	0.157092	4.82108	1.43e-06	8.63e-05	TMEM192
ENSG00000270773	11.8553	1.97075	0.454011	4.34076	1.42e-05	0.000697071	LOC100421508		ENSG00000163430	5825.73	2.26085	0.468965	4.82093	1.43e-06	8.63e-05	FSTL1
ENSG00000137285	28482.5	-0.635242	0.146663	-4.3313	1.48e-05	0.000722922	TUBB2B		ENSG00000033122	1177.84	-1.11472	0.231568	-4.81378	1.48e-06	8.93e-05	LRRC7
ENSG00000139155	36.6864	2.06213	0.476056	4.3317	1.48e-05	0.000722922	SLCO1C1		ENSG00000169136	1809.71	1.7994	0.373868	4.81292	1.49e-06	8.95e-05	ATF5
ENSG00000122861	16.433	2.25301	0.520101	4.33188	1.48e-05	0.000722922	PLAU		ENSG00000197146	20.3782	-1.8693	0.388497	-4.81162	1.5e-06	8.98e-05	NA
ENSG00000231721	37.1534	1.40019	0.323712	4.32542	1.52e-05	0.000740891	LINC-PINT		ENSG00000253230	1633.91	-0.78678	0.163745	-4.80492	1.55e-06	9.27e-05	MIR124-1HG
ENSG00000160326	532.216	-1.21362	0.280992	-4.31906	1.57e-05	0.00075627	SLC2A6		ENSG00000124333	366.046	0.699051	0.145531	4.80346	1.56e-06	9.31e-05	VAMP7
ENSG00000102225	4807.1	-0.673323	0.155861	-4.32002	1.56e-05	0.00075627	CDK16		ENSG00000117899	783.525	0.728524	0.151722	4.8017	1.57e-06	9.37e-05	MESD
ENSG00000161267	414.011	-0.563764	0.130532	-4.31897	1.57e-05	0.00075627	BDH1		ENSG00000159423	284.384	0.880428	0.183451	4.79925	1.59e-06	9.47e-05	ALDH4A1
ENSG00000196715	1296.69	0.273642	0.0633472	4.31972	1.56e-05	0.00075627	VKORC1L1		ENSG00000071282	233.642	2.63471	0.549077	4.79844	1.6e-06	9.48e-05	LMCD1
ENSG00000253764	162.162	-1.42996	0.331389	-4.31507	1.6e-05	0.000763433	KBTBD11-AS1		ENSG00000174099	312.545	2.3435	0.488425	4.79808	1.6e-06	9.48e-05	MSRB3
ENSG00000116685	793.468	0.241374	0.0559386	4.31499	1.6e-05	0.000763433	KIAA2013		ENSG00000184984	15.3273	-1.97447	0.411736	-4.79548	1.62e-06	9.58e-05	CHRM5
ENSG00000169018	2291.49	0.423799	0.0981917	4.31603	1.59e-05	0.000763433	FEM1B		ENSG00000115840	709.801	-0.389986	0.0814428	-4.78846	1.68e-06	9.9e-05	SLC25A12
ENSG00000037749	1092.73	0.339229	0.0786264	4.31444	1.6e-05	0.00076368	MFAP3		ENSG00000198626	277.843	-1.60592	0.335497	-4.78668	1.7e-06	9.96e-05	RYR2
ENSG00000175197	903.929	1.87354	0.434357	4.31336	1.61e-05	0.00076579	DDIT3		ENSG00000156113	755.014	-1.22909	0.25687	-4.78486	1.71e-06	0.000100301	KCNMA1
ENSG00000003249	788.061	-1.03177	0.239759	-4.30335	1.68e-05	0.000799537	DBNDD1		ENSG00000261227	10.4986	-2.32754	0.486724	-4.78204	1.74e-06	0.000101482	NA
ENSG00000147459	165.795	-1.38057	0.321063	-4.3	1.71e-05	0.000810021	DOCK5		ENSG00000031081	256.508	1.96995	0.411996	4.78148	1.74e-06	0.000101534	ARHGAP31
ENSG00000187764	1538.49	-0.510988	0.118919	-4.29695	1.73e-05	0.000819478	SEMA4D		ENSG00000114841	635.427	-0.886777	0.18553	-4.77969	1.76e-06	0.000102206	DNAH1
ENSG00000167522	6012.47	0.470016	0.109418	4.2956	1.74e-05	0.000822753	ANKRD11		ENSG00000117862	842.823	0.773677	0.162148	4.77143	1.83e-06	0.000106251	TXNDC12
ENSG00000122574	331.778	-1.25325	0.291971	-4.29238	1.77e-05	0.000827785	WIPF3		ENSG00000182118	116.687	2.02169	0.423797	4.77043	1.84e-06	0.000106536	FAM89A
ENSG00000116132	28.9221	1.85238	0.431518	4.2927	1.77e-05	0.000827785	PRRX1		ENSG00000132561	374.643	2.27028	0.476375	4.76575	1.88e-06	0.000108793	MATN2
ENSG00000189212	118.365	-1.15904	0.270334	-4.28744	1.81e-05	0.000838151	DPY19L2P1		ENSG00000076716	2290.45	1.39501	0.292909	4.76259	1.91e-06	0.000110258	GPC4
ENSG00000177479	2255.31	0.268845	0.0627072	4.2873	1.81e-05	0.000838151	ARIH2		ENSG00000167371	1916.72	-0.771601	0.162397	-4.75131	2.02e-06	0.000116163	PRRT2
ENSG00000147649	1898.31	0.368755	0.0859927	4.28821	1.8e-05	0.000838151	MTDH		ENSG00000187634	192.813	2.04009	0.429389	4.75114	2.02e-06	0.000116163	SAMD11
ENSG00000176204	384.398	-0.846506	0.19755	-4.28502	1.83e-05	0.000845012	LRRTM4		ENSG00000168852	17.8138	-1.10082	0.232024	-4.74442	2.09e-06	0.000119626	NA
ENSG00000174171	12.9129	1.65034	0.385361	4.28259	1.85e-05	0.000850793	LOC105370792		ENSG00000176728	39.907	8.26584	1.74241	4.74392	2.1e-06	0.000119626	TTTY14
ENSG00000198455	463.232	0.497791	0.116258	4.28179	1.85e-05	0.000851036	ZXDB		ENSG00000130513	456.65	3.00111	0.632633	4.74384	2.1e-06	0.000119626	GDF15
ENSG00000197976	2631.48	0.668846	0.156214	4.28161	1.86e-05	0.000851036	AKAP17A		ENSG00000196562	1569.24	1.81818	0.383396	4.74229	2.11e-06	0.000120276	SULF2
ENSG00000100266	1188.78	0.41452	0.0969736	4.27456	1.92e-05	0.000873039	PACSIN2		ENSG00000231638	11.7731	-1.40317	0.296124	-4.73844	2.15e-06	0.000122208	LUARIS
ENSG00000119537	562.611	0.425707	0.0995908	4.27456	1.92e-05	0.000873039	KDSR		ENSG00000250404	45.9243	-1.29052	0.272391	-4.73775	2.16e-06	0.000122208	NA
ENSG00000096070	2906.28	0.404018	0.0947344	4.26474	2e-05	0.000908607	BRPF3		ENSG00000087076	233.498	1.54574	0.326263	4.73771	2.16e-06	0.000122208	HSD17B14
ENSG00000144369	1616.22	-0.457159	0.107211	-4.26412	2.01e-05	0.000909303	FAM171B		ENSG00000204389	708.529	-1.68116	0.355026	-4.73531	2.19e-06	0.000123389	HSPA1A
ENSG00000186594	98.5474	1.12074	0.262904	4.26292	2.02e-05	0.000912354	MIR22HG		ENSG00000142089	1072.34	2.31515	0.489013	4.73433	2.2e-06	0.000123712	IFITM3
ENSG00000107669	682.716	0.379208	0.0889867	4.2614	2.03e-05	0.000916711	ATE1		ENSG00000171492	596.07	0.621869	0.131542	4.72753	2.27e-06	0.000127369	LRRC8D
ENSG00000160211	758.378	-0.729092	0.171414	-4.2534	2.11e-05	0.000947223	G6PD		ENSG00000172301	512.586	0.641611	0.135718	4.72752	2.27e-06	0.000127369	COPRS
ENSG00000197860	465.99	0.634504	0.149183	4.25318	2.11e-05	0.000947223	SGTB		ENSG00000008282	338.682	1.12848	0.23886	4.72444	2.31e-06	0.00012903	SYPL1
ENSG00000114850	2310.45	0.745783	0.175475	4.25008	2.14e-05	0.000958492	SSR3		ENSG00000009830	1031.57	0.43357	0.0917843	4.72379	2.31e-06	0.00012916	POMT2
ENSG00000146151	173.842	-0.674857	0.15881	-4.24947	2.14e-05	0.000958697	HMGCLL1		ENSG00000112149	111.221	0.946391	0.200582	4.71822	2.38e-06	0.000132456	CD83
ENSG00000184557	236.692	0.650485	0.153103	4.24869	2.15e-05	0.000958697	SOCS3		ENSG00000068697	1709.04	0.976127	0.206975	4.71617	2.4e-06	0.000133512	LAPTM4A
ENSG00000124942	660.06	1.99469	0.469453	4.24897	2.15e-05	0.000958697	AHNAK		ENSG00000047457	25.3812	3.25402	0.690248	4.71427	2.43e-06	0.000133938	CP
ENSG00000162496	29.3608	-1.88881	0.444982	-4.24469	2.19e-05	0.000972388	DHRS3		ENSG00000244227	35.6615	1.63239	0.346268	4.71423	2.43e-06	0.000133938	LRRC77P
ENSG00000162881	6.88629	-1.92756	0.454298	-4.24295	2.21e-05	0.000977703	OXER1		ENSG00000182580	965.734	0.89046	0.188889	4.71419	2.43e-06	0.000133938	EPHB3
ENSG00000176845	253.821	0.747179	0.176206	4.24036	2.23e-05	0.00098707	METRNL		ENSG00000198932	985.984	-1.11316	0.236196	-4.71288	2.44e-06	0.000134512	GPRASP1
ENSG00000170542	33.0598	-1.38171	0.326032	-4.23795	2.26e-05	0.000995748	SERPINB9		ENSG00000244038	3157.62	1.03412	0.219506	4.71112	2.46e-06	0.000135363	DDOST
ENSG00000171956	41.1239	3.52353	0.831692	4.23658	2.27e-05	0.000999891	FOXB1		ENSG00000261744	46.3217	-1.43659	0.304962	-4.71072	2.47e-06	0.000135363	ZFPM1-AS1
ENSG00000196569	183.16	2.66622	0.629629	4.23458	2.29e-05	0.00100682	LAMA2		ENSG00000138641	443.837	-1.42311	0.302178	-4.70951	2.48e-06	0.000135872	HERC3
ENSG00000105538	41.4279	-0.94561	0.223415	-4.23253	2.31e-05	0.00101404	RASIP1		ENSG00000233622	29.5775	-0.9986	0.212105	-4.70806	2.5e-06	0.000136554	CYP2T1P
ENSG00000183773	11.5896	-1.39536	0.329968	-4.22877	2.35e-05	0.00102881	AIFM3		ENSG00000234345	34.8196	-1.36233	0.289516	-4.70554	2.53e-06	0.000137956	NA
ENSG00000153066	465.946	0.574948	0.135973	4.2284	2.35e-05	0.00102881	TXNDC11		ENSG00000136240	2418.68	0.902534	0.191822	4.70506	2.54e-06	0.00013798	KDELR2
ENSG00000066455	591.487	0.390072	0.0923563	4.22356	2.4e-05	0.00104911	GOLGA5		ENSG00000100532	173.288	0.619842	0.131771	4.70392	2.55e-06	0.000138458	CGRRF1
ENSG00000178896	238.589	-0.620127	0.146854	-4.22274	2.41e-05	0.00105091	EXOSC4		ENSG00000138279	491.71	0.983318	0.209078	4.70311	2.56e-06	0.000138556	ANXA7
ENSG00000138136	5.53163	-2.49306	0.590537	-4.22167	2.42e-05	0.00105382	LBX1		ENSG00000165389	466.294	0.572002	0.121627	4.70291	2.56e-06	0.000138556	SPTSSA
ENSG00000162992	116.134	3.72775	0.883436	4.21961	2.45e-05	0.00106144	NEUROD1		ENSG00000135116	263.347	1.76404	0.375369	4.69949	2.61e-06	0.000140604	HRK
ENSG00000182173	542.322	-0.375054	0.0888964	-4.21901	2.45e-05	0.00106222	TSEN54		ENSG00000198597	718.825	1.23094	0.262021	4.69787	2.63e-06	0.000141419	ZNF536
ENSG00000157856	105.329	1.02857	0.244333	4.20972	2.56e-05	0.00110472	DRC1		ENSG00000147180	2152.22	-0.678051	0.14441	-4.69533	2.66e-06	0.000142893	ZNF711
ENSG00000120686	1163.51	0.389802	0.0926744	4.20614	2.6e-05	0.00111799	UFM1		ENSG00000138029	786.737	0.758715	0.161624	4.69433	2.67e-06	0.000142964	HADHB
ENSG00000162298	1771.6	0.789838	0.187782	4.20615	2.6e-05	0.00111799	SYVN1		ENSG00000170049	247.849	-0.872967	0.185964	-4.69429	2.68e-06	0.000142964	KCNAB3
ENSG00000163235	38.0388	2.2645	0.538484	4.20533	2.61e-05	0.00111862	TGFA		ENSG00000149257	4049.06	2.17904	0.464225	4.69394	2.68e-06	0.000142964	SERPINH1
ENSG00000072803	2245.38	0.529078	0.125969	4.20006	2.67e-05	0.00113966	FBXW11		ENSG00000260920	225.431	-0.730081	0.155647	-4.69063	2.72e-06	0.000144924	NA
ENSG00000203814	43.7286	1.17041	0.2787	4.19953	2.67e-05	0.00114019	H2BC18		ENSG00000196517	1342.45	1.35521	0.288957	4.69002	2.73e-06	0.000144924	SLC6A9
ENSG00000120937	17.121	4.11758	0.980721	4.19853	2.69e-05	0.00114303	NPPB		ENSG00000139644	7912.99	0.648288	0.138232	4.68987	2.73e-06	0.000144924	TMBIM6
ENSG00000177283	1622.41	-1.12015	0.266936	-4.19634	2.71e-05	0.00115195	FZD8		ENSG00000264919	63.3578	-0.849774	0.18137	-4.6853	2.8e-06	0.000147887	NA
ENSG00000108587	1117.56	0.224992	0.0536242	4.19572	2.72e-05	0.00115289	GOSR1		ENSG00000067167	1114.12	1.32114	0.282048	4.68411	2.81e-06	0.000148438	TRAM1
ENSG00000233639	556.558	-1.00885	0.240684	-4.19157	2.77e-05	0.00117199	PANTR1		ENSG00000188559	1146.8	-0.648374	0.138432	-4.68369	2.82e-06	0.000148438	RALGAPA2
ENSG00000160014	9967.17	-0.489018	0.116722	-4.18958	2.79e-05	0.00117784	CALM3		ENSG00000222788	9.69426	-1.98895	0.424713	-4.68303	2.83e-06	0.00014861	NA
ENSG00000249348	92.4231	0.815171	0.194604	4.18886	2.8e-05	0.00117934	UGDH-AS1		ENSG00000103056	1865.76	-0.977438	0.208761	-4.6821	2.84e-06	0.000148978	SMPD3
ENSG00000105327	875.88	1.14739	0.274144	4.18535	2.85e-05	0.0011955	BBC3		ENSG00000116741	629.146	-1.46712	0.31343	-4.68085	2.86e-06	0.000149581	RGS2
ENSG00000176697	47.1109	1.88378	0.45022	4.18413	2.86e-05	0.00119744	BDNF		ENSG00000133818	588.844	1.0721	0.22906	4.68043	2.86e-06	0.000149581	RRAS2
ENSG00000135940	1106.96	-0.736871	0.176147	-4.18328	2.87e-05	0.00119967	COX5B		ENSG00000248918	7.12393	-2.8648	0.61395	-4.66617	3.07e-06	0.000160016	NA
ENSG00000147246	150.125	-2.17989	0.521241	-4.18212	2.89e-05	0.00120156	HTR2C		ENSG00000183255	4217.07	0.449422	0.096336	4.66515	3.08e-06	0.000160484	PTTG1IP
ENSG00000118785	13.9869	1.94742	0.465658	4.18207	2.89e-05	0.00120156	SPP1		ENSG00000072135	405.395	-0.70363	0.150974	-4.66059	3.15e-06	0.000163744	PTPN18
ENSG00000267534	74.1801	0.954382	0.228351	4.17946	2.92e-05	0.0012132	S1PR2		ENSG00000144331	42.0839	2.16719	0.465204	4.65859	3.18e-06	0.000165007	ZNF385B
ENSG00000006128	1135.47	-1.95357	0.467595	-4.17792	2.94e-05	0.00121917	TAC1		ENSG00000196182	1880.11	0.8055	0.172962	4.6571	3.21e-06	0.000165576	STK40
ENSG00000176142	577.96	0.530139	0.127017	4.17378	3e-05	0.00123925	TMEM39A		ENSG00000160746	357.902	0.738044	0.158479	4.65705	3.21e-06	0.000165576	ANO10
ENSG00000134910	2004.11	0.677615	0.16278	4.16277	3.14e-05	0.00129578	STT3A		ENSG00000159792	704.083	0.78394	0.16836	4.65634	3.22e-06	0.000165814	PSKH1
ENSG00000261373	96.213	-0.650687	0.156333	-4.16219	3.15e-05	0.00129668	VPS9D1-AS1		ENSG00000166426	974.701	3.70975	0.797535	4.65152	3.29e-06	0.00016939	CRABP1
ENSG00000086598	2712.15	0.724665	0.174147	4.16122	3.17e-05	0.00129978	TMED2		ENSG00000246331	3.61647	-2.33681	0.502688	-4.64862	3.34e-06	0.000171443	LOC645485
ENSG00000141219	755.315	0.26802	0.0644161	4.16076	3.17e-05	0.00130002	C17orf80		ENSG00000262001	69.8167	1.78465	0.384064	4.64676	3.37e-06	0.000172648	NA
ENSG00000134905	1094.07	-0.298349	0.0717393	-4.1588	3.2e-05	0.00130882	CARS2		ENSG00000269779	9.86904	-1.66693	0.358805	-4.64579	3.39e-06	0.000173118	NA
ENSG00000104331	1828.98	0.35744	0.0859695	4.15775	3.21e-05	0.00131243	BPNT2		ENSG00000245598	51.5677	-1.15304	0.248223	-4.64518	3.4e-06	0.000173184	DACT3-AS1
ENSG00000160753	2073.65	-1.14722	0.275994	-4.15669	3.23e-05	0.00131611	RUSC1		ENSG00000222030	7.28504	-2.61555	0.563103	-4.64488	3.4e-06	0.000173184	LINC01793
ENSG00000182253	629.403	1.87446	0.451058	4.1557	3.24e-05	0.00131906	SYNM		ENSG00000114251	286.177	1.66427	0.359	4.63585	3.55e-06	0.000180102	WNT5A
ENSG00000101443	39.136	-1.41634	0.341211	-4.15093	3.31e-05	0.00133992	WFDC2		ENSG00000224975	96.8821	-1.03492	0.223262	-4.63546	3.56e-06	0.000180102	INE1
ENSG00000105339	303.321	-1.17615	0.283327	-4.15122	3.31e-05	0.00133992	DENND3		ENSG00000178522	16.6424	-3.30942	0.71394	-4.63543	3.56e-06	0.000180102	AMBN
ENSG00000170909	6.46116	-1.64217	0.395672	-4.15032	3.32e-05	0.00134107	OSCAR		ENSG00000144591	450.131	0.899747	0.194114	4.63515	3.57e-06	0.000180102	GMPPA
ENSG00000178878	175.11	-0.74601	0.179992	-4.14468	3.4e-05	0.001372	APOLD1		ENSG00000064012	59.5972	1.37272	0.296388	4.63149	3.63e-06	0.000182947	CASP8
ENSG00000178075	153.668	-1.43789	0.347092	-4.14268	3.43e-05	0.00138156	GRAMD1C		ENSG00000167565	166.797	1.04641	0.225959	4.631	3.64e-06	0.000183022	SERTAD3
ENSG00000197063	1249.88	0.808444	0.195172	4.14221	3.44e-05	0.00138192	MAFG		ENSG00000240393	3.18992	-3.07752	0.665192	-4.62651	3.72e-06	0.00018666	LOC100421670
ENSG00000238142	7.17429	-2.99358	0.723106	-4.13989	3.47e-05	0.00139094	LOC105376805		ENSG00000111275	1070.55	0.834056	0.180315	4.62556	3.74e-06	0.000187153	ALDH2
ENSG00000076864	602.262	-1.33928	0.323475	-4.1403	3.47e-05	0.00139094	RAP1GAP		ENSG00000185483	116.571	1.67275	0.362019	4.6206	3.83e-06	0.000190894	ROR1
ENSG00000111305	35.5229	2.70419	0.653595	4.13741	3.51e-05	0.00140352	GSG1		ENSG00000168938	57.1687	1.96379	0.425039	4.62025	3.83e-06	0.000190894	PPIC
ENSG00000095739	130.307	1.67792	0.405592	4.13696	3.52e-05	0.00140379	BAMBI		ENSG00000111110	380.947	1.24836	0.270194	4.62024	3.83e-06	0.000190894	PPM1H
ENSG00000144199	132.466	-1.00042	0.242215	-4.13032	3.62e-05	0.00143983	FAHD2B		ENSG00000136110	32.8809	-2.47915	0.536694	-4.6193	3.85e-06	0.000191382	CNMD
ENSG00000149600	903.371	-0.393477	0.0952604	-4.13054	3.62e-05	0.00143983	COMMD7		ENSG00000139211	378.634	2.55954	0.554619	4.61495	3.93e-06	0.000195054	AMIGO2
ENSG00000167992	425.536	-0.883581	0.214208	-4.12487	3.71e-05	0.0014677	VWCE		ENSG00000136010	1099.63	1.31043	0.28421	4.61077	4.01e-06	0.000198638	ALDH1L2
ENSG00000072041	570.856	1.25812	0.305022	4.12468	3.71e-05	0.0014677	SLC6A15		ENSG00000114854	74.7166	3.34075	0.725345	4.60575	4.11e-06	0.000203097	TNNC1
ENSG00000166681	3598.93	-0.586943	0.14248	-4.11949	3.8e-05	0.00149851	BEX3		ENSG00000223947	8.15824	-1.90997	0.414793	-4.60464	4.13e-06	0.000203599	NA
ENSG00000111711	1045.74	0.613075	0.148954	4.11585	3.86e-05	0.00151965	GOLT1B		ENSG00000004777	5563.09	-0.525895	0.114215	-4.60443	4.14e-06	0.000203599	ARHGAP33
ENSG00000174738	707.475	0.538953	0.131021	4.1135	3.9e-05	0.00153254	NR1D2		ENSG00000169071	78.1418	1.94863	0.423827	4.59769	4.27e-06	0.000209735	ROR2
ENSG00000164168	1010.55	0.380503	0.0925596	4.1109	3.94e-05	0.00154721	TMEM184C		ENSG00000151718	570.821	1.41082	0.306878	4.59732	4.28e-06	0.000209735	WWC2
ENSG00000124496	907.991	-0.702071	0.170836	-4.10961	3.96e-05	0.00155037	TRERF1		ENSG00000149591	3501.1	2.94998	0.641741	4.59685	4.29e-06	0.000209735	TAGLN
ENSG00000111145	67.5487	1.03336	0.251445	4.1097	3.96e-05	0.00155037	ELK3		ENSG00000110871	541.719	0.517661	0.112617	4.59664	4.29e-06	0.000209735	COQ5
ENSG00000144031	40.1065	-0.964104	0.234689	-4.108	3.99e-05	0.00155659	ANKRD53		ENSG00000186369	240.422	-1.70399	0.370752	-4.59603	4.31e-06	0.000209949	NA
ENSG00000109738	164.819	-0.730733	0.177886	-4.10788	3.99e-05	0.00155659	GLRB		ENSG00000011478	317.902	0.870153	0.189451	4.59303	4.37e-06	0.00021258	QPCTL
ENSG00000173786	1831.62	-0.589054	0.143419	-4.10723	4e-05	0.0015583	CNP		ENSG00000251573	18.9456	-2.98203	0.649449	-4.59163	4.4e-06	0.000213612	LINC02106
ENSG00000067141	5774.18	0.481918	0.117469	4.10253	4.09e-05	0.00158754	NEO1		ENSG00000134970	1078.3	0.92027	0.200446	4.5911	4.41e-06	0.00021374	TMED7
ENSG00000162571	13.7824	2.81185	0.685536	4.10168	4.1e-05	0.00159057	TTLL10		ENSG00000204262	3123.24	2.38228	0.518993	4.5902	4.43e-06	0.000214259	COL5A2
ENSG00000237172	16.6231	1.47627	0.360291	4.09745	4.18e-05	0.00161435	B3GNT9		ENSG00000140398	466.044	-0.731941	0.159528	-4.58818	4.47e-06	0.000215937	NEIL1
ENSG00000128165	497.315	1.83675	0.448858	4.09206	4.28e-05	0.00164946	ADM2		ENSG00000179979	459.736	-0.66021	0.143975	-4.58559	4.53e-06	0.000218164	NA
ENSG00000101882	272.058	0.388572	0.0949872	4.09078	4.3e-05	0.00165572	NKAP		ENSG00000198799	712.449	-0.553773	0.120773	-4.58524	4.53e-06	0.000218164	LRIG2
ENSG00000187555	3688.39	0.236636	0.0578704	4.08907	4.33e-05	0.00166511	USP7		ENSG00000243620	16.5011	5.52065	1.20468	4.58265	4.59e-06	0.000220472	NA
ENSG00000092054	199.166	1.72764	0.422824	4.08595	4.39e-05	0.00168475	MYH7		ENSG00000095380	365.705	1.39397	0.304245	4.58175	4.61e-06	0.000220933	NANS
ENSG00000188677	107.303	-1.18708	0.290557	-4.08554	4.4e-05	0.0016848	PARVB		ENSG00000171956	49.6521	2.71198	0.59195	4.58143	4.62e-06	0.000220933	FOXB1
ENSG00000070669	5880.31	0.692495	0.169609	4.08289	4.45e-05	0.00170126	ASNS		ENSG00000122786	4574.26	2.2806	0.497929	4.58018	4.65e-06	0.000221571	CALD1
ENSG00000130822	472.377	-0.928166	0.227404	-4.08157	4.47e-05	0.00170634	PNCK		ENSG00000104953	119.173	2.01222	0.439346	4.58004	4.65e-06	0.000221571	TLE6
ENSG00000119523	384.082	0.617845	0.151381	4.0814	4.48e-05	0.00170634	ALG2		ENSG00000120306	269.656	1.15622	0.252654	4.57631	4.73e-06	0.000225135	CYSTM1
ENSG00000026950	192.579	-0.787404	0.192976	-4.08032	4.5e-05	0.00171136	BTN3A1		ENSG00000156639	2766.59	0.674539	0.147502	4.57309	4.81e-06	0.000228201	ZFAND3
ENSG00000117525	125.165	-1.18566	0.290625	-4.07967	4.51e-05	0.00171324	F3		ENSG00000183955	1195.19	0.593638	0.129877	4.57077	4.86e-06	0.000230315	KMT5A
ENSG00000152492	1961.52	0.333782	0.0818543	4.07775	4.55e-05	0.00172452	CCDC50		ENSG00000164284	595.933	0.431793	0.0944854	4.56994	4.88e-06	0.000230788	GRPEL2
ENSG00000152034	3.50447	-4.58419	1.1244	-4.07702	4.56e-05	0.00172703	MCHR2		ENSG00000170382	1225.93	0.988417	0.216305	4.56956	4.89e-06	0.000230788	LRRN2
ENSG00000106341	98.5535	-0.999435	0.245331	-4.07382	4.62e-05	0.00174797	PPP1R17		ENSG00000101335	643.708	2.6652	0.583327	4.56897	4.9e-06	0.000231012	MYL9
ENSG00000132825	124.342	0.727359	0.178592	4.07274	4.65e-05	0.00175313	PPP1R3D		ENSG00000185339	516.868	0.660842	0.144722	4.56629	4.96e-06	0.000233442	TCN2
ENSG00000072182	541.663	3.44455	0.845856	4.07227	4.66e-05	0.00175372	ASIC4		ENSG00000175938	110.049	1.1267	0.246758	4.566	4.97e-06	0.000233442	ORAI3
ENSG00000111666	362.749	0.644131	0.158352	4.06771	4.75e-05	0.00178537	CHPT1		ENSG00000224223	64.828	-1.10092	0.241143	-4.56543	4.98e-06	0.000233645	VSTM2A-OT1
ENSG00000175287	23.8358	-2.3128	0.569006	-4.06464	4.81e-05	0.00179755	PHYHD1		ENSG00000100234	1577.18	2.45128	0.537082	4.56407	5.02e-06	0.000234733	TIMP3
ENSG00000225377	79.1056	-0.465281	0.11447	-4.06466	4.81e-05	0.00179755	NRSN2-AS1		ENSG00000272761	148.438	2.58108	0.565832	4.56157	5.08e-06	0.000237119	NA
ENSG00000048405	344.26	0.395168	0.097202	4.06543	4.79e-05	0.00179755	ZNF800		ENSG00000250889	4.2747	4.53765	0.995232	4.55938	5.13e-06	0.000239008	NA
ENSG00000171246	174.487	1.8967	0.466644	4.06456	4.81e-05	0.00179755	NPTX1		ENSG00000198774	19.1926	3.55034	0.778731	4.55913	5.14e-06	0.000239008	RASSF9
ENSG00000114331	1354.07	0.337023	0.0829911	4.06095	4.89e-05	0.0018225	ACAP2		ENSG00000249835	56.4187	-3.19442	0.700792	-4.55831	5.16e-06	0.000239513	VCAN-AS1
ENSG00000155660	5483.65	0.999232	0.246442	4.05463	5.02e-05	0.00186935	PDIA4		ENSG00000184164	2305.82	1.86757	0.409827	4.55697	5.19e-06	0.000240605	CRELD2
ENSG00000130985	13690.5	-0.570556	0.140785	-4.05266	5.06e-05	0.00187889	UBA1		ENSG00000116132	136.988	2.77443	0.609176	4.5544	5.25e-06	0.000243121	PRRX1
ENSG00000130175	6474.85	0.700921	0.17295	4.05273	5.06e-05	0.00187889	PRKCSH		ENSG00000149488	76.6809	-1.63825	0.359894	-4.55204	5.31e-06	0.000245419	TMC2
ENSG00000253948	30.6186	-0.82166	0.203165	-4.04431	5.25e-05	0.00194071	VPS13B-DT		ENSG00000273370	3.52751	-3.61536	0.794302	-4.55162	5.32e-06	0.000245469	NA
ENSG00000142694	73.4847	0.823842	0.2037	4.04439	5.25e-05	0.00194071	EVA1B		ENSG00000127152	1567.19	-2.07145	0.455384	-4.54881	5.4e-06	0.00024832	BCL11B
ENSG00000111859	262.381	1.39144	0.344107	4.04362	5.26e-05	0.00194324	NEDD9		ENSG00000169604	1550.94	0.890385	0.195771	4.54808	5.41e-06	0.000248723	ANTXR1
ENSG00000135917	10.5124	-2.3802	0.588694	-4.04319	5.27e-05	0.00194354	SLC19A3		ENSG00000103811	84.5232	1.29556	0.284882	4.54771	5.42e-06	0.000248723	CTSH
ENSG00000149798	65.5927	-0.724301	0.17917	-4.04255	5.29e-05	0.00194569	CDC42EP2		ENSG00000104267	158.121	2.13922	0.470442	4.54726	5.43e-06	0.000248806	CA2
ENSG00000139697	1781.59	0.518847	0.128371	4.04178	5.3e-05	0.00194889	SBNO1		ENSG00000173681	534.451	-0.699862	0.153928	-4.54668	5.45e-06	0.000249042	BCLAF3
ENSG00000121931	373.923	0.591934	0.14648	4.04105	5.32e-05	0.00195173	LRIF1		ENSG00000152583	1219.11	2.50925	0.552044	4.54538	5.48e-06	0.000250141	SPARCL1
ENSG00000120063	2023.84	0.335959	0.0831486	4.04047	5.33e-05	0.00195338	GNA13		ENSG00000087510	139.24	4.85306	1.06882	4.54056	5.61e-06	0.000255466	TFAP2C
ENSG00000087510	109.748	5.5642	1.37767	4.03886	5.37e-05	0.00196363	TFAP2C		ENSG00000136436	557.52	0.726477	0.160057	4.53885	5.66e-06	0.000256855	CALCOCO2
ENSG00000121769	219.05	-1.27415	0.315631	-4.03684	5.42e-05	0.00197737	FABP3		ENSG00000259946	37.0463	-2.13389	0.470158	-4.53867	5.66e-06	0.000256855	NA
ENSG00000130770	1134.42	-0.549731	0.136206	-4.03604	5.44e-05	0.00198085	ATP5IF1		ENSG00000112812	35.1578	2.40749	0.530758	4.53594	5.73e-06	0.000259728	PRSS16
ENSG00000095787	3343.48	0.194927	0.0483105	4.03487	5.46e-05	0.00198753	WAC		ENSG00000114738	651.304	1.0647	0.2349	4.53258	5.83e-06	0.000263434	MAPKAPK3
ENSG00000185340	140.693	-1.17866	0.292318	-4.03211	5.53e-05	0.00200776	GAS2L1		ENSG00000107796	1002	2.73657	0.6039	4.5315	5.86e-06	0.000264302	ACTA2
ENSG00000092841	5174.87	-0.997328	0.24762	-4.02765	5.63e-05	0.0020397	MYL6		ENSG00000130635	2158.41	2.81038	0.620238	4.53114	5.87e-06	0.000264302	COL5A1
ENSG00000170209	11.8578	2.08303	0.517186	4.02763	5.63e-05	0.0020397	ANKK1		ENSG00000250317	199.059	0.982248	0.216913	4.52829	5.95e-06	0.00026741	SMIM20
ENSG00000150337	9.47883	1.70902	0.424424	4.02667	5.66e-05	0.00204475	FCGR1A		ENSG00000150630	44.0419	1.86055	0.410982	4.52709	5.98e-06	0.000268471	VEGFC
ENSG00000110092	1947.02	1.25215	0.311064	4.02538	5.69e-05	0.00205265	CCND1		ENSG00000169676	13.3474	-2.77679	0.613461	-4.52643	6e-06	0.000268826	DRD5
ENSG00000147535	1625.78	0.647599	0.161376	4.01298	6e-05	0.00215311	PLPP5		ENSG00000068912	800.993	0.570946	0.126157	4.52566	6.02e-06	0.000269333	ERLEC1
ENSG00000161610	108.654	-2.49516	0.622113	-4.01079	6.05e-05	0.00216974	HCRT		ENSG00000187735	2472.55	0.953712	0.210802	4.5242	6.06e-06	0.000270664	TCEA1
ENSG00000139714	29.5912	-1.01574	0.253316	-4.00979	6.08e-05	0.00217549	MORN3		ENSG00000004948	12.8799	-2.29609	0.507549	-4.52388	6.07e-06	0.000270664	CALCR
ENSG00000143507	81.286	-0.918092	0.229045	-4.00834	6.11e-05	0.0021853	DUSP10		ENSG00000272970	20.3246	1.5152	0.335087	4.5218	6.13e-06	0.000272866	LOC107986163
ENSG00000182158	689.428	0.876736	0.218806	4.0069	6.15e-05	0.00219519	CREB3L2		ENSG00000108639	340.569	1.53853	0.34032	4.52083	6.16e-06	0.00027364	SYNGR2
ENSG00000197410	120.769	1.34926	0.337	4.00373	6.24e-05	0.00222129	DCHS2		ENSG00000134200	3.90938	-2.23239	0.49386	-4.5203	6.18e-06	0.00027385	TSHB
ENSG00000197157	3774.8	0.646274	0.161456	4.00278	6.26e-05	0.00222315	SND1		ENSG00000172995	382.35	-1.48911	0.329456	-4.5199	6.19e-06	0.000273885	ARPP21
ENSG00000168140	48.6468	1.75607	0.438704	4.00287	6.26e-05	0.00222315	VASN		ENSG00000074590	1370.52	1.08718	0.240627	4.51812	6.24e-06	0.000275726	NUAK1
ENSG00000170037	1272.25	-0.4478	0.111908	-4.0015	6.29e-05	0.00223163	CNTROB		ENSG00000136868	569.723	0.612535	0.135661	4.5152	6.33e-06	0.000279066	SLC31A1
ENSG00000171451	558.066	-1.26142	0.315539	-3.99765	6.4e-05	0.00226462	DSEL		ENSG00000049656	2007.28	0.684099	0.151538	4.51437	6.35e-06	0.000279675	CLPTM1L
ENSG00000096092	408.85	-0.59429	0.148742	-3.99543	6.46e-05	0.00228234	TMEM14A		ENSG00000181789	2235.99	0.669166	0.148254	4.51363	6.37e-06	0.000280167	COPG1
ENSG00000151136	163.857	1.76993	0.443108	3.99435	6.49e-05	0.00228922	BTBD11		ENSG00000102290	379.355	-1.82094	0.403626	-4.51145	6.44e-06	0.000282303	PCDH11X
ENSG00000102309	408.876	-0.479655	0.120236	-3.98929	6.63e-05	0.00233116	PIN4		ENSG00000131378	1640.83	1.31963	0.292517	4.51129	6.44e-06	0.000282303	RFTN1
ENSG00000239857	145.146	0.41179	0.103223	3.98931	6.63e-05	0.00233116	GET4		ENSG00000077063	500.629	-1.19357	0.264749	-4.50829	6.54e-06	0.000285832	CTTNBP2
ENSG00000102924	360.594	1.53733	0.385626	3.98658	6.7e-05	0.00235425	CBLN1		ENSG00000138073	1141.46	0.684599	0.151946	4.50553	6.62e-06	0.000288771	PREB
ENSG00000169744	344.244	-1.26478	0.317519	-3.98333	6.8e-05	0.00238299	LDB2		ENSG00000112541	799.111	-1.01991	0.226375	-4.50539	6.63e-06	0.000288771	PDE10A
ENSG00000149658	1745.59	0.194887	0.0489317	3.98283	6.81e-05	0.0023842	YTHDF1		ENSG00000136003	1008.35	0.792151	0.175864	4.50435	6.66e-06	0.000289701	ISCU
ENSG00000125637	31.509	-0.91084	0.22874	-3.98199	6.83e-05	0.00238888	PSD4		ENSG00000147437	215.517	-2.81768	0.625897	-4.50183	6.74e-06	0.000292651	GNRH1
ENSG00000152137	15.2237	2.31175	0.581085	3.97833	6.94e-05	0.00241842	HSPB8		ENSG00000090520	2207.99	1.5483	0.343983	4.50108	6.76e-06	0.000293186	DNAJB11
ENSG00000144655	64.0225	1.30683	0.328533	3.97777	6.96e-05	0.00242038	CSRNP1		ENSG00000135638	57.7373	6.94133	1.54233	4.50053	6.78e-06	0.000293448	EMX1
ENSG00000148677	48.7406	4.04221	1.01739	3.97313	7.09e-05	0.00245654	ANKRD1		ENSG00000133115	9.65928	3.75617	0.8355	4.49572	6.93e-06	0.000299663	STOML3
ENSG00000137801	718.571	2.36149	0.594577	3.97172	7.14e-05	0.00246732	THBS1		ENSG00000168939	195.553	-0.820562	0.182543	-4.49517	6.95e-06	0.000299925	SPRY3
ENSG00000099860	14.1284	1.84086	0.463709	3.96987	7.19e-05	0.00248042	GADD45B		ENSG00000231702	13.9748	-1.27394	0.283529	-4.49315	7.02e-06	0.000302273	NA
ENSG00000235597	123.963	-1.64288	0.414093	-3.96742	7.27e-05	0.00250056	LINC01102		ENSG00000136237	539.645	-0.934291	0.208101	-4.48961	7.14e-06	0.000306824	RAPGEF5
ENSG00000157796	1812.82	0.36163	0.0911772	3.96624	7.3e-05	0.00250918	WDR19		ENSG00000151881	168.944	0.860699	0.191783	4.48787	7.19e-06	0.000308811	TMEM267
ENSG00000158427	495.783	-1.02675	0.259073	-3.96317	7.4e-05	0.00253771	TMSB15B		ENSG00000243273	2.34314	-5.4914	1.22514	-4.48227	7.39e-06	0.000316496	NA
ENSG00000125356	489.166	-0.798735	0.201667	-3.96066	7.47e-05	0.00255675	NDUFA1		ENSG00000145050	1789.82	2.20563	0.492406	4.47928	7.49e-06	0.000320432	MANF
ENSG00000166676	247.091	-0.748683	0.189021	-3.96085	7.47e-05	0.00255675	TVP23A		ENSG00000113240	619.854	-0.516014	0.115402	-4.47144	7.77e-06	0.000331844	CLK4
ENSG00000073578	1266.59	-0.332859	0.0840774	-3.95896	7.53e-05	0.00257105	SDHA		ENSG00000104805	2371.4	1.0624	0.237656	4.47032	7.81e-06	0.000333038	NUCB1
ENSG00000196189	768.321	-0.81227	0.205259	-3.9573	7.58e-05	0.00258477	SEMA4A		ENSG00000100033	432.834	1.34538	0.301117	4.46796	7.9e-06	0.000336159	PRODH
ENSG00000131323	1417.31	0.541637	0.136882	3.95696	7.59e-05	0.00258477	TRAF3		ENSG00000153714	90.6417	2.05851	0.460942	4.46588	7.97e-06	0.000338882	LURAP1L
ENSG00000107779	1178.68	0.472006	0.1193	3.95646	7.61e-05	0.00258618	BMPR1A		ENSG00000197157	3517.27	0.964609	0.216255	4.46051	8.18e-06	0.000346907	SND1
ENSG00000141433	331.11	3.63861	0.920353	3.95349	7.7e-05	0.00261454	ADCYAP1		ENSG00000111817	307.172	1.22322	0.274391	4.45795	8.27e-06	0.000350489	DSE
ENSG00000081377	700.299	0.420869	0.106505	3.95163	7.76e-05	0.00263101	CDC14B		ENSG00000105219	44.0701	-1.10745	0.248636	-4.45412	8.42e-06	0.000356214	CCNP
ENSG00000136383	87.7594	-1.81278	0.459305	-3.9468	7.92e-05	0.00266446	ALPK3		ENSG00000158985	786.675	0.39229	0.0881711	4.44919	8.62e-06	0.000363893	CDC42SE2
ENSG00000166165	18714.7	-1.0214	0.258791	-3.94679	7.92e-05	0.00266446	CKB		ENSG00000106049	194.062	0.915061	0.205729	4.44788	8.67e-06	0.000365501	HIBADH
ENSG00000033100	1002.28	0.472762	0.119768	3.9473	7.9e-05	0.00266446	CHPF2		ENSG00000188342	420.936	0.640868	0.144242	4.44302	8.87e-06	0.000373254	GTF2F2
ENSG00000172780	36.0036	1.18703	0.3007	3.94754	7.9e-05	0.00266446	RAB43		ENSG00000178860	14.9245	3.77379	0.849616	4.44176	8.92e-06	0.000374817	MSC
ENSG00000250565	109.471	0.506388	0.128359	3.94509	7.98e-05	0.00267929	ATP6V1E2		ENSG00000074181	4189.61	1.2956	0.291734	4.44103	8.95e-06	0.000375481	NOTCH3
ENSG00000135269	354.667	0.984003	0.249447	3.94474	7.99e-05	0.00267929	TES		ENSG00000160691	1492.59	1.85795	0.418499	4.43955	9.01e-06	0.000377449	SHC1
ENSG00000134970	1041.45	0.562799	0.142733	3.94302	8.05e-05	0.00269454	TMED7		ENSG00000042304	2.51545	-5.1442	1.15912	-4.43802	9.08e-06	0.000379006	C2orf83
ENSG00000173947	147.919	1.47725	0.37469	3.94259	8.06e-05	0.00269538	PIFO		ENSG00000142892	341.048	0.470914	0.10611	4.43796	9.08e-06	0.000379006	PIGK
ENSG00000105856	553.83	0.470875	0.119448	3.9421	8.08e-05	0.00269686	HBP1		ENSG00000137161	906.75	1.01939	0.229843	4.43518	9.2e-06	0.000383298	CNPY3
ENSG00000110921	1205.97	-1.15756	0.293758	-3.9405	8.13e-05	0.00270676	MVK		ENSG00000176769	114.605	2.00333	0.452092	4.43126	9.37e-06	0.000389707	TCERG1L
ENSG00000147883	37.062	1.99035	0.505083	3.94064	8.13e-05	0.00270676	CDKN2B		ENSG00000072182	387.796	2.70928	0.61153	4.43033	9.41e-06	0.000390744	ASIC4
ENSG00000128245	3292.6	-0.434776	0.110417	-3.93756	8.23e-05	0.00272986	YWHAH		ENSG00000241859	44.3903	8.41953	1.90067	4.42976	9.43e-06	0.000391138	NA
ENSG00000111110	295.29	0.894527	0.227188	3.93739	8.24e-05	0.00272986	PPM1H		ENSG00000170921	3414.63	-0.780632	0.176247	-4.42918	9.46e-06	0.000391404	TANC2
ENSG00000116194	56.895	1.70993	0.434207	3.93805	8.21e-05	0.00272986	ANGPTL1		ENSG00000170542	65.1066	-1.58253	0.357318	-4.42892	9.47e-06	0.000391404	SERPINB9
ENSG00000168621	23.8188	2.06257	0.523953	3.93655	8.27e-05	0.00273536	GDNF		ENSG00000173744	1441.17	-0.347827	0.0785824	-4.42627	9.59e-06	0.000395145	AGFG1
ENSG00000157703	6.60091	-1.42013	0.360827	-3.93575	8.29e-05	0.00274051	SVOPL		ENSG00000136732	240.643	2.01298	0.454798	4.4261	9.6e-06	0.000395145	GYPC
ENSG00000112406	673.33	0.383737	0.0975854	3.93232	8.41e-05	0.00277584	HECA		ENSG00000115594	28.4355	2.12713	0.48062	4.42582	9.61e-06	0.000395145	IL1R1
ENSG00000091490	331.33	1.18728	0.302104	3.93004	8.49e-05	0.00279813	SEL1L3		ENSG00000168505	533.426	3.82824	0.866978	4.41561	1.01e-05	0.000413593	GBX2
ENSG00000117308	627.678	-0.458797	0.116791	-3.92835	8.55e-05	0.00281367	GALE		ENSG00000043355	2248.14	3.44548	0.780513	4.41438	1.01e-05	0.000415151	ZIC2
ENSG00000135740	152.665	-0.675608	0.171999	-3.92797	8.57e-05	0.00281396	SLC9A5		ENSG00000187091	310.164	0.726963	0.164691	4.4141	1.01e-05	0.000415151	PLCD1
ENSG00000260916	348.838	1.0989	0.279859	3.9266	8.62e-05	0.00282176	CCPG1		ENSG00000159556	14.1585	2.90843	0.659069	4.41294	1.02e-05	0.000416721	ISL2
ENSG00000178695	489.737	-0.739479	0.188395	-3.92515	8.67e-05	0.00283464	KCTD12		ENSG00000151012	1830.5	1.59905	0.362584	4.41017	1.03e-05	0.000421411	SLC7A11
ENSG00000157168	294.146	-0.518117	0.132118	-3.92162	8.8e-05	0.00286966	NRG1		ENSG00000061794	740.905	0.579113	0.131332	4.40953	1.04e-05	0.000421974	MRPS35
ENSG00000172071	531.168	0.439314	0.112027	3.92149	8.8e-05	0.00286966	EIF2AK3		ENSG00000198692	83.4336	8.36665	1.89817	4.40774	1.04e-05	0.000424798	EIF1AY
ENSG00000011275	1336.99	0.241575	0.0616127	3.92086	8.82e-05	0.00287162	RNF216		ENSG00000086666	925.449	0.427258	0.0969862	4.40535	1.06e-05	0.000428466	ZFAND6
ENSG00000174776	42.8258	2.10087	0.53585	3.92062	8.83e-05	0.00287162	WDR49		ENSG00000139514	3757.35	1.01327	0.230017	4.40519	1.06e-05	0.000428466	SLC7A1
ENSG00000241839	179.51	-0.794713	0.202726	-3.92013	8.85e-05	0.00287339	PLEKHO2		ENSG00000256762	12.1499	-1.86735	0.424069	-4.4034	1.07e-05	0.000431321	STH
ENSG00000171159	1161.96	-0.698737	0.178609	-3.91211	9.15e-05	0.00295328	BBLN		ENSG00000187446	795.2	0.649144	0.147438	4.40284	1.07e-05	0.000431753	CHP1
ENSG00000177548	369.827	-0.436109	0.111464	-3.91257	9.13e-05	0.00295328	RABEP2		ENSG00000182158	794.965	1.47	0.33394	4.40198	1.07e-05	0.000432782	CREB3L2
ENSG00000249592	235.117	0.641184	0.163887	3.91237	9.14e-05	0.00295328	PCGF3-AS1		ENSG00000138798	226.406	2.02364	0.45999	4.39932	1.09e-05	0.000437428	EGF
ENSG00000165312	260.923	0.928012	0.237157	3.91307	9.11e-05	0.00295328	OTUD1		ENSG00000204092	11.8958	-3.37101	0.766474	-4.39807	1.09e-05	0.000439268	NA
ENSG00000145882	458.688	-0.551444	0.141051	-3.90954	9.25e-05	0.00298054	PCYOX1L		ENSG00000015133	1160.32	-0.821665	0.186866	-4.39709	1.1e-05	0.000440555	CCDC88C
ENSG00000167106	892.054	0.338073	0.0865683	3.90527	9.41e-05	0.00302936	FAM102A		ENSG00000111671	133.212	0.811084	0.184562	4.39464	1.11e-05	0.00044486	SPSB2
ENSG00000203772	330.909	-0.595692	0.152573	-3.90432	9.45e-05	0.00303691	SPRN		ENSG00000253336	6.38673	-1.85725	0.422853	-4.39219	1.12e-05	0.000449046	LOC392266
ENSG00000177181	791.111	-1.00336	0.25703	-3.90366	9.47e-05	0.00304084	RIMKLA		ENSG00000133835	1513.53	0.641569	0.146079	4.39192	1.12e-05	0.000449046	HSD17B4
ENSG00000078668	1880.51	-0.47227	0.120997	-3.90314	9.5e-05	0.00304184	VDAC3		ENSG00000116729	2816.32	1.77848	0.405107	4.39016	1.13e-05	0.000451996	WLS
ENSG00000136731	3660.76	0.494138	0.12662	3.90254	9.52e-05	0.00304184	UGGT1		ENSG00000151135	814.193	0.753697	0.171708	4.38941	1.14e-05	0.000452478	TMEM263
ENSG00000142627	850.11	1.11395	0.285434	3.90264	9.51e-05	0.00304184	EPHA2		ENSG00000133020	49.1671	-7.93077	1.80696	-4.389	1.14e-05	0.000452478	MYH8
ENSG00000113407	3350.18	0.717664	0.184029	3.89974	9.63e-05	0.00307285	TARS1		ENSG00000241878	835.548	-0.444292	0.101237	-4.38865	1.14e-05	0.000452478	PISD
ENSG00000114859	422.923	-0.574686	0.147386	-3.89918	9.65e-05	0.00307549	CLCN2		ENSG00000176204	474.168	-1.70793	0.389178	-4.38857	1.14e-05	0.000452478	LRRTM4
ENSG00000198382	636.942	0.678137	0.173991	3.89755	9.72e-05	0.00309185	UVRAG		ENSG00000170854	174.991	1.12121	0.255631	4.38605	1.15e-05	0.000456632	RIOX2
ENSG00000189319	1397.66	-0.421165	0.108102	-3.89599	9.78e-05	0.00310335	FAM53B		ENSG00000198964	224.241	0.630445	0.143743	4.3859	1.16e-05	0.000456632	SGMS1
ENSG00000117834	36.6314	1.22539	0.314529	3.89596	9.78e-05	0.00310335	SLC5A9		ENSG00000101294	2293.83	0.944035	0.215331	4.38412	1.16e-05	0.000459679	HM13
ENSG00000127588	32.4272	-0.912082	0.234225	-3.89404	9.86e-05	0.00312364	GNG13		ENSG00000255506	6.34593	-2.00258	0.457349	-4.37866	1.19e-05	0.000470603	NA
ENSG00000134107	49.0357	1.67282	0.42988	3.89137	9.97e-05	0.0031538	BHLHE40		ENSG00000177425	1112.87	1.36471	0.311907	4.37537	1.21e-05	0.00047703	PAWR
ENSG00000234127	883.777	-0.30521	0.0785266	-3.88671	0.000101611	0.00321032	TRIM26		ENSG00000163945	664.857	-0.737238	0.168627	-4.372	1.23e-05	0.000483713	UVSSA
ENSG00000100219	2689.77	1.22064	0.314133	3.88574	0.000102019	0.00321865	XBP1		ENSG00000106305	289.581	0.757298	0.173232	4.37159	1.23e-05	0.000483877	AIMP2
ENSG00000103449	1477.01	-0.860416	0.221494	-3.8846	0.000102496	0.0032246	SALL1		ENSG00000115758	5883.24	0.722648	0.165325	4.37108	1.24e-05	0.000484256	ODC1
ENSG00000157077	899.868	0.529226	0.136235	3.88467	0.00010247	0.0032246	ZFYVE9		ENSG00000175868	39.4015	2.29612	0.525363	4.37055	1.24e-05	0.000484702	CALCB
ENSG00000134594	433.74	-0.753673	0.194109	-3.88273	0.00010329	0.00324042	RAB33A		ENSG00000261172	6.9914	-3.66967	0.839811	-4.36963	1.24e-05	0.00048599	NA
ENSG00000166073	922.237	2.60013	0.669621	3.88299	0.000103181	0.00324042	GPR176		ENSG00000164123	11.1512	-1.82268	0.417387	-4.36688	1.26e-05	0.000491389	C4orf45
ENSG00000187135	106.157	-1.53328	0.395101	-3.88074	0.00010414	0.00325795	VSTM2B		ENSG00000128965	1107.05	1.71295	0.392569	4.36344	1.28e-05	0.00049843	CHAC1
ENSG00000269293	96.3746	-0.575618	0.148322	-3.88088	0.000104081	0.00325795	ZSCAN16-AS1		ENSG00000105438	2562.71	0.682913	0.156588	4.3612	1.29e-05	0.00050279	KDELR1
ENSG00000250742	16.9989	2.5112	0.647254	3.87978	0.000104551	0.00326623	LINC02381		ENSG00000105357	101.094	1.18833	0.272562	4.35984	1.3e-05	0.000505149	MYH14
ENSG00000130005	682.126	-0.676659	0.174433	-3.8792	0.000104802	0.00326894	GAMT		ENSG00000114948	1200.96	-0.904792	0.207547	-4.35945	1.3e-05	0.000505288	ADAM23
ENSG00000168477	157.401	1.68198	0.433674	3.87845	0.000105123	0.00326894	TNXB		ENSG00000092421	2488.43	1.08415	0.248841	4.3568	1.32e-05	0.00051067	SEMA6A
ENSG00000100314	56.8805	2.08393	0.537342	3.87822	0.000105223	0.00326894	CABP7		ENSG00000259905	71.2798	-1.82019	0.417918	-4.35538	1.33e-05	0.000513207	PWRN1
ENSG00000163833	7.45848	2.9204	0.752932	3.8787	0.000105017	0.00326894	FBXO40		ENSG00000115252	269.447	1.91211	0.439103	4.35459	1.33e-05	0.000514291	PDE1A
ENSG00000169738	936.899	-0.762899	0.196781	-3.8769	0.000105796	0.00328216	DCXR		ENSG00000181817	424.144	1.09849	0.252345	4.35313	1.34e-05	0.000516938	LSM10
ENSG00000065911	3363.16	1.18912	0.306803	3.87584	0.000106255	0.00328327	MTHFD2		ENSG00000137976	13.9344	-3.82246	0.87828	-4.35221	1.35e-05	0.000518323	DNASE2B
ENSG00000110318	339.779	1.24596	0.321426	3.87634	0.000106038	0.00328327	CEP126		ENSG00000108784	504.457	0.863429	0.198625	4.34703	1.38e-05	0.000529922	NAGLU
ENSG00000112379	499.924	1.35321	0.349144	3.87581	0.000106272	0.00328327	ARFGEF3		ENSG00000129128	1962.31	0.724419	0.166723	4.34505	1.39e-05	0.00053393	SPCS3
ENSG00000107874	1349.4	-0.513763	0.132599	-3.87455	0.00010682	0.00329564	CUEDC2		ENSG00000175899	554.549	3.35278	0.771865	4.34374	1.4e-05	0.000536323	A2M
ENSG00000165966	124.852	-1.65015	0.426434	-3.86966	0.000108988	0.0033579	PDZRN4		ENSG00000174567	7.20459	-2.27045	0.52292	-4.34186	1.41e-05	0.000540107	GOLT1A
ENSG00000169946	138.78	0.650813	0.168312	3.86671	0.000110311	0.00339397	ZFPM2		ENSG00000229272	2.15356	-3.0492	0.702783	-4.33875	1.43e-05	0.000546558	NA
ENSG00000078053	1465.45	0.448214	0.115968	3.86497	0.000111101	0.00340888	AMPH		ENSG00000133627	477.806	-0.648762	0.149533	-4.33859	1.43e-05	0.000546558	ACTR3B
ENSG00000102934	8.02847	2.12889	0.550953	3.86402	0.000111536	0.00341752	PLLP		ENSG00000250742	10.2274	2.91691	0.672429	4.33786	1.44e-05	0.000547563	LINC02381
ENSG00000156414	4.1858	-2.80897	0.72705	-3.86352	0.000111763	0.00341981	TDRD9		ENSG00000225471	12.5312	-1.28085	0.29533	-4.33701	1.44e-05	0.000548867	NA
ENSG00000225127	7.38288	3.30162	0.855026	3.86142	0.000112728	0.0034444	LINC00237		ENSG00000204962	27.2472	-1.38317	0.319033	-4.33551	1.45e-05	0.000551805	PCDHA8
ENSG00000162585	918.958	-0.428808	0.111173	-3.85712	0.000114732	0.0034944	FAAP20		ENSG00000168003	7396.52	1.21179	0.279527	4.33514	1.46e-05	0.000551917	SLC3A2
ENSG00000074590	1431.66	0.713221	0.18492	3.85692	0.000114827	0.0034944	NUAK1		ENSG00000109099	664.183	2.99487	0.691209	4.3328	1.47e-05	0.000556069	PMP22
ENSG00000228278	7.18979	2.08239	0.539979	3.85643	0.000115053	0.00349651	ORM2		ENSG00000233143	2.20604	-2.89107	0.667272	-4.33267	1.47e-05	0.000556069	NA
ENSG00000102290	206.387	-1.12147	0.291095	-3.85258	0.00011688	0.00354721	PCDH11X		ENSG00000259867	18.9391	3.76556	0.86914	4.33251	1.47e-05	0.000556069	NA
ENSG00000075624	55073.1	-0.576875	0.14989	-3.84866	0.000118766	0.00359467	ACTB		ENSG00000157978	105.93	1.74068	0.401851	4.33167	1.48e-05	0.000557373	LDLRAP1
ENSG00000155545	879.82	0.280954	0.0729977	3.84881	0.000118693	0.00359467	MIER3		ENSG00000149970	491.202	-0.874686	0.201972	-4.33072	1.49e-05	0.000557468	CNKSR2
ENSG00000117971	69.0601	2.90728	0.755641	3.84743	0.000119364	0.0036079	CHRNB4		ENSG00000198910	10751.1	-0.766393	0.176978	-4.33044	1.49e-05	0.000557468	L1CAM
ENSG00000177556	331.091	-0.697397	0.181286	-3.84694	0.0001196	0.00361015	ATOX1		ENSG00000118523	6459.12	2.64151	0.610047	4.33	1.49e-05	0.000557468	CCN2
ENSG00000185813	976.925	-1.24749	0.324496	-3.8444	0.000120845	0.00363704	PCYT2		ENSG00000177508	74.8013	2.72355	0.629011	4.3299	1.49e-05	0.000557468	IRX3
ENSG00000126790	149.05	0.533573	0.138806	3.84403	0.000121029	0.00363704	L3HYPDH		ENSG00000150051	80.6855	2.99167	0.690944	4.32983	1.49e-05	0.000557468	MKX
ENSG00000183778	266.649	1.18696	0.308731	3.84465	0.000120723	0.00363704	B3GALT5		ENSG00000254377	1114.32	-1.19462	0.275913	-4.32969	1.49e-05	0.000557468	MIR124-2HG
ENSG00000118762	1531.59	0.339233	0.088264	3.84339	0.000121346	0.00363825	PKD2		ENSG00000163347	224.674	2.56561	0.592739	4.32839	1.5e-05	0.000559951	CLDN1
ENSG00000156973	413.275	-0.42603	0.110859	-3.843	0.000121538	0.00363914	PDE6D		ENSG00000050555	106.08	2.75156	0.635842	4.32743	1.51e-05	0.000561025	LAMC3
ENSG00000116096	52.5769	-1.16953	0.304612	-3.83942	0.000123326	0.0036828	SPR		ENSG00000140391	3737.2	0.43249	0.0999473	4.32719	1.51e-05	0.000561025	TSPAN3
ENSG00000168209	1154.79	0.747564	0.194955	3.83455	0.000125797	0.00375157	DDIT4		ENSG00000003436	236.229	2.49268	0.576075	4.327	1.51e-05	0.000561025	TFPI
ENSG00000171130	2199.14	-0.524526	0.136824	-3.83357	0.000126297	0.00375784	ATP6V0E2		ENSG00000152661	1934.83	2.00076	0.462466	4.32629	1.52e-05	0.000562015	GJA1
ENSG00000007080	1014.86	-0.462748	0.120712	-3.83348	0.000126343	0.00375784	CCDC124		ENSG00000060656	863.432	0.888542	0.20541	4.3257	1.52e-05	0.000562722	PTPRU
ENSG00000105374	8.2584	-1.3599	0.354796	-3.83292	0.000126632	0.0037614	NKG7		ENSG00000198576	267.608	-1.63294	0.377687	-4.32351	1.54e-05	0.000567027	ARC
ENSG00000198948	76.5861	0.714203	0.186369	3.83219	0.000127008	0.00376756	MFAP3L		ENSG00000145777	7.20277	3.12256	0.72225	4.32338	1.54e-05	0.000567027	TSLP
ENSG00000171097	232.584	-0.403297	0.105457	-3.82427	0.000131161	0.00388045	KYAT1		ENSG00000166452	381.995	0.618271	0.143034	4.32255	1.54e-05	0.000568344	AKIP1
ENSG00000137992	444.623	0.341364	0.0892593	3.82441	0.000131086	0.00388045	DBT		ENSG00000100979	1819.84	1.42039	0.328646	4.32194	1.55e-05	0.000569073	PLTP
ENSG00000072135	367.528	-0.706442	0.184825	-3.82221	0.000132258	0.00390775	PTPN18		ENSG00000259663	201.421	-2.04499	0.47337	-4.32006	1.56e-05	0.000573121	ISL1-DT
ENSG00000087494	7.88475	-2.21978	0.580827	-3.82176	0.000132505	0.00390986	PTHLH		ENSG00000261556	306.866	1.08404	0.251044	4.31814	1.57e-05	0.000577294	SMG1P7
ENSG00000096717	1034.22	0.331816	0.0868359	3.82118	0.000132814	0.00391381	SIRT1		ENSG00000258947	461.368	-0.763816	0.1769	-4.3178	1.58e-05	0.000577369	TUBB3
ENSG00000164535	652.416	-0.327186	0.0856746	-3.81894	0.000134027	0.00394435	DAGLB		ENSG00000013441	2173.17	-0.5319	0.123233	-4.31623	1.59e-05	0.000580654	CLK1
ENSG00000137474	44.4399	-1.10355	0.289387	-3.8134	0.00013707	0.00401892	MYO7A		ENSG00000178248	15.1884	3.62309	0.83987	4.31387	1.6e-05	0.000586049	FAM230I
ENSG00000161011	1209.55	0.617795	0.161996	3.81364	0.000136934	0.00401892	SQSTM1		ENSG00000198431	2561.91	0.96954	0.224773	4.31341	1.61e-05	0.000586422	TXNRD1
ENSG00000146374	325.663	4.87164	1.27859	3.81017	0.000138872	0.0040655	RSPO3		ENSG00000117791	72.5915	1.54087	0.35754	4.30963	1.64e-05	0.000595693	MTARC2
ENSG00000143882	93.2575	1.05852	0.277893	3.80911	0.000139468	0.0040776	ATP6V1C2		ENSG00000141349	1158.83	1.02764	0.238572	4.30747	1.65e-05	0.000600113	G6PC3
ENSG00000165973	351.743	-1.5633	0.410696	-3.80647	0.000140963	0.00411055	NELL1		ENSG00000182389	370.513	-0.917636	0.213039	-4.30736	1.65e-05	0.000600113	CACNB4
ENSG00000159128	446.164	-0.481288	0.126476	-3.80538	0.000141586	0.00412335	IFNGR2		ENSG00000266248	5.13818	-2.36505	0.549395	-4.30482	1.67e-05	0.000606176	NA
ENSG00000184371	121.697	1.02528	0.269676	3.80189	0.000143599	0.00417653	CSF1		ENSG00000181656	177.242	-2.24033	0.520636	-4.30306	1.68e-05	0.000610144	GPR88
ENSG00000204387	2980.11	1.18867	0.312735	3.8009	0.000144173	0.00418777	SNHG32		ENSG00000178403	451.115	4.65891	1.08282	4.30257	1.69e-05	0.000610623	NEUROG2
ENSG00000182827	1030.04	0.454487	0.119597	3.80017	0.000144595	0.00419458	ACBD3		ENSG00000166073	716.528	2.24148	0.521282	4.29993	1.71e-05	0.000617066	GPR176
ENSG00000197748	155.629	1.23666	0.325611	3.79796	0.000145891	0.00422668	CFAP43		ENSG00000152137	75.2605	2.8667	0.666751	4.2995	1.71e-05	0.000617388	HSPB8
ENSG00000100380	5917.42	0.452319	0.119116	3.79731	0.000146276	0.00423233	ST13		ENSG00000170955	101.332	3.95913	0.921033	4.29858	1.72e-05	0.000619098	CAVIN3
ENSG00000198729	158.473	1.38535	0.365063	3.79482	0.000147751	0.00426948	PPP1R14C		ENSG00000124788	715.942	-0.876518	0.203938	-4.29797	1.72e-05	0.000619923	ATXN1
ENSG00000187815	157.499	-0.418202	0.110285	-3.792	0.000149439	0.00431269	ZFP69		ENSG00000187105	49.8217	-1.02416	0.238315	-4.2975	1.73e-05	0.000620373	HEATR4
ENSG00000189159	5737.16	-0.530455	0.139984	-3.78938	0.000151022	0.00435274	JPT1		ENSG00000005421	3.15294	-2.65086	0.617397	-4.2936	1.76e-05	0.000630472	PON1
ENSG00000179698	259.446	-1.01859	0.268953	-3.78723	0.000152337	0.00438498	WDR97		ENSG00000121989	1652.98	-0.76346	0.177864	-4.29238	1.77e-05	0.000633063	ACVR2A
ENSG00000167797	1227.52	0.857799	0.226709	3.78371	0.000154509	0.00444179	CDK2AP2		ENSG00000128617	59.7393	0.818334	0.1907	4.29122	1.78e-05	0.000635495	OPN1SW
ENSG00000235257	85.1559	-0.545683	0.144261	-3.78261	0.000155193	0.00445572	ITGA9-AS1		ENSG00000177337	38.5062	1.37032	0.319355	4.2909	1.78e-05	0.000635516	NA
ENSG00000168421	14.6209	3.00858	0.795621	3.78142	0.000155935	0.00447127	RHOH		ENSG00000181929	681.543	0.510396	0.118976	4.28991	1.79e-05	0.00063745	PRKAG1
ENSG00000165832	566.145	0.277876	0.0735304	3.77907	0.000157417	0.00450797	TRUB1		ENSG00000110619	2882.1	0.885556	0.206548	4.28741	1.81e-05	0.000643765	CARS1
ENSG00000172216	1285.65	1.56935	0.415363	3.77827	0.000157925	0.00451672	CEBPB		ENSG00000198832	216.463	2.02623	0.472706	4.28645	1.82e-05	0.000645655	SELENOM
ENSG00000159461	1644.13	0.325936	0.0862961	3.77695	0.000158761	0.00452905	AMFR		ENSG00000184564	170.504	-1.80838	0.422068	-4.28457	1.83e-05	0.00065024	SLITRK6
ENSG00000187049	258.544	-0.485848	0.128658	-3.77629	0.000159181	0.00453525	TMEM216		ENSG00000143494	1388.08	-1.29134	0.301652	-4.28091	1.86e-05	0.000660114	VASH2
ENSG00000221818	217.4	3.82903	1.01558	3.77028	0.000163064	0.00463996	EBF2		ENSG00000259330	165.661	0.785077	0.183511	4.2781	1.88e-05	0.000667557	INAFM2
ENSG00000196365	3219.95	0.618276	0.164157	3.76637	0.000165638	0.00470718	LONP1		ENSG00000147234	356.246	-0.588116	0.137647	-4.27266	1.93e-05	0.000682756	FRMPD3
ENSG00000101222	63.9301	1.60236	0.425498	3.76586	0.00016598	0.00471092	SPEF1		ENSG00000158270	96.628	2.36111	0.55268	4.2721	1.94e-05	0.000682756	COLEC12
ENSG00000236404	382.287	1.38775	0.368662	3.76428	0.000167031	0.00473474	VLDLR-AS1		ENSG00000177272	175.849	-1.05818	0.247704	-4.27197	1.94e-05	0.000682756	KCNA3
ENSG00000119547	1005.2	1.49986	0.398879	3.7602	0.000169778	0.00480043	ONECUT2		ENSG00000075415	7060.16	0.758788	0.177625	4.27185	1.94e-05	0.000682756	SLC25A3
ENSG00000170088	330.492	0.468988	0.124751	3.7594	0.000170319	0.00480963	TMEM192		ENSG00000101608	903.918	1.59335	0.373288	4.26843	1.97e-05	0.000692367	MYL12A
ENSG00000089248	2270.08	0.652934	0.174002	3.75244	0.000175119	0.00493893	ERP29		ENSG00000123395	311.128	0.810648	0.18995	4.26769	1.98e-05	0.000693693	ATG101
ENSG00000135617	188.481	-0.681534	0.181651	-3.75189	0.000175505	0.00494358	PRADC1		ENSG00000181744	728.533	0.73463	0.172161	4.2671	1.98e-05	0.000694577	DIPK2A
ENSG00000198961	4475.98	0.560329	0.149375	3.75114	0.000176031	0.00495215	PJA2		ENSG00000214756	89.3824	0.947407	0.222097	4.26574	1.99e-05	0.000697869	CSKMT
ENSG00000118705	4408.63	0.44824	0.119505	3.75082	0.000176258	0.00495229	RPN2		ENSG00000188011	220.373	-1.76233	0.413587	-4.2611	2.03e-05	0.000711545	RTP5
ENSG00000064201	37.3259	-0.916421	0.244452	-3.74888	0.000177625	0.00497817	TSPAN32		ENSG00000074695	1458.03	0.902765	0.211881	4.26072	2.04e-05	0.000711768	LMAN1
ENSG00000101327	90.167	-2.16929	0.578884	-3.74736	0.000178703	0.00499585	PDYN		ENSG00000204519	325.205	-0.711852	0.167101	-4.26001	2.04e-05	0.00071211	ZNF551
ENSG00000106268	268.118	-1.06078	0.283061	-3.74752	0.000178588	0.00499585	NUDT1		ENSG00000177674	289.03	1.27458	0.299198	4.26	2.04e-05	0.00071211	AGTRAP
ENSG00000167858	29.5964	2.3423	0.625332	3.74569	0.000179898	0.00501672	TEKT1		ENSG00000054598	206.796	2.93046	0.688383	4.25702	2.07e-05	0.00072068	FOXC1
ENSG00000079482	367.991	-0.642432	0.171549	-3.74489	0.000180472	0.00502644	OPHN1		ENSG00000089775	465.078	-0.499787	0.117455	-4.25515	2.09e-05	0.000725748	ZBTB25
ENSG00000120694	2541.26	0.646503	0.172788	3.7416	0.00018285	0.00508633	HSPH1		ENSG00000106803	972.461	0.905676	0.212896	4.25407	2.1e-05	0.000728269	SEC61B
ENSG00000135362	128.539	-1.29582	0.34637	-3.74115	0.000183181	0.00508794	PRR5L		ENSG00000134321	16.0674	-1.76792	0.415642	-4.25347	2.1e-05	0.000729234	RSAD2
ENSG00000132164	106.447	-0.796663	0.21296	-3.7409	0.000183363	0.00508794	SLC6A11		ENSG00000215217	105.412	1.1875	0.279361	4.25078	2.13e-05	0.000737026	C5orf49
ENSG00000163191	61.742	2.26685	0.606844	3.73547	0.000187366	0.00519256	S100A11		ENSG00000245812	25.3854	-2.67053	0.628792	-4.24709	2.17e-05	0.000748279	LINC02202
ENSG00000151552	383.195	-0.733494	0.196449	-3.73377	0.000188634	0.00521474	QDPR		ENSG00000186907	110.87	2.11128	0.497247	4.24594	2.18e-05	0.000750868	RTN4RL2
ENSG00000154783	71.7891	2.37723	0.636664	3.73388	0.00018855	0.00521474	FGD5		ENSG00000123999	44.1999	-0.879162	0.207071	-4.2457	2.18e-05	0.000750868	INHA
ENSG00000164919	1333.19	-0.670993	0.179821	-3.73145	0.000190378	0.00525646	COX6C		ENSG00000269131	253.116	-0.520287	0.122556	-4.2453	2.18e-05	0.000751217	NA
ENSG00000142634	420.37	-0.475286	0.127487	-3.72812	0.000192913	0.00531988	EFHD2		ENSG00000236467	7.54226	-2.702	0.636906	-4.24239	2.21e-05	0.000759074	KCNMA1-AS1
ENSG00000065978	20965.2	-0.600465	0.161085	-3.72763	0.000193286	0.00532358	YBX1		ENSG00000176928	18.3967	2.96815	0.699646	4.24236	2.21e-05	0.000759074	GCNT4
ENSG00000100983	738.449	-0.548729	0.147226	-3.72711	0.000193691	0.00532816	GSS		ENSG00000113732	450.07	1.2393	0.29232	4.23951	2.24e-05	0.000767733	ATP6V0E1
ENSG00000198795	2164.9	0.699912	0.187843	3.72604	0.000194508	0.00534407	ZNF521		ENSG00000117151	55.9772	1.29506	0.305731	4.23593	2.28e-05	0.000778977	CTBS
ENSG00000070961	2104.24	0.696413	0.187084	3.72245	0.000197296	0.00541401	ATP2B1		ENSG00000163191	603.232	2.55951	0.604278	4.23564	2.28e-05	0.000778977	S100A11
ENSG00000162624	1818.43	5.65553	1.5196	3.72172	0.000197871	0.00542312	LHX8		ENSG00000136193	5343.96	-0.708768	0.167397	-4.23405	2.3e-05	0.00078346	SCRN1
ENSG00000204977	1012.95	-0.316263	0.0850669	-3.71781	0.000200955	0.0055009	TRIM13		ENSG00000134138	3507.33	-1.84811	0.436559	-4.23336	2.3e-05	0.000784813	MEIS2
ENSG00000140443	3602.71	0.443212	0.119275	3.71589	0.000202494	0.00553623	IGF1R		ENSG00000168672	1216.99	1.69962	0.401549	4.23267	2.31e-05	0.000785324	LRATD2
ENSG00000158164	1893.06	-1.1444	0.308372	-3.71111	0.000206349	0.00562785	TMSB15A		ENSG00000077232	2310.14	0.79878	0.188724	4.23252	2.31e-05	0.000785324	DNAJC10
ENSG00000239482	14.901	2.16926	0.584528	3.71113	0.000206332	0.00562785	LOC105374042		ENSG00000196189	1037.99	-1.24806	0.294888	-4.23232	2.31e-05	0.000785324	SEMA4A
ENSG00000141664	408.935	0.412048	0.111175	3.7063	0.000210306	0.00572181	ZCCHC2		ENSG00000170689	5.03761	5.28012	1.24825	4.23001	2.34e-05	0.000792371	HOXB9
ENSG00000131591	724.371	-0.384429	0.103772	-3.70457	0.000211754	0.0057472	C1orf159		ENSG00000109705	33.3584	3.57601	0.845689	4.22851	2.35e-05	0.000796597	NKX3-2
ENSG00000137331	60.4213	1.29921	0.350688	3.70476	0.000211589	0.0057472	IER3		ENSG00000182197	756.274	0.781954	0.184961	4.22768	2.36e-05	0.000798495	EXT1
ENSG00000163644	1539.17	-0.475458	0.128361	-3.70407	0.000212167	0.00575143	PPM1K		ENSG00000232082	30.9599	-1.16552	0.275752	-4.2267	2.37e-05	0.000800589	RPS6KA2-IT1
ENSG00000168874	212.217	1.1164	0.301458	3.70334	0.000212778	0.005761	ATOH8		ENSG00000175183	1092.27	1.34773	0.318876	4.22649	2.37e-05	0.000800589	CSRP2
ENSG00000156170	373.667	-0.452606	0.122233	-3.70281	0.000213226	0.00576613	NDUFAF6		ENSG00000182247	302.754	0.94867	0.224557	4.22464	2.39e-05	0.000806157	UBE2E2
ENSG00000092010	467.06	-0.892796	0.241171	-3.70192	0.000213974	0.00577936	PSME1		ENSG00000154620	29.7244	7.84087	1.85623	4.22408	2.4e-05	0.000807079	TMSB4Y
ENSG00000111348	15.6886	-2.37412	0.641568	-3.70049	0.000215183	0.005805	ARHGDIB		ENSG00000172350	182.15	-0.944357	0.223672	-4.22206	2.42e-05	0.000813276	ABCG4
ENSG00000136449	13.0266	-1.53559	0.415292	-3.69761	0.000217638	0.00585708	MYCBPAP		ENSG00000145248	263.751	-1.60941	0.381278	-4.2211	2.43e-05	0.000815689	SLC10A4
ENSG00000120254	1318.6	0.800324	0.216439	3.69769	0.000217568	0.00585708	MTHFD1L		ENSG00000039139	139.355	-1.14544	0.271466	-4.21945	2.45e-05	0.000820591	DNAH5
ENSG00000166997	347.647	-0.457503	0.123934	-3.6915	0.000222931	0.00599231	CNPY4		ENSG00000244694	76.0245	-1.08359	0.256877	-4.21834	2.46e-05	0.000823556	PTCHD4
ENSG00000178927	1633.01	-0.311265	0.0843931	-3.68827	0.000225782	0.00605876	CYBC1		ENSG00000187210	63.9662	2.3702	0.561942	4.21787	2.47e-05	0.000824198	GCNT1
ENSG00000174827	29.0765	0.779528	0.211364	3.68809	0.000225946	0.00605876	PDZK1		ENSG00000115234	1670.8	0.661585	0.156912	4.21629	2.48e-05	0.000828857	SNX17
ENSG00000008382	519.849	-0.345835	0.0937791	-3.68776	0.000226233	0.00605919	MPND		ENSG00000163346	903.781	1.17706	0.279188	4.21601	2.49e-05	0.000828857	PBXIP1
ENSG00000197935	88.9936	-0.951471	0.258082	-3.6867	0.000227181	0.00606277	ZNF311		ENSG00000180176	229.94	-1.64987	0.391385	-4.21546	2.49e-05	0.000829776	TH
ENSG00000073060	394.303	-0.596351	0.16175	-3.68688	0.000227024	0.00606277	SCARB1		ENSG00000165349	678.568	1.61794	0.383924	4.21422	2.51e-05	0.000833263	SLC7A3
ENSG00000177732	4907.83	-0.378813	0.10275	-3.68674	0.00022715	0.00606277	SOX12		ENSG00000179097	1.6639	-3.58697	0.853566	-4.20233	2.64e-05	0.000877132	HTR1F
ENSG00000131051	7050.87	0.261076	0.0709254	3.68099	0.000232326	0.0061862	RBM39		ENSG00000170473	345.77	0.797304	0.189854	4.19956	2.67e-05	0.000886776	PYM1
ENSG00000164136	13.1483	2.59919	0.706117	3.68096	0.00023236	0.0061862	IL15		ENSG00000206538	151.046	1.84576	0.439926	4.19562	2.72e-05	0.000901152	VGLL3
ENSG00000135406	11.7131	2.14935	0.584355	3.67815	0.000234928	0.00624712	PRPH		ENSG00000136840	202.524	1.42174	0.339057	4.19322	2.75e-05	0.000909554	ST6GALNAC4
ENSG00000129910	24.7088	2.3161	0.630063	3.67598	0.000236941	0.00629315	CDH15		ENSG00000169857	258.144	0.810546	0.193334	4.19247	2.76e-05	0.000911401	AVEN
ENSG00000164330	782.371	-2.17249	0.591133	-3.67512	0.000237734	0.00630673	EBF1		ENSG00000072041	581.847	1.15129	0.27463	4.19215	2.76e-05	0.000911509	SLC6A15
ENSG00000234608	140.422	0.465639	0.126725	3.6744	0.000238412	0.00630973	MAPKAPK5-AS1		ENSG00000129654	327.603	1.53938	0.367392	4.19003	2.79e-05	0.00091886	FOXJ1
ENSG00000165124	31.1006	1.2904	0.351177	3.6745	0.000238314	0.00630973	SVEP1		ENSG00000265179	63.4626	3.21594	0.76808	4.18698	2.83e-05	0.0009301	NA
ENSG00000157259	1180.27	0.327053	0.0890358	3.67328	0.000239458	0.00632991	GATAD1		ENSG00000169359	598.432	0.78296	0.187082	4.18511	2.85e-05	0.000936607	SLC33A1
ENSG00000145740	647.87	0.216459	0.0589508	3.67186	0.000240795	0.00635328	SLC30A5		ENSG00000213085	12.9463	1.91629	0.458174	4.18245	2.88e-05	0.000946229	CFAP45
ENSG00000241131	10.9447	4.91409	1.33847	3.67143	0.000241195	0.00635328	LINC02032		ENSG00000176018	342.639	0.707037	0.169059	4.1822	2.89e-05	0.000946229	LYSMD3
ENSG00000074266	495.614	-0.702647	0.191428	-3.67055	0.000242028	0.0063677	EED		ENSG00000139269	116.288	2.45379	0.587147	4.17917	2.93e-05	0.000957702	INHBE
ENSG00000170185	595.375	0.375291	0.102342	3.66701	0.0002454	0.00644125	USP38		ENSG00000038295	80.0879	1.71233	0.409877	4.17767	2.95e-05	0.000961834	TLL1
ENSG00000135218	26.6571	2.78676	0.759898	3.66728	0.00024514	0.00644125	CD36		ENSG00000154274	26.3614	2.37809	0.569246	4.1776	2.95e-05	0.000961834	C4orf19
ENSG00000134294	6586.02	0.401439	0.109493	3.66635	0.000246039	0.00645043	SLC38A2		ENSG00000010310	99.3491	-1.18224	0.283037	-4.17699	2.95e-05	0.000963189	GIPR
ENSG00000079691	322.769	0.917404	0.250308	3.66509	0.000247247	0.00647451	CARMIL1		ENSG00000134153	593.944	0.754555	0.180682	4.17615	2.96e-05	0.00096551	EMC7
ENSG00000183908	1254.54	1.03666	0.283065	3.66227	0.000249991	0.00653869	LRRC55		ENSG00000107798	550.636	1.12609	0.269701	4.17531	2.98e-05	0.000966821	LIPA
ENSG00000125970	3340.74	-0.456105	0.124594	-3.66073	0.000251499	0.00657045	RALY		ENSG00000108799	943.9	-0.373232	0.0893911	-4.17526	2.98e-05	0.000966821	EZH1
ENSG00000235703	248.946	0.619969	0.169427	3.65921	0.000252996	0.00659434	EOLA2-DT		ENSG00000096080	187.723	0.561143	0.134484	4.17255	3.01e-05	0.000977152	MRPS18A
ENSG00000170011	83.2007	1.11987	0.306041	3.6592	0.000253004	0.00659434	MYRIP		ENSG00000165959	223.359	1.12619	0.27003	4.17062	3.04e-05	0.000983946	CLMN
ENSG00000054690	1171.23	-0.477563	0.130573	-3.65744	0.000254751	0.00663214	PLEKHH1		ENSG00000130176	213.037	2.69979	0.647371	4.1704	3.04e-05	0.000983946	CNN1
ENSG00000105254	2176.29	-0.424835	0.11623	-3.65513	0.000257056	0.00667658	TBCB		ENSG00000269113	16.9748	2.12626	0.509964	4.16944	3.05e-05	0.000986845	TRABD2B
ENSG00000141519	1266.62	0.742588	0.203152	3.65533	0.00025685	0.00667658	CCDC40		ENSG00000099139	228.246	1.29087	0.309786	4.16697	3.09e-05	0.000996317	PCSK5
ENSG00000140470	24.5299	-1.44458	0.395322	-3.65418	0.000258004	0.00669342	ADAMTS17		ENSG00000013392	241.099	0.714272	0.171434	4.16646	3.09e-05	0.000997282	RWDD2A
ENSG00000204084	581.499	0.460806	0.126157	3.65265	0.000259549	0.00672568	INPP5B		ENSG00000106245	684.918	0.776771	0.186483	4.16537	3.11e-05	0.00100078	BUD31
ENSG00000137976	15.411	-2.92209	0.800999	-3.64806	0.000264228	0.00683108	DNASE2B		ENSG00000146250	64.2971	2.40593	0.577905	4.16319	3.14e-05	0.00100862	PRSS35
ENSG00000112473	2823.71	0.229778	0.0630145	3.64644	0.000265898	0.00686633	SLC39A7		ENSG00000130449	1403.08	-0.774695	0.186101	-4.16276	3.14e-05	0.00100862	ZSWIM6
ENSG00000136840	155.367	0.586577	0.160932	3.64487	0.000267527	0.00689243	ST6GALNAC4		ENSG00000158092	266.362	0.579365	0.139179	4.16273	3.14e-05	0.00100862	NCK1
ENSG00000156427	65.9161	1.93818	0.532103	3.6425	0.000270006	0.00694831	FGF18		ENSG00000130202	1644.58	1.2592	0.302529	4.16226	3.15e-05	0.00100945	NECTIN2
ENSG00000136193	4955.52	-0.625452	0.171869	-3.63911	0.000273579	0.00703216	SCRN1		ENSG00000136448	1558.88	0.408593	0.0982633	4.15814	3.21e-05	0.00102651	NMT1
ENSG00000092871	246.787	-0.445542	0.122496	-3.63721	0.000275608	0.00705991	RFFL		ENSG00000182704	581.984	1.07923	0.259604	4.15723	3.22e-05	0.00102933	TSKU
ENSG00000165349	920.699	1.00319	0.275801	3.63735	0.000275453	0.00705991	SLC7A3		ENSG00000187778	1230.45	0.458777	0.110392	4.15589	3.24e-05	0.0010338	MCRS1
ENSG00000187122	238.555	1.72913	0.475332	3.63773	0.000275047	0.00705991	SLIT1		ENSG00000105829	301.666	0.880705	0.211929	4.15566	3.24e-05	0.0010338	BET1
ENSG00000186732	1091.62	-1.53254	0.421604	-3.63501	0.00027797	0.00707177	MPPED1		ENSG00000067191	1342.09	-0.537285	0.1293	-4.15534	3.25e-05	0.00103383	CACNB1
ENSG00000179397	12.4233	-1.17676	0.323669	-3.63568	0.000277248	0.00707177	CATSPERE		ENSG00000115806	1754.49	0.603783	0.145312	4.15509	3.25e-05	0.00103383	GORASP2
ENSG00000115685	812.252	-0.424789	0.116861	-3.63501	0.00027797	0.00707177	PPP1R7		ENSG00000222041	98.5886	2.29269	0.552239	4.15163	3.3e-05	0.00104827	CYTOR
ENSG00000175224	1763.78	0.579585	0.159397	3.63611	0.000276785	0.00707177	ATG13		ENSG00000091490	939.862	1.80533	0.435005	4.15013	3.32e-05	0.00105369	SEL1L3
ENSG00000161040	43.3925	0.720608	0.198237	3.63509	0.000277888	0.00707177	FBXL13		ENSG00000171310	732.103	-0.754444	0.181799	-4.14988	3.33e-05	0.00105369	CHST11
ENSG00000181026	1533.13	1.04825	0.288279	3.63624	0.000276647	0.00707177	AEN		ENSG00000090013	172.982	1.64336	0.396099	4.14887	3.34e-05	0.00105703	BLVRB
ENSG00000227289	4.16376	4.97743	1.36966	3.63407	0.000278989	0.00708963	HSFY3P		ENSG00000157613	358.853	2.61087	0.629375	4.14835	3.35e-05	0.00105815	CREB3L1
ENSG00000077380	3094.34	-0.263695	0.0725928	-3.63252	0.000280663	0.00712406	DYNC1I2		ENSG00000183671	156.587	1.99762	0.481586	4.148	3.35e-05	0.00105844	GPR1
ENSG00000198354	63.2015	0.518091	0.142784	3.62848	0.000285089	0.0072282	DCAF12L2		ENSG00000103429	971.69	0.530888	0.128016	4.14706	3.37e-05	0.00106147	BFAR
ENSG00000180535	7.29743	-1.32934	0.366555	-3.62656	0.000287218	0.00726451	BHLHA15		ENSG00000087842	171.16	1.28983	0.311145	4.14544	3.39e-05	0.00106767	PIR
ENSG00000105971	10.6262	1.75685	0.484473	3.62631	0.000287497	0.00726451	CAV2		ENSG00000260197	24.7103	7.5741	1.82762	4.14425	3.41e-05	0.00107192	NA
ENSG00000176018	349.932	0.441153	0.121719	3.62436	0.000289682	0.00730319	LYSMD3		ENSG00000112977	1790.44	0.892269	0.215319	4.14394	3.41e-05	0.00107204	DAP
ENSG00000146425	1121.7	-0.419199	0.115693	-3.62336	0.0002908	0.0073231	DYNLT1		ENSG00000088298	268.899	0.9049	0.218389	4.14352	3.42e-05	0.0010727	EDEM2
ENSG00000143603	705.505	-0.89022	0.245712	-3.62302	0.000291189	0.00732415	KCNN3		ENSG00000174640	21.1695	2.60491	0.628883	4.14212	3.44e-05	0.00107793	SLCO2A1
ENSG00000131943	782.926	-0.299965	0.0828005	-3.62274	0.000291497	0.00732415	C19orf12		ENSG00000259803	84.1809	3.6461	0.881175	4.13777	3.51e-05	0.00109724	SLC22A31
ENSG00000188981	93.3213	-1.46854	0.40548	-3.62173	0.000292638	0.00733631	MSANTD1		ENSG00000153266	611.258	2.39824	0.58005	4.13453	3.56e-05	0.00111144	FEZF2
ENSG00000145703	380.399	-0.996394	0.275096	-3.62199	0.000292344	0.00733631	IQGAP2		ENSG00000165521	758.97	-1.49905	0.362706	-4.13295	3.58e-05	0.00111778	EML5
ENSG00000069020	344.899	0.745195	0.205938	3.61854	0.000296275	0.00741916	MAST4		ENSG00000226070	6.05377	-3.9982	0.96752	-4.13242	3.59e-05	0.00111896	NA
ENSG00000123307	66.4765	3.85366	1.06532	3.61736	0.000297627	0.00744466	NEUROD4		ENSG00000081051	2.80407	4.44054	1.07667	4.12431	3.72e-05	0.00115772	AFP
ENSG00000197302	606.716	0.547361	0.151448	3.61419	0.000301288	0.00751941	KRBOX5		ENSG00000124479	97.6453	-1.83032	0.44385	-4.12374	3.73e-05	0.00115919	NDP
ENSG00000167447	447.75	0.301902	0.083552	3.61334	0.000302281	0.00753577	SMG8		ENSG00000247081	16.7587	1.82891	0.443568	4.12318	3.74e-05	0.00116009	LOC105369147
ENSG00000012174	547.25	0.455593	0.126121	3.61236	0.000303425	0.00755585	MBTPS2		ENSG00000095209	265.883	0.708552	0.171854	4.123	3.74e-05	0.00116009	TMEM38B
ENSG00000185585	42.9326	0.743742	0.205936	3.61152	0.00030441	0.00757195	OLFML2A		ENSG00000133937	11.9118	3.62882	0.880272	4.12238	3.75e-05	0.00116179	GSC
ENSG00000074935	1197.36	0.45431	0.125808	3.61113	0.000304864	0.00757481	TUBE1		ENSG00000151491	768.981	1.36766	0.331853	4.12129	3.77e-05	0.00116589	EPS8
ENSG00000125648	1847.89	-0.532718	0.147596	-3.60931	0.000307012	0.0076197	SLC25A23		ENSG00000110427	1574.24	-0.717916	0.174229	-4.12052	3.78e-05	0.00116833	KIAA1549L
ENSG00000090432	628.487	0.368057	0.102207	3.60111	0.000316867	0.00783816	MUL1		ENSG00000266714	373.277	-0.913693	0.221757	-4.12025	3.78e-05	0.00116833	MYO15B
ENSG00000170293	47.7196	-2.04677	0.568608	-3.59962	0.000318682	0.00786563	CMTM8		ENSG00000145632	1531.24	-1.07274	0.260418	-4.11931	3.8e-05	0.00117169	PLK2
ENSG00000118004	23.8238	2.40476	0.668018	3.59985	0.000318401	0.00786563	COLEC11		ENSG00000125304	1935.86	0.455074	0.110553	4.11635	3.85e-05	0.00118542	TM9SF2
ENSG00000238120	7.94535	1.9207	0.534058	3.59643	0.000322616	0.00794517	LINC01589		ENSG00000085760	338.53	0.430392	0.10457	4.11584	3.86e-05	0.0011864	MTIF2
ENSG00000115839	1175.02	0.354919	0.0987415	3.59442	0.000325112	0.00798903	RAB3GAP1		ENSG00000137757	4.6615	4.68098	1.13737	4.1156	3.86e-05	0.0011864	CASP5
ENSG00000143630	1905.4	-0.553525	0.15405	-3.59315	0.000326702	0.00801221	HCN3		ENSG00000185803	752.199	0.869738	0.211408	4.11403	3.89e-05	0.00119306	SLC52A2
ENSG00000174373	1433.25	0.412073	0.114685	3.5931	0.000326773	0.00801221	RALGAPA1		ENSG00000113721	1285.41	2.6941	0.654925	4.1136	3.9e-05	0.00119385	PDGFRB
ENSG00000204815	222.978	0.607332	0.169125	3.59102	0.000329386	0.00805684	ODAD4		ENSG00000265579	44.7198	-1.06652	0.259336	-4.1125	3.91e-05	0.00119809	NA
ENSG00000205922	955.814	2.43575	0.678333	3.59079	0.000329675	0.00805684	ONECUT3		ENSG00000176884	892.507	-1.05045	0.255456	-4.11205	3.92e-05	0.00119828	GRIN1
ENSG00000163064	8.6391	2.77034	0.771411	3.59126	0.000329079	0.00805684	EN1		ENSG00000237919	13.0294	-1.88919	0.459443	-4.11191	3.92e-05	0.00119828	NA
ENSG00000131375	922.788	0.245122	0.0683117	3.58828	0.000332865	0.00812197	CAPN7		ENSG00000197991	82.1236	-1.07426	0.261409	-4.1095	3.97e-05	0.00120942	NA
ENSG00000082175	15.4895	3.14648	0.876985	3.58784	0.000333431	0.00812197	PGR		ENSG00000160606	20.3598	1.52315	0.370712	4.10872	3.98e-05	0.00121208	TLCD1
ENSG00000170161	55.7232	0.838444	0.233728	3.58726	0.000334167	0.00813103	FAM88B		ENSG00000198150	195.107	-0.830314	0.202102	-4.10838	3.98e-05	0.00121239	NA
ENSG00000164284	639.05	0.348237	0.0970972	3.58648	0.000335174	0.00814665	GRPEL2		ENSG00000135124	173.284	0.876136	0.213278	4.10795	3.99e-05	0.00121321	P2RX4
ENSG00000077152	262.704	-0.976524	0.272341	-3.58566	0.000336222	0.00816325	UBE2T		ENSG00000136943	88.3066	2.35473	0.573411	4.10653	4.02e-05	0.00121925	CTSV
ENSG00000164885	508.612	-0.454415	0.126886	-3.58128	0.000341915	0.0082745	CDK5		ENSG00000118600	213.467	0.534205	0.130175	4.10375	4.07e-05	0.00123253	RXYLT1
ENSG00000171604	2359.91	1.15871	0.323526	3.5815	0.000341621	0.0082745	CXXC5		ENSG00000165280	5529.71	0.721323	0.175871	4.10143	4.11e-05	0.00124346	VCP
ENSG00000112559	263.072	-1.32092	0.368911	-3.5806	0.000342808	0.00828713	MDFI		ENSG00000172296	21.2442	3.25537	0.794094	4.09948	4.14e-05	0.00125248	SPTLC3
ENSG00000167550	31.1966	1.21102	0.338248	3.58027	0.00034324	0.00828859	RHEBL1		ENSG00000159788	2550.79	-0.410428	0.100161	-4.09767	4.17e-05	0.00126085	RGS12
ENSG00000154146	239.191	-1.44615	0.403966	-3.57988	0.000343751	0.00829197	NRGN		ENSG00000103888	534.843	2.7381	0.668426	4.09634	4.2e-05	0.00126661	CEMIP
ENSG00000099260	41.0889	-1.92748	0.538678	-3.57817	0.000346004	0.00833731	PALMD		ENSG00000140538	1212.36	-1.11034	0.271077	-4.09603	4.2e-05	0.00126679	NTRK3
ENSG00000168386	50.5685	1.21104	0.338486	3.5778	0.000346494	0.00834012	FILIP1L		ENSG00000214376	13.9103	-1.99388	0.486914	-4.09493	4.22e-05	0.00127134	VSTM5
ENSG00000103175	4.00897	-2.12355	0.594108	-3.57435	0.000351104	0.008442	WFDC1		ENSG00000131724	147.97	1.7764	0.433904	4.09398	4.24e-05	0.00127504	IL13RA1
ENSG00000100335	1533.31	0.242576	0.0678876	3.57321	0.000352633	0.00846965	MIEF1		ENSG00000235545	30.1939	-1.01959	0.249103	-4.09306	4.26e-05	0.00127841	NA
ENSG00000206432	1076.72	0.511814	0.143372	3.56982	0.000357227	0.00855238	TMEM200C		ENSG00000225988	2.18433	-4.7165	1.15238	-4.09282	4.26e-05	0.00127841	LAMP5-AS1
ENSG00000145675	1513.8	0.706861	0.198104	3.56813	0.000359536	0.00859845	PIK3R1		ENSG00000114988	450.388	0.492588	0.120372	4.09222	4.27e-05	0.00128024	LMAN2L
ENSG00000176973	301.108	-0.766985	0.215041	-3.5667	0.000361507	0.00862345	FAM89B		ENSG00000205869	44.7305	-1.14481	0.279874	-4.09043	4.31e-05	0.00128864	KRTAP5-1
ENSG00000082641	5600.54	0.574709	0.161129	3.56677	0.000361413	0.00862345	NFE2L1		ENSG00000051620	364.4	0.794233	0.194185	4.09008	4.31e-05	0.00128909	HEBP2
ENSG00000013392	313.564	0.827822	0.232108	3.56653	0.000361739	0.00862345	RWDD2A		ENSG00000163110	1142.03	0.99497	0.24332	4.08914	4.33e-05	0.00129278	PDLIM5
ENSG00000101224	1506.29	-0.677835	0.190098	-3.56571	0.000362875	0.0086321	CDC25B		ENSG00000107105	1123.14	0.781029	0.191074	4.08758	4.36e-05	0.00129921	ELAVL2
ENSG00000164900	82.6351	4.61122	1.29318	3.5658	0.000362754	0.0086321	GBX1		ENSG00000137252	47.0545	-1.25294	0.306534	-4.08745	4.36e-05	0.00129921	HCRTR2
ENSG00000138653	133.943	1.45514	0.408453	3.56258	0.000367231	0.00872643	NDST4		ENSG00000124615	229.735	0.674187	0.164965	4.08684	4.37e-05	0.00130112	MOCS1
ENSG00000182379	264.488	2.17483	0.610717	3.56112	0.00036928	0.00876579	NXPH4		ENSG00000185291	505.332	-0.641782	0.157048	-4.08653	4.38e-05	0.0013013	IL3RA
ENSG00000104332	5466.57	-1.7478	0.490925	-3.56021	0.000370553	0.00877353	SFRP1		ENSG00000117500	716.333	0.601268	0.147231	4.08385	4.43e-05	0.0013149	TMED5
ENSG00000144642	16.4641	1.45487	0.40866	3.5601	0.000370714	0.00877353	RBMS3		ENSG00000148482	17.6003	3.5962	0.880715	4.08327	4.44e-05	0.00131613	SLC39A12
ENSG00000178033	4.72465	2.65567	0.745964	3.56005	0.000370784	0.00877353	CALHM5		ENSG00000107833	278.516	1.12004	0.274311	4.08309	4.44e-05	0.00131613	NPM3
ENSG00000099949	2022.53	-0.411411	0.115576	-3.55965	0.000371346	0.00877752	LZTR1		ENSG00000140694	318.438	0.499085	0.122254	4.08236	4.46e-05	0.00131875	PARN
ENSG00000164076	2637.65	-0.848116	0.238326	-3.55864	0.000372783	0.00879796	CAMKV		ENSG00000164076	2679.88	-0.911801	0.22344	-4.08074	4.49e-05	0.00132645	CAMKV
ENSG00000124749	16.2972	1.90018	0.533986	3.55849	0.000372999	0.00879796	COL21A1		ENSG00000143333	461.225	1.83934	0.450773	4.08041	4.5e-05	0.00132681	RGS16
ENSG00000177125	712.44	0.403815	0.113495	3.55801	0.000373681	0.00879869	ZBTB34		ENSG00000146416	513.729	0.549137	0.134606	4.07959	4.51e-05	0.00132847	AIG1
ENSG00000213762	655.158	0.457952	0.128714	3.55791	0.000373817	0.00879869	ZNF134		ENSG00000144057	757.009	-0.713573	0.174914	-4.07958	4.51e-05	0.00132847	ST6GAL2
ENSG00000204371	5017.14	-0.216071	0.0608112	-3.55315	0.000380647	0.00895001	EHMT2		ENSG00000165125	21.5253	-1.24143	0.304387	-4.07847	4.53e-05	0.00133329	TRPV6
ENSG00000163701	26.1705	-1.18239	0.332896	-3.55183	0.000382568	0.00898572	IL17RE		ENSG00000196660	143.363	-1.28781	0.315805	-4.07786	4.55e-05	0.00133526	SLC30A10
ENSG00000187608	90.2878	-0.952844	0.268357	-3.55066	0.000384263	0.00899715	ISG15		ENSG00000170561	142.808	2.16396	0.530952	4.07562	4.59e-05	0.00134535	IRX2
ENSG00000102901	1140.69	-0.438327	0.123446	-3.55075	0.000384136	0.00899715	CENPT		ENSG00000184368	233.085	-1.67257	0.410388	-4.07557	4.59e-05	0.00134535	MAP7D2
ENSG00000198053	510.685	-0.435431	0.122626	-3.55088	0.000383943	0.00899715	SIRPA		ENSG00000230606	271.024	-1.1651	0.285913	-4.07503	4.6e-05	0.00134694	NA
ENSG00000197037	630.297	0.245052	0.0690363	3.54961	0.000385807	0.00902385	ZSCAN25		ENSG00000132429	25.7565	2.48672	0.610573	4.07277	4.65e-05	0.0013585	POPDC3
ENSG00000108106	2324.01	-0.541601	0.152609	-3.54895	0.000386774	0.00902788	UBE2S		ENSG00000136367	1521.78	-0.948136	0.232818	-4.07244	4.65e-05	0.00135885	ZFHX2
ENSG00000131379	26.1516	1.24271	0.350163	3.54894	0.000386788	0.00902788	C3orf20		ENSG00000119681	389.587	2.82438	0.693643	4.07181	4.66e-05	0.00136097	LTBP2
ENSG00000166105	114.532	2.45661	0.692549	3.5472	0.000389346	0.00907811	GLB1L3		ENSG00000137473	10.3357	2.21561	0.54429	4.07065	4.69e-05	0.00136547	TTC29
ENSG00000173812	12509.4	0.869194	0.245068	3.54675	0.000390021	0.00908298	EIF1		ENSG00000213699	733.687	0.8055	0.197887	4.07051	4.69e-05	0.00136547	SLC35F6
ENSG00000112183	121.51	1.31713	0.371387	3.54651	0.000390369	0.00908298	RBM24		ENSG00000162367	6.54856	2.94692	0.724561	4.06717	4.76e-05	0.00138361	TAL1
ENSG00000146674	76.7665	1.50863	0.425438	3.54606	0.000391032	0.00908896	IGFBP3		ENSG00000130711	303.641	3.94468	0.970154	4.06603	4.78e-05	0.00138725	PRDM12
ENSG00000154133	11.1333	3.55232	1.00208	3.54494	0.000392697	0.0091087	ROBO4		ENSG00000162300	105.989	1.19754	0.294532	4.0659	4.78e-05	0.00138725	ZFPL1
ENSG00000141639	787.331	-0.44269	0.124893	-3.54456	0.000393265	0.00911241	MAPK4		ENSG00000166750	412.186	1.49542	0.367809	4.06576	4.79e-05	0.00138725	SLFN5
ENSG00000157890	122.067	1.40509	0.396458	3.54412	0.000393929	0.00911834	MEGF11		ENSG00000268948	45.1235	-0.970641	0.23881	-4.06449	4.81e-05	0.00139327	NA
ENSG00000102837	4.40585	-1.82314	0.514562	-3.54309	0.000395472	0.00914191	OLFM4		ENSG00000168036	6214.94	0.633946	0.156169	4.05936	4.92e-05	0.00142263	CTNNB1
ENSG00000101665	159.567	0.829532	0.23414	3.54289	0.000395766	0.00914191	SMAD7		ENSG00000130487	48.5669	2.91539	0.718286	4.05881	4.93e-05	0.00142421	KLHDC7B
ENSG00000119640	286.592	-0.666435	0.188141	-3.54221	0.000396789	0.00914662	ACYP1		ENSG00000111906	497.489	0.834501	0.205615	4.05857	4.94e-05	0.00142421	HDDC2
ENSG00000090861	5376.53	0.539408	0.152279	3.54223	0.00039676	0.00914662	AARS1		ENSG00000092377	20.2792	7.28906	1.79631	4.05779	4.95e-05	0.00142535	TBL1Y
ENSG00000154781	519.128	0.37156	0.104913	3.5416	0.000397703	0.00915824	CCDC174		ENSG00000259920	24.506	-2.51634	0.620138	-4.05771	4.96e-05	0.00142535	NA
ENSG00000166863	9.12791	-1.928	0.54449	-3.54092	0.000398731	0.00916483	TAC3		ENSG00000105755	86.8217	0.822879	0.2028	4.05759	4.96e-05	0.00142535	ETHE1
ENSG00000134440	3296.37	0.489466	0.138233	3.54087	0.00039881	0.00916483	NARS1		ENSG00000213468	13.2792	2.46038	0.606565	4.05625	4.99e-05	0.00143192	FIRRE
ENSG00000138411	675.745	0.777455	0.219615	3.54008	0.000400001	0.00918275	HECW2		ENSG00000233061	4.72332	-2.2585	0.557324	-4.05241	5.07e-05	0.00145404	NA
ENSG00000070718	1068.3	0.365697	0.103349	3.53846	0.000402474	0.00923005	AP3M2		ENSG00000112186	761.372	1.04218	0.257219	4.05174	5.08e-05	0.00145656	CAP2
ENSG00000154188	25.6215	-1.89236	0.535636	-3.53292	0.000411001	0.00935834	ANGPT1		ENSG00000108588	1090.46	0.469702	0.115942	4.05119	5.1e-05	0.00145832	CCDC47
ENSG00000149929	648.159	-0.676582	0.191499	-3.53308	0.000410744	0.00935834	HIRIP3		ENSG00000171243	117.457	2.66936	0.65912	4.04988	5.12e-05	0.00146485	SOSTDC1
ENSG00000114120	3071.96	0.380056	0.107542	3.53401	0.0004093	0.00935834	SLC25A36		ENSG00000111481	2153.92	0.576247	0.142331	4.04864	5.15e-05	0.00146982	COPZ1
ENSG00000143850	3247.04	0.457333	0.129442	3.5331	0.000410715	0.00935834	PLEKHA6		ENSG00000167306	118.565	1.91755	0.473635	4.04857	5.15e-05	0.00146982	MYO5B
ENSG00000157514	1124.57	0.601772	0.170282	3.53398	0.000409348	0.00935834	TSC22D3		ENSG00000172057	1001.64	0.368432	0.0910339	4.0472	5.18e-05	0.00147678	ORMDL3
ENSG00000181408	5.47455	-1.72634	0.488762	-3.53207	0.000412317	0.00937874	UTS2R		ENSG00000117305	243.344	0.821583	0.203136	4.0445	5.24e-05	0.00149226	HMGCL
ENSG00000239382	57.6393	-0.598207	0.169461	-3.53005	0.000415481	0.00942192	ALKBH6		ENSG00000185477	441.815	-1.45577	0.359978	-4.04406	5.25e-05	0.00149278	GPRIN3
ENSG00000182378	2275.44	-0.421461	0.119384	-3.5303	0.000415085	0.00942192	PLCXD1		ENSG00000170035	2193.91	0.487874	0.120645	4.04389	5.26e-05	0.00149278	UBE2E3
ENSG00000167994	94.6843	1.24822	0.353565	3.53039	0.000414951	0.00942192	RAB3IL1		ENSG00000112473	2413.99	0.736515	0.182151	4.04342	5.27e-05	0.00149411	SLC39A7
ENSG00000181045	928.639	0.874736	0.24798	3.52745	0.000419588	0.00949578	SLC26A11		ENSG00000083123	271.722	0.658163	0.162875	4.04091	5.32e-05	0.00150854	BCKDHB
ENSG00000096395	3.39209	-1.94669	0.552219	-3.52522	0.000423135	0.00956161	MLN		ENSG00000225213	6.89496	-1.5187	0.375984	-4.03927	5.36e-05	0.00151746	NA
ENSG00000171150	408.403	0.45748	0.129779	3.52508	0.000423353	0.00956161	SOCS5		ENSG00000203709	69.5407	-1.23794	0.306628	-4.03726	5.41e-05	0.00152878	NA
ENSG00000213347	548.793	-0.87233	0.247693	-3.52182	0.000428589	0.00967009	MXD3		ENSG00000188452	27.7697	1.73473	0.429836	4.03579	5.44e-05	0.0015367	CERKL
ENSG00000253696	73.0201	-1.37379	0.390245	-3.52032	0.000431031	0.00971538	KBTBD11-OT1		ENSG00000141433	175.659	3.4931	0.865841	4.03434	5.48e-05	0.00154447	ADCYAP1
ENSG00000104998	42.381	-0.644837	0.183213	-3.5196	0.000432196	0.00972202	IL27RA		ENSG00000198805	256	1.0207	0.253024	4.03403	5.48e-05	0.00154485	PNP
ENSG00000117154	240.19	2.39537	0.680538	3.51982	0.000431842	0.00972202	IGSF21		ENSG00000140563	10.5512	2.40629	0.596839	4.03173	5.54e-05	0.00155834	MCTP2
ENSG00000130957	48.3761	1.18825	0.337707	3.51857	0.000433886	0.00975022	FBP2		ENSG00000103528	341.337	0.775937	0.192511	4.03062	5.56e-05	0.00156396	SYT17
ENSG00000149809	2068.71	-0.947248	0.269285	-3.51764	0.0004354	0.00976458	TM7SF2		ENSG00000107242	89.4672	1.09312	0.271377	4.02804	5.62e-05	0.00157691	PIP5K1B
ENSG00000077549	2585.45	-0.343922	0.0977651	-3.51784	0.000435072	0.00976458	CAPZB		ENSG00000175970	1462.37	0.545053	0.135317	4.02796	5.63e-05	0.00157691	UNC119B
ENSG00000157350	958.518	-0.193552	0.0550338	-3.51697	0.000436502	0.00977949	ST3GAL2		ENSG00000160703	138.718	1.04793	0.260167	4.0279	5.63e-05	0.00157691	NLRX1
ENSG00000075239	481.339	-0.360501	0.102648	-3.51201	0.000444739	0.00994505	ACAT1		ENSG00000135535	1104.79	0.947089	0.23518	4.02709	5.65e-05	0.00157997	CD164
ENSG00000185112	140.672	1.6585	0.472242	3.51198	0.000444783	0.00994505	FAM43A		ENSG00000249755	4.5003	-1.87092	0.464606	-4.02689	5.65e-05	0.00157997	NA
ENSG00000182224	410.667	0.206806	0.0589027	3.51098	0.000446453	0.00996246	CYB5D1		ENSG00000139973	103.21	-1.4111	0.350439	-4.02667	5.66e-05	0.00157997	SYT16
ENSG00000206538	105.945	1.2706	0.361891	3.511	0.000446428	0.00996246	VGLL3		ENSG00000178235	771.519	-0.8468	0.210462	-4.02354	5.73e-05	0.00159943	SLITRK1
ENSG00000137409	3444.78	-0.237228	0.0675764	-3.51051	0.000447253	0.00996748	MTCH1		ENSG00000229931	33.2337	-1.1248	0.27958	-4.0232	5.74e-05	0.00159996	NA
ENSG00000198142	470.727	0.740131	0.210845	3.51032	0.000447571	0.00996748	SOWAHC		ENSG00000174171	29.2657	2.01862	0.501968	4.02142	5.78e-05	0.00161033	LOC105370792
ENSG00000184154	324.495	0.395404	0.11265	3.51003	0.000448051	0.00996825	LRTOMT		ENSG00000260432	36.4425	1.36416	0.339255	4.02104	5.79e-05	0.00161118	NA
ENSG00000162073	526.466	-0.456896	0.130179	-3.50975	0.00044853	0.00996897	PAQR4		ENSG00000035115	727.214	-0.365139	0.0908177	-4.02057	5.81e-05	0.00161261	SH3YL1
ENSG00000144229	431.97	2.23258	0.636494	3.50761	0.000452146	0.0100294	THSD7B		ENSG00000231107	14.3407	2.01076	0.500181	4.02007	5.82e-05	0.00161433	LINC01508
ENSG00000079931	635.884	-1.55415	0.443189	-3.50674	0.000453629	0.0100523	MOXD1		ENSG00000117877	70.7605	0.841726	0.209488	4.01802	5.87e-05	0.00162667	POLR1G
ENSG00000164638	1839.68	-0.460234	0.131319	-3.50471	0.000457113	0.0101195	SLC29A4		ENSG00000213719	2003.99	1.55187	0.386453	4.01569	5.93e-05	0.00164103	CLIC1
ENSG00000181773	43.1145	0.901042	0.257131	3.50421	0.000457965	0.0101283	GPR3		ENSG00000140403	209.798	-1.85763	0.462761	-4.01422	5.96e-05	0.00164947	DNAJA4
ENSG00000205189	1447.86	0.37359	0.10662	3.50394	0.000458421	0.0101283	ZBTB10		ENSG00000054690	890.446	-1.07362	0.267491	-4.01369	5.98e-05	0.00165144	PLEKHH1
ENSG00000203875	1441.02	1.112	0.317409	3.50338	0.000459391	0.0101297	SNHG5		ENSG00000265817	13.2651	1.60831	0.400864	4.0121	6.02e-05	0.00166074	FSBP
ENSG00000141337	90.8087	0.838711	0.239452	3.50263	0.000460688	0.0101483	ARSG		ENSG00000089327	67.4939	3.12024	0.777902	4.01109	6.04e-05	0.00166486	FXYD5
ENSG00000197487	24.3259	-1.88763	0.539011	-3.50203	0.000461734	0.0101524	GALP		ENSG00000233670	6.86784	-3.36269	0.838399	-4.01084	6.05e-05	0.00166486	PIRT
ENSG00000005513	578.19	-1.17236	0.334769	-3.502	0.000461784	0.0101524	SOX8		ENSG00000124783	1794.03	0.566758	0.141309	4.01075	6.05e-05	0.00166486	SSR1
ENSG00000126822	581.656	-1.27763	0.364998	-3.50037	0.000464609	0.0102045	PLEKHG3		ENSG00000099875	1356.8	0.53153	0.132574	4.00931	6.09e-05	0.00167325	MKNK2
ENSG00000120519	106.744	0.472684	0.13514	3.49773	0.000469239	0.0102961	SLC10A7		ENSG00000125445	642.275	0.530181	0.132291	4.0077	6.13e-05	0.0016825	MRPS7
ENSG00000186395	463.299	-0.612647	0.175187	-3.49711	0.00047033	0.0103022	KRT10		ENSG00000153822	9.44055	-2.48995	0.621322	-4.0075	6.14e-05	0.0016825	KCNJ16
ENSG00000175556	8.31616	2.38	0.680574	3.49704	0.000470443	0.0103022	LONRF3		ENSG00000110108	525.37	1.218	0.303968	4.00699	6.15e-05	0.00168406	TMEM109
ENSG00000100379	1286.86	-0.418971	0.119856	-3.49561	0.000472986	0.0103403	KCTD17		ENSG00000152939	24.3821	1.62204	0.404825	4.00678	6.16e-05	0.00168406	MARVELD2
ENSG00000139826	405.188	0.416793	0.119236	3.49554	0.000473109	0.0103403	ABHD13		ENSG00000118263	1856.21	-0.785662	0.196101	-4.00641	6.16e-05	0.00168484	KLF7
ENSG00000187595	66.2609	0.630327	0.180383	3.49439	0.000475152	0.0103666	ZNF385C		ENSG00000113645	720.507	1.56023	0.389543	4.00528	6.19e-05	0.0016911	WWC1
ENSG00000153347	8.32026	1.71301	0.490224	3.49434	0.000475237	0.0103666	FAM81B		ENSG00000197753	6.49823	-2.22135	0.554995	-4.00246	6.27e-05	0.0017079	LHFPL5
ENSG00000145642	5.29986	-1.98974	0.569519	-3.49371	0.000476352	0.0103808	SHISAL2B		ENSG00000187796	66.4244	0.895072	0.223632	4.00244	6.27e-05	0.0017079	CARD9
ENSG00000176407	1187.76	0.314464	0.0900684	3.49139	0.000480509	0.0104611	KCMF1		ENSG00000185909	885.912	1.09078	0.272685	4.00015	6.33e-05	0.00172246	KLHDC8B
ENSG00000183145	27.2599	1.85392	0.531328	3.48922	0.000484438	0.0105364	RIPPLY3		ENSG00000240291	62.0036	-0.815978	0.203998	-3.99993	6.34e-05	0.00172246	NA
ENSG00000196642	3479.87	-0.298976	0.0856977	-3.48872	0.000485332	0.0105456	RABL6		ENSG00000139318	1930.88	1.7311	0.432832	3.99947	6.35e-05	0.00172397	DUSP6
ENSG00000115694	3939.16	-0.207724	0.0595752	-3.48675	0.00048893	0.0106134	STK25		ENSG00000135269	512.445	1.48217	0.370634	3.999	6.36e-05	0.00172552	TES
ENSG00000174038	30.5881	1.3045	0.374166	3.48641	0.000489546	0.0106165	C9orf131		ENSG00000135424	1491.99	1.41841	0.354798	3.99779	6.39e-05	0.00173253	ITGA7
ENSG00000103024	495.948	-0.781217	0.224097	-3.48607	0.000490174	0.0106193	NME3		ENSG00000257180	2.37427	-3.97076	0.99375	-3.99574	6.45e-05	0.00174577	NA
ENSG00000008952	2357.21	0.303306	0.0870113	3.48582	0.000490628	0.0106193	SEC62		ENSG00000240771	514.118	0.856807	0.214444	3.99548	6.46e-05	0.00174584	ARHGEF25
ENSG00000248445	99.8276	1.23335	0.353851	3.48551	0.000491191	0.0106212	SEMA6A-AS1		ENSG00000173156	49.0963	2.30113	0.576013	3.99492	6.47e-05	0.0017481	RHOD
ENSG00000173230	3187.66	0.473017	0.135743	3.48465	0.000492785	0.0106454	GOLGB1		ENSG00000109062	555.289	1.4704	0.368177	3.99373	6.5e-05	0.00175364	SLC9A3R1
ENSG00000158292	2072.54	-0.597136	0.171393	-3.48402	0.00049395	0.0106479	GPR153		ENSG00000137941	1334.34	-0.953818	0.238844	-3.99347	6.51e-05	0.00175364	TTLL7
ENSG00000155506	7006.99	0.270681	0.0776969	3.48381	0.00049433	0.0106479	LARP1		ENSG00000204929	11.0365	1.94618	0.487347	3.99342	6.51e-05	0.00175364	LOC101927533
ENSG00000128228	765.353	1.13292	0.325175	3.48404	0.000493903	0.0106479	SDF2L1		ENSG00000100146	19.5467	-1.46649	0.367406	-3.99147	6.57e-05	0.00176621	SOX10
ENSG00000090776	3328.06	-0.641444	0.184142	-3.48343	0.000495041	0.0106529	EFNB1		ENSG00000162814	70.3684	1.05025	0.263249	3.98959	6.62e-05	0.00177834	SPATA17
ENSG00000159199	561.093	-0.60135	0.17271	-3.48186	0.000497948	0.0107052	ATP5MC1		ENSG00000104723	2082.45	0.362964	0.0909833	3.98935	6.63e-05	0.00177834	TUSC3
ENSG00000125869	108.538	-2.02894	0.582872	-3.48094	0.000499661	0.0107213	LAMP5		ENSG00000164929	723.318	1.45412	0.364582	3.98845	6.65e-05	0.00178325	BAALC
ENSG00000168610	1522.41	0.347934	0.0999468	3.4812	0.000499181	0.0107213	STAT3		ENSG00000178449	215.798	0.784793	0.196817	3.98743	6.68e-05	0.00178903	COX14
ENSG00000120907	48.9243	-1.77016	0.508769	-3.4793	0.000502728	0.0107665	ADRA1A		ENSG00000198736	210.383	0.936427	0.234978	3.98516	6.74e-05	0.00180253	MSRB1
ENSG00000115896	306.795	1.06942	0.307352	3.47947	0.000502412	0.0107665	PLCL1		ENSG00000234840	12.4011	2.80204	0.703132	3.98509	6.75e-05	0.00180253	LINC01239
ENSG00000135525	181.521	1.53496	0.441511	3.4766	0.000507817	0.0108651	MAP7		ENSG00000136869	75.9835	2.95779	0.742249	3.9849	6.75e-05	0.00180253	TLR4
ENSG00000034152	212.361	-0.545468	0.156923	-3.47601	0.000508928	0.0108784	MAP2K3		ENSG00000178031	249.227	1.84317	0.462654	3.98391	6.78e-05	0.00180816	ADAMTSL1
ENSG00000161036	1051.05	-0.349486	0.100583	-3.47459	0.000511626	0.0109256	LRWD1		ENSG00000136560	333.803	0.600278	0.150694	3.98343	6.79e-05	0.00180993	TANK
ENSG00000213213	77.0908	-0.521011	0.149984	-3.47378	0.000513174	0.0109482	CCDC183		ENSG00000101236	1694.12	-0.563784	0.141556	-3.98277	6.81e-05	0.00181162	RNF24
ENSG00000178226	8.39853	-1.2237	0.352308	-3.47338	0.000513946	0.0109542	PRSS36		ENSG00000099866	131.427	-1.99632	0.501246	-3.98271	6.81e-05	0.00181162	MADCAM1
ENSG00000229236	3.38571	4.67761	1.34725	3.47198	0.00051664	0.0110011	TTTY10		ENSG00000272701	1.87321	-3.99068	1.00212	-3.98224	6.83e-05	0.00181333	NA
ENSG00000103335	248.918	0.710929	0.204817	3.47105	0.000518424	0.0110286	PIEZO1		ENSG00000145934	1609.69	1.05542	0.265064	3.98175	6.84e-05	0.0018152	TENM2
ENSG00000188483	302.662	0.661784	0.190754	3.4693	0.000521816	0.0110902	IER5L		ENSG00000169223	1790.45	0.958264	0.240969	3.97671	6.99e-05	0.00185216	LMAN2
ENSG00000138434	1251.3	0.500414	0.144294	3.46801	0.000524325	0.0111329	ITPRID2		ENSG00000114354	1781.89	0.522099	0.131317	3.97587	7.01e-05	0.00185618	TFG
ENSG00000135766	1592.92	0.297193	0.0857024	3.46773	0.00052487	0.0111339	EGLN1		ENSG00000172264	222.67	-1.1478	0.288704	-3.9757	7.02e-05	0.00185618	MACROD2
ENSG00000150961	622.706	0.918599	0.26493	3.46733	0.000525658	0.0111401	SEC24D		ENSG00000248708	8.05983	-2.22494	0.559713	-3.97514	7.03e-05	0.00185681	NA
ENSG00000255920	9.53408	1.51783	0.437879	3.46633	0.000527609	0.0111708	CCND2-AS1		ENSG00000198848	50.7711	8.61341	2.16683	3.97512	7.03e-05	0.00185681	CES1
ENSG00000065802	973.877	0.337088	0.0972732	3.46538	0.000529491	0.0112	ASB1		ENSG00000157214	69.345	-0.71746	0.180638	-3.97181	7.13e-05	0.00187736	STEAP2
ENSG00000223561	5.17549	-1.79776	0.51918	-3.46269	0.000534795	0.0112802	LINC03007		ENSG00000272692	40.7071	-2.28687	0.575783	-3.97175	7.13e-05	0.00187736	NA
ENSG00000162174	778.931	-0.441796	0.127585	-3.46277	0.000534654	0.0112802	ASRGL1		ENSG00000196352	133.69	1.41498	0.356311	3.9712	7.15e-05	0.00187736	CD55
ENSG00000128564	2799.53	2.11062	0.609452	3.46314	0.000533913	0.0112802	VGF		ENSG00000152104	404.858	1.96277	0.494252	3.97119	7.15e-05	0.00187736	PTPN14
ENSG00000160209	1645.67	0.392637	0.113428	3.46155	0.000537078	0.0113176	PDXK		ENSG00000176473	375.439	0.806662	0.203144	3.97088	7.16e-05	0.00187736	WDR25
ENSG00000120697	463.091	0.553535	0.160074	3.458	0.000544197	0.0114569	ALG5		ENSG00000215788	935.747	-0.535739	0.134918	-3.97086	7.16e-05	0.00187736	TNFRSF25
ENSG00000113580	176.535	1.18183	0.342051	3.45514	0.000550005	0.0115651	NR3C1		ENSG00000095139	2403.93	0.465684	0.117278	3.97078	7.16e-05	0.00187736	ARCN1
ENSG00000105220	3284.42	-0.440141	0.127432	-3.45393	0.000552472	0.0115983	GPI		ENSG00000236833	11.0461	-2.99377	0.754183	-3.96955	7.2e-05	0.00188518	NA
ENSG00000183255	4895.66	0.348298	0.100876	3.45274	0.00055492	0.0116278	PTTG1IP		ENSG00000186732	816.6	-1.67705	0.422619	-3.96824	7.24e-05	0.00189362	MPPED1
ENSG00000006715	1907.16	0.477168	0.138198	3.45277	0.000554855	0.0116278	VPS41		ENSG00000232480	16.8386	2.14565	0.540816	3.96744	7.27e-05	0.00189806	TGFB2-AS1
ENSG00000220323	72.1725	1.14763	0.332446	3.45208	0.000556275	0.0116453	H2BC19P		ENSG00000109686	260.746	1.29438	0.326351	3.96622	7.3e-05	0.00190578	SH3D19
ENSG00000134490	184.809	0.503981	0.146005	3.4518	0.000556867	0.0116468	TMEM241		ENSG00000050393	912.137	0.688001	0.173486	3.96574	7.32e-05	0.0019077	MCUR1
ENSG00000106785	37.4518	-0.916754	0.265668	-3.45076	0.000559019	0.0116699	TRIM14		ENSG00000072163	154.765	2.71526	0.684733	3.96543	7.33e-05	0.00190823	LIMS2
ENSG00000206573	994.347	0.280353	0.0812652	3.44985	0.000560893	0.0116981	THUMPD3-AS1		ENSG00000144455	252.158	1.04824	0.264457	3.96376	7.38e-05	0.00191965	SUMF1
ENSG00000237159	51.2017	-0.78018	0.22618	-3.44938	0.000561875	0.0117076	CNTFR-AS1		ENSG00000137558	751.92	2.55401	0.64511	3.95903	7.53e-05	0.00195613	PI15
ENSG00000157343	46.3765	-0.790919	0.229419	-3.44748	0.00056584	0.0117724	ARMC12		ENSG00000120278	1018.98	0.897535	0.226825	3.95695	7.59e-05	0.00197114	PLEKHG1
ENSG00000164930	178.484	1.15495	0.335097	3.44662	0.000567648	0.0117949	FZD6		ENSG00000132837	48.1747	2.24314	0.567033	3.95592	7.62e-05	0.00197769	DMGDH
ENSG00000180011	622.35	0.43707	0.126857	3.44537	0.000570282	0.0118277	PTGR3		ENSG00000182551	517.336	0.465397	0.117701	3.95405	7.68e-05	0.00199116	ADI1
ENSG00000138459	770.382	0.323129	0.0937956	3.44504	0.000570977	0.0118311	SLC35A5		ENSG00000241481	10.5191	-1.64407	0.415882	-3.95321	7.71e-05	0.00199615	NA
ENSG00000197746	12381.7	0.321148	0.0934261	3.43746	0.000587205	0.0121448	PSAP		ENSG00000173486	1040.59	1.58272	0.400394	3.9529	7.72e-05	0.00199669	FKBP2
ENSG00000131495	405.627	-0.691241	0.201225	-3.43517	0.000592184	0.0122252	NDUFA2		ENSG00000137819	23.4625	1.65037	0.417662	3.95144	7.77e-05	0.00200692	PAQR5
ENSG00000124198	1156.45	0.482337	0.140439	3.43449	0.000593668	0.0122445	ARFGEF2		ENSG00000140612	1342.89	0.905696	0.229277	3.95023	7.81e-05	0.002015	SEC11A
ENSG00000198754	4.42951	-1.91858	0.558708	-3.43395	0.000594846	0.0122529	OXCT2		ENSG00000224016	10.4123	-1.93642	0.490364	-3.94894	7.85e-05	0.00202385	NA
ENSG00000066248	147.981	-1.75945	0.512438	-3.43349	0.000595868	0.0122529	NGEF		ENSG00000146006	338.928	-0.782201	0.198099	-3.94854	7.86e-05	0.00202522	LRRTM2
ENSG00000115194	16.6837	-1.60293	0.466905	-3.43309	0.000596742	0.0122529	SLC30A3		ENSG00000137699	15.8174	-3.13605	0.794351	-3.94794	7.88e-05	0.00202823	TRIM29
ENSG00000114353	5656.72	-0.658907	0.19193	-3.43306	0.000596821	0.0122529	GNAI2		ENSG00000040633	855.39	0.585	0.148203	3.94729	7.9e-05	0.00202997	PHF23
ENSG00000176046	9.20306	3.09565	0.901692	3.43315	0.000596606	0.0122529	NUPR1		ENSG00000179673	48.5947	-2.02126	0.512067	-3.94725	7.91e-05	0.00202997	RPRML
ENSG00000107929	1480.52	0.225506	0.0657359	3.43048	0.000602512	0.0123471	LARP4B		ENSG00000183718	232.091	-0.653613	0.165634	-3.94612	7.94e-05	0.00203753	TRIM52
ENSG00000253540	47.2563	0.730872	0.213046	3.43059	0.000602274	0.0123471	FAM86HP		ENSG00000166557	815.016	0.930195	0.235747	3.94574	7.96e-05	0.00203798	TMED3
ENSG00000101294	2143.5	0.56418	0.164476	3.43016	0.000603221	0.0123503	HM13		ENSG00000130255	3646.38	1.17186	0.297006	3.94559	7.96e-05	0.00203798	RPL36
ENSG00000155530	71.6118	-0.59921	0.174718	-3.42958	0.000604507	0.0123653	LRGUK		ENSG00000163935	320.787	-0.474374	0.120243	-3.94513	7.98e-05	0.00203981	SFMBT1
ENSG00000186952	85.2059	0.717027	0.209098	3.42915	0.000605482	0.0123739	TMEM232		ENSG00000234771	425.119	-0.749506	0.189998	-3.9448	7.99e-05	0.00204058	NA
ENSG00000165029	901.425	1.20927	0.3528	3.42764	0.000608845	0.0124199	ABCA1		ENSG00000169116	447.951	1.76177	0.446688	3.94406	8.01e-05	0.00204482	PARM1
ENSG00000224382	6.74811	-2.42545	0.707867	-3.42642	0.000611603	0.0124648	LINC00703		ENSG00000123307	29.5388	4.35822	1.10532	3.94297	8.05e-05	0.00205216	NEUROD4
ENSG00000159216	8.55189	2.08037	0.607394	3.42507	0.000614631	0.0125036	RUNX1		ENSG00000185475	225.278	0.727829	0.184614	3.94244	8.07e-05	0.00205462	TMEM179B
ENSG00000133110	14.168	-1.57138	0.458903	-3.42422	0.000616578	0.0125319	POSTN		ENSG00000135677	2006.92	1.02072	0.258949	3.9418	8.09e-05	0.00205808	GNS
ENSG00000105379	871.757	-1.17509	0.343227	-3.42365	0.000617867	0.0125352	ETFB		ENSG00000267096	13.5064	-1.10866	0.28177	-3.93461	8.33e-05	0.00211489	NA
ENSG00000112319	110.632	1.42441	0.416038	3.42375	0.000617633	0.0125352	EYA4		ENSG00000196132	1750.31	-0.783298	0.199088	-3.93443	8.34e-05	0.00211489	MYT1
ENSG00000114115	666.308	-1.65391	0.483469	-3.42091	0.000624111	0.0126233	RBP1		ENSG00000245694	197.637	1.30062	0.330607	3.93404	8.35e-05	0.00211489	CRNDE
ENSG00000154723	873.083	-0.461636	0.134934	-3.4212	0.000623462	0.0126233	ATP5PF		ENSG00000170325	675.975	-0.625836	0.15909	-3.93384	8.36e-05	0.00211489	PRDM10
ENSG00000144161	611.357	-0.270775	0.0791621	-3.42051	0.000625035	0.0126233	ZC3H8		ENSG00000060718	3421.31	1.61188	0.40975	3.93382	8.36e-05	0.00211489	COL11A1
ENSG00000077147	2995.54	0.301272	0.0880752	3.42062	0.000624786	0.0126233	TM9SF3		ENSG00000114547	8.41871	-1.57833	0.40122	-3.93381	8.36e-05	0.00211489	ROPN1B
ENSG00000154305	2350.67	0.576373	0.168489	3.42083	0.000624308	0.0126233	MIA3		ENSG00000139971	521.352	-1.22315	0.310949	-3.93359	8.37e-05	0.00211489	ARMH4
ENSG00000133895	1355.84	-0.343828	0.10053	-3.42015	0.000625874	0.0126289	MEN1		ENSG00000178568	427.856	1.6661	0.423794	3.93139	8.45e-05	0.00213188	ERBB4
ENSG00000133115	4.72334	3.69903	1.08208	3.41845	0.000629795	0.0126965	STOML3		ENSG00000237819	35.0402	1.87147	0.476057	3.93119	8.45e-05	0.00213188	CDK6-AS1
ENSG00000064547	2382.54	-0.468105	0.136961	-3.41779	0.000631323	0.0127158	LPAR2		ENSG00000271824	69.4254	2.58746	0.658321	3.93039	8.48e-05	0.00213687	SMIM32
ENSG00000158373	532.742	1.25492	0.367205	3.41748	0.000632027	0.0127185	H2BC5		ENSG00000114867	6885.85	0.505322	0.128665	3.92742	8.59e-05	0.00216127	EIF4G1
ENSG00000010256	2962	-0.52066	0.152405	-3.41629	0.000634802	0.0127629	UQCRC1		ENSG00000259039	5.55592	-2.10917	0.537155	-3.92657	8.62e-05	0.00216588	NA
ENSG00000139174	138.812	-0.869144	0.254586	-3.41395	0.000640273	0.0128498	PRICKLE1		ENSG00000134007	5.13322	-1.56021	0.39736	-3.92644	8.62e-05	0.00216588	ADAM20
ENSG00000163806	27.1762	-0.573016	0.16788	-3.41326	0.000641912	0.0128711	SPDYA		ENSG00000185201	223.057	2.81837	0.717852	3.92612	8.63e-05	0.00216663	IFITM2
ENSG00000146707	202.306	-0.887136	0.260004	-3.41201	0.000644868	0.0129188	POMZP3		ENSG00000156427	67.5117	2.07085	0.528282	3.91997	8.86e-05	0.00222041	FGF18
ENSG00000172059	345.29	0.488689	0.143257	3.41128	0.000646589	0.0129344	KLF11		ENSG00000121964	290.297	0.676284	0.172582	3.91863	8.91e-05	0.00223065	GTDC1
ENSG00000149257	1527.1	0.93765	0.274875	3.41119	0.000646806	0.0129344	SERPINH1		ENSG00000264044	7.31202	-1.65467	0.422415	-3.91717	8.96e-05	0.00224202	NA
ENSG00000182831	1240.87	0.275585	0.0808117	3.41021	0.000649122	0.0129459	C16orf72		ENSG00000232909	27.9806	-1.20714	0.3082	-3.91673	8.98e-05	0.00224383	NA
ENSG00000165997	1781.33	0.328839	0.0964217	3.41043	0.000648616	0.0129459	ARL5B		ENSG00000253447	8.1261	-2.08315	0.53192	-3.91629	8.99e-05	0.00224578	NA
ENSG00000196353	95.2705	1.31476	0.385666	3.40907	0.000651859	0.0129889	CPNE4		ENSG00000204386	963.865	0.73104	0.186685	3.9159	9.01e-05	0.00224719	NEU1
ENSG00000090266	815.526	-0.605249	0.177578	-3.40836	0.00065354	0.0129992	NDUFB2		ENSG00000166562	1431.44	1.09572	0.279853	3.91534	9.03e-05	0.00225018	SEC11C
ENSG00000226508	98.6238	-1.22082	0.358339	-3.4069	0.000657058	0.0130576	LINC01918		ENSG00000091527	2662.99	0.579501	0.148041	3.91446	9.06e-05	0.00225626	CDV3
ENSG00000176834	243.332	-0.626387	0.18392	-3.40575	0.000659831	0.0130894	VSIG10		ENSG00000160180	20.2954	3.33868	0.853422	3.91212	9.15e-05	0.00227603	TFF3
ENSG00000215790	280.855	1.63872	0.481475	3.40354	0.000665191	0.0131723	SLC35E2A		ENSG00000141441	185.628	1.06671	0.272776	3.91058	9.21e-05	0.00228829	GAREM1
ENSG00000043355	2855.5	1.81068	0.532202	3.40224	0.000668363	0.0132234	ZIC2		ENSG00000135862	2946.11	1.45965	0.373304	3.91009	9.23e-05	0.00229074	LAMC1
ENSG00000099953	175.613	-1.16374	0.342166	-3.40111	0.000671132	0.0132646	MMP11		ENSG00000108176	141.414	1.44255	0.369027	3.90906	9.27e-05	0.00229827	DNAJC12
ENSG00000013288	560.953	-0.290555	0.0854346	-3.4009	0.000671632	0.0132646	MAN2B2		ENSG00000108375	21.4627	2.28241	0.584006	3.90819	9.3e-05	0.00230433	RNF43
ENSG00000198892	185.734	-0.59	0.173553	-3.39954	0.000675002	0.0133194	SHISA4		ENSG00000188488	9.01804	3.23526	0.827924	3.90767	9.32e-05	0.00230597	SERPINA5
ENSG00000147155	1108.37	-0.921794	0.271358	-3.39696	0.000681383	0.0134097	EBP		ENSG00000111962	213.423	1.35484	0.346723	3.90755	9.32e-05	0.00230597	UST
ENSG00000182162	10.0819	2.0757	0.61115	3.39639	0.000682811	0.013426	P2RY8		ENSG00000259683	250.281	-1.29462	0.331431	-3.90615	9.38e-05	0.00231709	NA
ENSG00000146038	21.753	1.33461	0.393014	3.39583	0.000684202	0.0134415	DCDC2		ENSG00000112139	2153.76	1.59179	0.407547	3.90578	9.39e-05	0.00231837	MDGA1
ENSG00000145247	578.853	-0.877615	0.258486	-3.39521	0.00068575	0.0134601	OCIAD2		ENSG00000136156	2286.71	0.696762	0.178418	3.90521	9.41e-05	0.00232159	ITM2B
ENSG00000184304	472.269	-0.745838	0.219794	-3.39335	0.00069044	0.0135383	PRKD1		ENSG00000143355	546.882	3.59912	0.922006	3.90357	9.48e-05	0.00233514	LHX9
ENSG00000108666	684.284	0.261963	0.0772037	3.39315	0.000690946	0.0135383	C17orf75		ENSG00000157911	464.533	0.535017	0.137083	3.90285	9.51e-05	0.00233771	PEX10
ENSG00000134853	18.0989	-0.986839	0.290968	-3.39157	0.000694923	0.0135686	PDGFRA		ENSG00000064989	46.5325	2.1122	0.541195	3.90284	9.51e-05	0.00233771	CALCRL
ENSG00000205542	15993.3	-0.823026	0.242653	-3.39178	0.000694404	0.0135686	TMSB4X		ENSG00000085382	710.827	-0.580947	0.148895	-3.90173	9.55e-05	0.00234623	HACE1
ENSG00000094631	3208.52	-0.24081	0.0709982	-3.39177	0.000694423	0.0135686	HDAC6		ENSG00000005075	385.427	0.536743	0.137577	3.90142	9.56e-05	0.00234699	POLR2J
ENSG00000111432	22.9037	3.33724	0.983826	3.39211	0.000693577	0.0135686	FZD10		ENSG00000168615	1668.24	1.52849	0.391865	3.90057	9.6e-05	0.00235297	ADAM9
ENSG00000122694	191.439	-1.04974	0.309607	-3.39056	0.0006975	0.0135862	GLIPR2		ENSG00000110628	60.5652	1.64104	0.42076	3.90018	9.61e-05	0.00235443	SLC22A18
ENSG00000120899	204.234	0.753076	0.222093	3.39081	0.000696858	0.0135862	PTK2B		ENSG00000215021	3336.11	0.615733	0.157889	3.89978	9.63e-05	0.0023561	PHB2
ENSG00000099715	36.9255	2.92389	0.862377	3.3905	0.000697648	0.0135862	PCDH11Y		ENSG00000108175	7545.3	-0.519416	0.13322	-3.89893	9.66e-05	0.00236212	ZMIZ1
ENSG00000221995	109.68	-0.897284	0.264731	-3.38942	0.000700395	0.0136278	MYO18A		ENSG00000241015	93.6685	-0.820385	0.210467	-3.89793	9.7e-05	0.0023696	TPM3P9
ENSG00000231738	44.063	1.2567	0.371065	3.38674	0.000707279	0.0137498	TSPAN19		ENSG00000141298	1110.2	-0.60623	0.155575	-3.89671	9.75e-05	0.00237925	SSH2
ENSG00000173846	423.24	0.71815	0.212127	3.38547	0.000710569	0.0138017	PLK3		ENSG00000264107	19.2925	1.76828	0.453891	3.89583	9.79e-05	0.00238569	NA
ENSG00000136152	954.006	0.605105	0.178786	3.38452	0.000713023	0.0138374	COG3		ENSG00000187815	153.141	-0.530988	0.136309	-3.89547	9.8e-05	0.00238694	ZFP69
ENSG00000185164	484.39	0.394373	0.116557	3.38353	0.000715608	0.0138604	NOMO2		ENSG00000177105	217.158	1.24603	0.319914	3.89487	9.83e-05	0.00239056	RHOG
ENSG00000168505	271.738	3.24784	0.959862	3.38365	0.000715286	0.0138604	GBX2		ENSG00000233251	60.7092	-1.98638	0.510054	-3.89446	9.84e-05	0.00239235	LOC100129434
ENSG00000165092	17.0178	5.56782	1.64565	3.38335	0.000716073	0.0138604	ALDH1A1		ENSG00000131015	21.6138	2.68987	0.690952	3.89299	9.9e-05	0.00240461	ULBP2
ENSG00000037757	388.504	-0.735361	0.217382	-3.38281	0.000717479	0.0138756	MRI1		ENSG00000180694	384.614	0.801143	0.20587	3.89149	9.96e-05	0.00241716	TMEM64
ENSG00000246082	8.01391	-1.54107	0.455764	-3.38129	0.000721475	0.0139288	NUDT16L2P		ENSG00000111328	1565.84	1.11485	0.286516	3.89106	9.98e-05	0.0024192	CDK2AP1
ENSG00000188554	1774.98	0.256926	0.075983	3.38136	0.000721286	0.0139288	NBR1		ENSG00000203875	1104.35	1.38331	0.355934	3.88642	0.000101732	0.0024635	SNHG5
ENSG00000100918	609.767	-1.53814	0.455015	-3.38041	0.000723768	0.0139478	REC8		ENSG00000176105	926.254	0.606972	0.156219	3.88539	0.000102167	0.00246773	YES1
ENSG00000168137	5069.06	0.329705	0.0975402	3.3802	0.000724335	0.0139478	SETD5		ENSG00000263393	7.83793	-1.4495	0.373071	-3.88533	0.00010219	0.00246773	NA
ENSG00000162510	11.0705	1.74105	0.51506	3.38028	0.000724121	0.0139478	MATN1		ENSG00000086289	224.259	1.47951	0.380804	3.88523	0.000102231	0.00246773	EPDR1
ENSG00000204389	491.745	-0.918747	0.271844	-3.37969	0.000725679	0.0139497	HSPA1A		ENSG00000075420	883.93	1.47551	0.379788	3.88509	0.000102294	0.00246773	FNDC3B
ENSG00000074842	1224.99	0.744352	0.220242	3.37971	0.000725627	0.0139497	MYDGF		ENSG00000116212	507.765	0.617125	0.158941	3.88273	0.000103291	0.0024888	LRRC42
ENSG00000204536	457.099	-0.559541	0.165679	-3.37725	0.000732134	0.0140375	CCHCR1		ENSG00000164111	1932.04	1.46344	0.376926	3.88256	0.000103362	0.0024888	ANXA5
ENSG00000008283	824.331	0.634033	0.187732	3.37733	0.000731943	0.0140375	CYB561		ENSG00000132518	6.58908	-1.85559	0.478012	-3.88189	0.000103648	0.00249154	GUCY2D
ENSG00000180044	20.5937	1.82125	0.539333	3.37685	0.000733204	0.0140459	C3orf80		ENSG00000182500	173.849	1.22206	0.314815	3.88183	0.000103671	0.00249154	NA
ENSG00000121310	82.785	-0.914502	0.270925	-3.37548	0.000736868	0.0141041	ECHDC2		ENSG00000166173	787.495	1.16982	0.301415	3.88111	0.00010398	0.00249661	LARP6
ENSG00000136869	12.2799	2.36886	0.702235	3.37332	0.000742668	0.0142029	TLR4		ENSG00000259726	144.306	-1.12387	0.289664	-3.87991	0.000104495	0.00250613	NA
ENSG00000119922	10.7609	1.75643	0.520837	3.37232	0.000745377	0.0142425	IFIT2		ENSG00000254681	729.468	-1.43285	0.369318	-3.87973	0.000104574	0.00250613	PKD1P5
ENSG00000138814	1526.17	-0.541812	0.160794	-3.3696	0.000752767	0.0143714	PPP3CA		ENSG00000172339	125.795	0.681358	0.175674	3.87855	0.000105082	0.00251595	ALG14
ENSG00000228672	86.5355	1.22607	0.363975	3.36855	0.000755659	0.0144143	PROB1		ENSG00000164746	11.8823	1.51609	0.39097	3.87777	0.000105417	0.0025216	C7orf57
ENSG00000174640	7.72142	1.61216	0.478856	3.3667	0.000760741	0.0144989	SLCO2A1		ENSG00000250208	17.3759	2.58634	0.667051	3.87727	0.000105634	0.00252442	FZD10-AS1
ENSG00000162733	615.376	1.40714	0.418121	3.3654	0.000764316	0.0145546	DDR2		ENSG00000203724	54.4979	1.31622	0.339665	3.87507	0.000106596	0.00254407	C1orf53
ENSG00000018869	163.158	0.471381	0.140116	3.36423	0.000767581	0.0146043	ZNF582		ENSG00000248409	36.2501	-1.54668	0.39915	-3.87493	0.000106656	0.00254407	NA
ENSG00000163703	1218.75	0.767108	0.228158	3.36219	0.000773282	0.0146878	CRELD1		ENSG00000170142	1046.54	0.563074	0.145358	3.8737	0.000107194	0.00255312	UBE2E1
ENSG00000087250	18.1081	-1.88918	0.562008	-3.36148	0.00077527	0.0146881	MT3		ENSG00000142765	70.542	1.74609	0.450764	3.87361	0.000107235	0.00255312	SYTL1
ENSG00000198042	278.561	0.309206	0.0919779	3.36175	0.000774513	0.0146881	MAK16		ENSG00000005194	952.749	0.337136	0.0870675	3.87212	0.000107893	0.00256639	CIAPIN1
ENSG00000118257	1875.55	0.971877	0.289119	3.36151	0.000775177	0.0146881	NRP2		ENSG00000204176	325.921	-0.933456	0.241149	-3.87088	0.000108445	0.00257318	SYT15
ENSG00000147127	25.4152	0.87408	0.260171	3.35964	0.000780452	0.0147612	RAB41		ENSG00000108829	1492.53	0.629678	0.162671	3.87087	0.000108449	0.00257318	LRRC59
ENSG00000134259	14.5118	3.19078	0.949729	3.35967	0.000780359	0.0147612	NGF		ENSG00000145936	29.6659	2.35099	0.607366	3.87079	0.000108481	0.00257318	KCNMB1
ENSG00000163638	413.347	1.28815	0.383448	3.35937	0.000781195	0.0147627	ADAMTS9		ENSG00000155324	56.2005	2.24768	0.580858	3.86959	0.000109018	0.0025835	GRAMD2B
ENSG00000183454	92.206	1.9997	0.595382	3.35869	0.00078313	0.0147868	GRIN2A		ENSG00000102678	245.588	-0.940506	0.243132	-3.8683	0.000109598	0.00259483	FGF9
ENSG00000108091	1367.24	0.301079	0.0896621	3.35792	0.0007853	0.0148153	CCDC6		ENSG00000229520	323.698	-1.26939	0.328307	-3.86649	0.000110415	0.00261176	NA
ENSG00000114268	509.418	-0.632354	0.18843	-3.35591	0.000791039	0.0148983	PFKFB4		ENSG00000205352	208.264	1.06969	0.276718	3.86565	0.000110792	0.00261825	PRR13
ENSG00000089597	5450.29	0.311195	0.0927243	3.35614	0.000790395	0.0148983	GANAB		ENSG00000079805	2315.51	0.490597	0.126931	3.86506	0.000111061	0.00262216	DNM2
ENSG00000184838	45.1668	1.4812	0.44148	3.35507	0.000793457	0.0149213	PRR16		ENSG00000120697	377.743	1.03459	0.268005	3.86036	0.000113221	0.00267032	ALG5
ENSG00000103363	2407.28	-0.456515	0.136198	-3.35184	0.00080275	0.0150681	ELOB		ENSG00000157445	190.358	-2.20044	0.570057	-3.86003	0.000113374	0.00267032	CACNA2D3
ENSG00000197448	442.668	-0.738382	0.220391	-3.35032	0.000807176	0.0151314	GSTK1		ENSG00000255311	1.65005	-3.30215	0.855494	-3.85994	0.000113415	0.00267032	NA
ENSG00000164929	594.135	1.25767	0.375399	3.35022	0.000807479	0.0151314	BAALC		ENSG00000250320	12.9863	2.25869	0.585256	3.85932	0.000113705	0.00267468	NA
ENSG00000104812	907.548	-0.256678	0.0766249	-3.3498	0.000808689	0.0151414	GYS1		ENSG00000168702	487.089	-1.06618	0.276356	-3.85798	0.000114327	0.00268683	LRP1B
ENSG00000204623	313.137	0.507195	0.151459	3.34872	0.000811865	0.0151881	ZNRD1ASP		ENSG00000112309	234.629	-1.241	0.321796	-3.85649	0.000115026	0.00270078	B3GAT2
ENSG00000145494	950.975	-0.692961	0.207033	-3.34711	0.000816594	0.0152129	NDUFS6		ENSG00000204086	2.77523	-2.09887	0.5444	-3.85539	0.000115547	0.00271053	RPA4
ENSG00000213339	1159.51	-0.427066	0.127586	-3.34727	0.000816106	0.0152129	QTRT1		ENSG00000069712	279.656	-0.723837	0.187773	-3.85484	0.000115804	0.00271406	NA
ENSG00000166987	2842.3	0.782608	0.233766	3.34783	0.00081448	0.0152129	MBD6		ENSG00000113140	9861.91	1.76229	0.457249	3.8541	0.000116155	0.00271979	SPARC
ENSG00000146221	61.0059	0.87543	0.261538	3.34725	0.00081619	0.0152129	TCTE1		ENSG00000125968	189.807	1.17135	0.303974	3.85343	0.000116472	0.00272471	ID1
ENSG00000072858	54.7879	2.32396	0.694216	3.34761	0.000815121	0.0152129	SIDT1		ENSG00000165434	2339.75	-0.768095	0.199345	-3.85309	0.000116636	0.00272508	PGM2L1
ENSG00000139977	804.82	0.314453	0.093992	3.34553	0.000821255	0.015287	NAA30		ENSG00000164176	1078.54	1.96289	0.50945	3.85295	0.000116702	0.00272508	EDIL3
ENSG00000164305	1000.18	-0.492649	0.147284	-3.34489	0.000823141	0.0153066	CASP3		ENSG00000272841	146.546	0.798479	0.207286	3.85206	0.00011713	0.00273257	NA
ENSG00000157315	12.1565	1.06636	0.31882	3.34471	0.000823678	0.0153066	TMED6		ENSG00000165795	483.305	-0.728203	0.189095	-3.85098	0.000117644	0.00274206	NDRG2
ENSG00000164463	318.142	0.682454	0.204106	3.34363	0.000826906	0.0153538	CREBRF		ENSG00000253476	11.7988	-1.89013	0.49101	-3.84947	0.000118376	0.00275659	NA
ENSG00000179242	2492.61	-0.797467	0.238588	-3.34244	0.000830456	0.0153941	CDH4		ENSG00000167994	206.181	1.20504	0.313058	3.84924	0.000118485	0.00275661	RAB3IL1
ENSG00000149781	35.797	0.786059	0.235165	3.34258	0.000830042	0.0153941	FERMT3		ENSG00000135916	3595.24	1.00945	0.262375	3.84736	0.000119399	0.00277535	ITM2C
ENSG00000106638	702.797	0.406022	0.121569	3.33985	0.000838231	0.0155125	TBL2		ENSG00000163870	637.958	0.651777	0.169428	3.84692	0.000119614	0.00277679	TPRA1
ENSG00000186603	122.761	-0.634616	0.190055	-3.33911	0.00084047	0.0155182	HPDL		ENSG00000137338	448.826	-0.455626	0.118443	-3.84678	0.000119679	0.00277679	PGBD1
ENSG00000104915	532.233	-0.370731	0.111029	-3.33906	0.000840625	0.0155182	STX10		ENSG00000123179	267.493	0.943438	0.245311	3.84589	0.000120114	0.00278298	EBPL
ENSG00000134508	175.689	0.493617	0.147813	3.33946	0.000839405	0.0155182	CABLES1		ENSG00000230830	1.92199	-2.88727	0.750762	-3.84579	0.000120166	0.00278298	NA
ENSG00000157087	342.552	-1.3147	0.393847	-3.3381	0.000843525	0.0155589	ATP2B2		ENSG00000099203	114.865	1.09274	0.284171	3.84536	0.000120378	0.00278298	TMED1
ENSG00000174695	3059.06	-0.353099	0.105797	-3.3375	0.000845343	0.0155667	TMEM167A		ENSG00000071205	82.8973	2.30483	0.599381	3.84535	0.000120382	0.00278298	ARHGAP10
ENSG00000041515	872.006	1.24673	0.373543	3.33758	0.000845103	0.0155667	MYO16		ENSG00000153113	630.804	1.03758	0.26989	3.84445	0.000120825	0.00279068	CAST
ENSG00000242686	54.7672	-1.62465	0.487316	-3.33387	0.000856474	0.0156056	PDE6B-AS1		ENSG00000260578	29.8974	-1.431	0.372265	-3.84402	0.000121033	0.00279296	NA
ENSG00000264462	27.9743	-1.11979	0.335673	-3.33597	0.000850031	0.0156056	MIR3648-2		ENSG00000198467	1220.22	2.34812	0.610902	3.84369	0.000121197	0.00279423	TPM2
ENSG00000165102	1472.56	-0.382743	0.114813	-3.33362	0.000857235	0.0156056	HGSNAT		ENSG00000271511	4.52041	-2.20076	0.572611	-3.84337	0.000121354	0.00279466	NA
ENSG00000160218	1458.36	0.335388	0.100536	3.33599	0.000849956	0.0156056	TRAPPC10		ENSG00000172613	508.727	0.683784	0.17792	3.84321	0.000121435	0.00279466	RAD9A
ENSG00000204256	6869.02	0.349278	0.104685	3.33647	0.000848506	0.0156056	BRD2		ENSG00000134884	4220.97	-0.54121	0.140847	-3.84252	0.000121776	0.00279997	ARGLU1
ENSG00000213593	1277.67	0.400329	0.120009	3.33583	0.000850456	0.0156056	TMX2		ENSG00000197147	470.135	-0.497216	0.129416	-3.842	0.000122037	0.00280345	LRRC8B
ENSG00000110851	1206.36	0.56214	0.168617	3.33382	0.000856608	0.0156056	PRDM4		ENSG00000246430	2.23336	4.0944	1.066	3.84089	0.000122588	0.00281303	LINC00968
ENSG00000125827	2359.79	0.613807	0.184048	3.33504	0.000852869	0.0156056	TMX4		ENSG00000111799	890.25	2.3853	0.621055	3.84072	0.000122675	0.00281303	COL12A1
ENSG00000135506	3594.04	0.619862	0.185925	3.33394	0.000856241	0.0156056	OS9		ENSG00000143772	487.35	1.12561	0.293141	3.83982	0.000123122	0.00282075	ITPKB
ENSG00000132256	176.376	0.730959	0.21923	3.3342	0.00085544	0.0156056	TRIM5		ENSG00000224474	16.0544	-0.988609	0.257478	-3.83959	0.000123241	0.00282093	NA
ENSG00000123989	1104.8	0.829497	0.248799	3.33401	0.000856038	0.0156056	CHPF		ENSG00000181061	1071.79	0.54885	0.142956	3.8393	0.000123386	0.00282173	HIGD1A
ENSG00000111218	248.412	1.02156	0.306333	3.33481	0.000853578	0.0156056	PRMT8		ENSG00000137766	215.103	-2.06841	0.539322	-3.83521	0.000125456	0.0028665	UNC13C
ENSG00000198759	64.7453	1.69142	0.507281	3.33428	0.000855198	0.0156056	EGFL6		ENSG00000145431	389.508	1.28324	0.334621	3.83491	0.000125613	0.0028666	PDGFC
ENSG00000158764	7.2508	3.84203	1.15182	3.3356	0.000851153	0.0156056	ITLN2		ENSG00000259570	36.3824	-1.47474	0.384571	-3.83476	0.000125686	0.0028666	NA
ENSG00000131080	218.29	0.614512	0.18444	3.33177	0.000862952	0.0156938	EDA2R		ENSG00000126778	10.3693	4.40696	1.1496	3.83346	0.000126354	0.00287928	SIX1
ENSG00000232284	39.6665	2.05887	0.617982	3.3316	0.000863485	0.0156938	GNG12-AS1		ENSG00000166888	301.959	2.2107	0.576811	3.83262	0.000126786	0.00288253	STAT6
ENSG00000112175	22.3667	-3.19588	0.959429	-3.33102	0.000865271	0.0157135	BMP5		ENSG00000214279	108.649	1.20574	0.314606	3.83255	0.000126824	0.00288253	SCART1
ENSG00000243646	78.1388	-0.571502	0.171759	-3.32736	0.000876746	0.015896	IL10RB		ENSG00000124496	727.833	-0.880074	0.229633	-3.83252	0.000126836	0.00288253	TRERF1
ENSG00000164631	767.242	0.382618	0.114989	3.32743	0.000876504	0.015896	ZNF12		ENSG00000259834	213.13	-0.901396	0.235433	-3.82867	0.000128836	0.00292538	NA
ENSG00000254656	45.4076	-1.42324	0.428034	-3.32507	0.000883961	0.0160138	RTL1		ENSG00000135052	3712.5	0.552721	0.144455	3.82626	0.000130104	0.00295152	GOLM1
ENSG00000236013	6.46818	3.68272	1.10783	3.32426	0.000886526	0.0160473	LINC02941		ENSG00000162688	532.826	-0.581388	0.152052	-3.82361	0.000131511	0.0029801	AGL
ENSG00000114204	15.9644	1.86331	0.560625	3.32363	0.000888539	0.0160707	SERPINI2		ENSG00000151789	135.787	-1.07439	0.281003	-3.82342	0.000131615	0.0029801	ZNF385D
ENSG00000124164	1717.18	0.274496	0.0826221	3.32231	0.000892749	0.0161338	VAPB		ENSG00000113811	805.908	1.08761	0.284489	3.82304	0.000131816	0.0029801	SELENOK
ENSG00000103495	2746.5	-0.344211	0.103693	-3.31952	0.000901731	0.0162698	MAZ		ENSG00000198563	4354.8	-0.712492	0.186369	-3.82301	0.000131831	0.0029801	DDX39B
ENSG00000137073	1100.33	-0.201542	0.0607103	-3.31973	0.000901059	0.0162698	UBAP2		ENSG00000229930	11.4632	-1.43962	0.376773	-3.82093	0.000132948	0.0030027	NA
ENSG00000175274	3961.26	-0.478858	0.144297	-3.31857	0.000904796	0.0163119	TP53I11		ENSG00000229588	10.8012	-1.84977	0.484401	-3.81867	0.000134174	0.00302769	NA
ENSG00000141741	302.447	-0.543939	0.164043	-3.31583	0.000913712	0.0164328	MIEN1		ENSG00000180346	90.9367	0.705279	0.184731	3.81787	0.00013461	0.00303486	TIGD2
ENSG00000227449	3.60917	3.24999	0.980109	3.31595	0.000913325	0.0164328	FGF7P6		ENSG00000068137	810.134	0.766116	0.200704	3.81715	0.000135004	0.00304062	PLEKHH3
ENSG00000173404	2336.65	0.86325	0.26046	3.31432	0.00091865	0.0164951	INSM1		ENSG00000203780	75.0684	1.21672	0.318767	3.81696	0.000135104	0.00304062	FANK1
ENSG00000106123	509.913	-0.643058	0.194377	-3.3083	0.000938626	0.0168104	EPHB6		ENSG00000160963	1417.79	1.6233	0.42548	3.81523	0.000136056	0.00305933	COL26A1
ENSG00000163527	3270.92	0.549564	0.166126	3.30813	0.000939224	0.0168104	STT3B		ENSG00000135506	3105.14	0.66288	0.173801	3.81402	0.000136725	0.00307168	OS9
ENSG00000185483	144.119	1.61914	0.489344	3.30879	0.000937015	0.0168104	ROR1		ENSG00000167601	1113.2	2.42755	0.636708	3.81266	0.00013748	0.00308436	AXL
ENSG00000143590	226.835	-0.544377	0.164622	-3.30682	0.000943613	0.0168755	EFNA3		ENSG00000127124	415.387	-0.907395	0.238006	-3.81249	0.000137571	0.00308436	HIVEP3
ENSG00000125046	10.6093	-1.5578	0.471313	-3.30524	0.000948945	0.0169573	SSUH2		ENSG00000162490	1811.52	-0.720528	0.188998	-3.81235	0.000137652	0.00308436	DRAXIN
ENSG00000173137	265.075	-0.61557	0.186398	-3.30246	0.000958415	0.0170583	ADCK5		ENSG00000242553	13.2464	-1.27622	0.334829	-3.81155	0.000138099	0.00309164	NA
ENSG00000066654	1051.75	0.280833	0.085036	3.30251	0.000958222	0.0170583	THUMPD1		ENSG00000187801	200.597	-0.852763	0.223844	-3.80963	0.000139173	0.00311295	ZFP69B
ENSG00000198673	555.965	1.30141	0.39407	3.30248	0.000958355	0.0170583	TAFA2		ENSG00000133466	421.813	0.664783	0.174557	3.8084	0.000139867	0.0031253	C1QTNF6
ENSG00000229544	15.9937	2.43102	0.736286	3.30173	0.000960921	0.0170893	NKX1-2		ENSG00000272720	102.739	-1.12785	0.296162	-3.80822	0.00013997	0.0031253	NA
ENSG00000134109	875.098	0.579522	0.175694	3.29846	0.000972151	0.0172615	EDEM1		ENSG00000128590	1036.87	1.32019	0.346774	3.80708	0.000140619	0.0031346	DNAJB9
ENSG00000185518	45.2254	2.07241	0.628513	3.29732	0.000976136	0.0173185	SV2B		ENSG00000187109	9174.7	0.545871	0.143384	3.80705	0.000140632	0.0031346	NAP1L1
ENSG00000181523	550.791	0.607079	0.184129	3.29703	0.000977114	0.0173221	SGSH		ENSG00000267530	6.37758	3.38223	0.888706	3.80578	0.000141355	0.00314651	LINC01836
ENSG00000101654	1763.8	0.255837	0.0776168	3.29615	0.000980182	0.0173627	RNMT		ENSG00000148180	659.489	1.89495	0.497927	3.80568	0.000141413	0.00314651	GSN
ENSG00000075420	526.614	0.717429	0.217872	3.29289	0.000991618	0.0175513	FNDC3B		ENSG00000260528	32.0038	-1.0559	0.277491	-3.80517	0.000141708	0.00314794	NA
ENSG00000207561	13.7884	1.56009	0.473879	3.29217	0.000994174	0.0175826	MIR635		ENSG00000258890	1131.3	-0.522495	0.137313	-3.80514	0.000141724	0.00314794	CEP95
ENSG00000162961	465.986	-0.583277	0.177208	-3.29148	0.00099663	0.0176121	DPY30		ENSG00000016082	862.185	-1.9204	0.504781	-3.80443	0.000142131	0.00315423	ISL1
ENSG00000151640	4179.53	-0.400102	0.121571	-3.2911	0.000997964	0.0176217	DPYSL4		ENSG00000092108	795.793	0.31933	0.0839628	3.80324	0.000142816	0.00316667	SCFD1
ENSG00000110442	628.259	-0.36195	0.10999	-3.29076	0.000999155	0.0176288	COMMD9		ENSG00000144283	1033.64	0.534103	0.140477	3.80206	0.0001435	0.00317908	PKP4
ENSG00000168564	914.892	0.44341	0.134774	3.29002	0.00100181	0.0176478	CDKN2AIP		ENSG00000146216	1418.92	-0.553115	0.145525	-3.80082	0.000144217	0.00319218	TTBK1
ENSG00000011009	1171.61	-0.434895	0.132221	-3.28915	0.0010049	0.0176883	LYPLA2		ENSG00000111885	262.745	1.04607	0.275273	3.80012	0.000144625	0.00319844	MAN1A1
ENSG00000099899	707.654	-0.351708	0.107008	-3.28676	0.00101347	0.0178068	TRMT2A		ENSG00000114859	359.027	-0.601632	0.158335	-3.79974	0.000144849	0.00319965	CLCN2
ENSG00000124249	4.43415	2.27081	0.690975	3.28639	0.00101482	0.0178068	KCNK15		ENSG00000048991	1568.48	-0.59221	0.155861	-3.7996	0.000144931	0.00319965	R3HDM1
ENSG00000157240	1035.34	0.855276	0.260428	3.28412	0.00102302	0.0179225	FZD1		ENSG00000162298	1679.62	0.730161	0.192197	3.79902	0.000145272	0.0032044	SYVN1
ENSG00000133315	383.224	-0.524727	0.159823	-3.28318	0.00102643	0.0179449	MACROD1		ENSG00000255182	22.3594	-0.880691	0.231913	-3.79751	0.000146155	0.00322109	NA
ENSG00000160221	1338.93	-0.340624	0.103751	-3.2831	0.00102671	0.0179449	GATD3		ENSG00000154529	83.4713	1.2448	0.327827	3.79712	0.000146385	0.00322337	CNTNAP3B
ENSG00000136026	2700.83	0.534137	0.162671	3.28354	0.00102511	0.0179449	CKAP4		ENSG00000196169	17.8061	1.74207	0.45888	3.79635	0.000146841	0.00322871	KIF19
ENSG00000206159	7.07542	5.74708	1.75098	3.28221	0.00102997	0.0179738	GYG2P1		ENSG00000129757	1092.68	1.18441	0.311992	3.79629	0.000146881	0.00322871	CDKN1C
ENSG00000183671	171.763	1.48409	0.452369	3.28072	0.00103543	0.018055	CMKLR2		ENSG00000187498	4821.66	2.56787	0.676647	3.79499	0.000147651	0.00324286	COL4A1
ENSG00000188064	1266.35	3.11625	0.950275	3.27931	0.00104061	0.0181311	WNT7B		ENSG00000113361	687.876	1.33481	0.351789	3.79436	0.000148026	0.0032483	CDH6
ENSG00000186790	11.5429	1.94095	0.592086	3.27815	0.00104489	0.0181915	FOXE3		ENSG00000134490	178.345	0.660428	0.174089	3.79361	0.00014847	0.00325524	TMEM241
ENSG00000118518	1636.65	0.177533	0.0541723	3.27719	0.00104845	0.0182109	RNF146		ENSG00000095015	330.358	-0.703311	0.185485	-3.79175	0.000149592	0.0032764	MAP3K1
ENSG00000135597	1420.96	0.267742	0.0816952	3.27733	0.00104795	0.0182109	REPS1		ENSG00000261026	1.61678	-3.35034	0.883627	-3.79158	0.000149692	0.0032764	NA
ENSG00000120071	2198.89	0.288378	0.0879842	3.27762	0.00104688	0.0182109	KANSL1		ENSG00000248529	6.87126	-4.4357	1.17001	-3.79116	0.000149945	0.00327911	LOC101928651
ENSG00000197614	7.11388	4.25494	1.29876	3.27615	0.00105233	0.01825	MFAP5		ENSG00000182253	825.909	1.71082	0.451726	3.78729	0.000152299	0.00332775	SYNM
ENSG00000198920	1202.4	0.256886	0.078424	3.27561	0.00105435	0.0182707	KIAA0753		ENSG00000161048	296.695	-0.620448	0.163857	-3.78652	0.000152771	0.0033352	NAPEPLD
ENSG00000119820	1762.72	0.393762	0.120242	3.27474	0.00105758	0.0183125	YIPF4		ENSG00000105699	274.864	1.92312	0.507941	3.7861	0.000153028	0.00333795	LSR
ENSG00000125355	659.565	-1.1507	0.351519	-3.2735	0.00106226	0.0183793	TMEM255A		ENSG00000229729	69.412	-0.791722	0.209316	-3.78243	0.000155306	0.00338474	NA
ENSG00000100979	1494.79	0.79131	0.241817	3.27236	0.00106655	0.018425	PLTP		ENSG00000109501	981.226	0.986785	0.261068	3.7798	0.000156957	0.00341596	WFS1
ENSG00000123999	35.2117	-1.09771	0.335616	-3.27072	0.00107274	0.0185175	INHA		ENSG00000198586	816.604	-0.418376	0.11069	-3.77972	0.000157006	0.00341596	TLK1
ENSG00000164093	13.0024	2.40011	0.734083	3.26954	0.00107723	0.0185807	PITX2		ENSG00000237838	7.93402	-1.68278	0.445306	-3.77892	0.000157508	0.00342396	NA
ENSG00000184708	989.148	0.247277	0.0756528	3.26857	0.00108091	0.0185876	EIF4ENIF1		ENSG00000128805	110.584	0.998731	0.264352	3.77804	0.000158067	0.00343317	ARHGAP22
ENSG00000156983	995.316	0.364875	0.111637	3.26841	0.00108154	0.0185876	BRPF1		ENSG00000087266	2627.15	-0.499903	0.132348	-3.77718	0.000158615	0.00344141	SH3BP2
ENSG00000172380	418.139	1.3903	0.425331	3.26874	0.00108028	0.0185876	GNG12		ENSG00000168874	193.895	1.15928	0.306933	3.77698	0.000158739	0.00344141	ATOH8
ENSG00000100385	4.9574	3.30685	1.01178	3.26834	0.00108179	0.0185876	IL2RB		ENSG00000167194	34.2809	-1.05091	0.278252	-3.77681	0.000158851	0.00344141	C16orf92
ENSG00000109501	679.793	0.448353	0.137277	3.26605	0.00109059	0.0187212	WFS1		ENSG00000156564	191.952	-1.71618	0.454589	-3.77523	0.000159861	0.00346035	LRFN2
ENSG00000160685	265.448	1.20914	0.370233	3.26588	0.00109124	0.0187212	ZBTB7B		ENSG00000198010	142.457	-1.24943	0.331001	-3.77468	0.00016021	0.00346497	DLGAP2
ENSG00000135365	2629.5	0.375849	0.115139	3.2643	0.00109737	0.0188119	PHF21A		ENSG00000136866	342.996	-0.431825	0.114438	-3.77346	0.000161001	0.00347912	ZFP37
ENSG00000006016	17.428	-0.916047	0.280897	-3.26115	0.00110962	0.0189712	CRLF1		ENSG00000259344	24.0365	-1.90889	0.505982	-3.77264	0.000161529	0.00348758	NA
ENSG00000168090	1544.7	-0.522173	0.160125	-3.26104	0.00111006	0.0189712	COPS6		ENSG00000169084	434.554	0.594934	0.157759	3.77117	0.000162486	0.00350527	DHRSX
ENSG00000139722	1388.63	-0.295375	0.0905627	-3.26155	0.00110805	0.0189712	VPS37B		ENSG00000138115	105.149	-1.34167	0.355796	-3.77091	0.000162654	0.00350592	CYP2C8
ENSG00000164902	1006.5	0.184797	0.0566632	3.26131	0.00110897	0.0189712	PHAX		ENSG00000013563	124.727	0.688789	0.182733	3.76937	0.000163662	0.00352468	DNASE1L1
ENSG00000139800	480.467	2.23072	0.684115	3.26073	0.00111126	0.0189772	ZIC5		ENSG00000259871	2.84223	4.44985	1.18112	3.76749	0.000164894	0.00354822	NA
ENSG00000211455	549.727	0.545469	0.167316	3.26012	0.00111367	0.0190039	STK38L		ENSG00000011332	2133.67	-0.637819	0.169306	-3.76724	0.00016506	0.00354879	DPF1
ENSG00000115226	577.955	-0.448105	0.137478	-3.25947	0.00111619	0.019028	FNDC4		ENSG00000103485	564.854	1.26615	0.336191	3.76616	0.000165779	0.00355857	QPRT
ENSG00000206535	206.72	0.396252	0.121575	3.25932	0.00111679	0.019028	LNP1		ENSG00000100314	67.206	2.2161	0.588429	3.76614	0.000165794	0.00355857	CABP7
ENSG00000006194	748.681	0.614013	0.18843	3.25857	0.00111973	0.0190637	ZNF263		ENSG00000166289	39.4104	1.79746	0.477529	3.76408	0.000167162	0.00358491	PLEKHF1
ENSG00000234899	40.5476	-0.609149	0.186992	-3.25762	0.00112352	0.019097	SOX9-AS1		ENSG00000237094	36.0004	2.74099	0.728311	3.76349	0.000167561	0.00359044	NA
ENSG00000153885	2868.84	0.540956	0.166068	3.25743	0.00112426	0.019097	KCTD15		ENSG00000213949	184.875	2.50626	0.666036	3.76294	0.000167924	0.00359522	ITGA1
ENSG00000257501	14.9462	2.95854	0.908133	3.25782	0.0011227	0.019097	PAFAH1B2P2		ENSG00000172005	7.40601	3.61174	0.959949	3.76243	0.000168271	0.00359961	MAL
ENSG00000158220	26.4853	-0.899685	0.276264	-3.25661	0.00112752	0.0191379	ESYT3		ENSG00000196954	17.091	6.07136	1.61385	3.76203	0.00016854	0.00360235	CASP4
ENSG00000151490	2284.08	1.23991	0.380858	3.25556	0.0011317	0.0191942	PTPRO		ENSG00000259612	7.32214	2.1292	0.566018	3.76171	0.000168756	0.00360302	EEF1A1P22
ENSG00000196507	492.632	-0.333502	0.10248	-3.25432	0.00113666	0.0192636	TCEAL3		ENSG00000135480	113.773	5.3688	1.42728	3.76156	0.000168854	0.00360302	KRT7
ENSG00000177156	1711.54	-0.462496	0.142166	-3.25321	0.00114107	0.0193239	TALDO1		ENSG00000186020	582.243	-0.512002	0.136135	-3.761	0.000169235	0.00360812	ZNF529
ENSG00000086506	27.6756	-1.5075	0.463835	-3.25008	0.00115373	0.0194791	HBQ1		ENSG00000141101	429.212	0.792674	0.210811	3.76012	0.00016983	0.00361778	NOB1
ENSG00000184669	23.6058	-1.06582	0.327935	-3.25009	0.0011537	0.0194791	OR7E14P		ENSG00000164099	258.851	2.54034	0.676204	3.75677	0.000172123	0.00366358	PRSS12
ENSG00000173281	77.8674	1.73459	0.533656	3.25039	0.00115246	0.0194791	PPP1R3B		ENSG00000180730	373.215	2.03538	0.541931	3.7558	0.000172788	0.00367466	SHISA2
ENSG00000077327	44.2898	1.24157	0.382257	3.24799	0.00116223	0.0196079	SPAG6		ENSG00000124570	546.313	0.807399	0.215042	3.75462	0.000173607	0.00368901	SERPINB6
ENSG00000172936	250.337	-1.76059	0.542147	-3.24744	0.00116446	0.0196159	MYD88		ENSG00000111231	192.423	0.536866	0.143018	3.75384	0.000174146	0.00369301	GPN3
ENSG00000102910	1213.76	0.253345	0.0780215	3.24711	0.00116581	0.0196238	LONP2		ENSG00000126458	177.925	1.95501	0.520806	3.75381	0.000174168	0.00369301	RRAS
ENSG00000139620	1036.01	0.418464	0.128886	3.24677	0.00116724	0.0196329	KANSL2		ENSG00000220585	3.9109	-3.48674	0.928877	-3.75372	0.00017423	0.00369301	NA
ENSG00000159423	243.369	-0.551952	0.170038	-3.24606	0.00117014	0.019667	ALDH4A1		ENSG00000204568	776.644	0.61009	0.162591	3.7523	0.000175222	0.003709	MRPS18B
ENSG00000132623	103.484	0.64236	0.19792	3.24556	0.00117222	0.0196871	ANKEF1		ENSG00000170549	172.409	2.37344	0.632544	3.75222	0.000175275	0.003709	IRX1
ENSG00000233670	4.55738	-3.71566	1.14518	-3.24461	0.00117611	0.0197247	PIRT		ENSG00000128283	700.952	1.95146	0.520179	3.75151	0.000175772	0.00371614	CDC42EP1
ENSG00000127463	1898.64	0.247838	0.0763852	3.24458	0.00117622	0.0197247	EMC1		ENSG00000272003	18.3638	2.0495	0.546341	3.75132	0.000175904	0.00371614	NA
ENSG00000154274	17.8654	2.41062	0.74334	3.24296	0.00118295	0.0198078	C4orf19		ENSG00000236333	148.77	-1.59856	0.426166	-3.75102	0.00017612	0.00371754	NA
ENSG00000177303	890.682	-0.226794	0.0699458	-3.24242	0.00118518	0.0198302	CASKIN2		ENSG00000255445	18.3402	-1.08276	0.288687	-3.75062	0.000176398	0.00371754	NA
ENSG00000124772	332.524	-1.97425	0.608966	-3.24197	0.00118705	0.0198466	CPNE5		ENSG00000168374	2347.9	0.562929	0.15009	3.75061	0.000176408	0.00371754	ARF4
ENSG00000168827	895.415	0.288947	0.0891436	3.24137	0.00118957	0.0198739	GFM1		ENSG00000169218	104.087	3.82463	1.01982	3.75032	0.000176609	0.0037187	RSPO1
ENSG00000185278	1095.58	0.481527	0.148581	3.24083	0.00119181	0.0198964	ZBTB37		ENSG00000143575	1509.58	1.20704	0.321909	3.74964	0.000177088	0.00372571	HAX1
ENSG00000065000	5749.74	0.319015	0.0984513	3.24034	0.00119388	0.0199013	AP3D1		ENSG00000185885	88.8065	2.44375	0.651771	3.7494	0.000177256	0.00372618	IFITM1
ENSG00000148357	31.9912	2.05574	0.634413	3.24039	0.00119367	0.0199013	HMCN2		ENSG00000169946	166.027	1.34806	0.35962	3.74856	0.000177853	0.00373564	ZFPM2
ENSG00000215912	57.5382	-0.777798	0.240099	-3.23948	0.00119746	0.0199312	TTC34		ENSG00000165323	2987.37	-1.09684	0.292628	-3.74824	0.000178079	0.00373732	FAT3
ENSG00000204237	227.559	-0.429153	0.132538	-3.23797	0.00120384	0.0200225	OXLD1		ENSG00000101974	729.413	-0.897683	0.239547	-3.74742	0.000178662	0.00374646	ATP11C
ENSG00000168913	672.8	-0.696918	0.215289	-3.23712	0.00120741	0.020052	ENHO		ENSG00000258891	13.8354	-1.4352	0.383068	-3.7466	0.000179248	0.00375567	NA
ENSG00000083520	1084.06	0.255385	0.0788884	3.23729	0.00120669	0.020052	DIS3		ENSG00000150687	1028.62	1.8867	0.503864	3.74446	0.00018078	0.00378465	PRSS23
ENSG00000121064	173.952	0.724777	0.22397	3.23605	0.00121197	0.0201127	SCPEP1		ENSG00000066455	529.912	0.586177	0.156556	3.74421	0.00018096	0.00378532	GOLGA5
ENSG00000180917	681.496	0.248157	0.0767022	3.23533	0.00121503	0.0201486	CMTR2		ENSG00000070808	1147.16	-1.11493	0.29788	-3.74289	0.000181918	0.00380079	CAMK2A
ENSG00000186020	736.707	-0.244621	0.075645	-3.2338	0.00122155	0.0202416	ZNF529		ENSG00000211584	457.529	0.803795	0.214759	3.74278	0.000181998	0.00380079	SLC48A1
ENSG00000133835	1778.7	0.353142	0.109306	3.23078	0.00123455	0.0204267	HSD17B4		ENSG00000030582	1254.86	1.22437	0.327224	3.74169	0.000182785	0.00381378	GRN
ENSG00000085449	1392.24	0.388717	0.120331	3.23039	0.00123621	0.0204392	WDFY1		ENSG00000139874	193.28	-1.73428	0.463524	-3.74151	0.000182919	0.00381378	SSTR1
ENSG00000198393	47.6509	0.732266	0.226724	3.22977	0.00123891	0.0204534	ZNF26		ENSG00000110002	791.754	0.758866	0.202884	3.7404	0.000183727	0.0038275	VWA5A
ENSG00000130751	92.6728	-0.716533	0.221916	-3.22884	0.00124292	0.0205045	NPAS1		ENSG00000137714	352.605	0.659462	0.176334	3.73985	0.00018413	0.00383276	FDX1
ENSG00000205212	87.4467	1.81269	0.561599	3.22773	0.00124777	0.0205693	CCDC144NL		ENSG00000107147	191.728	-1.05225	0.281474	-3.73835	0.000185228	0.00385248	KCNT1
ENSG00000177096	15.3274	-1.43742	0.44545	-3.2269	0.00125137	0.0206135	PHETA2		ENSG00000173812	11709.2	0.867866	0.232197	3.73763	0.000185761	0.0038604	EIF1
ENSG00000151090	94.118	2.26644	0.702717	3.22525	0.00125863	0.0207177	THRB		ENSG00000138336	568.101	-0.848199	0.226957	-3.73727	0.000186026	0.00386277	TET1
ENSG00000111817	249.896	0.48553	0.1506	3.22397	0.00126425	0.0207949	DSE		ENSG00000261420	33.613	-0.775545	0.207605	-3.73567	0.00018722	0.00388439	NA
ENSG00000205403	24.052	5.38449	1.67029	3.22368	0.00126555	0.020801	CFI		ENSG00000135750	64.0358	0.879157	0.235401	3.73473	0.000187919	0.00389572	KCNK1
ENSG00000235530	14.7446	-0.879167	0.272766	-3.22316	0.00126785	0.0208082	TMEM11-DT		ENSG00000143891	92.4386	0.825084	0.22095	3.73426	0.000188267	0.00389978	GALM
ENSG00000103150	205.543	0.409502	0.127043	3.22333	0.00126709	0.0208082	MLYCD		ENSG00000113272	259.504	0.904643	0.242272	3.734	0.000188462	0.00390064	THG1L
ENSG00000105258	451.31	-0.60731	0.188437	-3.22288	0.0012691	0.0208135	POLR2I		ENSG00000090263	296.072	0.657978	0.176279	3.73259	0.000189523	0.00391751	MRPS33
ENSG00000101310	1380.26	0.258032	0.0800996	3.22139	0.0012757	0.0209064	SEC23B		ENSG00000196417	140.018	-0.673803	0.180523	-3.73251	0.000189584	0.00391751	ZNF765
ENSG00000099984	14.2614	-2.48047	0.770503	-3.21928	0.00128513	0.0210301	GSTT2		ENSG00000164220	68.7944	2.85705	0.765527	3.73213	0.000189868	0.0039202	F2RL2
ENSG00000178568	534.367	2.07896	0.646389	3.21626	0.00129872	0.0212368	ERBB4		ENSG00000225527	7.11142	-1.67702	0.449397	-3.73172	0.00019018	0.00392346	NA
ENSG00000103888	120.558	0.52544	0.163504	3.21362	0.00131075	0.0214179	CEMIP		ENSG00000100083	1642.11	-0.256057	0.068632	-3.73087	0.000190817	0.00393341	GGA1
ENSG00000229809	413.101	-0.629812	0.19605	-3.21251	0.00131582	0.0214849	ZNF688		ENSG00000135736	195.586	1.19391	0.320211	3.72849	0.000192627	0.00396752	CCDC102A
ENSG00000147465	45.2196	-0.770806	0.239967	-3.21213	0.00131756	0.0214976	STAR		ENSG00000163728	974.892	-0.494379	0.13263	-3.72752	0.000193374	0.0039797	TTC14
ENSG00000104299	305.398	-0.503997	0.156941	-3.21138	0.001321	0.021538	INTS9		ENSG00000148408	1776.29	-0.824831	0.221411	-3.72535	0.000195048	0.00401091	CACNA1B
ENSG00000166401	115.333	0.511285	0.15937	3.20816	0.00133589	0.0217261	SERPINB8		ENSG00000121073	1366.8	1.03955	0.279087	3.72482	0.000195451	0.00401596	SLC35B1
ENSG00000255717	3061.48	0.780078	0.243163	3.20804	0.00133642	0.0217261	SNHG1		ENSG00000196705	330.096	-0.561142	0.150707	-3.72339	0.000196565	0.00403303	ZNF431
ENSG00000149295	158.659	1.89764	0.591497	3.2082	0.00133569	0.0217261	DRD2		ENSG00000148655	15.2639	-2.07425	0.557095	-3.72334	0.000196607	0.00403303	LRMDA
ENSG00000167257	632.963	0.20871	0.065095	3.20623	0.00134486	0.0218315	RNF214		ENSG00000231453	23.5802	-2.92718	0.786212	-3.72315	0.000196756	0.00403303	LINC01305
ENSG00000205133	196.543	0.334235	0.104239	3.20643	0.00134395	0.0218315	TRIQK		ENSG00000155530	52.8609	-1.1919	0.320152	-3.72292	0.000196933	0.00403341	LRGUK
ENSG00000135916	3203.16	0.69367	0.216373	3.2059	0.00134643	0.0218411	ITM2C		ENSG00000239763	29.0363	-0.953184	0.256075	-3.72228	0.000197431	0.00404036	NA
ENSG00000131023	1192.11	0.337199	0.105228	3.20445	0.00135321	0.0219192	LATS1		ENSG00000138768	1288.42	0.570917	0.153401	3.72173	0.000197864	0.00404403	USO1
ENSG00000117394	3275.28	0.812568	0.253596	3.20418	0.00135449	0.021924	SLC2A1		ENSG00000107611	100.306	-0.861108	0.231391	-3.72145	0.000198086	0.00404403	CUBN
ENSG00000178607	251.517	0.95213	0.297262	3.203	0.00136003	0.0219818	ERN1		ENSG00000187045	25.0763	-1.11856	0.300571	-3.72145	0.000198086	0.00404403	TMPRSS6
ENSG00000234690	35.3332	1.39441	0.435321	3.20317	0.00135925	0.0219818	EPCAM-DT		ENSG00000173418	463.582	0.448628	0.120563	3.72111	0.00019835	0.00404618	NAA20
ENSG00000251173	4.1382	2.40849	0.752823	3.19927	0.00137775	0.0222521	UCHL1-DT		ENSG00000119922	32.8344	1.81191	0.487139	3.71949	0.000199624	0.00406892	IFIT2
ENSG00000113812	831.976	0.400775	0.125288	3.19882	0.00137989	0.0222546	ACTR8		ENSG00000087245	1269.06	1.7028	0.457972	3.71814	0.000200697	0.00408751	MMP2
ENSG00000197253	5.20114	-1.73546	0.542723	-3.1977	0.00138529	0.0223255	TPSB2		ENSG00000168297	494.479	-0.860705	0.231608	-3.71621	0.000202237	0.0041156	PXK
ENSG00000214293	271.684	0.509459	0.159347	3.19717	0.00138783	0.0223503	APTR		ENSG00000065534	660.451	1.6655	0.448218	3.71583	0.000202538	0.00411737	MYLK
ENSG00000156599	918.633	0.212859	0.0665947	3.19634	0.00139184	0.0223827	ZDHHC5		ENSG00000229117	6663.09	1.35143	0.363709	3.71569	0.000202647	0.00411737	RPL41
ENSG00000259207	6.40972	1.80334	0.564187	3.19635	0.00139178	0.0223827	ITGB3		ENSG00000179104	972.642	-0.933446	0.251286	-3.71468	0.000203462	0.00413064	TMTC2
ENSG00000182256	99.8776	1.20469	0.377052	3.19501	0.00139827	0.0224699	GABRG3		ENSG00000153879	2422.18	0.891746	0.240073	3.71447	0.000203627	0.0041307	CEBPG
ENSG00000151778	221.881	-0.74971	0.234697	-3.19437	0.00140135	0.022471	SERP2		ENSG00000204130	1064.95	-0.599592	0.161462	-3.71352	0.000204398	0.00414261	RUFY2
ENSG00000166664	46.4545	-0.62123	0.194459	-3.19466	0.00139994	0.022471	CHRFAM7A		ENSG00000173947	188.884	1.37657	0.370729	3.71316	0.000204691	0.00414261	PIFO
ENSG00000121749	794.601	0.379382	0.118759	3.19455	0.00140051	0.022471	TBC1D15		ENSG00000167969	760.028	0.817279	0.220104	3.71314	0.000204702	0.00414261	ECI1
ENSG00000142669	819.364	-0.766269	0.240021	-3.1925	0.00141045	0.0226006	SH3BGRL3		ENSG00000196557	3500.39	-0.793059	0.213711	-3.71089	0.000206532	0.00417634	CACNA1H
ENSG00000147041	13.9173	-2.02201	0.63376	-3.1905	0.00142028	0.0226939	SYTL5		ENSG00000153066	414.236	0.748337	0.201731	3.70958	0.000207602	0.00419362	TXNDC11
ENSG00000170315	3202.13	-0.660132	0.206902	-3.19056	0.00141997	0.0226939	UBB		ENSG00000176024	106.991	-0.434472	0.117126	-3.70944	0.000207716	0.00419362	ZNF613
ENSG00000167815	5193.99	-0.548175	0.171798	-3.19082	0.00141869	0.0226939	PRDX2		ENSG00000091317	600.201	0.787207	0.212229	3.70924	0.000207882	0.00419365	CMTM6
ENSG00000269858	483.694	-0.298279	0.0934901	-3.19049	0.00142034	0.0226939	EGLN2		ENSG00000155966	1861.79	-0.774739	0.20902	-3.70652	0.000210124	0.00423554	AFF2
ENSG00000131668	10.9426	-2.19942	0.689589	-3.18947	0.00142534	0.0227426	BARX1		ENSG00000080854	413.473	-1.06298	0.28685	-3.7057	0.000210804	0.00424361	IGSF9B
ENSG00000163673	69.7961	-0.93818	0.294162	-3.18933	0.00142601	0.0227426	DCLK3		ENSG00000151892	1318.21	1.94107	0.523846	3.70542	0.000211043	0.00424361	GFRA1
ENSG00000116586	470.889	-0.80621	0.25279	-3.18925	0.00142644	0.0227426	LAMTOR2		ENSG00000126749	327.398	0.601033	0.162211	3.70526	0.000211178	0.00424361	EMG1
ENSG00000232412	3.83256	-1.56282	0.490102	-3.18876	0.00142884	0.0227544	STAG2-AS1		ENSG00000132326	430.056	-0.580297	0.156615	-3.70524	0.00021119	0.00424361	PER2
ENSG00000144810	29.1234	1.5507	0.486312	3.18868	0.00142922	0.0227544	COL8A1		ENSG00000118257	2974.45	0.952401	0.257136	3.70388	0.000212324	0.00425843	NRP2
ENSG00000135677	1683.5	0.68902	0.216186	3.18716	0.00143676	0.0228288	GNS		ENSG00000235878	126.959	-1.50325	0.405858	-3.70387	0.000212331	0.00425843	NA
ENSG00000186895	227.823	3.71253	1.16485	3.18712	0.00143696	0.0228288	FGF3		ENSG00000047579	243.359	0.587491	0.15862	3.70376	0.000212429	0.00425843	DTNBP1
ENSG00000072506	675.226	-0.620021	0.194828	-3.1824	0.0014606	0.0231386	HSD17B10		ENSG00000272604	66.316	-0.659171	0.178003	-3.70315	0.000212941	0.00426534	NA
ENSG00000159164	5266.26	-0.478095	0.150229	-3.18245	0.00146035	0.0231386	SV2A		ENSG00000234648	14.2074	2.14508	0.579665	3.70054	0.000215138	0.00430597	NA
ENSG00000142156	2896.03	0.446651	0.140336	3.18272	0.00145898	0.0231386	COL6A1		ENSG00000213058	6.30415	5.10745	1.38163	3.69667	0.000218442	0.00436867	NA
ENSG00000107560	821.815	0.554955	0.174398	3.18213	0.00146198	0.0231441	RAB11FIP2		ENSG00000143184	10.1966	-2.57507	0.696809	-3.69552	0.000219441	0.00438521	XCL1
ENSG00000112308	2834.37	0.263527	0.0828367	3.18129	0.00146622	0.0231948	C6orf62		ENSG00000204352	13.8605	-1.25075	0.338468	-3.69531	0.000219615	0.00438525	NA
ENSG00000183978	722.902	-0.476439	0.149812	-3.18025	0.00147146	0.0232611	COA3		ENSG00000253368	303.425	0.973048	0.263383	3.69443	0.000220382	0.00439514	TRNP1
ENSG00000015475	391.202	-0.485804	0.152848	-3.17835	0.00148116	0.0233979	BID		ENSG00000203965	310.744	-0.541965	0.146704	-3.69428	0.00022051	0.00439514	EFCAB7
ENSG00000004948	13.8055	-2.17463	0.684258	-3.17809	0.00148248	0.0234023	CALCR		ENSG00000149084	846.951	0.43731	0.118379	3.69415	0.000220627	0.00439514	HSD17B12
ENSG00000145861	13.007	-1.0473	0.329643	-3.17708	0.00148766	0.0234674	C1QTNF2		ENSG00000237892	11.3572	-1.80042	0.48755	-3.69279	0.000221808	0.00441521	NA
ENSG00000156639	3243.97	0.346046	0.108966	3.17573	0.00149459	0.0235425	ZFAND3		ENSG00000198580	62.1679	-1.03206	0.279533	-3.69209	0.000222422	0.00442397	NA
ENSG00000242247	1033.13	0.400407	0.126091	3.17554	0.00149558	0.0235425	ARFGAP3		ENSG00000001561	172.747	-0.514034	0.139239	-3.69173	0.00022273	0.00442664	ENPP4
ENSG00000148158	1370.38	0.498199	0.156884	3.1756	0.00149528	0.0235425	SNX30		ENSG00000233421	19.3534	-1.69981	0.460514	-3.69111	0.000223276	0.00443405	LINC01783
ENSG00000144645	67.2995	-0.905952	0.285391	-3.17442	0.00150138	0.023617	OSBPL10		ENSG00000227014	10.292	-1.69781	0.460038	-3.69059	0.000223733	0.00443966	NA
ENSG00000182154	603.193	-0.658071	0.207422	-3.17261	0.00151074	0.0237476	MRPL41		ENSG00000049860	537.058	0.815203	0.220933	3.68982	0.000224415	0.00444973	HEXB
ENSG00000104490	961.226	-1.05866	0.333764	-3.17189	0.00151453	0.0237904	NCALD		ENSG00000259953	141.056	-0.891982	0.241805	-3.68885	0.000225267	0.00446316	NA
ENSG00000121039	243.744	-1.35439	0.427092	-3.17119	0.00151816	0.023814	RDH10		ENSG00000146350	203.814	-0.619846	0.168138	-3.68654	0.000227326	0.00449714	TBC1D32
ENSG00000105516	131.055	-0.483018	0.152313	-3.17122	0.00151801	0.023814	DBP		ENSG00000120156	89.4683	1.57435	0.427056	3.68653	0.000227335	0.00449714	TEK
ENSG00000001617	855.35	-1.03335	0.32614	-3.16841	0.00153273	0.0240075	SEMA3F		ENSG00000100292	217.566	3.15564	0.85612	3.68598	0.000227825	0.00450334	HMOX1
ENSG00000160050	550.013	-0.519148	0.163856	-3.16832	0.00153324	0.0240075	CCDC28B		ENSG00000240048	8.72388	-3.92054	1.06375	-3.68558	0.000228181	0.0045047	NA
ENSG00000007237	1263.71	-0.733606	0.231649	-3.16689	0.00154078	0.0241011	GAS7		ENSG00000129083	1988.45	0.401392	0.10892	3.6852	0.000228522	0.0045047	COPB1
ENSG00000146205	26.2645	-1.19237	0.37654	-3.16664	0.00154212	0.0241052	ANO7		ENSG00000196355	61.8622	-1.055	0.286306	-3.68486	0.000228827	0.0045047	NA
ENSG00000168237	826.748	-0.47959	0.151495	-3.16572	0.00154697	0.0241362	GLYCTK		ENSG00000161638	584.432	1.82785	0.496061	3.68473	0.000228944	0.0045047	ITGA5
ENSG00000136758	3209.02	0.147583	0.0466261	3.16525	0.0015495	0.0241362	YME1L1		ENSG00000157150	61.2353	1.79075	0.485997	3.6847	0.000228973	0.0045047	TIMP4
ENSG00000256651	8.79066	1.27736	0.403518	3.16556	0.00154786	0.0241362	LOC100420580		ENSG00000177000	1541.85	-0.684374	0.185743	-3.68452	0.000229131	0.0045047	MTHFR
ENSG00000204767	37.5628	1.8965	0.599134	3.16539	0.00154874	0.0241362	INSYN2B		ENSG00000077616	507.789	-1.29318	0.350983	-3.68445	0.000229193	0.0045047	NAALAD2
ENSG00000178904	2177.35	0.338423	0.106942	3.16453	0.00155331	0.0241786	DPY19L3		ENSG00000272944	26.0611	-0.850799	0.230928	-3.68426	0.000229372	0.0045047	NA
ENSG00000112053	5.87064	-1.21009	0.382523	-3.16345	0.00155912	0.0242522	SLC26A8		ENSG00000099968	874.042	0.416182	0.112966	3.68413	0.000229483	0.0045047	BCL2L13
ENSG00000157693	556.346	0.611249	0.193291	3.16233	0.00156513	0.0243287	TMEM268		ENSG00000165996	172.81	0.885208	0.240349	3.68301	0.000230495	0.00452107	HACD1
ENSG00000198929	1265.5	0.61655	0.194993	3.16191	0.00156736	0.0243464	NOS1AP		ENSG00000094804	407.149	0.999118	0.271293	3.6828	0.00023069	0.00452142	CDC6
ENSG00000119632	176.904	-0.858772	0.271714	-3.16058	0.00157458	0.0244416	IFI27L2		ENSG00000010932	8.55014	5.06819	1.37645	3.68207	0.000231352	0.00452958	FMO1
ENSG00000205869	52.5284	-0.852323	0.269737	-3.15984	0.00157857	0.0244865	KRTAP5-1		ENSG00000185652	10.8836	1.84447	0.50095	3.68194	0.000231462	0.00452958	NTF3
ENSG00000234465	59.6333	-0.768035	0.243114	-3.15916	0.00158223	0.0245262	PINLYP		ENSG00000007545	782.945	-0.309274	0.0840124	-3.68129	0.000232057	0.00453775	CRAMP1
ENSG00000003096	291.731	-0.543098	0.171953	-3.15841	0.00158632	0.0245611	KLHL13		ENSG00000253931	11.3665	-1.1686	0.317512	-3.6805	0.000232775	0.00454802	NA
ENSG00000170234	811.306	0.211148	0.066854	3.15834	0.00158668	0.0245611	PWWP2A		ENSG00000226167	17.3247	-1.14275	0.310503	-3.68032	0.000232939	0.00454802	AP4B1-AS1
ENSG00000196358	381.723	-0.876314	0.277484	-3.15807	0.00158819	0.0245642	NTNG2		ENSG00000236669	15.466	-1.36435	0.370737	-3.68011	0.00023313	0.00454826	NA
ENSG00000240771	485.101	0.59047	0.186981	3.1579	0.00158908	0.0245642	ARHGEF25		ENSG00000204241	70.9047	-1.60746	0.436901	-3.67923	0.000233939	0.00456055	LINC02731
ENSG00000204460	3.92866	-3.58064	1.13519	-3.15421	0.00160932	0.0248426	LINC01854		ENSG00000259017	15.0885	3.74442	1.01784	3.67879	0.000234345	0.0045611	NA
ENSG00000189046	254.124	-0.55775	0.176842	-3.15394	0.00161082	0.0248487	ALKBH2		ENSG00000172340	238.825	0.908737	0.247028	3.67868	0.000234444	0.0045611	SUCLG2
ENSG00000181965	140.402	3.29076	1.0435	3.15358	0.00161284	0.0248626	NEUROG1		ENSG00000174021	692.369	1.00345	0.272785	3.67854	0.000234575	0.0045611	GNG5
ENSG00000124702	2416.07	-0.264658	0.0839514	-3.15252	0.00161868	0.0249356	KLHDC3		ENSG00000170775	142.14	1.23099	0.334655	3.67839	0.000234714	0.0045611	GPR37
ENSG00000181789	2225.81	0.294507	0.0934337	3.15204	0.00162135	0.0249594	COPG1		ENSG00000009950	33.774	-1.13859	0.309547	-3.67823	0.000234861	0.0045611	MLXIPL
ENSG00000189306	917.851	-0.257013	0.0815516	-3.15154	0.00162409	0.0249844	RRP7A		ENSG00000228400	22.7808	-2.33934	0.636042	-3.67797	0.000235099	0.00456224	LOC107985820
ENSG00000085662	1943.87	-0.49741	0.157901	-3.15013	0.00163198	0.0250712	AKR1B1		ENSG00000259295	45.3548	-1.31366	0.357226	-3.6774	0.000235621	0.00456891	LOC440300
ENSG00000197385	7.33573	-1.54657	0.491133	-3.14899	0.00163836	0.0251174	ZNF860		ENSG00000127314	1103.13	0.595603	0.161977	3.6771	0.000235904	0.0045709	RAP1B
ENSG00000187607	725.07	-0.397995	0.126382	-3.14916	0.00163742	0.0251174	ZNF286A		ENSG00000260585	6.32204	-4.39593	1.19591	-3.6758	0.000237102	0.00458633	NA
ENSG00000006652	1446.23	0.239487	0.0761085	3.14665	0.00165155	0.0253022	IFRD1		ENSG00000152578	476.401	0.852393	0.231898	3.67573	0.000237174	0.00458633	GRIA4
ENSG00000130779	2609.16	0.57235	0.181967	3.14536	0.00165885	0.0253966	CLIP1		ENSG00000111907	140.621	1.71974	0.467886	3.67557	0.000237322	0.00458633	TPD52L1
ENSG00000074276	363.246	-0.466407	0.148347	-3.14402	0.00166643	0.025483	CDHR2		ENSG00000198121	449.766	1.57907	0.429626	3.67546	0.000237419	0.00458633	LPAR1
ENSG00000128185	864.813	-0.436425	0.138817	-3.1439	0.00166713	0.025483	DGCR6L		ENSG00000155849	452.299	-0.79102	0.215257	-3.67477	0.000238067	0.0045919	ELMO1
ENSG00000143933	7848.43	-0.402509	0.128034	-3.14376	0.00166791	0.025483	CALM2		ENSG00000187372	52.6827	-1.15356	0.313913	-3.67477	0.000238068	0.0045919	PCDHB13
ENSG00000233056	27.3471	0.951411	0.302723	3.14285	0.00167312	0.0255451	ERVH48-1		ENSG00000272918	52.7573	-1.08733	0.295924	-3.67436	0.000238445	0.0045957	NA
ENSG00000133193	320.704	0.222517	0.0708172	3.14214	0.00167719	0.0255897	FAM104A		ENSG00000109991	15.6482	2.9064	0.791064	3.67404	0.000238748	0.00459792	P2RX3
ENSG00000239887	1622.09	0.78548	0.250163	3.13987	0.00169022	0.0257534	C1orf226		ENSG00000145555	2085.95	0.855334	0.232817	3.67385	0.000238921	0.00459792	MYO10
ENSG00000196169	22.8383	1.34307	0.42797	3.13824	0.00169966	0.025862	KIF19		ENSG00000164663	1140.46	-0.674184	0.183564	-3.67274	0.000239967	0.00461456	USP49
ENSG00000188095	4.72921	-2.56608	0.817884	-3.13746	0.00170416	0.0258775	MESP2		ENSG00000214381	4.98064	2.51869	0.685862	3.6723	0.000240374	0.00461892	LINC00488
ENSG00000178922	329.857	-0.485249	0.154651	-3.13771	0.00170275	0.0258775	HYI		ENSG00000134575	762.629	0.444443	0.121036	3.67198	0.000240679	0.0046213	ACP2
ENSG00000203722	7.80469	2.78082	0.886279	3.13763	0.00170317	0.0258775	RAET1G		ENSG00000071537	3607.66	1.33962	0.36486	3.6716	0.000241038	0.0046247	SEL1L
ENSG00000047365	87.0867	0.979777	0.312313	3.13716	0.00170592	0.0258867	ARAP2		ENSG00000204070	447.669	0.491866	0.134019	3.67013	0.000242431	0.00464793	SYS1
ENSG00000264515	9.36897	-2.47006	0.787638	-3.13603	0.00171252	0.0259595	VSTM2B-DT		ENSG00000143162	439.181	0.857124	0.233567	3.66971	0.000242822	0.00465193	CREG1
ENSG00000054967	218.451	-0.430896	0.137406	-3.13594	0.00171304	0.0259595	RELT		ENSG00000178996	699.477	0.713165	0.194439	3.66781	0.000244641	0.00468326	SNX18
ENSG00000132329	34.2903	-1.7318	0.552479	-3.13459	0.00172093	0.0260457	RAMP1		ENSG00000124508	133.593	0.91072	0.248357	3.66698	0.000245432	0.00469488	BTN2A2
ENSG00000181649	13.2296	1.37371	0.438246	3.13457	0.00172106	0.0260457	PHLDA2		ENSG00000180828	181.685	4.6933	1.27995	3.66679	0.000245618	0.00469492	BHLHE22
ENSG00000132429	22.6797	1.89879	0.605847	3.13412	0.00172372	0.0260682	POPDC3		ENSG00000230122	2.19987	-2.4446	0.66675	-3.66643	0.000245956	0.00469785	NA
ENSG00000171408	24.9422	-1.78749	0.570546	-3.13295	0.00173061	0.026137	PDE7B		ENSG00000145246	230.625	0.851833	0.232362	3.66598	0.000246393	0.00470267	ATP10D
ENSG00000258525	31.229	-0.938134	0.299532	-3.132	0.00173617	0.0262033	LOC100506071		ENSG00000164778	25.254	2.59341	0.707465	3.66578	0.000246585	0.00470281	EN2
ENSG00000184502	3.78734	2.60347	0.831514	3.13101	0.00174209	0.0262749	GAST		ENSG00000133069	1307.87	-0.567607	0.154894	-3.6645	0.000247822	0.00472288	TMCC2
ENSG00000172992	1090.24	-0.41577	0.132864	-3.12928	0.00175234	0.0264117	DCAKD		ENSG00000236047	5.1673	-1.68534	0.45998	-3.66395	0.000248359	0.00472957	RPL13AP12
ENSG00000188372	13.5229	-1.15401	0.369011	-3.1273	0.00176422	0.0265191	ZP3		ENSG00000261044	3.97494	-1.89036	0.516008	-3.66343	0.000248861	0.0047356	NA
ENSG00000184983	1125.18	-0.624583	0.199706	-3.12752	0.0017629	0.0265191	NDUFA6		ENSG00000173706	792.175	1.5785	0.431058	3.66192	0.000250334	0.00476008	HEG1
ENSG00000108528	1042.43	-0.306326	0.0979467	-3.12748	0.00176313	0.0265191	SLC25A11		ENSG00000006451	1020.47	0.363268	0.0992199	3.66124	0.000251	0.00476918	RALA
ENSG00000183304	10.1516	3.23071	1.03299	3.12754	0.00176276	0.0265191	FAM9A		ENSG00000174851	1146.97	0.685526	0.187324	3.65957	0.000252638	0.00479674	YIF1A
ENSG00000185716	457.857	0.423817	0.135591	3.12569	0.00177388	0.0266463	MOSMO		ENSG00000101310	1413.33	0.588129	0.160843	3.65655	0.000255633	0.00484998	SEC23B
ENSG00000186479	225.873	1.07124	0.342768	3.12525	0.00177654	0.026653	RGS7BP		ENSG00000272372	75.6873	-0.98656	0.269897	-3.65532	0.00025686	0.00486836	NA
ENSG00000198597	983.71	1.09924	0.35173	3.12522	0.00177671	0.026653	ZNF536		ENSG00000168701	391.494	0.778414	0.212961	3.6552	0.000256983	0.00486836	TMEM208
ENSG00000075945	1817.8	-0.515611	0.165113	-3.12277	0.00179156	0.0268398	KIFAP3		ENSG00000261439	7.89349	-1.42629	0.390666	-3.65092	0.000261304	0.00494655	GNAO1-AS1
ENSG00000215845	140.207	-2.73087	0.874638	-3.12228	0.00179457	0.0268666	TSTD1		ENSG00000123595	212.579	0.750009	0.205519	3.64934	0.000262916	0.00497336	RAB9A
ENSG00000165061	82.6766	1.11386	0.356769	3.12208	0.00179576	0.0268666	ZMAT4		ENSG00000228274	121.598	-0.594383	0.162886	-3.64908	0.000263185	0.00497477	NA
ENSG00000174136	3173.81	0.815401	0.261212	3.1216	0.00179869	0.0268745	RGMB		ENSG00000233006	124.441	-0.900262	0.246788	-3.64792	0.000264371	0.00499348	MIR3936HG
ENSG00000183648	755.702	-0.508459	0.163084	-3.11778	0.00182216	0.0271443	NDUFB1		ENSG00000259527	14.3171	3.38035	0.926859	3.6471	0.000265218	0.00500577	LINC00052
ENSG00000163681	656.052	0.273589	0.0877432	3.11806	0.00182044	0.0271443	SLMAP		ENSG00000111843	962.081	0.859482	0.235791	3.64511	0.00026728	0.00504095	TMEM14C
ENSG00000183508	13.9311	1.65693	0.531463	3.11768	0.00182282	0.0271443	TENT5C		ENSG00000168310	144.932	0.745027	0.204404	3.64488	0.000267514	0.00504163	IRF2
ENSG00000141527	37.0424	1.09689	0.351873	3.11728	0.0018253	0.027163	CARD14		ENSG00000270808	14.4109	-1.63474	0.448671	-3.64352	0.00026893	0.00506458	NA
ENSG00000121380	22.677	-1.18367	0.379751	-3.11696	0.00182728	0.0271743	BCL2L14		ENSG00000100528	984.456	0.73394	0.201512	3.64218	0.000270344	0.00508483	CNIH1
ENSG00000134871	2597.61	-0.645192	0.20704	-3.11626	0.00183158	0.0272202	COL4A2		ENSG00000141696	1014.53	0.661077	0.181509	3.64212	0.000270404	0.00508483	P3H4
ENSG00000169020	266.698	-0.889083	0.285344	-3.11583	0.00183428	0.0272422	ATP5ME		ENSG00000179397	11.5961	-1.35924	0.373251	-3.64162	0.000270927	0.00509091	CATSPERE
ENSG00000078177	1883.4	0.53937	0.173126	3.11547	0.00183653	0.0272575	N4BP2		ENSG00000185942	107.844	-1.38162	0.379551	-3.64014	0.00027249	0.00511652	NKAIN3
ENSG00000172292	1930.37	0.750643	0.241002	3.11468	0.00184144	0.027276	CERS6		ENSG00000116044	645.99	1.03379	0.28405	3.63948	0.000273193	0.00512594	NFE2L2
ENSG00000166562	1602.69	0.857231	0.275215	3.11477	0.00184089	0.027276	SEC11C		ENSG00000265149	16.0541	-1.36447	0.37496	-3.63897	0.000273729	0.00512936	NA
ENSG00000080298	2117.76	0.404321	0.129832	3.11419	0.00184449	0.0273031	RFX3		ENSG00000183935	22.3299	1.39552	0.383497	3.63893	0.000273778	0.00512936	HTR7P1
ENSG00000182580	983.932	0.794879	0.255263	3.11396	0.00184595	0.0273067	EPHB3		ENSG00000082781	1183.76	1.67354	0.460015	3.63801	0.000274751	0.00514382	ITGB5
ENSG00000196230	33857.9	-0.682114	0.219124	-3.11291	0.0018525	0.0273854	TUBB		ENSG00000187527	10.7486	-2.03529	0.559725	-3.63623	0.000276663	0.00517473	ATP13A5
ENSG00000069667	210.571	0.869097	0.279457	3.10995	0.00187118	0.0276068	RORA		ENSG00000180509	13.0641	1.9966	0.549107	3.63609	0.000276808	0.00517473	KCNE1
ENSG00000269343	232.343	-0.37533	0.120727	-3.10891	0.00187778	0.0276859	ZNF587B		ENSG00000155886	71.7426	-1.30998	0.360341	-3.63538	0.00027757	0.00518518	SLC24A2
ENSG00000265681	149.953	0.499314	0.160625	3.10857	0.00187997	0.0276891	RPL17		ENSG00000228389	51.7967	-1.52579	0.419772	-3.63482	0.000278177	0.0051927	NA
ENSG00000185950	1117.81	0.625001	0.201064	3.10846	0.00188063	0.0276891	IRS2		ENSG00000147475	1033.76	0.397205	0.109382	3.63135	0.000281945	0.00525919	ERLIN2
ENSG00000130829	39.7336	-1.13121	0.36436	-3.10464	0.0019051	0.0280146	DUSP9		ENSG00000154342	4.33011	4.08291	1.12563	3.62723	0.000286476	0.00533981	WNT3A
ENSG00000151491	586.429	0.69473	0.22385	3.10355	0.00191214	0.0280996	EPS8		ENSG00000266173	279.515	-0.679559	0.187376	-3.6267	0.000287061	0.00534681	STRADA
ENSG00000248498	16.3493	6.46905	2.08515	3.10244	0.00191929	0.0281862	ASNSP1		ENSG00000259362	12.7889	-1.66087	0.458242	-3.62445	0.000289578	0.00538974	LOC101929457
ENSG00000185634	117.794	1.18425	0.381954	3.10051	0.0019319	0.0283156	SHC4		ENSG00000185008	1585.5	-1.46391	0.403954	-3.62396	0.000290125	0.00539599	ROBO2
ENSG00000138639	67.5784	0.835348	0.269468	3.09999	0.00193529	0.0283467	ARHGAP24		ENSG00000142186	1590.45	0.496472	0.137008	3.62367	0.000290457	0.00539822	SCYL1
ENSG00000158747	63.6288	-1.20538	0.389228	-3.09686	0.00195584	0.0285676	NBL1		ENSG00000263834	6.04683	-1.52584	0.421117	-3.62333	0.000290835	0.00540131	MIR4635
ENSG00000178826	12.0324	-0.914687	0.295365	-3.0968	0.00195622	0.0285676	TMEM139		ENSG00000168710	1692.55	0.301791	0.0833298	3.62165	0.000292735	0.00543265	AHCYL1
ENSG00000172458	298.793	-0.416582	0.134492	-3.09744	0.00195197	0.0285676	IL17D		ENSG00000270903	9.63894	-1.62214	0.447943	-3.6213	0.000293127	0.00543596	HNRNPA3P9
ENSG00000125841	1358.49	-0.339904	0.109763	-3.09672	0.00195677	0.0285676	NRSN2		ENSG00000179909	897.156	-0.849024	0.23448	-3.62087	0.000293609	0.00544094	ZNF154
ENSG00000116670	1244.98	-0.394109	0.127283	-3.09632	0.00195936	0.0285681	MAD2L2		ENSG00000170515	1402.69	0.337032	0.0931246	3.61915	0.000295568	0.00547327	PA2G4
ENSG00000204640	4.8553	4.71466	1.5226	3.09645	0.00195851	0.0285681	NMS		ENSG00000259158	10.1891	-1.2662	0.349921	-3.61854	0.000296274	0.00548236	ADAM20P1
ENSG00000167617	39.1352	2.0238	0.653874	3.09509	0.00196757	0.0286689	CDC42EP5		ENSG00000213918	884.566	-0.422754	0.116842	-3.61817	0.000296693	0.00548614	DNASE1
ENSG00000185559	5452.32	-2.30567	0.745115	-3.09439	0.00197219	0.0287155	DLK1		ENSG00000132825	110.579	0.894058	0.247205	3.61667	0.000298414	0.00551395	PPP1R3D
ENSG00000141867	3617	0.328335	0.106112	3.09422	0.00197333	0.0287155	BRD4		ENSG00000197905	118.895	1.39862	0.386787	3.61599	0.000299206	0.00552458	TEAD4
ENSG00000101337	1568.35	0.165785	0.0535883	3.09369	0.00197686	0.0287482	TM9SF4		ENSG00000260255	2.76087	-2.92149	0.808052	-3.61547	0.000299801	0.00552825	NA
ENSG00000146776	398.651	0.576624	0.186411	3.0933	0.00197945	0.0287605	ATXN7L1		ENSG00000185920	2486.14	-0.891472	0.246574	-3.61544	0.000299838	0.00552825	PTCH1
ENSG00000134548	8.51713	1.56001	0.504339	3.09317	0.00198028	0.0287605	SPX		ENSG00000101474	1643.65	0.405924	0.112289	3.615	0.000300347	0.00553079	APMAP
ENSG00000160588	51.3591	0.924625	0.299062	3.09175	0.00198978	0.0288796	MPZL3		ENSG00000108270	535.929	0.833026	0.230439	3.61495	0.000300409	0.00553079	NA
ENSG00000168672	664.367	1.43106	0.463118	3.09005	0.00200121	0.0289891	LRATD2		ENSG00000124343	2.67985	-3.39726	0.93985	-3.61468	0.000300721	0.00553253	XG
ENSG00000105447	670.319	-0.299815	0.0970543	-3.08914	0.00200733	0.0290589	GRWD1		ENSG00000119777	929.034	0.595579	0.164777	3.61446	0.000300978	0.00553327	TMEM214
ENSG00000181004	114.603	0.50167	0.162442	3.08831	0.002013	0.0291032	BBS12		ENSG00000157020	1682.15	0.773857	0.214179	3.61312	0.00030253	0.00555505	SEC13
ENSG00000055147	402.02	0.241337	0.0781668	3.08746	0.00201872	0.029167	FAM114A2		ENSG00000167987	510.755	0.631521	0.174796	3.6129	0.000302787	0.00555505	VPS37C
ENSG00000222267	9.41354	1.08951	0.352911	3.0872	0.0020205	0.0291738	RNU6-892P		ENSG00000227045	52.9661	-1.00561	0.27834	-3.61288	0.000302817	0.00555505	NA
ENSG00000155367	9.48635	-1.19026	0.385586	-3.08687	0.00202275	0.0291801	PPM1J		ENSG00000105339	375.356	-0.798474	0.221105	-3.6113	0.000304669	0.00558501	DENND3
ENSG00000169750	950.341	-0.38999	0.126343	-3.08675	0.00202355	0.0291801	RAC3		ENSG00000184432	1966.73	0.415849	0.11516	3.61105	0.000304964	0.0055864	COPB2
ENSG00000181896	238.681	-0.401483	0.130078	-3.08649	0.00202536	0.0291838	ZNF101		ENSG00000116774	61.7657	2.06483	0.571848	3.61079	0.000305261	0.00558643	OLFML3
ENSG00000174238	2579.53	0.375398	0.121632	3.08633	0.00202642	0.0291838	PITPNA		ENSG00000101665	221.532	1.2127	0.335864	3.61067	0.000305403	0.00558643	SMAD7
ENSG00000134138	3868.78	-1.69871	0.550631	-3.08503	0.00203533	0.0292744	MEIS2		ENSG00000135047	383.897	0.750722	0.207932	3.61042	0.000305699	0.00558782	CTSL
ENSG00000161642	535.065	-1.01092	0.327745	-3.08446	0.00203923	0.0293116	ZNF385A		ENSG00000204466	242.651	1.63974	0.454205	3.61014	0.000306038	0.00559001	NA
ENSG00000125304	2046.93	0.264429	0.0857905	3.08227	0.00205431	0.0294986	TM9SF2		ENSG00000107551	332.915	0.793268	0.219756	3.60977	0.000306463	0.00559377	RASSF4
ENSG00000183309	748.706	0.306382	0.0994041	3.08218	0.00205488	0.0294986	ZNF623		ENSG00000164007	16.0928	2.24423	0.621846	3.60897	0.00030741	0.00560632	CLDN19
ENSG00000100867	26.6874	2.51287	0.815393	3.0818	0.00205756	0.0295181	DHRS2		ENSG00000257458	2.71712	-2.83983	0.786912	-3.60882	0.00030759	0.00560632	NA
ENSG00000157637	1689.56	0.265324	0.0861265	3.08064	0.0020656	0.0296144	SLC38A10		ENSG00000182552	308.211	0.351503	0.0974278	3.60784	0.000308762	0.00562365	RWDD4
ENSG00000140795	5.67966	1.71891	0.558035	3.08028	0.00206806	0.0296307	MYLK3		ENSG00000260005	32.5292	-0.739269	0.204921	-3.60758	0.000309071	0.00562527	NA
ENSG00000025434	133.292	-0.477815	0.155131	-3.08008	0.00206946	0.0296318	NR1H3		ENSG00000152910	384.397	-1.22076	0.338424	-3.60718	0.000309538	0.00562617	CNTNAP4
ENSG00000040341	1288.19	-0.327593	0.106405	-3.07872	0.00207891	0.0297479	STAU2		ENSG00000142230	2263.39	0.418583	0.116042	3.60716	0.000309562	0.00562617	SAE1
ENSG00000206013	3.76321	-1.72698	0.56107	-3.07802	0.00208383	0.0297993	IFITM5		ENSG00000117971	35.8631	1.95512	0.542156	3.60619	0.000310729	0.00564318	CHRNB4
ENSG00000106236	621.213	1.11981	0.364033	3.07612	0.00209715	0.0299384	NPTX2		ENSG00000265681	132.284	0.739291	0.205016	3.60601	0.00031094	0.00564318	RPL17
ENSG00000118997	144.415	1.24555	0.404917	3.07606	0.00209758	0.0299384	DNAH7		ENSG00000055208	1272.14	0.359272	0.0996489	3.60537	0.000311703	0.00565073	TAB2
ENSG00000066468	919.393	-1.62298	0.52786	-3.07465	0.00210752	0.0300611	FGFR2		ENSG00000234616	1236.2	-0.339432	0.0941483	-3.60529	0.0003118	0.00565073	JRK
ENSG00000107105	1333.65	0.635398	0.20671	3.07386	0.00211307	0.0301018	ELAVL2		ENSG00000074276	298.929	-0.901308	0.250017	-3.60499	0.000312161	0.00565326	CDHR2
ENSG00000198720	2373.47	-0.582754	0.189661	-3.07262	0.00212191	0.0302085	ANKRD13B		ENSG00000267855	39.5826	-0.909207	0.252351	-3.60295	0.000314625	0.00569384	NDUFA7
ENSG00000163877	417.179	0.289083	0.0941252	3.07126	0.0021316	0.0303007	SNIP1		ENSG00000132661	268.253	0.763244	0.211881	3.60223	0.000315495	0.00570554	NXT1
ENSG00000104164	1671.16	0.301242	0.0980941	3.07095	0.00213381	0.0303007	BLOC1S6		ENSG00000272711	27.1436	1.38373	0.384157	3.602	0.000315774	0.00570654	NA
ENSG00000176853	790.626	0.311732	0.101508	3.07102	0.00213325	0.0303007	FAM91A1		ENSG00000172965	179.073	1.95348	0.542434	3.60132	0.000316611	0.00571762	MIR4435-2HG
ENSG00000151360	4.45086	2.83556	0.923209	3.07141	0.00213048	0.0303007	ALLC		ENSG00000089472	283.381	1.15684	0.321334	3.60012	0.000318067	0.00573983	HEPH
ENSG00000131174	894.47	-0.359827	0.117227	-3.0695	0.00214417	0.0304285	COX7B		ENSG00000068784	304.155	0.471624	0.131053	3.59873	0.00031977	0.00576648	SRBD1
ENSG00000235770	7.27177	3.09434	1.00816	3.06931	0.00214557	0.030429	LINC00607		ENSG00000109016	207.384	0.546826	0.151961	3.59846	0.000320109	0.00576852	DHRS7B
ENSG00000126603	610.009	0.239096	0.0779268	3.06821	0.00215344	0.0305018	GLIS2		ENSG00000224969	23.891	-1.11019	0.308632	-3.59711	0.000321769	0.00579224	NA
ENSG00000015592	2550.95	-0.753235	0.245523	-3.06788	0.00215586	0.0305168	STMN4		ENSG00000122705	2818.91	0.643834	0.178991	3.59702	0.000321879	0.00579224	CLTA
ENSG00000100911	715.167	-0.311889	0.101711	-3.06643	0.00216635	0.0306071	PSME2		ENSG00000106605	273.173	0.730686	0.203203	3.59584	0.000323341	0.00581444	BLVRA
ENSG00000177990	533.017	-0.309705	0.100995	-3.06654	0.00216553	0.0306071	DPY19L2		ENSG00000153989	1172.93	0.632827	0.176027	3.59505	0.000324328	0.00582808	NUS1
ENSG00000148842	820.575	0.748733	0.244201	3.06606	0.00216903	0.0306255	CNNM2		ENSG00000138771	1291.27	0.934942	0.260098	3.59458	0.000324912	0.00583321	SHROOM3
ENSG00000184564	212.552	-1.83768	0.599611	-3.06478	0.00217829	0.0307175	SLITRK6		ENSG00000160345	197.434	1.38631	0.385679	3.59446	0.000325071	0.00583321	C9orf116
ENSG00000129654	309.465	1.04111	0.339693	3.06487	0.00217765	0.0307175	FOXJ1		ENSG00000206341	19.9369	2.1602	0.601187	3.59323	0.000326599	0.0058565	NA
ENSG00000108256	1940.58	0.357596	0.116759	3.06269	0.00219356	0.0309133	NUFIP2		ENSG00000130540	996.086	-0.747498	0.208161	-3.59095	0.000329471	0.00590386	SULT4A1
ENSG00000172137	190.965	1.59658	0.521402	3.06209	0.002198	0.0309563	CALB2		ENSG00000160961	922.894	-0.458748	0.127786	-3.58997	0.000330721	0.0059151	ZNF333
ENSG00000127329	70.0417	1.79242	0.58549	3.0614	0.00220302	0.0310075	PTPRB		ENSG00000173611	772.567	-0.624688	0.174013	-3.58989	0.000330817	0.0059151	SCAI
ENSG00000133466	356.843	0.437037	0.142777	3.06097	0.0022062	0.0310327	C1QTNF6		ENSG00000270058	2.44973	4.24042	1.18124	3.58982	0.000330908	0.0059151	NA
ENSG00000181404	290.814	1.06047	0.346513	3.0604	0.0022104	0.0310526	WASHC1		ENSG00000198556	536.03	-0.81658	0.227477	-3.58972	0.000331034	0.0059151	ZNF789
ENSG00000059758	1464.85	0.449404	0.146875	3.05977	0.00221507	0.0310987	CDK17		ENSG00000259377	3.30047	-2.02685	0.564654	-3.58954	0.000331259	0.0059151	NA
ENSG00000174473	193.019	1.16524	0.381091	3.05764	0.00223091	0.0313014	GALNTL6		ENSG00000180879	2030.28	0.973508	0.27125	3.58898	0.000331979	0.00592381	SSR4
ENSG00000082497	367.709	-1.08947	0.356404	-3.05685	0.00223675	0.0313636	SERTAD4		ENSG00000116237	1239.54	0.480722	0.133955	3.58869	0.000332346	0.00592623	ICMT
ENSG00000146872	1699.61	0.292878	0.0958665	3.05506	0.00225016	0.0315143	TLK2		ENSG00000134882	725.03	0.606426	0.169069	3.58686	0.000334684	0.00596373	UBAC2
ENSG00000170464	1371.78	0.448659	0.146859	3.05504	0.00225032	0.0315143	DNAJC18		ENSG00000158764	2.40805	4.21323	1.17474	3.58651	0.000335133	0.00596409	ITLN2
ENSG00000155636	239.327	-0.263256	0.0861992	-3.05404	0.00225784	0.0315998	RBM45		ENSG00000241852	245.132	0.695414	0.193899	3.58648	0.000335172	0.00596409	C8orf58
ENSG00000196422	1409.77	0.204059	0.0668263	3.05358	0.00226129	0.0316097	PPP1R26		ENSG00000140416	5460.33	1.70468	0.475338	3.58624	0.000335482	0.00596546	TPM1
ENSG00000115084	659.796	0.433402	0.141933	3.05357	0.00226137	0.0316097	SLC35F5		ENSG00000183011	453.206	0.556952	0.155354	3.58504	0.000337024	0.00598869	NAA38
ENSG00000176390	461.678	-0.402963	0.131991	-3.05297	0.00226592	0.0316534	CRLF3		ENSG00000213713	125.628	-0.661519	0.184546	-3.58457	0.000337631	0.00599531	NA
ENSG00000237940	55.6765	-1.24134	0.406634	-3.05272	0.00226775	0.0316592	LINC01238		ENSG00000196154	30.2983	2.60324	0.726313	3.58418	0.00033814	0.00600017	S100A4
ENSG00000196636	149.958	-0.718973	0.235571	-3.05204	0.00227291	0.0317115	SDHAF3		ENSG00000133195	77.8639	1.05334	0.293927	3.58369	0.000338774	0.00600723	SLC39A11
ENSG00000158008	70.2854	-0.509271	0.166886	-3.0516	0.00227625	0.0317184	EXTL1		ENSG00000202392	1.61782	-2.6577	0.741666	-3.58342	0.000339126	0.00600929	RN7SKP292
ENSG00000198089	1113.98	-0.464035	0.152238	-3.04808	0.00230308	0.0320723	SFI1		ENSG00000173917	17.1959	5.61639	1.56761	3.58278	0.000339954	0.00601978	HOXB2
ENSG00000128699	1349.79	0.243171	0.0797988	3.0473	0.00230904	0.0321352	ORMDL1		ENSG00000122574	339.778	-1.07164	0.299141	-3.58237	0.000340486	0.00602501	WIPF3
ENSG00000109099	62.5405	1.12687	0.369887	3.04654	0.00231494	0.0321973	PMP22		ENSG00000198931	605.44	0.946536	0.264241	3.58209	0.000340852	0.00602732	APRT
ENSG00000110768	741.587	0.233899	0.0768009	3.04553	0.00232272	0.0322854	GTF2H1		ENSG00000182934	1355.45	0.444531	0.124107	3.58184	0.000341182	0.00602897	SRPRA
ENSG00000151876	43.564	-0.827464	0.27172	-3.04529	0.00232459	0.0322913	FBXO4		ENSG00000057294	211.4	1.27425	0.35579	3.58146	0.000341676	0.00603351	PKP2
ENSG00000113558	2788.26	-0.390966	0.128398	-3.04494	0.00232725	0.0323081	SKP1		ENSG00000152779	13.7491	2.73953	0.764961	3.58126	0.000341942	0.00603403	SLC16A12
ENSG00000225614	25.6843	1.57899	0.518895	3.04299	0.0023424	0.032478	ZNF469		ENSG00000187624	88.7645	0.972048	0.271454	3.58089	0.000342421	0.00603832	C17orf97
ENSG00000242220	20.8162	1.20448	0.396051	3.04123	0.00235614	0.0326483	TCP10L		ENSG00000187775	107.545	-0.58123	0.162367	-3.57973	0.000343951	0.00606026	DNAH17
ENSG00000147166	40.1186	-0.528361	0.173753	-3.04087	0.00235898	0.0326674	ITGB1BP2		ENSG00000115677	7797.53	0.719155	0.200905	3.57958	0.000344141	0.00606026	HDLBP
ENSG00000100142	701.251	-0.41064	0.135063	-3.04037	0.00236287	0.032701	POLR2F		ENSG00000171843	713.746	-0.480003	0.134133	-3.57855	0.000345512	0.0060802	MLLT3
ENSG00000118971	1820.03	-0.820645	0.269958	-3.03989	0.00236662	0.0327123	CCND2		ENSG00000233593	99.1086	2.08835	0.583633	3.5782	0.000345975	0.00608276	LINC02609
ENSG00000198286	3.73875	2.92496	0.962168	3.03996	0.00236608	0.0327123	CARD11		ENSG00000119139	475.532	0.931843	0.260432	3.57807	0.000346135	0.00608276	TJP2
ENSG00000006015	752.043	-0.443426	0.145881	-3.03963	0.00236866	0.0327203	REX1BD		ENSG00000006128	1427.79	-2.29574	0.641732	-3.57741	0.000347014	0.00609402	TAC1
ENSG00000227082	36.1626	1.55118	0.510647	3.03767	0.00238413	0.0328934	LINC02798		ENSG00000224557	45.1578	-1.7357	0.485268	-3.57678	0.000347852	0.00610453	HLA-DPB2
ENSG00000184895	5.32031	5.33418	1.75659	3.03667	0.00239204	0.0329822	SRY		ENSG00000102034	90.6568	2.02434	0.566171	3.57549	0.000349571	0.00612715	ELF4
ENSG00000141858	1380.97	-0.344356	0.113435	-3.03572	0.00239961	0.033066	SAMD1		ENSG00000262587	44.54	-0.74873	0.209408	-3.57545	0.000349622	0.00612715	LOC554206
ENSG00000182872	2494.09	-0.202552	0.0667368	-3.03509	0.00240464	0.0331149	RBM10		ENSG00000271862	17.0723	-1.1449	0.320306	-3.57439	0.000351049	0.00614578	NA
ENSG00000165617	1151.15	-1.21974	0.402	-3.03418	0.00241188	0.0331707	DACT1		ENSG00000135596	3514.56	-0.430668	0.12049	-3.5743	0.000351167	0.00614578	MICAL1
ENSG00000100075	2703.89	-0.961676	0.31698	-3.03387	0.00241438	0.0331707	SLC25A1		ENSG00000137166	1929.52	-0.703723	0.196915	-3.57374	0.000351923	0.00615161	FOXP4
ENSG00000108039	983.407	0.253378	0.0835222	3.03365	0.00241611	0.0331707	XPNPEP1		ENSG00000263272	244.67	-0.835406	0.233765	-3.57369	0.000351982	0.00615161	NA
ENSG00000041982	1661.29	1.45343	0.479044	3.03403	0.0024131	0.0331707	TNC		ENSG00000141013	268.757	-0.938188	0.262596	-3.57274	0.000353267	0.00616983	GAS8
ENSG00000254087	92.1248	1.71346	0.564785	3.03383	0.0024147	0.0331707	LYN		ENSG00000182492	242.171	2.35101	0.658083	3.57251	0.00035357	0.0061709	BGN
ENSG00000079462	2666.06	-0.581668	0.191788	-3.03287	0.00242236	0.033202	PAFAH1B3		ENSG00000180440	34.2188	1.28921	0.360901	3.57221	0.000353986	0.00617257	SERTM1
ENSG00000197323	3174.11	0.37781	0.124577	3.03274	0.00242341	0.033202	TRIM33		ENSG00000163075	66.2715	1.1256	0.31511	3.57209	0.00035415	0.00617257	CFAP221
ENSG00000159023	4200.63	0.546575	0.180231	3.03263	0.00242434	0.033202	EPB41		ENSG00000176165	4855.04	-0.830611	0.232576	-3.57135	0.000355144	0.00618567	FOXG1
ENSG00000162814	96.5999	0.846921	0.279252	3.03283	0.00242276	0.033202	SPATA17		ENSG00000188383	4.73261	-1.72539	0.483197	-3.57079	0.000355908	0.00619124	NA
ENSG00000083896	2614.61	0.183004	0.0603612	3.03182	0.00243085	0.0332708	YTHDC1		ENSG00000163393	223.214	1.02418	0.286824	3.57076	0.00035595	0.00619124	SLC22A15
ENSG00000104823	558.723	-0.473415	0.156188	-3.03105	0.00243701	0.0333347	ECH1		ENSG00000110492	3247.4	1.14266	0.320063	3.57013	0.00035681	0.00620197	MDK
ENSG00000143776	3086.7	0.509817	0.168215	3.03075	0.0024395	0.0333483	CDC42BPA		ENSG00000102837	6.83185	-1.74554	0.489012	-3.56953	0.000357627	0.00620508	OLFM4
ENSG00000142192	15147	0.298287	0.0984317	3.03039	0.00244239	0.0333673	APP		ENSG00000237463	10.4865	-3.38033	0.947004	-3.56949	0.000357674	0.00620508	LRRC52-AS1
ENSG00000004487	5044.44	-0.133321	0.0440072	-3.02952	0.00244945	0.0334433	KDM1A		ENSG00000148677	442.81	3.06087	0.857517	3.56946	0.000357719	0.00620508	ANKRD1
ENSG00000183337	1870.75	0.658275	0.217312	3.02917	0.00245226	0.0334612	BCOR		ENSG00000164175	19.5954	-1.32217	0.370621	-3.56744	0.000360491	0.00624892	SLC45A2
ENSG00000103966	151.11	1.1745	0.387846	3.02827	0.00245961	0.033541	EHD4		ENSG00000107614	408.191	-0.987203	0.276832	-3.56607	0.000362369	0.00627721	TRDMT1
ENSG00000130312	307.974	-0.362018	0.119579	-3.02743	0.00246641	0.0335705	MRPL34		ENSG00000175600	22.1803	1.4387	0.403481	3.56572	0.000362852	0.00628131	SUGCT
ENSG00000147650	851.383	0.276151	0.0912053	3.02779	0.00246348	0.0335705	LRP12		ENSG00000229970	10.97	2.70308	0.758248	3.5649	0.000364	0.0062969	NA
ENSG00000165650	1003.55	0.403893	0.133402	3.02763	0.00246479	0.0335705	PDZD8		ENSG00000231654	2.6249	-3.06172	0.858962	-3.56445	0.000364626	0.00630345	NA
ENSG00000130711	297.999	2.94716	0.973538	3.02726	0.00246778	0.0335705	PRDM12		ENSG00000075142	946.617	0.491778	0.13799	3.56386	0.000365441	0.00631132	SRI
ENSG00000178381	295.215	0.565319	0.186792	3.02646	0.00247435	0.0336395	ZFAND2A		ENSG00000117228	55.4927	3.83197	1.07526	3.56376	0.000365576	0.00631132	GBP1
ENSG00000008405	716.681	0.323945	0.107074	3.02544	0.0024827	0.0337135	CRY1		ENSG00000180044	22.899	1.84478	0.517823	3.56257	0.000367245	0.00633584	C3orf80
ENSG00000122042	1341.26	0.462102	0.152739	3.02543	0.00248282	0.0337135	UBL3		ENSG00000154065	39.6927	-1.52506	0.428304	-3.56069	0.000369881	0.00637701	ANKRD29
ENSG00000178235	869.391	-0.62491	0.206634	-3.02423	0.00249266	0.0337856	SLITRK1		ENSG00000150054	103.47	0.890521	0.250116	3.56043	0.000370252	0.00637908	MPP7
ENSG00000115271	192.165	-0.57363	0.189668	-3.02438	0.00249139	0.0337856	GCA		ENSG00000114019	2364.36	0.866061	0.243275	3.56001	0.000370838	0.00638488	AMOTL2
ENSG00000145050	1825.99	0.87192	0.28828	3.02456	0.00248996	0.0337856	MANF		ENSG00000141179	64.3128	0.725529	0.203836	3.55938	0.000371726	0.00639584	PCTP
ENSG00000178773	138.916	-1.22103	0.403779	-3.02401	0.00249446	0.0337894	CPNE7		ENSG00000084073	582.456	0.550745	0.154745	3.55905	0.000372197	0.00639963	ZMPSTE24
ENSG00000172428	678.152	-0.602743	0.199349	-3.02355	0.00249825	0.0337998	COPS9		ENSG00000157856	99.3992	1.0967	0.30818	3.55865	0.00037277	0.00640485	DRC1
ENSG00000230841	4.62823	1.97468	0.653086	3.02361	0.00249781	0.0337998	RPL23AP15		ENSG00000059588	1979.43	-0.827137	0.232441	-3.55848	0.000373003	0.00640485	TARBP1
ENSG00000174326	9.23888	-1.01204	0.334793	-3.02288	0.00250381	0.0338449	SLC16A11		ENSG00000183496	1889.71	-0.406566	0.114275	-3.55778	0.000373999	0.00641762	MEX3B
ENSG00000168916	2052.02	0.72664	0.240388	3.02278	0.00250462	0.0338449	ZNF608		ENSG00000155252	596.329	0.460134	0.129373	3.55664	0.000375629	0.00644127	PI4K2A
ENSG00000188368	83.9961	-0.648361	0.214537	-3.02215	0.0025099	0.0338957	PRR19		ENSG00000033011	282.458	0.56794	0.159716	3.55594	0.000376623	0.00645397	ALG1
ENSG00000134709	285.18	0.763178	0.252599	3.0213	0.00251694	0.0339498	HOOK1		ENSG00000231185	27.4309	-0.985107	0.277063	-3.55553	0.000377215	0.00645978	SPRY4-AS1
ENSG00000215217	121.437	0.808409	0.267556	3.02146	0.00251561	0.0339498	C5orf49		ENSG00000213337	210.484	-0.372048	0.104669	-3.55453	0.000378659	0.00648016	ANKRD39
ENSG00000131477	64.0367	-0.994634	0.329301	-3.02044	0.0025241	0.0340258	RAMP2		ENSG00000159387	2.35238	3.67846	1.03514	3.55358	0.000380024	0.00649915	IRX6
ENSG00000163393	214.049	1.168	0.38683	3.01942	0.00253257	0.0341195	SLC22A15		ENSG00000258748	18.3378	-1.09677	0.308694	-3.55292	0.000380982	0.00651117	NA
ENSG00000105929	8.59609	-1.59072	0.527025	-3.01829	0.00254203	0.0342263	ATP6V0A4		ENSG00000136449	21.6179	-1.22541	0.344951	-3.55243	0.000381695	0.00651898	MYCBPAP
ENSG00000010310	111.32	-1.36421	0.452115	-3.01741	0.00254946	0.0342849	GIPR		ENSG00000271659	22.3697	-1.17213	0.329999	-3.5519	0.000382454	0.00652757	NA
ENSG00000137731	25.7652	1.068	0.353969	3.01721	0.00255117	0.0342873	FXYD2		ENSG00000179562	477.108	0.451839	0.12722	3.55164	0.000382833	0.00652967	GCC1
ENSG00000153902	64.4081	-0.676846	0.224395	-3.01631	0.00255874	0.034327	LGI4		ENSG00000213846	7.29769	2.01584	0.567763	3.5505	0.000384498	0.00655369	NA
ENSG00000118496	757.078	0.261046	0.0865442	3.01633	0.00255858	0.034327	FBXO30		ENSG00000107831	23.6521	2.74433	0.773092	3.54981	0.000385508	0.0065654	FGF8
ENSG00000168071	216.66	1.78199	0.590775	3.01637	0.00255825	0.034327	CCDC88B		ENSG00000187068	306.556	-0.741119	0.208785	-3.54968	0.0003857	0.0065654	C3orf70
ENSG00000154767	1075.29	0.281534	0.0933557	3.01571	0.00256376	0.0343652	XPC		ENSG00000166401	108.104	0.823003	0.231911	3.54879	0.000387006	0.00658322	SERPINB8
ENSG00000184347	231.91	1.87233	0.620884	3.01559	0.00256477	0.0343652	SLIT3		ENSG00000254906	3.4163	-2.02143	0.569669	-3.54843	0.000387533	0.00658395	NA
ENSG00000170044	8.5586	2.54159	0.842863	3.01542	0.0025662	0.0343652	ZPLD1		ENSG00000197712	253.081	1.72984	0.487537	3.54811	0.000387999	0.00658395	FAM114A1
ENSG00000240204	67.4679	-0.534849	0.177427	-3.01448	0.00257422	0.0344519	SMKR1		ENSG00000144476	447.19	1.34502	0.379082	3.5481	0.000388022	0.00658395	ACKR3
ENSG00000136104	270.286	-1.19484	0.396512	-3.01336	0.00258368	0.0345165	RNASEH2B		ENSG00000271749	3.3724	-2.26052	0.637114	-3.54806	0.000388081	0.00658395	NA
ENSG00000167549	49.1167	-0.911651	0.302529	-3.01344	0.00258307	0.0345165	CORO6		ENSG00000163629	1508.92	0.945477	0.26653	3.54735	0.00038912	0.0065972	PTPN13
ENSG00000141905	201.706	0.534744	0.177436	3.01372	0.00258063	0.0345165	NFIC		ENSG00000254615	204.881	-1.03985	0.293261	-3.54583	0.000391379	0.00662982	NA
ENSG00000168488	7439.34	0.384741	0.127737	3.01198	0.00259549	0.0346536	ATXN2L		ENSG00000100439	524.814	1.00137	0.282418	3.54569	0.000391593	0.00662982	ABHD4
ENSG00000166510	6.37467	2.02652	0.673171	3.0104	0.00260902	0.0348135	CCDC68		ENSG00000100311	339.762	1.82546	0.514863	3.54553	0.000391825	0.00662982	PDGFB
ENSG00000164038	376.972	-0.317782	0.105568	-3.01021	0.00261065	0.0348144	SLC9B2		ENSG00000167881	1368.24	0.449665	0.126884	3.54392	0.000394232	0.00666613	SRP68
ENSG00000136240	2246.03	0.401645	0.13345	3.0097	0.00261505	0.0348315	KDELR2		ENSG00000239900	1284.23	0.537322	0.151673	3.54264	0.000396141	0.00669218	ADSL
ENSG00000113971	401.645	0.446087	0.148214	3.00974	0.00261471	0.0348315	NPHP3		ENSG00000253753	5.81941	-2.43899	0.688486	-3.54254	0.000396298	0.00669218	NA
ENSG00000106714	285.778	1.10179	0.366266	3.00818	0.00262817	0.0349853	CNTNAP3		ENSG00000166676	269.845	-0.843526	0.238268	-3.54024	0.000399769	0.00674325	TVP23A
ENSG00000099204	1183.17	1.17333	0.390108	3.00771	0.00263225	0.0350188	ABLIM1		ENSG00000143126	6907.85	-0.450668	0.127301	-3.54018	0.000399851	0.00674325	CELSR2
ENSG00000059145	916.197	0.389284	0.129497	3.00612	0.00264603	0.0351603	UNKL		ENSG00000143869	19.0539	2.91298	0.823099	3.53904	0.000401582	0.0067603	GDF7
ENSG00000168795	1186.19	0.213002	0.0708814	3.00505	0.00265536	0.0352632	ZBTB5		ENSG00000232710	40.7473	-0.918243	0.259468	-3.53895	0.000401724	0.0067603	NA
ENSG00000184076	895.836	-0.559041	0.186118	-3.00369	0.00266725	0.0354001	UQCR10		ENSG00000120937	18.0784	1.9388	0.547855	3.53889	0.000401812	0.0067603	NPPB
ENSG00000113389	12.0265	1.52936	0.509421	3.00215	0.00268078	0.0355586	NPR3		ENSG00000265800	48.2778	-1.26125	0.356409	-3.53877	0.00040199	0.0067603	NA
ENSG00000213977	44.0541	-1.00774	0.335764	-3.00133	0.00268807	0.0355687	TAX1BP3		ENSG00000154864	140.66	1.84159	0.520421	3.53864	0.000402187	0.0067603	PIEZO2
ENSG00000171421	205.69	-0.486388	0.162031	-3.00182	0.00268373	0.0355687	MRPL36		ENSG00000143768	6.26074	3.32882	0.940779	3.53836	0.000402619	0.00676309	LEFTY2
ENSG00000119669	4662.97	0.660249	0.219968	3.00157	0.00268592	0.0355687	IRF2BPL		ENSG00000100220	1197.12	0.384703	0.10875	3.53749	0.000403943	0.00678087	RTCB
ENSG00000007174	92.1781	1.58204	0.527143	3.00116	0.00268951	0.0355687	DNAH9		ENSG00000243445	3.96095	-1.81983	0.514689	-3.53579	0.00040656	0.00681741	RPS16P7
ENSG00000106993	409.949	0.327597	0.109175	3.00067	0.00269383	0.0356047	CDC37L1		ENSG00000142694	222.761	1.72573	0.488083	3.53573	0.000406654	0.00681741	EVA1B
ENSG00000172232	114.284	-1.08492	0.361639	-3.00002	0.00269966	0.0356396	AZU1		ENSG00000186310	2382.17	-0.814943	0.230553	-3.53474	0.000408178	0.00683845	NAP1L3
ENSG00000169891	229.913	-1.16733	0.389252	-2.9989	0.00270959	0.0357285	REPS2		ENSG00000130544	218.566	-0.486439	0.137639	-3.53418	0.000409046	0.00684849	ZNF557
ENSG00000160888	421.727	-0.307569	0.102559	-2.99894	0.00270916	0.0357285	IER2		ENSG00000259425	20.0879	-2.38574	0.675108	-3.53386	0.00040953	0.00685211	NA
ENSG00000179454	472.94	0.348353	0.116272	2.99602	0.00273525	0.0359819	KLHL28		ENSG00000230633	36.9071	-0.765919	0.216769	-3.53335	0.000410332	0.00686102	NA
ENSG00000176102	1000.3	-0.216524	0.0723054	-2.99457	0.00274831	0.0361325	CSTF3		ENSG00000235194	476.832	-0.450125	0.127435	-3.53219	0.000412131	0.00688659	PPP1R3E
ENSG00000171843	875.107	-0.389518	0.130107	-2.99383	0.002755	0.0361699	MLLT3		ENSG00000119737	65.4971	-1.42431	0.403273	-3.53187	0.000412628	0.00688835	GPR75
ENSG00000099203	125.536	0.415758	0.138877	2.99372	0.00275602	0.0361699	TMED1		ENSG00000260198	7.07908	-2.03072	0.574985	-3.53178	0.000412777	0.00688835	NA
ENSG00000104267	174.441	1.43679	0.479887	2.99402	0.00275324	0.0361699	CA2		ENSG00000142185	6.52621	-1.94568	0.551057	-3.53083	0.000414264	0.00690778	TRPM2
ENSG00000157219	4.50497	-1.20511	0.40261	-2.99325	0.00276027	0.0361932	HTR5A		ENSG00000253829	5.18382	-1.70756	0.483635	-3.53069	0.000414483	0.00690778	NA
ENSG00000170881	664.761	0.299597	0.100094	2.99316	0.00276103	0.0361932	RNF139		ENSG00000008283	760.227	0.863493	0.244603	3.53018	0.000415282	0.00691657	CYB561
ENSG00000079459	6340.05	-1.02271	0.341716	-2.99288	0.00276363	0.036206	FDFT1		ENSG00000214706	485.012	0.809226	0.229285	3.52934	0.000416592	0.00693387	IFRD2
ENSG00000174886	319.508	-0.532291	0.177877	-2.99246	0.00276741	0.0362298	NDUFA11		ENSG00000184731	56.1683	1.87401	0.531035	3.52897	0.000417181	0.00693914	FAM110C
ENSG00000181704	1363.25	0.370902	0.123954	2.99225	0.00276932	0.0362298	YIPF6		ENSG00000164674	35.8946	-0.935742	0.265308	-3.527	0.000420292	0.00698428	SYTL3
ENSG00000135363	461.02	0.788567	0.263546	2.99214	0.00277031	0.0362298	LMO2		ENSG00000175356	181.523	1.0062	0.285307	3.52673	0.000420719	0.00698428	SCUBE2
ENSG00000179023	7.14349	2.4692	0.825922	2.98963	0.00279315	0.0364857	KLHDC7A		ENSG00000060982	3445.63	0.876177	0.248451	3.52656	0.000420991	0.00698428	BCAT1
ENSG00000196071	20.7399	1.48813	0.49785	2.98912	0.00279779	0.0365249	OR2L13		ENSG00000111305	22.9191	1.49533	0.424058	3.52625	0.000421489	0.00698428	GSG1
ENSG00000196376	1076.81	-0.339348	0.113587	-2.98758	0.00281199	0.0366889	SLC35F1		ENSG00000162571	11.6186	1.96978	0.558613	3.52619	0.000421583	0.00698428	TTLL10
ENSG00000165280	5938.46	0.180949	0.0605781	2.98704	0.00281693	0.0367286	VCP		ENSG00000185633	335.908	0.641964	0.182064	3.52603	0.000421832	0.00698428	NDUFA4L2
ENSG00000141564	1095.91	0.28399	0.0950788	2.98689	0.00281832	0.0367286	RPTOR		ENSG00000222019	34.4912	-1.16999	0.331821	-3.52597	0.000421927	0.00698428	URAHP
ENSG00000135702	17.5461	-0.777171	0.260225	-2.98654	0.00282153	0.036749	CHST5		ENSG00000077942	2945.79	0.754663	0.214036	3.52588	0.000422086	0.00698428	FBLN1
ENSG00000135541	934.442	0.449164	0.150431	2.98585	0.00282791	0.0368107	AHI1		ENSG00000132386	266.616	1.19844	0.339973	3.52511	0.000423299	0.00699981	SERPINF1
ENSG00000175550	1394.34	-0.369258	0.12368	-2.98558	0.00283038	0.0368214	DRAP1		ENSG00000064666	3534.2	0.928474	0.26344	3.52443	0.000424393	0.00700936	CNN2
ENSG00000077092	93.0082	-0.986429	0.330596	-2.98379	0.00284703	0.0369519	RARB		ENSG00000165175	978.311	0.784146	0.22249	3.52441	0.000424426	0.00700936	MID1IP1
ENSG00000029993	4605.55	-0.812862	0.2724	-2.98408	0.00284435	0.0369519	HMGB3		ENSG00000161551	242.407	-0.4478	0.127083	-3.52368	0.000425591	0.00702001	ZNF577
ENSG00000179869	37.7805	2.17405	0.72861	2.98384	0.0028466	0.0369519	ABCA13		ENSG00000166130	234.115	1.04112	0.295464	3.52366	0.000425622	0.00702001	IKBIP
ENSG00000066230	157.122	-0.565015	0.189392	-2.98331	0.00285153	0.0369683	SLC9A3		ENSG00000234165	17.6456	-1.48741	0.422186	-3.52311	0.000426518	0.00703023	NA
ENSG00000148308	1757.27	-0.269747	0.0904192	-2.9833	0.00285161	0.0369683	GTF3C5		ENSG00000082196	92.3279	-0.866821	0.246062	-3.52277	0.000427055	0.00703454	C1QTNF3
ENSG00000115310	8699.87	-0.290429	0.0973718	-2.98268	0.0028574	0.0370219	RTN4		ENSG00000258702	23.8029	-1.54543	0.438813	-3.52184	0.000428569	0.00705492	NA
ENSG00000165434	2181.45	-0.516346	0.173156	-2.98197	0.00286399	0.0370858	PGM2L1		ENSG00000115353	175.957	-1.88491	0.53527	-3.52142	0.00042924	0.00706141	TACR1
ENSG00000224557	27.7183	-1.60309	0.537988	-2.97979	0.00288447	0.0372861	HLA-DPB2		ENSG00000088356	522.631	0.672723	0.191053	3.52113	0.000429713	0.00706464	PDRG1
ENSG00000126858	1121.27	0.289662	0.0972043	2.97993	0.00288316	0.0372861	RHOT1		ENSG00000271646	16.0187	1.35251	0.384274	3.51965	0.000432121	0.00709965	NA
ENSG00000072364	3629.3	0.406128	0.136328	2.97905	0.00289146	0.0373549	AFF4		ENSG00000008323	13.8591	1.98313	0.563476	3.51946	0.00043242	0.00709999	PLEKHG6
ENSG00000170891	11.1095	-1.95661	0.65698	-2.97818	0.00289965	0.037439	CYTL1		ENSG00000196987	22.2884	-1.28457	0.365035	-3.51904	0.000433103	0.00710663	NA
ENSG00000050767	12.0947	-1.11428	0.37424	-2.97744	0.00290669	0.0374866	COL23A1		ENSG00000263597	21.6819	-0.957549	0.272131	-3.5187	0.000433663	0.0071073	MIR3936
ENSG00000206190	57.9047	1.277	0.42898	2.97682	0.00291253	0.0375402	ATP10A		ENSG00000120708	422.36	2.89464	0.822649	3.51868	0.000433701	0.0071073	TGFBI
ENSG00000240045	10.3575	1.49246	0.501411	2.97652	0.00291541	0.0375556	STRIT1		ENSG00000117616	1067.61	-0.472139	0.134209	-3.51795	0.000434896	0.00711927	RSRP1
ENSG00000219607	6.68137	1.77987	0.59805	2.97611	0.00291926	0.0375836	PPP1R3G		ENSG00000215895	9.67608	2.3115	0.657068	3.51789	0.00043499	0.00711927	HSPA5P1
ENSG00000125037	542.857	0.325811	0.109522	2.97483	0.00293147	0.037719	EMC3		ENSG00000121297	389.397	1.39246	0.395841	3.51772	0.000435275	0.00711935	TSHZ3
ENSG00000140157	723.925	0.281305	0.0945889	2.97397	0.00293975	0.037782	NIPA2		ENSG00000105499	104.796	-0.903287	0.256919	-3.51585	0.000438355	0.00716514	PLA2G4C
ENSG00000140941	2350.17	0.746723	0.251081	2.97403	0.00293918	0.037782	MAP1LC3B		ENSG00000229782	10.6659	-1.4933	0.424803	-3.51527	0.000439308	0.00717612	NA
ENSG00000181315	367.056	0.460817	0.154997	2.97307	0.00294838	0.0378711	ZNF322		ENSG00000273010	5.90894	1.92541	0.547815	3.5147	0.000440245	0.00718682	NA
ENSG00000214391	8.08481	-1.13076	0.38038	-2.97271	0.00295187	0.0378942	TUBAP2		ENSG00000261763	7.18029	-2.64417	0.75236	-3.51451	0.000440571	0.00718754	NA
ENSG00000111325	40.5392	0.847005	0.284959	2.97237	0.00295507	0.0379135	OGFOD2		ENSG00000227141	5.27993	-2.84965	0.810892	-3.51422	0.000441046	0.00719068	NA
ENSG00000107815	394.653	0.242124	0.0814715	2.97188	0.00295982	0.0379308	TWNK		ENSG00000259937	15.6531	-2.29424	0.653077	-3.51296	0.000443139	0.0072202	NA
ENSG00000177410	2451.98	0.835889	0.281253	2.97202	0.00295849	0.0379308	ZFAS1		ENSG00000232628	6.86165	-1.98837	0.566193	-3.51182	0.000445045	0.00724662	LOC101927143
ENSG00000235652	62.7997	0.8085	0.272108	2.97125	0.0029659	0.0379869	EPM2A-DT		ENSG00000182722	11.198	-1.36477	0.388679	-3.51131	0.000445898	0.00725588	NA
ENSG00000100311	45.8242	1.06251	0.357776	2.96977	0.00298022	0.0381485	PDGFB		ENSG00000181577	61.6121	2.72964	0.777443	3.51105	0.000446338	0.0072584	C6orf223
ENSG00000225733	4628.01	0.241846	0.0814496	2.96927	0.00298509	0.0381571	FGD5-AS1		ENSG00000124098	419.32	0.81496	0.232162	3.5103	0.000447594	0.00727391	FAM210B
ENSG00000100312	16.9126	1.37004	0.461422	2.96917	0.00298602	0.0381571	ACR		ENSG00000142192	13969.5	0.440768	0.12557	3.51015	0.000447862	0.00727391	APP
ENSG00000177030	1655.64	-0.330221	0.11123	-2.9688	0.00298965	0.0381638	DEAF1		ENSG00000141338	47.2519	2.17252	0.61896	3.50994	0.000448202	0.00727479	ABCA8
ENSG00000106009	1584.75	-0.258235	0.086984	-2.96877	0.00298996	0.0381638	BRAT1		ENSG00000090565	2978.71	-0.265004	0.0755381	-3.50821	0.00045113	0.00731766	RAB11FIP3
ENSG00000121905	79.8601	-0.905045	0.304928	-2.96806	0.00299683	0.0382297	HPCA		ENSG00000225526	36.6824	-0.886411	0.252727	-3.50739	0.00045252	0.00733554	MKRN2OS
ENSG00000176994	290.235	0.760386	0.256237	2.96751	0.00300218	0.0382761	SMCR8		ENSG00000165092	12.9613	3.40648	0.971527	3.50631	0.000454359	0.00736068	ALDH1A1
ENSG00000134248	776.803	-0.55261	0.186253	-2.96699	0.00300732	0.0383197	LAMTOR5		ENSG00000177697	1304.46	1.24307	0.354596	3.5056	0.000455576	0.0073757	CD151
ENSG00000103148	1038.83	-0.331136	0.111619	-2.96667	0.00301045	0.0383378	NPRL3		ENSG00000025772	442.026	0.660373	0.188406	3.50505	0.000456525	0.00738638	TOMM34
ENSG00000151466	225.996	-0.6106	0.205861	-2.96607	0.00301629	0.0383853	SCLT1		ENSG00000106688	329.936	-0.81805	0.233477	-3.50378	0.00045871	0.00741588	SLC1A1
ENSG00000122741	953.44	0.219114	0.0738772	2.96592	0.00301774	0.0383853	DCAF10		ENSG00000126903	164.254	0.834081	0.238072	3.50349	0.000459207	0.00741588	SLC10A3
ENSG00000142449	2717.99	-0.594602	0.20052	-2.9653	0.00302384	0.0383853	FBN3		ENSG00000234742	17.7612	1.23123	0.351432	3.50348	0.000459221	0.00741588	RPL17P18
ENSG00000147905	348.061	0.418009	0.14097	2.96524	0.0030245	0.0383853	ZCCHC7		ENSG00000147117	49.0218	-1.05799	0.302074	-3.50241	0.000461061	0.00744088	ZNF157
ENSG00000177468	6.34663	5.59301	1.88601	2.96553	0.00302161	0.0383853	OLIG3		ENSG00000175283	325.221	0.634065	0.181068	3.50181	0.000462109	0.00745308	DOLK
ENSG00000127838	569.658	-0.415796	0.140242	-2.96484	0.00302839	0.0384128	PNKD		ENSG00000148803	83.2477	1.39587	0.398658	3.50142	0.000462789	0.00745772	FUOM
ENSG00000208028	12.9218	1.37216	0.462942	2.96401	0.0030366	0.0384515	MIR616		ENSG00000164136	21.9347	2.38006	0.679763	3.50131	0.000462981	0.00745772	IL15
ENSG00000231651	4.12054	1.80681	0.609552	2.96416	0.00303509	0.0384515	DLG3-AS1		ENSG00000151136	221.859	1.02618	0.293128	3.50079	0.000463877	0.00746743	BTBD11
ENSG00000152669	28.2304	1.77763	0.599796	2.96372	0.0030395	0.0384664	CCNO		ENSG00000185246	1046.91	-0.396122	0.113161	-3.50051	0.000464369	0.00747063	PRPF39
ENSG00000168743	132.791	2.233	0.753576	2.96321	0.00304453	0.0385083	NPNT		ENSG00000125844	1208.99	1.57642	0.450568	3.49873	0.000467486	0.00751603	RRBP1
ENSG00000239306	1512.87	-0.555971	0.18772	-2.9617	0.00305949	0.0386684	RBM14		ENSG00000182376	11.9812	-1.29129	0.369143	-3.49807	0.000468645	0.00752991	LOC339059
ENSG00000133256	218.963	-1.0925	0.369021	-2.96055	0.00307092	0.0387762	PDE6B		ENSG00000066032	2276.77	-0.503559	0.143972	-3.49762	0.000469425	0.00753769	CTNNA2
ENSG00000151917	83.3361	1.02841	0.347447	2.9599	0.00307741	0.0388362	BEND6		ENSG00000213020	225.474	-0.573195	0.163892	-3.4974	0.000469822	0.00753933	ZNF611
ENSG00000153266	813.815	1.66991	0.564359	2.95895	0.00308691	0.0389121	FEZF2		ENSG00000251359	5.21917	2.58515	0.739277	3.49687	0.000470754	0.00754953	WWC2-AS2
ENSG00000260260	180.962	-0.783101	0.264747	-2.95792	0.00309719	0.0389995	SNHG19		ENSG00000128833	149.656	1.2291	0.351541	3.49632	0.000471718	0.00756024	MYO5C
ENSG00000109390	442.308	-0.460623	0.155726	-2.95791	0.00309733	0.0389995	NDUFC1		ENSG00000167641	47.5859	3.50887	1.00371	3.4959	0.000472462	0.0075674	PPP1R14A
ENSG00000125875	1215.94	0.225449	0.0762283	2.95755	0.00310096	0.0390012	TBC1D20		ENSG00000166689	996.262	-0.99054	0.283376	-3.4955	0.000473182	0.00756979	PLEKHA7
ENSG00000137809	12.1861	1.73766	0.587499	2.95772	0.00309922	0.0390012	ITGA11		ENSG00000100266	1242.4	0.579239	0.165711	3.49548	0.000473205	0.00756979	PACSIN2
ENSG00000177595	872.449	-0.390497	0.132052	-2.95714	0.00310507	0.039016	PIDD1		ENSG00000273173	26.2752	-1.10422	0.316126	-3.49299	0.000477653	0.00763616	SNURF
ENSG00000138674	2515.8	0.303111	0.102509	2.95691	0.00310738	0.039016	SEC31A		ENSG00000261971	108.258	-0.711684	0.203782	-3.49238	0.000478735	0.00764487	NA
ENSG00000120875	5592.3	1.30274	0.440559	2.95703	0.00310622	0.039016	DUSP4		ENSG00000105176	958.015	0.333748	0.0955655	3.49235	0.000478798	0.00764487	URI1
ENSG00000215559	9.03376	4.61548	1.56139	2.956	0.00311658	0.0391095	ANKRD20A11P		ENSG00000087301	632.164	-0.558076	0.159841	-3.49144	0.000480419	0.00766597	TXNDC16
ENSG00000171763	349.145	0.439965	0.148848	2.95579	0.00311865	0.0391136	SPATA5L1		ENSG00000100097	250.622	1.85252	0.530928	3.48921	0.000484442	0.00772533	LGALS1
ENSG00000168653	1414.58	-0.677662	0.229346	-2.95476	0.00312913	0.0391981	NDUFS5		ENSG00000174130	3.13486	4.08932	1.17207	3.48896	0.000484906	0.00772789	TLR6
ENSG00000171680	1916.67	-0.483115	0.163509	-2.95467	0.00313002	0.0391981	PLEKHG5		ENSG00000158122	73.3984	1.07814	0.309072	3.4883	0.000486107	0.00774219	PRXL2C
ENSG00000103005	848.62	-0.297446	0.100672	-2.95461	0.00313065	0.0391981	USB1		ENSG00000117984	1669.07	0.986995	0.282972	3.48796	0.000486729	0.00774726	CTSD
ENSG00000177683	619.105	0.307049	0.103956	2.95366	0.00314028	0.0392635	THAP5		ENSG00000185864	211.541	-0.806054	0.231145	-3.48722	0.000488065	0.00776367	NPIPB4
ENSG00000181619	243.686	0.385084	0.130366	2.95387	0.00313817	0.0392635	GPR135		ENSG00000104870	360.076	1.34057	0.384469	3.48682	0.000488809	0.00777067	FCGRT
ENSG00000130363	324.592	0.437087	0.147986	2.95358	0.00314115	0.0392635	RSPH3		ENSG00000235750	14.7537	1.97465	0.56644	3.48607	0.00049017	0.00778743	KIAA0040
ENSG00000255153	19.5015	-0.810933	0.274695	-2.95212	0.00315603	0.0394274	TOLLIP-DT		ENSG00000138614	527.347	0.528733	0.151709	3.48517	0.000491817	0.00780875	INTS14
ENSG00000254377	1842.14	-0.530393	0.180112	-2.9448	0.00323161	0.040349	MIR124-2HG		ENSG00000137393	30.7796	2.14475	0.61559	3.48406	0.000493863	0.00783635	RNF144B
ENSG00000132912	3385.94	0.223137	0.0757796	2.94456	0.00323419	0.0403587	DCTN4		ENSG00000259436	182.802	1.95677	0.561684	3.48375	0.000494441	0.00784064	NA
ENSG00000100243	2458.11	-0.268641	0.0912675	-2.94345	0.00324579	0.0404808	CYB5R3		ENSG00000001617	987.156	-0.786629	0.225831	-3.48326	0.000495349	0.00785015	SEMA3F
ENSG00000161981	559.387	-0.739616	0.251331	-2.9428	0.0032526	0.0405206	SNRNP25		ENSG00000265029	1.70393	-4.57215	1.3134	-3.48116	0.000499239	0.0079069	NA
ENSG00000197168	27.9674	1.02109	0.347028	2.94238	0.00325698	0.0405525	NEK5		ENSG00000185043	180.144	1.11392	0.320026	3.48071	0.000500093	0.00791115	CIB1
ENSG00000037474	1245.37	0.30378	0.103262	2.94183	0.0032628	0.0406023	NSUN2		ENSG00000108679	1106.04	1.38273	0.397269	3.48058	0.000500329	0.00791115	LGALS3BP
ENSG00000166173	623.45	0.733345	0.249354	2.94098	0.00327174	0.0406909	LARP6		ENSG00000065308	977.082	1.45402	0.417759	3.48052	0.000500439	0.00791115	TRAM2
ENSG00000130193	331.75	-0.853321	0.290237	-2.94009	0.00328121	0.040786	THEM6		ENSG00000156298	941.24	-0.682101	0.196001	-3.48009	0.000501245	0.00791899	TSPAN7
ENSG00000239367	9.36296	-1.07016	0.364178	-2.93857	0.00329728	0.0409629	RN7SL477P		ENSG00000167779	32.0817	2.57045	0.738958	3.47848	0.000504273	0.00796189	IGFBP6
ENSG00000102921	1410.31	0.281348	0.0957549	2.93821	0.00330109	0.0409875	N4BP1		ENSG00000123096	21.8909	1.59142	0.457572	3.47796	0.000505241	0.0079658	SSPN
ENSG00000129595	295.265	0.997893	0.339688	2.93768	0.00330681	0.0410357	EPB41L4A		ENSG00000100300	406.848	1.90222	0.546939	3.47794	0.000505291	0.0079658	TSPO
ENSG00000074071	1083.7	-0.391329	0.133246	-2.93688	0.00331529	0.0411043	MRPS34		ENSG00000112655	2070.55	0.967644	0.278231	3.47785	0.000505457	0.0079658	PTK7
ENSG00000168067	290.126	-0.384168	0.130811	-2.93681	0.00331602	0.0411043	MAP4K2		ENSG00000273267	5.01232	-1.9872	0.571424	-3.47763	0.000505874	0.00796743	NA
ENSG00000198223	8.95133	-1.25591	0.42777	-2.93595	0.00332528	0.0411962	CSF2RA		ENSG00000078246	624.829	0.46711	0.13433	3.47733	0.000506443	0.00797148	TULP3
ENSG00000160179	462.757	1.46569	0.499265	2.93569	0.00332803	0.0412075	ABCG1		ENSG00000076356	4912.05	-1.05006	0.302004	-3.47695	0.000507146	0.00797762	PLXNA2
ENSG00000164096	987.959	-0.535561	0.182564	-2.93355	0.00335105	0.0414668	C4orf3		ENSG00000261685	54.2869	1.1599	0.333622	3.47669	0.000507653	0.00798068	NA
ENSG00000159228	167.516	-0.437952	0.149307	-2.93323	0.00335455	0.0414668	CBR1		ENSG00000160446	170.697	1.17227	0.337244	3.47602	0.000508915	0.00799559	ZDHHC12
ENSG00000128591	862.644	0.709468	0.241865	2.93332	0.00335358	0.0414668	FLNC		ENSG00000116285	818.265	0.534661	0.153825	3.47577	0.000509381	0.00799798	ERRFI1
ENSG00000198774	8.54822	5.53254	1.88663	2.9325	0.00336249	0.041519	RASSF9		ENSG00000101000	44.0604	3.19006	0.917954	3.47518	0.000510507	0.00801071	PROCR
ENSG00000170043	943.454	-0.42664	0.145506	-2.9321	0.00336676	0.0415259	TRAPPC1		ENSG00000261652	45.9141	0.943799	0.271625	3.47464	0.000511545	0.00802207	C15orf65
ENSG00000188766	344.1	1.38977	0.473975	2.93216	0.0033661	0.0415259	SPRED3		ENSG00000135218	25.6689	1.41934	0.408714	3.47269	0.00051527	0.00807081	CD36
ENSG00000156256	1011.99	0.25646	0.0874975	2.93106	0.00337808	0.0416425	USP16		ENSG00000237410	49.4251	-0.729205	0.209998	-3.47245	0.000515739	0.00807081	NA
ENSG00000023902	3275.78	-0.63179	0.215619	-2.93012	0.00338833	0.0417228	PLEKHO1		ENSG00000119632	255.668	1.33276	0.383817	3.47239	0.000515837	0.00807081	IFI27L2
ENSG00000151500	456.773	-0.566802	0.193435	-2.9302	0.00338747	0.0417228	THYN1		ENSG00000169504	3990.99	0.729275	0.210023	3.47235	0.000515919	0.00807081	CLIC4
ENSG00000154548	606.122	-0.27544	0.0940171	-2.92968	0.00339314	0.041736	SRSF12		ENSG00000238358	8.13705	-1.39811	0.402663	-3.47215	0.000516302	0.00807185	NA
ENSG00000255326	82.9574	0.716529	0.244567	2.92979	0.00339193	0.041736	LOC105369391		ENSG00000174576	129.433	-2.24786	0.647482	-3.4717	0.000517182	0.00808065	NPAS4
ENSG00000009950	27.0775	-1.26552	0.432064	-2.92901	0.00340047	0.0418031	MLXIPL		ENSG00000270988	6.45865	-1.54978	0.446555	-3.47052	0.000519453	0.00811117	NA
ENSG00000100557	12.2623	1.99872	0.682863	2.92697	0.00342287	0.0420554	CCDC198		ENSG00000154263	17.238	-1.14437	0.329759	-3.47033	0.000519818	0.0081119	ABCA10
ENSG00000248489	11.6303	-0.828688	0.283158	-2.92659	0.00342695	0.0420823	LOC100289230		ENSG00000259616	2.39641	-3.75208	1.08156	-3.46913	0.000522153	0.00813564	NA
ENSG00000061676	3721.34	0.246166	0.0841422	2.92559	0.00343799	0.0421715	NCKAP1		ENSG00000225507	53.259	-0.769645	0.221856	-3.46912	0.000522159	0.00813564	NA
ENSG00000204599	313.466	0.310631	0.106177	2.9256	0.00343798	0.0421715	TRIM39		ENSG00000135929	78.169	1.37528	0.396462	3.46889	0.000522618	0.00813564	CYP27A1
ENSG00000197586	1774.87	-0.32182	0.110021	-2.92507	0.00344382	0.0421968	ENTPD6		ENSG00000232825	4.08914	-2.29653	0.662037	-3.46888	0.000522634	0.00813564	LOC100129620
ENSG00000164405	1147.34	-0.463536	0.1585	-2.92451	0.00345001	0.0422493	UQCRQ		ENSG00000108848	5753.84	-0.521051	0.150218	-3.46863	0.000523123	0.00813564	LUC7L3
ENSG00000160471	20.4057	-1.0479	0.358372	-2.92406	0.00345503	0.0422661	COX6B2		ENSG00000082258	1754.65	-0.483019	0.139256	-3.46856	0.000523254	0.00813564	CCNT2
ENSG00000078967	242.772	-0.320917	0.109753	-2.924	0.0034556	0.0422661	UBE2D4		ENSG00000179253	2.81593	-2.83604	0.817751	-3.46809	0.000524166	0.00814268	LOC100128310
ENSG00000227500	969.709	0.361612	0.123683	2.9237	0.00345894	0.0422661	SCAMP4		ENSG00000228577	31.2392	-1.9318	0.557036	-3.468	0.000524345	0.00814268	NA
ENSG00000213903	133.06	1.02836	0.351722	2.9238	0.00345792	0.0422661	LTB4R		ENSG00000073331	63.0191	1.41588	0.408547	3.46563	0.000528983	0.0082097	ALPK1
ENSG00000197128	517.612	0.496135	0.169772	2.92236	0.00347388	0.0423791	ZNF772		ENSG00000179344	4.92804	3.31541	0.956952	3.46455	0.000531113	0.00823393	HLA-DQB1
ENSG00000070476	1195.8	0.325875	0.111533	2.92177	0.00348046	0.0424362	ZXDC		ENSG00000254087	108.315	1.70174	0.491192	3.46451	0.00053119	0.00823393	LYN
ENSG00000021461	5.24766	1.8561	0.635509	2.92065	0.00349307	0.0425667	CYP3A43		ENSG00000071246	1729.22	-0.455901	0.131638	-3.46329	0.000533619	0.00826655	VASH1
ENSG00000158555	825.858	-0.754284	0.258455	-2.91843	0.003518	0.0427598	GDPD5		ENSG00000182256	168.602	1.63161	0.47116	3.46296	0.000534261	0.00827083	GABRG3
ENSG00000255561	31.9457	-0.673088	0.230605	-2.91879	0.00351397	0.0427598	FDXACB1		ENSG00000262766	34.5176	-0.911178	0.263132	-3.46282	0.000534544	0.00827083	NA
ENSG00000164053	243.487	-0.470518	0.161221	-2.91847	0.00351754	0.0427598	ATRIP		ENSG00000117280	290.907	1.08912	0.314623	3.46167	0.000536825	0.00830109	RAB29
ENSG00000171988	1620.09	0.411706	0.141073	2.91839	0.00351849	0.0427598	JMJD1C		ENSG00000231079	25.5937	-1.67422	0.483699	-3.46129	0.000537592	0.00830791	NA
ENSG00000172922	776.747	-0.754566	0.258787	-2.91578	0.00354798	0.0430479	RNASEH2C		ENSG00000203952	42.8508	1.25351	0.362181	3.46101	0.000538157	0.0083116	CCDC160
ENSG00000108932	22.8557	1.17635	0.403476	2.91554	0.00355077	0.0430583	SLC16A6		ENSG00000139112	1190.67	0.741637	0.214333	3.46021	0.000539751	0.00833118	GABARAPL1
ENSG00000222726	8.88782	1.15082	0.395117	2.9126	0.00358433	0.0434417	RNU2-7P		ENSG00000142609	30.5359	1.69459	0.489766	3.46001	0.000540155	0.00833237	CFAP74
ENSG00000133401	100.477	-0.783812	0.269251	-2.91108	0.0036018	0.0436062	PDZD2		ENSG00000110446	141.024	1.86774	0.539846	3.45976	0.000540662	0.00833515	SLC15A3
ENSG00000171722	388.236	1.07403	0.369016	2.91052	0.00360831	0.0436614	SPATA46		ENSG00000237737	31.5724	-1.09827	0.317476	-3.45938	0.000541412	0.00834167	DCTN1-AS1
ENSG00000116833	4.03024	2.65013	0.910628	2.91022	0.0036117	0.0436787	NR5A2		ENSG00000030110	313.33	0.629916	0.182185	3.45756	0.000545099	0.00839341	BAK1
ENSG00000120725	195.897	0.304425	0.104613	2.91002	0.00361407	0.0436837	SIL1		ENSG00000227583	1.82431	-2.50991	0.725967	-3.45733	0.000545557	0.00839539	RPS3AP37
ENSG00000118298	229.201	-1.64748	0.566416	-2.90859	0.00363057	0.0437282	CA14		ENSG00000143727	1659.17	0.545337	0.157768	3.45657	0.000547103	0.0084141	ACP1
ENSG00000158050	12.5146	-1.01055	0.347435	-2.9086	0.00363053	0.0437282	DUSP2		ENSG00000163527	2827.55	0.634545	0.183732	3.45365	0.000553058	0.00850055	STT3B
ENSG00000114670	35.551	-0.727266	0.250047	-2.90852	0.00363145	0.0437282	NEK11		ENSG00000072849	977.686	0.57407	0.166255	3.45296	0.00055447	0.00851712	DERL2
ENSG00000064651	708.938	0.464505	0.159692	2.90876	0.00362869	0.0437282	SLC12A2		ENSG00000181163	9102.96	0.750174	0.217279	3.45258	0.000555258	0.0085241	NPM1
ENSG00000185710	6.86635	3.2506	1.11751	2.90879	0.00362825	0.0437282	SMG1P4		ENSG00000121068	54.1079	3.5153	1.01833	3.45202	0.000556408	0.00853661	TBX2
ENSG00000172058	5.4163	3.42908	1.17874	2.90911	0.00362458	0.0437282	SERF1A		ENSG00000172819	66.28	1.61565	0.468094	3.45156	0.00055735	0.00854592	RARG
ENSG00000149633	57.0299	-1.43271	0.492879	-2.90682	0.00365128	0.0439433	KIAA1755		ENSG00000162753	36.0635	-1.45024	0.420264	-3.45077	0.000558983	0.00856265	SLC9C2
ENSG00000105053	583.597	-0.274356	0.0943994	-2.90633	0.0036569	0.0439872	VRK3		ENSG00000251596	9.54718	-1.23217	0.357078	-3.45071	0.000559112	0.00856265	HADHAP1
ENSG00000095596	41.6046	-2.49749	0.859692	-2.9051	0.00367133	0.0441133	CYP26A1		ENSG00000204599	238.967	0.349857	0.101414	3.44979	0.000561028	0.00858683	TRIM39
ENSG00000100726	1257.28	-0.232199	0.0799353	-2.90484	0.00367441	0.0441265	TELO2		ENSG00000165660	360.004	0.315131	0.0913581	3.4494	0.000561826	0.00859389	ABRAXAS2
ENSG00000146285	76.2092	-1.13735	0.39164	-2.90408	0.00368336	0.0441628	SCML4		ENSG00000100664	4518.98	0.265284	0.0769148	3.44906	0.000562539	0.00859963	EIF5
ENSG00000139445	252.516	-1.0796	0.371712	-2.9044	0.00367952	0.0441628	FOXN4		ENSG00000099953	219.581	-1.05792	0.306778	-3.4485	0.000563701	0.00861223	MMP11
ENSG00000211450	1121.39	-0.366842	0.126314	-2.90422	0.00368169	0.0441628	SELENOH		ENSG00000170011	76.6846	1.23807	0.359037	3.44832	0.000564081	0.00861288	MYRIP
ENSG00000074416	89.3406	-0.996925	0.343456	-2.90263	0.00370043	0.0443199	MGLL		ENSG00000154059	575.356	0.355184	0.103017	3.44781	0.000565148	0.008624	IMPACT
ENSG00000257335	61.9677	1.27853	0.440592	2.90185	0.00370963	0.0443824	MGAM		ENSG00000066322	423.533	1.14814	0.333051	3.44733	0.000566161	0.0086343	ELOVL1
ENSG00000164002	119.049	-0.349415	0.120505	-2.8996	0.00373643	0.0446791	EXO5		ENSG00000140497	497.198	0.733456	0.212785	3.44694	0.000566969	0.00864145	SCAMP2
ENSG00000188878	148.137	-0.618349	0.213296	-2.89902	0.00374327	0.0447131	FBF1		ENSG00000128274	14.7861	2.84505	0.825475	3.44656	0.000567765	0.00864841	A4GALT
ENSG00000174796	356.798	0.371422	0.128167	2.89796	0.00375595	0.0448405	THAP6		ENSG00000122484	800.059	-0.531871	0.154329	-3.44635	0.000568206	0.00864997	RPAP2
ENSG00000188931	251.356	0.599371	0.206839	2.89777	0.00375828	0.0448444	CFAP126		ENSG00000188033	45.9158	-0.670852	0.194684	-3.44585	0.000569277	0.00866109	ZNF490
ENSG00000163041	12177.7	-0.574602	0.198339	-2.89707	0.00376666	0.0449204	H3-3A		ENSG00000264284	2.46894	-2.46177	0.714681	-3.44457	0.000571961	0.00869674	NA
ENSG00000160796	778.931	-0.523036	0.180575	-2.8965	0.00377348	0.0449777	NBEAL2		ENSG00000196502	10.1596	2.3213	0.674122	3.44345	0.000574346	0.0087278	SULT1A1
ENSG00000255468	128.775	-0.419799	0.144947	-2.89623	0.00377671	0.0449922	B4GAT1-DT		ENSG00000228956	6.69276	-1.70204	0.494386	-3.44273	0.000575878	0.00874587	NA
ENSG00000121350	167.54	0.579755	0.200254	2.8951	0.0037904	0.0451072	PYROXD1		ENSG00000231625	5.68333	-1.87157	0.543697	-3.4423	0.000576799	0.00875465	NA
ENSG00000186480	2039.56	-0.784869	0.271176	-2.89432	0.00379982	0.0451711	INSIG1		ENSG00000100284	495.406	0.730653	0.212294	3.4417	0.000578066	0.00876866	TOM1
ENSG00000234056	5.57747	1.84567	0.637748	2.89404	0.00380323	0.0451876	LINC00463		ENSG00000143199	12.4419	-1.41122	0.410163	-3.44063	0.000580356	0.00879195	ADCY10
ENSG00000197467	103.033	1.48796	0.514509	2.89201	0.00382791	0.0454567	COL13A1		ENSG00000162878	404.873	1.0669	0.310099	3.44051	0.000580614	0.00879195	PKDCC
ENSG00000198785	197.241	1.81909	0.629084	2.89165	0.00383224	0.0454839	GRIN3A		ENSG00000140905	240.644	0.88672	0.25773	3.4405	0.000580636	0.00879195	GCSH
ENSG00000167578	142.461	-0.638949	0.220993	-2.89126	0.00383701	0.0455164	RAB4B		ENSG00000140470	39.9659	1.67896	0.488127	3.4396	0.000582564	0.00881231	ADAMTS17
ENSG00000119541	655.507	0.218349	0.075529	2.89094	0.00384096	0.045539	VPS4B		ENSG00000049540	658.428	2.0615	0.599367	3.43946	0.000582885	0.00881231	ELN
ENSG00000166046	118.75	0.986777	0.341397	2.8904	0.00384746	0.0455677	TCP11L2		ENSG00000120705	1546.74	0.363588	0.105714	3.43934	0.000583139	0.00881231	ETF1
ENSG00000108469	560.685	0.24223	0.0838154	2.89004	0.00385194	0.0455966	RECQL5		ENSG00000180182	1465.42	-0.787066	0.228849	-3.43923	0.000583364	0.00881231	MED14
ENSG00000172115	2351.57	-0.272248	0.094234	-2.88907	0.00386385	0.0456891	CYCS		ENSG00000104131	994.349	0.269659	0.0784379	3.43787	0.000586317	0.00885168	EIF3J
ENSG00000168615	860.078	0.607873	0.210396	2.88918	0.00386246	0.0456891	ADAM9		ENSG00000187944	32.4002	-1.25867	0.366211	-3.43701	0.000588169	0.00887439	C2orf66
ENSG00000249992	482.551	-1.03523	0.358642	-2.88654	0.00389509	0.0460099	TMEM158		ENSG00000129116	3303.54	1.4563	0.423737	3.4368	0.000588636	0.00887619	PALLD
ENSG00000109670	685.583	-0.389767	0.135093	-2.88518	0.00391194	0.04616	FBXW7		ENSG00000175854	130.201	0.733846	0.213547	3.43646	0.000589361	0.00888186	SWI5
ENSG00000188909	18.0526	4.64902	1.61126	2.88532	0.00391011	0.04616	BSX		ENSG00000204713	1799.17	0.304276	0.0885678	3.43551	0.000591439	0.00890791	TRIM27
ENSG00000180098	550.153	-0.255787	0.0886673	-2.8848	0.00391667	0.0461915	TRNAU1AP		ENSG00000122359	257.605	1.92621	0.560798	3.43477	0.000593067	0.00892717	ANXA11
ENSG00000142700	545.696	3.05955	1.06073	2.88437	0.00392192	0.046229	DMRTA2		ENSG00000105227	166.142	1.58307	0.46097	3.43422	0.000594272	0.00894002	PRX
ENSG00000217236	141.849	-1.41854	0.491914	-2.88371	0.00393021	0.0463023	SP9		ENSG00000232022	17.9823	-1.35061	0.393314	-3.43393	0.000594906	0.00894428	NA
ENSG00000145632	1122.47	-0.821909	0.285175	-2.88212	0.0039501	0.0465121	PLK2		ENSG00000141736	1215.89	0.678957	0.197734	3.43369	0.000595428	0.00894687	ERBB2
ENSG00000116741	483.187	-0.956016	0.331787	-2.88142	0.00395894	0.046567	RGS2		ENSG00000132437	153.675	-1.69985	0.495111	-3.43327	0.000596347	0.00895539	DDC
ENSG00000221823	1062.38	0.381908	0.132536	2.88155	0.00395727	0.046567	PPP3R1		ENSG00000260521	1.66262	3.66158	1.06666	3.43274	0.000597521	0.00896774	NA
ENSG00000157764	1259.53	0.3635	0.126233	2.87961	0.00398173	0.0468104	BRAF		ENSG00000244675	14.0932	-2.35381	0.685911	-3.43166	0.000599896	0.00899808	NA
ENSG00000159403	28.8314	-1.07789	0.374411	-2.8789	0.0039906	0.0468418	C1R		ENSG00000162543	94.8724	1.04008	0.303182	3.43056	0.000602335	0.00902476	UBXN10
ENSG00000166582	3090.35	-0.714367	0.248166	-2.87858	0.00399468	0.0468418	CENPV		ENSG00000230124	351.664	-0.817642	0.238342	-3.43054	0.000602382	0.00902476	ACBD6
ENSG00000149932	770.582	-0.452578	0.157193	-2.87913	0.00398778	0.0468418	TMEM219		ENSG00000172403	59.7687	2.13435	0.622196	3.43035	0.000602801	0.00902574	SYNPO2
ENSG00000172733	315.992	-0.295512	0.102663	-2.87846	0.00399617	0.0468418	PURG		ENSG00000224728	23.3661	-1.23232	0.359282	-3.42995	0.000603691	0.00903375	NA
ENSG00000159267	540.711	0.408673	0.141979	2.8784	0.00399698	0.0468418	HLCS		ENSG00000197619	187.059	-0.405731	0.118314	-3.42926	0.000605223	0.00905137	ZNF615
ENSG00000038219	2117.24	0.495943	0.172272	2.87884	0.00399145	0.0468418	BOD1L1		ENSG00000240950	3.98726	3.01355	0.879081	3.42807	0.000607878	0.00908575	RPL8P3
ENSG00000197714	162.379	0.93931	0.32635	2.87823	0.00399919	0.0468432	ZNF460		ENSG00000272216	104.273	-1.39661	0.40751	-3.42717	0.000609903	0.00911068	NA
ENSG00000176909	34.8939	-0.580062	0.201556	-2.87792	0.00400312	0.0468647	MAMSTR		ENSG00000143614	1875.39	-0.358656	0.104658	-3.42694	0.000610415	0.00911299	GATAD2B
ENSG00000051009	1006.26	0.256761	0.089237	2.87729	0.00401108	0.046884	FHIP1B		ENSG00000135318	228.405	3.41076	0.995519	3.42611	0.000612286	0.00913205	NT5E
ENSG00000071205	31.2163	1.57964	0.548985	2.87738	0.00400988	0.046884	ARHGAP10		ENSG00000262155	66.331	-0.9639	0.281344	-3.42606	0.000612408	0.00913205	LINC02175
ENSG00000127252	43.2129	-0.560197	0.194768	-2.87623	0.0040246	0.0469944	PLAAT1		ENSG00000117154	382.595	2.35571	0.687797	3.425	0.000614803	0.00915235	IGSF21
ENSG00000186866	1068.03	0.270113	0.0939146	2.87616	0.0040255	0.0469944	POFUT2		ENSG00000225767	2.50289	-2.50048	0.730071	-3.42498	0.000614842	0.00915235	NA
ENSG00000204524	92.7902	0.776143	0.269864	2.87605	0.00402683	0.0469944	ZNF805		ENSG00000075213	835.501	-1.41059	0.411855	-3.42498	0.000614849	0.00915235	SEMA3A
ENSG00000160285	6377.52	-1.09027	0.379161	-2.87547	0.00403423	0.0470316	LSS		ENSG00000110680	18.8836	2.14584	0.626555	3.42482	0.000615205	0.00915235	CALCA
ENSG00000165661	1282.78	0.261997	0.0911121	2.87554	0.00403334	0.0470316	QSOX2		ENSG00000119729	825.737	0.547162	0.159829	3.42341	0.000618399	0.00919449	RHOQ
ENSG00000267414	80.0617	-0.521824	0.181497	-2.87511	0.00403885	0.0470609	SETBP1-DT		ENSG00000175898	108.681	0.863674	0.252321	3.42292	0.000619515	0.00920572	NA
ENSG00000161677	154.419	-0.655481	0.228021	-2.87466	0.00404466	0.047104	JOSD2		ENSG00000255107	14.0676	-1.70246	0.497408	-3.42267	0.000620099	0.00920903	LOC100288097
ENSG00000110328	116.369	0.840587	0.292449	2.87431	0.00404916	0.0471319	GALNT18		ENSG00000271428	3.44822	-2.16447	0.632485	-3.42217	0.00062123	0.00922045	NA
ENSG00000272695	4.31085	2.02827	0.706072	2.87261	0.00407096	0.0473363	GAS6-DT		ENSG00000157895	411.034	0.351744	0.102789	3.42201	0.000621603	0.00922062	C12orf43
ENSG00000143171	38.5247	-1.06791	0.371909	-2.87143	0.00408624	0.0474892	RXRG		ENSG00000132470	189.789	3.3462	0.978097	3.42113	0.000623608	0.00924499	ITGB4
ENSG00000092203	1334.59	0.137897	0.0480324	2.87092	0.00409275	0.0474908	TOX4		ENSG00000150753	2668.04	0.370354	0.108271	3.42061	0.000624806	0.00925737	CCT5
ENSG00000253352	3803.58	0.252841	0.0880669	2.87101	0.00409157	0.0474908	TUG1		ENSG00000159409	9640.14	-0.566075	0.165497	-3.42045	0.000625182	0.00925756	CELF3
ENSG00000198513	555.151	-0.349758	0.121849	-2.87043	0.00409917	0.0475406	ATL1		ENSG00000008394	610.91	1.22455	0.358045	3.42011	0.000625959	0.00926368	MGST1
ENSG00000100442	1156.31	-0.535081	0.186455	-2.86977	0.00410774	0.0476153	FKBP3		ENSG00000021826	60.7408	1.66633	0.487323	3.41936	0.000627691	0.00928393	CPS1
ENSG00000196218	140.386	0.861082	0.300128	2.86905	0.00411704	0.0476983	RYR1		ENSG00000204516	35.9367	2.41597	0.706632	3.41899	0.000628539	0.00929107	MICB
ENSG00000213366	511.473	-0.413657	0.144194	-2.86876	0.00412084	0.0477176	GSTM2		ENSG00000227289	3.37843	4.69427	1.3732	3.41849	0.000629701	0.00930162	HSFY3P
ENSG00000101546	370.904	-0.390386	0.136155	-2.86722	0.00414094	0.0478988	RBFA		ENSG00000264281	21.7703	1.87625	0.548892	3.41825	0.000630257	0.00930162	NA
ENSG00000132017	1747.72	-0.256129	0.0893347	-2.86707	0.00414292	0.0478988	DCAF15		ENSG00000153823	392.237	-1.04388	0.305389	-3.41821	0.000630346	0.00930162	PID1
ENSG00000101104	999.201	0.657621	0.229364	2.86716	0.00414179	0.0478988	PABPC1L		ENSG00000090339	169.743	2.92848	0.857027	3.41702	0.000633098	0.00933683	ICAM1
ENSG00000153823	212.972	-1.2241	0.427116	-2.86597	0.00415737	0.0479924	PID1		ENSG00000173517	1071.58	-1.10335	0.323062	-3.41529	0.000637149	0.00939113	PEAK1
ENSG00000101544	1392.78	0.210872	0.0735776	2.86598	0.00415726	0.0479924	ADNP2		ENSG00000011260	590.997	0.304845	0.0892787	3.41454	0.000638909	0.00940764	UTP18
ENSG00000115593	3.96394	2.38717	0.832939	2.86596	0.00415746	0.0479924	SMYD1		ENSG00000261801	77.4035	1.54748	0.453244	3.41422	0.000639647	0.00940764	LOXL1-AS1
ENSG00000141441	183.196	1.19602	0.417412	2.86532	0.00416584	0.0480642	GAREM1		ENSG00000187764	1224.48	-0.958492	0.280737	-3.4142	0.000639698	0.00940764	SEMA4D
ENSG00000147383	830.961	-1.03383	0.360877	-2.86476	0.00417323	0.0481246	NSDHL		ENSG00000203663	3.95475	-1.67514	0.490641	-3.41418	0.000639745	0.00940764	OR2L2
ENSG00000244405	1019.51	1.18519	0.413796	2.86419	0.00418074	0.0481712	ETV5		ENSG00000163884	259.187	1.15086	0.337106	3.41393	0.000640336	0.00941091	KLF15
ENSG00000102359	5.07168	1.67373	0.584378	2.86413	0.00418158	0.0481712	SRPX2		ENSG00000126709	158.761	1.15965	0.339746	3.41328	0.000641849	0.00942771	IFI6
ENSG00000118523	916.322	1.73198	0.604775	2.86384	0.00418537	0.04819	CCN2		ENSG00000147419	511.68	0.366439	0.107371	3.41282	0.000642938	0.00943827	CCDC25
ENSG00000198814	328.571	0.428406	0.149622	2.86325	0.00419319	0.0482552	GK		ENSG00000163431	68.7737	2.15876	0.632618	3.41243	0.00064387	0.00944652	LMOD1
ENSG00000100387	433.889	-0.474271	0.165654	-2.86303	0.00419614	0.0482557	RBX1		ENSG00000157765	12.3477	1.25403	0.367524	3.4121	0.00064464	0.00945238	SLC34A2
ENSG00000198162	1385.64	0.404193	0.141182	2.86292	0.00419756	0.0482557	MAN1A2		ENSG00000242419	282.635	-0.967936	0.283892	-3.40952	0.000650777	0.00953688	PCDHGC4
ENSG00000010361	505.897	-0.69456	0.242666	-2.86221	0.004207	0.0483394	FUZ		ENSG00000165424	278.63	2.02977	0.595667	3.40756	0.00065547	0.00959848	ZCCHC24
ENSG00000261716	1370.46	0.962186	0.33621	2.86186	0.00421161	0.0483674	H2BC20P		ENSG00000121454	185.705	-1.26043	0.369905	-3.40745	0.000655733	0.00959848	LHX4
ENSG00000122952	520.432	-1.36945	0.478699	-2.86077	0.00422614	0.0484849	ZWINT		ENSG00000138080	458.916	2.80405	0.823039	3.40694	0.000656948	0.00961074	EMILIN1
ENSG00000081087	495.67	0.341917	0.119526	2.8606	0.00422834	0.0484849	OSTM1		ENSG00000172270	6856.51	0.833099	0.244615	3.40575	0.000659814	0.00964714	BSG
ENSG00000184574	14.8408	1.77945	0.622157	2.86014	0.00423459	0.0485316	LPAR5		ENSG00000170370	620.564	2.59859	0.763119	3.40523	0.00066109	0.00966024	EMX2
ENSG00000180769	122.235	0.410573	0.143563	2.85988	0.00423801	0.0485458	WDFY3-AS2		ENSG00000103876	117.471	1.1126	0.326789	3.40462	0.000662552	0.00967437	FAH
ENSG00000076706	484.002	-0.518183	0.18122	-2.85941	0.00424426	0.0485926	MCAM		ENSG00000204347	935.416	0.989633	0.290683	3.40452	0.000662815	0.00967437	BTBD17
ENSG00000136813	2234.04	0.273866	0.0957838	2.85921	0.004247	0.048599	ECPAS		ENSG00000232931	844.953	-0.967306	0.284182	-3.40383	0.000664487	0.00969322	NA
ENSG00000240935	3.65455	4.29111	1.50125	2.85837	0.00425826	0.0487029	PLGLA		ENSG00000225313	38.1395	-1.01703	0.29882	-3.4035	0.000665288	0.00969936	NA
ENSG00000166140	316.297	-0.329891	0.115426	-2.85804	0.00426269	0.0487287	ZFYVE19		ENSG00000197776	56.1423	-0.711009	0.209012	-3.40176	0.000669542	0.00975369	KLHDC1
ENSG00000132002	1700.41	0.609317	0.213245	2.85736	0.00427186	0.0488085	DNAJB1		ENSG00000124249	6.10342	1.9683	0.578628	3.40166	0.00066978	0.00975369	KCNK15
ENSG00000100344	506.996	-1.22519	0.428858	-2.85687	0.00427847	0.048859	PNPLA3		ENSG00000149451	77.201	2.46355	0.724258	3.40147	0.000670234	0.00975473	ADAM33
ENSG00000173801	2063.45	-0.339894	0.119046	-2.85516	0.00430148	0.0490215	JUP		ENSG00000196511	37.9318	0.68053	0.200146	3.40017	0.000673444	0.00979586	TPK1
ENSG00000163660	2205.87	0.25013	0.0876012	2.85533	0.00429921	0.0490215	CCNL1		ENSG00000129562	1115.32	0.872365	0.256607	3.39961	0.000674825	0.00981035	DAD1
ENSG00000103021	189.589	0.432967	0.151619	2.85562	0.00429532	0.0490215	CCDC113		ENSG00000082497	457.359	-1.35529	0.39873	-3.39902	0.000676279	0.0098141	SERTAD4
ENSG00000143751	737.902	0.460434	0.161255	2.85532	0.00429933	0.0490215	SDE2		ENSG00000232537	2.46835	-3.13817	0.923314	-3.39881	0.000676809	0.0098141	NA
ENSG00000156521	343.764	-0.445472	0.156059	-2.85452	0.00431017	0.0490749	TYSND1		ENSG00000151812	66.6634	-1.50203	0.441931	-3.39878	0.00067687	0.0098141	SLC35F4
ENSG00000151883	819.018	0.479459	0.167976	2.85433	0.00431275	0.0490749	PARP8		ENSG00000175768	69.9836	-0.716454	0.210799	-3.39875	0.000676945	0.0098141	TOMM5
ENSG00000111671	120.838	0.690234	0.241818	2.85436	0.00431235	0.0490749	SPSB2		ENSG00000161298	397.491	-0.928902	0.273309	-3.39873	0.000677007	0.0098141	ZNF382
ENSG00000150873	10.9172	1.32112	0.462955	2.85367	0.0043218	0.0491528	C2orf50		ENSG00000159248	198.635	1.97228	0.580644	3.39671	0.000682012	0.00988104	GJD2
ENSG00000137558	180.378	1.69639	0.59454	2.85327	0.00432716	0.0491887	PI15		ENSG00000078053	1128.46	0.526627	0.155121	3.39495	0.000686404	0.00993902	AMPH
ENSG00000115350	261.82	-0.695337	0.243855	-2.85144	0.00435214	0.0494475	POLE4		ENSG00000138709	436.451	0.348909	0.102803	3.39394	0.00068895	0.00997022	LARP1B
ENSG00000137106	1191.13	-0.422129	0.148066	-2.85094	0.00435895	0.0494997	GRHPR		ENSG00000188372	13.7034	-1.42658	0.420404	-3.39337	0.000690393	0.00998544	ZP3
ENSG00000164897	698.782	-0.469668	0.164769	-2.85047	0.00436543	0.0495481	TMUB1		ENSG00000064763	335.285	-1.55688	0.458829	-3.39315	0.000690927	0.0099875	FAR2
ENSG00000100191	13.0611	-0.974725	0.342072	-2.84947	0.00437915	0.0495858	SLC5A4		ENSG00000177951	416.308	0.550212	0.162195	3.3923	0.000693092	0.0100131	BET1L
ENSG00000120437	1871.73	-0.939434	0.32964	-2.84988	0.00437356	0.0495858	ACAT2		ENSG00000066933	864.357	-0.652123	0.192264	-3.39181	0.000694338	0.0100254	MYO9A
ENSG00000116176	35.2507	-0.873869	0.306661	-2.84963	0.00437707	0.0495858	TPSG1		ENSG00000273369	19.6142	-1.27858	0.377004	-3.39143	0.000695287	0.0100335	NA
ENSG00000067182	509.063	0.876875	0.307738	2.84942	0.00437986	0.0495858	TNFRSF1A		ENSG00000185742	578.971	-1.25833	0.371144	-3.39041	0.000697892	0.0100654	C11orf87
ENSG00000249487	57.7989	1.35209	0.474474	2.84967	0.00437648	0.0495858	LINC01586		ENSG00000196268	432.817	-0.58787	0.173401	-3.39023	0.00069834	0.0100661	ZNF493
ENSG00000163249	550.952	-0.272704	0.0957537	-2.84797	0.00439991	0.0497625	CCNYL1		ENSG00000225616	6.91921	3.79466	1.1197	3.389	0.000701491	0.0101053	RPL27P4
ENSG00000137449	786.904	0.780672	0.274135	2.84777	0.00440271	0.0497689	CPEB2		ENSG00000214194	260.591	0.485036	0.143127	3.38885	0.000701854	0.0101053	SMIM30
ENSG00000182103	652.727	-1.00402	0.352761	-2.84619	0.00442461	0.0499729	FAM181B		ENSG00000225975	30.8756	-0.764828	0.225725	-3.38832	0.000703231	0.0101172	LINC01534
ENSG00000254783	25.4357	-0.482053	0.16939	-2.84582	0.00442971	0.0499729	LOC100289518		ENSG00000184206	35.8303	-1.17765	0.347578	-3.38817	0.000703606	0.0101172	GOLGA6L4
ENSG00000114062	1904.47	0.237885	0.0835907	2.84584	0.00442949	0.0499729	UBE3A		ENSG00000147027	1397.9	0.774991	0.228744	3.38802	0.00070398	0.0101172	TMEM47
ENSG00000248477	8.66247	1.39047	0.488548	2.84613	0.00442536	0.0499729	NAIPP3		ENSG00000188859	199.772	-1.30203	0.384316	-3.38791	0.000704261	0.0101172	FAM78B
									ENSG00000152377	2026.1	-1.41248	0.416982	-3.3874	0.000705596	0.0101306	SPOCK1
									ENSG00000163673	81.4476	-0.870341	0.257021	-3.38627	0.000708496	0.0101635	DCLK3
									ENSG00000156414	6.95552	-1.58987	0.469514	-3.3862	0.00070868	0.0101635	TDRD9
									ENSG00000135249	354.755	-0.365496	0.107947	-3.38588	0.0007095	0.0101695	RINT1
									ENSG00000173599	932.315	0.846512	0.250063	3.38519	0.000711284	0.0101893	PC
									ENSG00000183876	44.8552	2.47275	0.730585	3.38462	0.000712771	0.0102029	ARSI
									ENSG00000072657	138.884	-1.35904	0.401546	-3.38452	0.000713028	0.0102029	TRHDE
									ENSG00000100191	18.5602	-1.87514	0.554087	-3.38419	0.000713881	0.0102093	SLC5A4
									ENSG00000169908	92.0926	2.85561	0.843914	3.38377	0.000714988	0.0102194	TM4SF1
									ENSG00000130175	5460.92	0.633388	0.187196	3.38356	0.00071552	0.0102213	PRKCSH
									ENSG00000116353	296.914	0.499922	0.147819	3.382	0.000719608	0.010274	MECR
									ENSG00000156804	168.057	2.30475	0.681525	3.38175	0.000720255	0.0102774	FBXO32
									ENSG00000144596	1473.78	-0.73914	0.21864	-3.38062	0.000723217	0.0103139	GRIP2
									ENSG00000229425	8.94579	-4.71914	1.39613	-3.38015	0.000724454	0.0103258	LOC101927745
									ENSG00000123342	25.6114	2.38038	0.7044	3.3793	0.000726705	0.0103521	MMP19
									ENSG00000154330	18.0261	2.03567	0.60254	3.37848	0.000728865	0.0103749	PGM5
									ENSG00000169860	65.6404	-1.67479	0.495746	-3.37831	0.000729317	0.0103749	P2RY1
									ENSG00000170537	89.9524	-0.498459	0.14755	-3.37823	0.000729529	0.0103749	TMC7
									ENSG00000231160	141.782	-0.791757	0.234392	-3.37791	0.000730387	0.0103813	NA
									ENSG00000156466	25.6135	1.86558	0.552461	3.37686	0.000733179	0.0104104	GDF6
									ENSG00000104725	3602.71	-1.15885	0.343175	-3.37684	0.000733246	0.0104104	NA
									ENSG00000137504	2245.12	-0.477234	0.141354	-3.37616	0.00073506	0.0104303	CREBZF
									ENSG00000232596	1.80809	-3.97755	1.17842	-3.37532	0.000737301	0.0104563	LINC01646
									ENSG00000116001	5282.98	-0.554421	0.164284	-3.37476	0.000738799	0.0104717	TIA1
									ENSG00000159403	53.9538	0.981315	0.290876	3.37365	0.000741774	0.0105029	C1R
									ENSG00000100462	889.468	0.381892	0.113199	3.37364	0.000741821	0.0105029	PRMT5
									ENSG00000222112	14.1294	-1.6528	0.489975	-3.37323	0.000742925	0.0105127	RN7SKP16
									ENSG00000077327	42.7528	1.95811	0.580595	3.3726	0.000744623	0.0105309	SPAG6
									ENSG00000138685	359.169	0.60776	0.180233	3.37208	0.000746031	0.0105449	FGF2
									ENSG00000101384	1530.72	1.2197	0.361754	3.37163	0.000747239	0.0105562	JAG1
									ENSG00000100380	4436.29	0.453425	0.134521	3.37067	0.000749859	0.0105873	ST13
									ENSG00000229325	77.9718	-0.940592	0.279166	-3.36929	0.000753619	0.0106345	NA
									ENSG00000260884	33.342	-0.931049	0.276453	-3.36783	0.000757614	0.0106793	NA
									ENSG00000248632	5.39452	-2.35034	0.697883	-3.36782	0.000757644	0.0106793	NA
									ENSG00000185986	463.861	-0.514534	0.152786	-3.36768	0.000758048	0.0106793	NA
									ENSG00000225254	3.33957	-3.04924	0.905724	-3.36663	0.000760935	0.0107109	ARMC8P1
									ENSG00000130921	560.216	0.464087	0.137852	3.36655	0.000761135	0.0107109	MTRFR
									ENSG00000259891	133.162	-0.745162	0.221388	-3.36586	0.000763049	0.0107319	NA
									ENSG00000104980	1622.53	0.568359	0.168873	3.36559	0.000763805	0.0107366	TIMM44
									ENSG00000163933	275.141	0.365043	0.108481	3.36505	0.000765294	0.010748	RFT1
									ENSG00000233080	2.56405	-4.98115	1.48034	-3.36487	0.000765797	0.010748	LINC01399
									ENSG00000160200	4544.8	0.870656	0.258751	3.36484	0.000765877	0.010748	CBS
									ENSG00000106701	884.2	-0.544524	0.161858	-3.36421	0.000767619	0.0107631	FSD1L
									ENSG00000267898	11.3187	-1.14785	0.341201	-3.36415	0.0007678	0.0107631	NA
									ENSG00000169957	1589.55	0.356163	0.10591	3.36287	0.000771353	0.010807	ZNF768
									ENSG00000174721	2240.39	0.947407	0.281738	3.36272	0.000771776	0.010807	FGFBP3
									ENSG00000143537	1046.75	0.607029	0.180581	3.36153	0.000775109	0.0108474	ADAM15
									ENSG00000161016	13508.8	0.892972	0.265656	3.36139	0.000775515	0.0108474	RPL8
									ENSG00000253456	3.58906	-3.5848	1.06656	-3.3611	0.000776337	0.010853	NA
									ENSG00000168542	4592.51	2.97256	0.884617	3.36028	0.000778642	0.0108784	COL3A1
									ENSG00000072110	4029.65	1.55658	0.463248	3.36015	0.000779012	0.0108784	ACTN1
									ENSG00000203832	312.504	-0.758556	0.225762	-3.35999	0.000779462	0.0108788	NA
									ENSG00000005243	31.7897	2.18217	0.649591	3.35931	0.000781388	0.0108997	COPZ2
									ENSG00000228409	364.703	-0.414348	0.123383	-3.35823	0.000784443	0.0109363	NA
									ENSG00000139899	9.19325	1.98185	0.590214	3.35785	0.000785502	0.0109451	CBLN3
									ENSG00000158987	442.482	-0.897414	0.267372	-3.35642	0.00078959	0.0109901	RAPGEF6
									ENSG00000106153	1461.72	1.05063	0.313022	3.35642	0.000789593	0.0109901	CHCHD2
									ENSG00000171612	505.44	0.632575	0.18849	3.35601	0.000790769	0.0110004	SLC25A33
									ENSG00000124785	550.613	1.97085	0.58755	3.35435	0.000795525	0.0110599	NRN1
									ENSG00000170629	480.095	-0.792642	0.236323	-3.35406	0.000796343	0.0110599	DPY19L2P2
									ENSG00000139641	1255.49	0.938723	0.279876	3.35406	0.000796344	0.0110599	ESYT1
									ENSG00000145740	579.903	0.34888	0.104026	3.35376	0.000797203	0.0110658	SLC30A5
									ENSG00000106615	1441.74	0.659032	0.196514	3.35361	0.000797643	0.0110659	RHEB
									ENSG00000184809	22.8957	1.6353	0.487687	3.35316	0.000798932	0.0110777	NA
									ENSG00000160336	154.514	-0.576511	0.171956	-3.35266	0.000800392	0.011092	ZNF761
									ENSG00000176485	207.463	1.2505	0.373026	3.35231	0.000801405	0.0111	PLAAT3
									ENSG00000172269	484.946	0.630808	0.188252	3.35087	0.000805594	0.0111519	DPAGT1
									ENSG00000066248	325.775	-1.92491	0.574626	-3.34985	0.000808557	0.0111869	NGEF
									ENSG00000103356	478.057	0.458039	0.136768	3.34903	0.000810937	0.0112137	EARS2
									ENSG00000146083	3296.21	-0.340727	0.101764	-3.34822	0.000813328	0.0112356	RNF44
									ENSG00000026559	730.257	1.09365	0.326638	3.34819	0.000813398	0.0112356	KCNG1
									ENSG00000130958	99.66	1.24157	0.370844	3.34795	0.000814108	0.0112393	SLC35D2
									ENSG00000175352	233.544	1.18927	0.355239	3.34779	0.000814591	0.0112399	NRIP3
									ENSG00000185149	22.5628	1.79821	0.537214	3.34728	0.00081608	0.0112543	NPY2R
									ENSG00000180875	73.428	2.15652	0.644365	3.34673	0.000817696	0.0112616	GREM2
									ENSG00000160188	55.7023	1.07948	0.322554	3.34665	0.000817942	0.0112616	RSPH1
									ENSG00000226055	16.0279	-0.931811	0.278443	-3.34651	0.000818355	0.0112616	NA
									ENSG00000042753	1204.69	0.755628	0.225796	3.3465	0.000818376	0.0112616	AP2S1
									ENSG00000146476	281.904	0.499956	0.149408	3.34624	0.000819144	0.0112661	ARMT1
									ENSG00000235989	18.3913	-0.927316	0.2772	-3.3453	0.000821934	0.0112984	MORC2-AS1
									ENSG00000171951	1644.26	1.19087	0.356052	3.34464	0.000823881	0.011319	SCG2
									ENSG00000065833	226.45	1.83071	0.547414	3.34428	0.000824958	0.0113277	ME1
									ENSG00000119711	548.182	0.723739	0.216462	3.34349	0.00082732	0.0113426	ALDH6A1
									ENSG00000204365	2.94442	4.01743	1.20159	3.34342	0.000827515	0.0113426	NA
									ENSG00000174437	8746.24	0.676122	0.20223	3.34333	0.000827794	0.0113426	ATP2A2
									ENSG00000160113	1256.01	0.625587	0.187116	3.34332	0.000827821	0.0113426	NR2F6
									ENSG00000070718	899.722	0.576165	0.172358	3.34284	0.00082927	0.0113564	AP3M2
									ENSG00000204650	862.888	-0.426291	0.127557	-3.34198	0.000831837	0.0113804	LINC02210
									ENSG00000215158	98.9643	-0.996678	0.298232	-3.34195	0.000831918	0.0113804	NA
									ENSG00000183943	884.3	-0.458667	0.137273	-3.34129	0.000833904	0.0114015	PRKX
									ENSG00000130733	685.054	0.591567	0.177075	3.34077	0.000835464	0.0114111	YIPF2
									ENSG00000130429	212.299	1.35663	0.406095	3.34067	0.000835757	0.0114111	ARPC1B
									ENSG00000269893	477.853	1.20405	0.360444	3.34047	0.000836364	0.0114111	SNHG8
									ENSG00000121764	50.9971	-1.19003	0.356248	-3.34046	0.000836397	0.0114111	HCRTR1
									ENSG00000107863	5376.61	-0.574017	0.171891	-3.33942	0.000839533	0.0114477	ARHGAP21
									ENSG00000266865	56.404	1.53876	0.460906	3.33856	0.000842152	0.0114773	NA
									ENSG00000101004	1590.57	-0.445226	0.133369	-3.33829	0.000842951	0.0114821	NINL
									ENSG00000111716	8201.55	0.681273	0.204113	3.33773	0.000844669	0.0114993	LDHB
									ENSG00000257056	60.949	-1.80115	0.539841	-3.33644	0.000848576	0.0115463	LINC02282
									ENSG00000179299	182.398	0.943759	0.282882	3.33623	0.000849234	0.0115491	NSUN7
									ENSG00000179242	2728.43	-0.77143	0.231269	-3.33564	0.000851028	0.0115674	CDH4
									ENSG00000072952	101.662	1.00438	0.301204	3.33454	0.000854402	0.011607	IRAG1
									ENSG00000154734	459.926	1.6854	0.505546	3.33382	0.000856625	0.011631	ADAMTS1
									ENSG00000182718	5653.51	2.14347	0.643071	3.33317	0.000858614	0.0116518	ANXA2
									ENSG00000273066	95.1234	-0.746456	0.223962	-3.33296	0.000859259	0.0116544	NA
									ENSG00000089063	1141.1	0.455394	0.136668	3.33212	0.000861865	0.0116835	TMEM230
									ENSG00000247077	659.17	0.59995	0.180078	3.33161	0.000863443	0.0116987	PGAM5
									ENSG00000010626	163.096	0.836619	0.251141	3.33127	0.000864507	0.0117069	LRRC23
									ENSG00000233276	2288.12	0.94667	0.284244	3.33048	0.000866968	0.0117338	GPX1
									ENSG00000070081	1174.74	0.877617	0.263543	3.33007	0.000868249	0.0117338	NUCB2
									ENSG00000133321	5.32247	3.88968	1.16811	3.3299	0.000868769	0.0117338	PLAAT4
									ENSG00000106013	1.67959	-2.55221	0.766457	-3.32989	0.000868816	0.0117338	ANKRD7
									ENSG00000104044	88.6901	1.76129	0.528953	3.32977	0.00086917	0.0117338	OCA2
									ENSG00000204460	4.61647	-2.50059	0.750984	-3.32975	0.000869254	0.0117338	LINC01854
									ENSG00000234500	43.5387	-0.954791	0.286778	-3.32937	0.000870416	0.0117432	NA
									ENSG00000069849	1972.96	0.272483	0.0818576	3.32874	0.000872395	0.0117618	ATP1B3
									ENSG00000230912	22.4501	-0.939708	0.282319	-3.32853	0.00087305	0.0117618	NA
									ENSG00000204387	2331.31	1.17379	0.35265	3.32849	0.000873178	0.0117618	SNHG32
									ENSG00000164574	612.77	1.39734	0.41988	3.32796	0.000874851	0.0117782	GALNT10
									ENSG00000087253	218.307	1.43618	0.431654	3.32716	0.000877369	0.0118058	LPCAT2
									ENSG00000244056	27.1923	-1.26029	0.378867	-3.32647	0.000879526	0.0118286	RN7SL417P
									ENSG00000158220	29.1949	-1.01859	0.306248	-3.32602	0.000880952	0.011836	ESYT3
									ENSG00000272129	8.30662	1.27778	0.384178	3.326	0.000881008	0.011836	NA
									ENSG00000064218	64.1578	5.50073	1.65428	3.32514	0.000883735	0.0118609	DMRT3
									ENSG00000272153	33.633	-0.911235	0.274045	-3.32513	0.000883788	0.0118609	NA
									ENSG00000023318	775.079	0.547486	0.164666	3.32483	0.000884722	0.0118672	ERP44
									ENSG00000178776	5.21593	4.34398	1.30665	3.32452	0.000885694	0.011874	C5orf46
									ENSG00000233122	18.1148	-1.01683	0.305897	-3.32411	0.000887023	0.0118856	CTAGE7P
									ENSG00000267765	8.33295	-1.15538	0.347651	-3.32339	0.000889295	0.0119053	NA
									ENSG00000118363	1619.14	0.890601	0.267983	3.32335	0.000889432	0.0119053	SPCS2
									ENSG00000260232	24.3767	-1.45235	0.437089	-3.32278	0.000891261	0.0119235	NA
									ENSG00000236732	3.30546	-2.18488	0.657614	-3.32244	0.000892327	0.0119315	NA
									ENSG00000234450	7.40281	-1.22687	0.369285	-3.32227	0.000892876	0.0119326	RPL26P23
									ENSG00000170498	24.9055	2.49494	0.751012	3.3221	0.000893428	0.0119337	KISS1
									ENSG00000141756	2358.75	1.13195	0.340812	3.32134	0.000895879	0.0119602	FKBP10
									ENSG00000166441	9290.52	0.795564	0.239579	3.32068	0.000898	0.0119823	RPL27A
									ENSG00000150093	3606.79	1.1803	0.355684	3.3184	0.000905333	0.0120738	ITGB1
									ENSG00000003056	721.006	0.633508	0.190923	3.31813	0.000906225	0.012075	M6PR
									ENSG00000124299	1143.1	0.613701	0.184959	3.31804	0.000906531	0.012075	PEPD
									ENSG00000105404	1685.63	0.906453	0.273198	3.31794	0.000906845	0.012075	RABAC1
									ENSG00000134595	1096.62	1.38185	0.416508	3.3177	0.000907605	0.0120788	SOX3
									ENSG00000259448	57.2771	-0.952856	0.287241	-3.31728	0.000909	0.0120911	NA
									ENSG00000196361	5359.71	-0.683305	0.206019	-3.3167	0.000910864	0.0121096	ELAVL3
									ENSG00000106236	789.339	1.34071	0.404464	3.31478	0.000917157	0.0121869	NPTX2
									ENSG00000266718	4.3681	-1.94101	0.585604	-3.31454	0.000917955	0.0121891	NA
									ENSG00000162086	545.652	-0.337139	0.101723	-3.3143	0.000918735	0.0121891	ZNF75A
									ENSG00000272512	84.8068	-1.08893	0.328557	-3.31429	0.000918762	0.0121891	NA
									ENSG00000161179	391.61	0.686539	0.207202	3.31338	0.000921767	0.0122226	YDJC
									ENSG00000257108	7.13261	2.89029	0.872514	3.3126	0.000924336	0.0122503	NHLRC4
									ENSG00000137809	113.99	2.13852	0.645692	3.31198	0.000926375	0.012271	ITGA11
									ENSG00000177283	991.81	-0.925435	0.279435	-3.31181	0.000926943	0.0122721	FZD8
									ENSG00000224765	4.17347	3.50016	1.05711	3.31107	0.0009294	0.0122983	NA
									ENSG00000239264	159.028	1.08301	0.327203	3.30992	0.000933237	0.0123408	TXNDC5
									ENSG00000143257	59.1901	-0.779139	0.235403	-3.30981	0.00093358	0.0123408	NR1I3
									ENSG00000267568	25.5439	-1.0317	0.311925	-3.30753	0.000941224	0.0124354	LOC105371899
									ENSG00000077522	139.816	-1.06168	0.321078	-3.3066	0.000944356	0.0124703	ACTN2
									ENSG00000120149	8.71667	2.11472	0.639642	3.30609	0.00094606	0.0124836	MSX2
									ENSG00000273116	8.9204	-1.07698	0.325765	-3.30601	0.00094634	0.0124836	NA
									ENSG00000273007	15.9523	-1.0449	0.316253	-3.304	0.00095316	0.0125636	NA
									ENSG00000090924	2362.99	-0.572108	0.173164	-3.30385	0.000953665	0.0125636	PLEKHG2
									ENSG00000131791	1086.37	-0.454862	0.137679	-3.30379	0.000953883	0.0125636	PRKAB2
									ENSG00000177990	495.481	-0.743358	0.225059	-3.30294	0.000956774	0.0125951	DPY19L2
									ENSG00000273409	2.76142	-4.41138	1.33574	-3.30257	0.000958017	0.012605	LINC02712
									ENSG00000137269	212.321	-0.671868	0.20345	-3.30237	0.000958715	0.0126074	LRRC1
									ENSG00000259772	12.6597	-1.05329	0.318964	-3.30223	0.000959185	0.0126074	LOC283710
									ENSG00000183617	325.554	0.971985	0.294375	3.30186	0.000960467	0.0126169	MRPL54
									ENSG00000104067	1295.58	0.598522	0.181275	3.30173	0.000960901	0.0126169	TJP1
									ENSG00000112584	948.722	-0.483081	0.146324	-3.30145	0.000961854	0.0126229	FAM120B
									ENSG00000178567	1448.36	-0.403182	0.122147	-3.30078	0.000964172	0.0126468	EPM2AIP1
									ENSG00000159200	1539.4	1.242	0.376352	3.30009	0.000966524	0.0126712	RCAN1
									ENSG00000112378	174.083	1.63716	0.496207	3.29936	0.00096907	0.012698	PERP
									ENSG00000115657	142.698	-0.625498	0.1896	-3.29904	0.000970152	0.0127057	ABCB6
									ENSG00000166436	1542.07	1.17206	0.355313	3.29866	0.000971482	0.0127165	TRIM66
									ENSG00000119318	3146.76	0.399378	0.121082	3.29842	0.000972319	0.012721	RAD23B
									ENSG00000230948	2.88675	-2.27946	0.691233	-3.29768	0.000974873	0.0127478	AURKBP1
									ENSG00000006534	79.2862	1.15001	0.348759	3.29743	0.000975734	0.0127495	ALDH3B1
									ENSG00000231187	67.2881	-1.08815	0.330008	-3.29736	0.000975996	0.0127495	LOC102724593
									ENSG00000138134	144.755	-1.0932	0.331571	-3.29702	0.000977176	0.0127583	STAMBPL1
									ENSG00000110801	146.502	0.441471	0.133907	3.29685	0.000977765	0.0127595	PSMD9
									ENSG00000116711	18.4876	1.78063	0.540174	3.2964	0.000979322	0.0127733	PLA2G4A
									ENSG00000103966	430.194	1.59143	0.482829	3.29606	0.000980513	0.0127823	EHD4
									ENSG00000100354	1595.95	-0.637907	0.193594	-3.29507	0.000983983	0.0128209	TNRC6B
									ENSG00000084652	1688.51	0.295662	0.089737	3.29476	0.000985059	0.0128284	TXLNA
									ENSG00000177409	22.6438	2.5665	0.77904	3.29445	0.000986161	0.0128362	SAMD9L
									ENSG00000269978	58.5434	-0.727442	0.220827	-3.29417	0.000987136	0.0128371	NA
									ENSG00000119917	43.3229	1.28706	0.390713	3.29414	0.000987238	0.0128371	IFIT3
									ENSG00000137563	594.463	0.538101	0.163362	3.29391	0.000988035	0.0128409	GGH
									ENSG00000007174	71.7263	1.5375	0.466797	3.29373	0.000988687	0.0128429	DNAH9
									ENSG00000131467	1701.27	0.249843	0.0758661	3.29321	0.000990508	0.01286	PSME3
									ENSG00000125384	12.2111	-2.46019	0.74719	-3.29259	0.000992686	0.0128817	PTGER2
									ENSG00000114446	608.407	0.598706	0.181859	3.29215	0.000994254	0.0128883	IFT57
									ENSG00000165102	1307.32	-0.463829	0.140895	-3.29203	0.000994681	0.0128883	HGSNAT
									ENSG00000246379	80.8859	-0.714396	0.217008	-3.29202	0.000994714	0.0128883	LOC283856
									ENSG00000138435	8.80535	3.17125	0.963462	3.29152	0.000996479	0.0129046	CHRNA1
									ENSG00000188002	241.718	-0.532435	0.161777	-3.29117	0.000997717	0.0129068	NA
									ENSG00000130940	115.423	0.662813	0.201392	3.29116	0.00099776	0.0129068	CASZ1
									ENSG00000091592	3840.78	0.653415	0.198543	3.29104	0.000998166	0.0129068	NLRP1
									ENSG00000088986	2414.2	0.536519	0.163039	3.29075	0.000999197	0.0129136	DYNLL1
									ENSG00000156535	71.0195	1.32208	0.401843	3.29003	0.00100177	0.0129403	CD109
									ENSG00000133958	1308.55	-0.710735	0.216071	-3.28936	0.00100415	0.0129645	UNC79
									ENSG00000223496	903.296	0.831422	0.25278	3.28911	0.00100506	0.0129697	EXOSC6
									ENSG00000137672	23.6164	2.63836	0.802321	3.28841	0.00100756	0.0129953	TRPC6
									ENSG00000166105	108.194	1.7354	0.5278	3.28799	0.00100904	0.0130078	GLB1L3
									ENSG00000112183	147.906	1.41382	0.430227	3.28622	0.00101541	0.0130787	RBM24
									ENSG00000120093	20.5605	7.30895	2.22415	3.28618	0.00101556	0.0130787	HOXB3
									ENSG00000245322	4.25933	2.51051	0.764142	3.28539	0.0010184	0.0131026	NA
									ENSG00000129493	442.907	0.751418	0.228715	3.28538	0.00101844	0.0131026	HEATR5A
									ENSG00000183379	165.29	-1.32563	0.403684	-3.28383	0.00102407	0.0131683	SYNDIG1L
									ENSG00000144820	142.176	7.89288	2.406	3.2805	0.00103624	0.013318	ADGRG7
									ENSG00000146834	1015.16	0.490342	0.149482	3.28027	0.00103708	0.0133221	MEPCE
									ENSG00000101773	462.998	0.608461	0.18554	3.27941	0.00104023	0.0133559	RBBP8
									ENSG00000235770	6.5019	3.76834	1.14979	3.27741	0.00104764	0.0134443	LINC00607
									ENSG00000137571	773.198	-0.995653	0.303834	-3.27696	0.00104932	0.013459	SLCO5A1
									ENSG00000142871	2959.55	2.00286	0.611401	3.27585	0.00105343	0.013505	CCN1
									ENSG00000059378	52.8222	1.9991	0.610421	3.27495	0.0010568	0.0135413	PARP12
									ENSG00000142227	318.404	1.60639	0.490538	3.27476	0.00105753	0.013544	EMP3
									ENSG00000213420	4140.04	-0.45957	0.140348	-3.27451	0.00105846	0.0135491	GPC2
									ENSG00000144579	442.35	1.06709	0.325894	3.27434	0.00105911	0.0135505	CTDSP1
									ENSG00000165886	244.412	1.25633	0.383712	3.27416	0.00105978	0.0135523	UBTD1
									ENSG00000141052	16.1496	2.98721	0.912583	3.27335	0.00106279	0.013584	MYOCD
									ENSG00000241738	2.39247	-2.4159	0.738613	-3.27086	0.0010722	0.0136974	NA
									ENSG00000265533	6.52518	-2.33196	0.713061	-3.27035	0.00107415	0.013713	DSEL-AS1
									ENSG00000090487	1232.93	0.347265	0.106189	3.27026	0.0010745	0.013713	SPG21
									ENSG00000172345	13.0407	1.60082	0.489698	3.269	0.0010793	0.0137674	STARD5
									ENSG00000100987	3.74744	4.86253	1.48756	3.26879	0.00108007	0.0137704	VSX1
									ENSG00000078098	10.7309	3.40961	1.04314	3.26861	0.00108077	0.0137724	FAP
									ENSG00000147041	43.7282	-1.68703	0.516204	-3.26814	0.00108256	0.0137883	SYTL5
									ENSG00000178162	171.803	-2.18305	0.668028	-3.2679	0.00108347	0.013793	NA
									ENSG00000119977	623.361	0.600611	0.183813	3.26751	0.00108496	0.0138051	TCTN3
									ENSG00000175061	3902.62	0.805991	0.246762	3.26626	0.00108976	0.0138593	SNHG29
									ENSG00000111875	502.591	0.478362	0.14648	3.26571	0.00109189	0.0138737	ASF1A
									ENSG00000223461	6.67694	-1.33312	0.40822	-3.26569	0.00109198	0.0138737	NA
									ENSG00000163545	763.097	1.11745	0.34227	3.26481	0.00109538	0.01391	NUAK2
									ENSG00000128581	776.186	0.546454	0.167413	3.2641	0.00109811	0.0139377	IFT22
									ENSG00000231814	1.73649	-4.60862	1.41252	-3.26268	0.00110363	0.0140008	LINC00210
									ENSG00000197324	933.031	1.48608	0.455664	3.26134	0.00110887	0.0140568	LRP10
									ENSG00000164062	1632.27	0.444113	0.136178	3.26127	0.00110915	0.0140568	APEH
									ENSG00000169635	1432.09	-0.573053	0.175746	-3.26069	0.00111143	0.0140787	HIC2
									ENSG00000230590	127.716	-0.981948	0.301301	-3.25903	0.00111796	0.0141543	FTX
									ENSG00000053900	499.089	-0.486398	0.149306	-3.25772	0.00112311	0.0142125	ANAPC4
									ENSG00000106018	43.1658	1.49426	0.45872	3.25745	0.00112418	0.0142132	VIPR2
									ENSG00000239922	81.7162	1.72462	0.529441	3.25743	0.00112428	0.0142132	NA
									ENSG00000108846	37.5201	2.53064	0.776983	3.25701	0.00112592	0.0142269	ABCC3
									ENSG00000154822	568.431	-0.634679	0.194893	-3.25655	0.00112775	0.0142429	PLCL2
									ENSG00000114933	654.729	-0.680555	0.209002	-3.25621	0.00112911	0.014253	INO80D
									ENSG00000245958	371.2	-0.439898	0.135104	-3.25598	0.00113001	0.0142573	SEPTIN7P14
									ENSG00000138772	187.728	2.17817	0.66903	3.25571	0.00113111	0.0142642	ANXA3
									ENSG00000056558	122.921	-1.1097	0.34089	-3.25531	0.00113269	0.014277	TRAF1
									ENSG00000140832	26.7871	1.68188	0.516684	3.25515	0.00113333	0.014278	MARVELD3
									ENSG00000124942	3251	2.50309	0.769083	3.25464	0.00113536	0.0142929	AHNAK
									ENSG00000214944	105.022	1.83184	0.562851	3.25457	0.00113563	0.0142929	ARHGEF28
									ENSG00000131408	632.084	0.703048	0.216085	3.25357	0.00113966	0.0143365	NR1H2
									ENSG00000160712	21.9861	1.95477	0.600927	3.25292	0.00114226	0.0143622	IL6R
									ENSG00000242085	29.4579	-1.08348	0.333115	-3.25259	0.00114359	0.0143718	RPS20P33
									ENSG00000143545	577.378	1.08611	0.334176	3.25011	0.00115361	0.0144906	RAB13
									ENSG00000124743	12.9765	-0.914171	0.281309	-3.24971	0.00115525	0.014504	KLHL31
									ENSG00000101825	227.268	1.82097	0.56044	3.24918	0.00115737	0.0145194	MXRA5
									ENSG00000007392	3133.88	-0.305343	0.093977	-3.24912	0.00115761	0.0145194	LUC7L
									ENSG00000151117	132.75	0.587978	0.180981	3.24883	0.00115879	0.014527	TMEM86A
									ENSG00000100253	28.742	1.57339	0.484384	3.24822	0.0011613	0.0145476	MIOX
									ENSG00000147883	194.348	2.3309	0.717616	3.24811	0.00116173	0.0145476	CDKN2B
									ENSG00000258172	2.03343	-2.36349	0.727672	-3.24801	0.00116214	0.0145476	NA
									ENSG00000236137	3.37848	-2.01877	0.621674	-3.24732	0.00116498	0.014576	LOC101929099
									ENSG00000101391	474.706	-0.228581	0.0704054	-3.24664	0.00116776	0.0146036	CDK5RAP1
									ENSG00000009709	6.19354	3.35407	1.03331	3.24594	0.00117064	0.0146324	PAX7
									ENSG00000118473	902.313	-0.723437	0.222939	-3.245	0.00117449	0.0146734	SGIP1
									ENSG00000230699	154.77	-0.974119	0.300228	-3.2446	0.00117616	0.014687	NA
									ENSG00000162520	58.4677	2.87165	0.885138	3.24429	0.00117742	0.0146956	SYNC
									ENSG00000259715	72.4949	-0.838298	0.25844	-3.24369	0.00117992	0.0147196	NA
									ENSG00000151702	28.9144	2.55735	0.788519	3.24323	0.00118182	0.014736	FLI1
									ENSG00000159267	499.359	0.54199	0.167127	3.24299	0.00118283	0.0147415	HLCS
									ENSG00000101842	5.37346	-1.76509	0.544336	-3.24265	0.00118425	0.0147519	VSIG1
									ENSG00000118292	51.6904	1.18382	0.365155	3.24198	0.00118702	0.014774	C1orf54
									ENSG00000081087	546.698	0.528089	0.162899	3.24182	0.00118771	0.014774	OSTM1
									ENSG00000205424	4.48468	2.3448	0.723304	3.24179	0.00118783	0.014774	NA
									ENSG00000273247	104.79	-0.620633	0.191455	-3.24166	0.00118834	0.014774	NA
									ENSG00000100902	68.2105	-0.620116	0.191308	-3.24145	0.00118923	0.0147778	PSMA6
									ENSG00000168421	24.9611	2.65803	0.820383	3.23998	0.00119537	0.0148469	RHOH
									ENSG00000266709	44.6784	1.65705	0.511469	3.23978	0.00119622	0.0148503	MGC12916
									ENSG00000119523	399.029	0.574198	0.177273	3.23907	0.00119922	0.0148745	ALG2
									ENSG00000252106	6.24192	-1.40471	0.43368	-3.23904	0.00119934	0.0148745	RNY3P15
									ENSG00000084207	4292.28	0.916675	0.283063	3.23842	0.00120195	0.0148997	GSTP1
									ENSG00000251136	49.3912	0.8478	0.261816	3.23815	0.00120306	0.0149062	RIPK2-DT
									ENSG00000118960	429.095	0.651877	0.20139	3.23689	0.00120839	0.014965	HS1BP3
									ENSG00000138085	642.688	0.706899	0.21842	3.23642	0.00121039	0.0149824	ATRAID
									ENSG00000182983	1.75988	-2.92552	0.904437	-3.23463	0.00121798	0.0150691	ZNF662
									ENSG00000109814	890.612	0.834968	0.258158	3.23433	0.00121927	0.0150777	UGDH
									ENSG00000088280	566.271	0.541415	0.167417	3.23394	0.00122095	0.0150911	ASAP3
									ENSG00000076242	878.375	0.27266	0.0843336	3.23311	0.00122452	0.0151279	MLH1
									ENSG00000040487	606.078	0.472746	0.146272	3.23196	0.00122945	0.0151815	SLC66A1
									ENSG00000163132	56.2109	1.18382	0.366332	3.23154	0.00123125	0.0151963	MSX1
									ENSG00000258548	67.2853	1.88554	0.583709	3.23028	0.00123668	0.0152494	LINC00645
									ENSG00000124145	178.422	1.50211	0.46501	3.23027	0.00123674	0.0152494	SDC4
									ENSG00000108671	1885.16	0.238454	0.0738297	3.22978	0.00123884	0.0152679	PSMD11
									ENSG00000120332	17.0084	1.96993	0.610002	3.22938	0.00124058	0.015282	TNN
									ENSG00000173456	609.872	0.548502	0.169862	3.22911	0.00124178	0.0152893	RNF26
									ENSG00000108518	3038	0.924299	0.286279	3.22867	0.00124369	0.0153055	PFN1
									ENSG00000107317	153.486	3.10161	0.960877	3.22789	0.00124708	0.0153397	PTGDS
									ENSG00000114378	74.3052	-0.714706	0.221439	-3.22756	0.00124851	0.01535	HYAL1
									ENSG00000264469	70.6166	-0.687095	0.212962	-3.22637	0.00125369	0.0154062	NA
									ENSG00000064115	602.363	0.50424	0.15642	3.22362	0.00126581	0.0155457	TM7SF3
									ENSG00000179933	395.457	0.619895	0.192304	3.22352	0.00126626	0.0155457	C14orf119
									ENSG00000226627	7.53351	-1.74108	0.540147	-3.22334	0.00126704	0.0155478	SHANK2-AS1
									ENSG00000087088	929.444	0.820591	0.254633	3.22265	0.00127013	0.0155782	BAX
									ENSG00000162236	753.45	0.713121	0.221306	3.22233	0.00127152	0.0155809	STX5
									ENSG00000197769	32.2418	1.64954	0.511911	3.22232	0.00127158	0.0155809	MAP1LC3C
									ENSG00000225986	11.1954	1.58723	0.492598	3.22215	0.00127231	0.0155825	NA
									ENSG00000256269	404.57	0.756158	0.234695	3.22187	0.00127357	0.0155903	HMBS
									ENSG00000130985	12191.4	-0.463113	0.143764	-3.22134	0.00127593	0.0156118	UBA1
									ENSG00000196937	901.427	0.517971	0.160829	3.22062	0.00127912	0.0156432	FAM3C
									ENSG00000011465	67.6614	1.95934	0.608636	3.21924	0.00128532	0.0157043	DCN
									ENSG00000232386	2.78887	-2.99374	0.929953	-3.21923	0.00128534	0.0157043	NA
									ENSG00000249915	1004.03	0.358173	0.111277	3.21874	0.00128754	0.0157236	PDCD6
									ENSG00000179954	93.1895	1.80242	0.560021	3.21849	0.00128867	0.01573	SSC5D
									ENSG00000107815	345.161	0.343425	0.10671	3.21832	0.00128945	0.0157319	TWNK
									ENSG00000260916	396.299	0.771218	0.23965	3.2181	0.00129044	0.0157365	CCPG1
									ENSG00000156172	102.423	0.500067	0.155439	3.21713	0.00129482	0.0157823	C8orf37
									ENSG00000105379	789.671	-0.846837	0.263348	-3.21565	0.00130148	0.0158524	ETFB
									ENSG00000188365	12.6537	-0.89574	0.278562	-3.21558	0.00130181	0.0158524	NA
									ENSG00000249464	8.2919	2.21592	0.689167	3.21536	0.00130282	0.0158571	LINC01091
									ENSG00000267758	4.60021	-1.87833	0.584327	-3.21451	0.00130665	0.015888	NA
									ENSG00000146376	100.384	1.44253	0.448763	3.21446	0.00130689	0.015888	ARHGAP18
									ENSG00000087116	67.7607	1.41822	0.441209	3.21439	0.00130723	0.015888	ADAMTS2
									ENSG00000125872	14.6585	-1.11562	0.347106	-3.21406	0.00130874	0.0158988	LRRN4
									ENSG00000143641	2608.15	0.675507	0.210217	3.21338	0.00131182	0.0159286	GALNT2
									ENSG00000170624	176.471	-1.13738	0.354076	-3.21226	0.00131697	0.0159793	SGCD
									ENSG00000111860	227.828	-0.700862	0.218191	-3.21215	0.00131744	0.0159793	CEP85L
									ENSG00000183977	15.8404	-0.86662	0.269802	-3.21206	0.00131787	0.0159793	PP2D1
									ENSG00000111144	993.655	0.606646	0.188885	3.21172	0.00131942	0.0159904	LTA4H
									ENSG00000135046	1206.89	2.1009	0.654173	3.21153	0.00132029	0.0159934	ANXA1
									ENSG00000181652	95.2856	-1.02431	0.318963	-3.21137	0.00132106	0.0159951	ATG9B
									ENSG00000129270	43.2235	1.92935	0.600931	3.2106	0.0013246	0.0160296	NA
									ENSG00000123870	33.2647	-0.799974	0.249176	-3.21047	0.00132517	0.0160296	NA
									ENSG00000176842	80.8893	2.11257	0.658056	3.21033	0.00132585	0.0160302	IRX5
									ENSG00000102893	1392.4	-0.261637	0.0815165	-3.20962	0.00132911	0.0160621	PHKB
									ENSG00000149256	2776.19	-0.780228	0.243111	-3.20935	0.00133037	0.0160684	TENM4
									ENSG00000163872	2080.8	-0.384522	0.119817	-3.20923	0.00133089	0.0160684	YEATS2
									ENSG00000187889	8.43275	3.32003	1.03473	3.20859	0.00133388	0.0160922	FYB2
									ENSG00000162761	51.2166	3.81143	1.1879	3.20854	0.00133412	0.0160922	LMX1A
									ENSG00000160753	2444.06	-1.26454	0.394231	-3.20762	0.0013384	0.0161333	RUSC1
									ENSG00000075188	142.008	0.747368	0.233004	3.20753	0.0013388	0.0161333	NUP37
									ENSG00000197608	425.271	-0.574189	0.179022	-3.20738	0.00133952	0.0161343	ZNF841
									ENSG00000104312	170.191	1.11839	0.348721	3.20713	0.00134068	0.0161407	RIPK2
									ENSG00000226465	13.57	-1.09078	0.340137	-3.20687	0.00134188	0.0161475	NA
									ENSG00000005486	2631.18	0.64319	0.20059	3.20648	0.00134368	0.0161615	RHBDD2
									ENSG00000089220	5000.53	0.306123	0.0954921	3.20574	0.00134715	0.0161956	PEBP1
									ENSG00000240342	516.142	1.18156	0.368593	3.20559	0.00134786	0.0161966	RPS2P5
									ENSG00000165588	644.287	1.24699	0.389118	3.20466	0.00135224	0.0162415	OTX2
									ENSG00000092054	187.183	1.41135	0.440479	3.20412	0.00135475	0.016264	MYH7
									ENSG00000130517	823.271	0.580479	0.181229	3.20301	0.00135998	0.0163191	PGPEP1
									ENSG00000127863	346.596	1.07936	0.337035	3.20252	0.0013623	0.0163393	TNFRSF19
									ENSG00000166183	13.1166	-1.31837	0.411751	-3.20186	0.00136544	0.0163692	ASPG
									ENSG00000131368	1277.23	-0.41391	0.129315	-3.20079	0.0013705	0.0164221	MRPS25
									ENSG00000268030	29.2331	-0.733551	0.229205	-3.20041	0.00137232	0.0164226	NA
									ENSG00000267248	49.882	-0.753415	0.235416	-3.20035	0.00137259	0.0164226	NA
									ENSG00000176101	857.004	0.658204	0.205671	3.20028	0.00137293	0.0164226	SSNA1
									ENSG00000228626	8.15235	2.1556	0.673626	3.19999	0.00137434	0.0164226	NA
									ENSG00000113205	121.105	-0.538114	0.168162	-3.19998	0.00137438	0.0164226	PCDHB3
									ENSG00000070669	5186	0.797944	0.249365	3.1999	0.00137474	0.0164226	ASNS
									ENSG00000113441	544.65	-1.04126	0.325413	-3.19981	0.00137516	0.0164226	LNPEP
									ENSG00000246363	4.35448	4.0735	1.2731	3.19968	0.00137579	0.0164226	LINC02458
									ENSG00000260229	1.70139	-3.02338	0.944957	-3.19948	0.00137674	0.0164226	PPIAP51
									ENSG00000198754	4.98554	-2.00895	0.627909	-3.19943	0.00137698	0.0164226	OXCT2
									ENSG00000259153	145.443	-0.584921	0.182832	-3.19923	0.00137796	0.0164266	MAP3K9-DT
									ENSG00000085377	739.589	0.388604	0.121476	3.19902	0.00137897	0.016431	PREP
									ENSG00000204965	25.9882	-1.11331	0.348036	-3.19882	0.00137991	0.0164345	PCDHA5
									ENSG00000154133	5.43475	2.82576	0.883619	3.19795	0.00138411	0.0164768	ROBO4
									ENSG00000258457	15.8389	1.42965	0.447094	3.19766	0.00138549	0.0164856	AJUBA-DT
									ENSG00000259972	59.5398	-0.791225	0.247453	-3.19748	0.00138636	0.0164882	NA
									ENSG00000243960	12.6432	-0.959463	0.300121	-3.19692	0.00138903	0.0165123	NA
									ENSG00000158716	109.415	1.28923	0.403336	3.19642	0.00139144	0.0165333	DUSP23
									ENSG00000105552	476.98	0.692588	0.216689	3.19623	0.00139236	0.0165365	BCAT2
									ENSG00000137343	3211.5	-0.399694	0.125062	-3.19596	0.00139367	0.0165444	ATAT1
									ENSG00000252218	1.76013	-3.04622	0.953472	-3.19487	0.00139894	0.0165992	NA
									ENSG00000075711	1195.68	0.676142	0.21169	3.19402	0.00140304	0.0166365	DLG1
									ENSG00000082556	41.5367	1.53053	0.479195	3.19395	0.00140339	0.0166365	OPRK1
									ENSG00000157330	10.8152	2.49933	0.782596	3.19364	0.00140489	0.0166465	C1orf158
									ENSG00000137509	664.191	0.706587	0.221266	3.19338	0.00140618	0.0166541	PRCP
									ENSG00000184863	2640.43	-0.600561	0.18809	-3.19294	0.00140833	0.0166718	RBM33
									ENSG00000150459	1124.03	0.471959	0.14782	3.1928	0.001409	0.016672	SAP18
									ENSG00000182117	508.72	0.797861	0.249959	3.19197	0.00141306	0.0167122	NOP10
									ENSG00000049759	3656.35	-0.606103	0.189936	-3.1911	0.00141734	0.0167551	NEDD4L
									ENSG00000171462	174.903	-0.738421	0.231465	-3.1902	0.00142172	0.0167989	DLK2
									ENSG00000064490	364.778	0.802088	0.251432	3.19007	0.00142236	0.0167989	RFXANK
									ENSG00000267702	3.07174	-1.67168	0.524293	-3.18844	0.00143042	0.0168863	NA
									ENSG00000260469	14.3631	1.18187	0.370695	3.18827	0.00143129	0.0168887	NA
									ENSG00000089009	14207.4	0.548113	0.171937	3.18786	0.00143327	0.0169043	RPL6
									ENSG00000146242	796.522	1.01303	0.317894	3.18669	0.00143913	0.0169655	TPBG
									ENSG00000084234	6436.94	0.444717	0.139562	3.18651	0.00143999	0.0169678	APLP2
									ENSG00000171135	455.219	0.735476	0.230824	3.1863	0.00144104	0.0169724	JAGN1
									ENSG00000184349	665.088	0.808213	0.253682	3.18593	0.00144289	0.0169863	EFNA5
									ENSG00000269402	5.24369	-1.39315	0.437324	-3.18563	0.0014444	0.0169962	NA
									ENSG00000115896	277.965	1.12298	0.352636	3.18454	0.00144984	0.0170524	PLCL1
									ENSG00000161618	564.725	0.66621	0.20921	3.1844	0.00145052	0.0170525	ALDH16A1
									ENSG00000153046	352.915	0.626569	0.196784	3.18404	0.00145234	0.017066	CDYL
									ENSG00000173281	115.737	1.2237	0.384406	3.18334	0.00145585	0.0170994	PPP1R3B
									ENSG00000162517	889.118	0.540575	0.169842	3.18282	0.00145849	0.0171224	PEF1
									ENSG00000013297	58.4531	2.05158	0.644736	3.18205	0.00146236	0.0171483	CLDN11
									ENSG00000242372	860.573	0.846328	0.265973	3.18201	0.00146258	0.0171483	EIF6
									ENSG00000130305	582.439	0.495954	0.155869	3.18186	0.00146332	0.0171483	NSUN5
									ENSG00000076043	303.906	0.726696	0.228388	3.18185	0.00146338	0.0171483	REXO2
									ENSG00000104763	1621.66	0.59519	0.187084	3.18141	0.00146562	0.0171667	ASAH1
									ENSG00000259796	216.471	-0.842424	0.264829	-3.18102	0.00146759	0.0171784	NA
									ENSG00000158710	1470.9	1.82473	0.573645	3.18094	0.00146797	0.0171784	TAGLN2
									ENSG00000154478	174.445	-1.30112	0.40906	-3.18075	0.00146893	0.0171818	GPR26
									ENSG00000159123	1.67906	-2.29173	0.720549	-3.18053	0.00147006	0.0171871	NA
									ENSG00000165678	2546.18	0.543203	0.170804	3.18027	0.00147137	0.0171946	GHITM
									ENSG00000168763	782.62	-0.360684	0.113425	-3.17992	0.00147314	0.0172073	CNNM3
									ENSG00000127774	31.7701	1.59336	0.501473	3.17736	0.00148624	0.017348	EMC6
									ENSG00000148175	82.2716	1.62964	0.512901	3.1773	0.00148654	0.017348	STOM
									ENSG00000166359	38.6824	-0.667258	0.210044	-3.17676	0.00148932	0.0173725	WDR88
									ENSG00000125629	465.444	-0.3697	0.116449	-3.17479	0.00149944	0.0174825	INSIG2
									ENSG00000258871	4.54419	-2.23347	0.703669	-3.17403	0.00150339	0.0175198	NA
									ENSG00000256025	2.16635	-2.68514	0.846022	-3.17384	0.00150436	0.0175198	CACNA1C-AS4
									ENSG00000230313	8.35304	-2.49833	0.787178	-3.17378	0.0015047	0.0175198	NA
									ENSG00000115616	34.3796	-1.73939	0.548144	-3.17324	0.00150747	0.017544	SLC9A2
									ENSG00000103591	795.281	0.511472	0.161206	3.17278	0.00150987	0.017564	AAGAB
									ENSG00000093100	4.57757	-1.7182	0.541591	-3.17251	0.00151128	0.0175723	NA
									ENSG00000182810	197.307	0.579218	0.182583	3.17236	0.00151208	0.0175736	DDX28
									ENSG00000185404	27.5929	2.26525	0.714279	3.17138	0.00151719	0.017625	SP140L
									ENSG00000182504	972.565	-0.544225	0.171614	-3.17122	0.00151802	0.0176266	CEP97
									ENSG00000271533	408.89	-1.21434	0.38298	-3.17077	0.00152033	0.0176432	NA
									ENSG00000251474	327.605	-0.562082	0.177275	-3.17068	0.00152083	0.0176432	RPL32P3
									ENSG00000179846	36.9477	-0.867571	0.273752	-3.16919	0.00152865	0.0177258	NKPD1
									ENSG00000179869	35.4927	1.93994	0.612164	3.16899	0.00152972	0.0177295	ABCA13
									ENSG00000115233	1108.37	0.626574	0.197733	3.16879	0.00153073	0.0177295	PSMD14
									ENSG00000088832	2437.14	0.549399	0.173381	3.16873	0.00153106	0.0177295	FKBP1A
									ENSG00000189409	32.7422	1.95832	0.618108	3.16824	0.00153364	0.0177514	MMP23B
									ENSG00000269694	27.8732	-1.09244	0.344872	-3.16767	0.00153668	0.0177785	NA
									ENSG00000205302	570.904	0.28433	0.0897721	3.16724	0.00153893	0.0177964	SNX2
									ENSG00000230055	111.279	0.925024	0.292136	3.16642	0.00154328	0.0178307	NA
									ENSG00000272275	9.32406	1.87933	0.593519	3.16642	0.00154329	0.0178307	NA
									ENSG00000169515	480.601	0.854666	0.269993	3.16551	0.00154814	0.0178733	CCDC8
									ENSG00000270953	34.2858	-1.65452	0.522678	-3.16546	0.00154838	0.0178733	NA
									ENSG00000260230	1008.79	-0.668072	0.211095	-3.1648	0.00155192	0.017906	FRRS1L
									ENSG00000100258	1657.59	0.495016	0.15646	3.16385	0.00155698	0.0179562	LMF2
									ENSG00000240970	45.706	-1.136	0.35907	-3.16372	0.00155767	0.0179562	NA
									ENSG00000225675	14.3814	-1.24717	0.394242	-3.16347	0.00155902	0.0179636	LINC01771
									ENSG00000168876	148.685	-0.385006	0.121727	-3.16286	0.00156229	0.0179931	ANKRD49
									ENSG00000272902	6.93617	-1.50874	0.477107	-3.16228	0.0015654	0.0180209	TBC1D8-AS1
									ENSG00000109832	266.65	-0.686119	0.217058	-3.161	0.0015723	0.0180921	DDX25
									ENSG00000232287	34.3811	-1.2946	0.409573	-3.16086	0.00157304	0.0180925	SLC6A1-AS1
									ENSG00000020181	512.588	2.63448	0.833522	3.16066	0.00157412	0.0180967	ADGRA2
									ENSG00000271664	15.4523	-1.30414	0.41265	-3.16041	0.00157548	0.0181042	NA
									ENSG00000136143	743.142	0.294797	0.0932953	3.15983	0.00157863	0.0181322	SUCLA2
									ENSG00000123349	2395.47	0.672249	0.212763	3.15962	0.00157978	0.0181372	PFDN5
									ENSG00000156795	199.889	0.566167	0.179212	3.1592	0.00158202	0.0181548	NTAQ1
									ENSG00000173404	1694.11	0.678346	0.214731	3.15905	0.00158283	0.0181559	INSM1
									ENSG00000163661	497.417	1.61833	0.51239	3.1584	0.00158635	0.0181881	PTX3
									ENSG00000243742	21.1417	2.39409	0.758191	3.15763	0.00159059	0.0182285	RPLP0P2
									ENSG00000150873	13.1251	1.43994	0.45609	3.15713	0.00159328	0.0182512	C2orf50
									ENSG00000100319	170.788	0.544189	0.172421	3.15617	0.00159857	0.0183035	ZMAT5
									ENSG00000126001	1685.72	-0.495399	0.15697	-3.15602	0.0015994	0.0183041	CEP250
									ENSG00000187553	3.89637	-2.64283	0.837425	-3.1559	0.00160006	0.0183041	CYP26C1
									ENSG00000131095	139.987	3.12823	0.991902	3.15377	0.00161178	0.0184242	GFAP
									ENSG00000197958	7075.32	0.892781	0.283088	3.15373	0.001612	0.0184242	RPL12
									ENSG00000117122	857.753	1.0438	0.331001	3.15348	0.00161337	0.0184315	MFAP2
									ENSG00000134825	896.021	1.10182	0.349445	3.15305	0.00161574	0.0184504	TMEM258
									ENSG00000257769	2.10304	-2.58629	0.820483	-3.15216	0.0016207	0.0184895	NA
									ENSG00000260682	4.46395	2.85517	0.905814	3.15204	0.00162132	0.0184895	NA
									ENSG00000248734	14.1018	-2.11912	0.67231	-3.152	0.00162157	0.0184895	NA
									ENSG00000003987	296.374	-0.737765	0.234069	-3.15191	0.00162207	0.0184895	MTMR7
									ENSG00000259635	12.67	-0.932737	0.296017	-3.15096	0.00162734	0.0185414	NA
									ENSG00000252539	4.15434	-2.06886	0.656703	-3.15038	0.0016306	0.0185652	RNA5SP462
									ENSG00000205426	5.68449	4.46452	1.41716	3.15033	0.00163089	0.0185652	KRT81
									ENSG00000096696	178.459	3.3289	1.05678	3.15003	0.00163251	0.0185726	DSP
									ENSG00000146021	314.575	-0.690425	0.219186	-3.14995	0.001633	0.0185726	KLHL3
									ENSG00000129009	86.365	2.13897	0.679134	3.14956	0.00163516	0.0185889	ISLR
									ENSG00000170412	282.823	1.47223	0.467563	3.14874	0.00163975	0.0186266	GPRC5C
									ENSG00000178694	146.9	-0.526048	0.167068	-3.14871	0.00163994	0.0186266	NSUN3
									ENSG00000137098	60.5861	0.83011	0.263704	3.14788	0.00164459	0.0186711	SPAG8
									ENSG00000075391	2854.94	-0.707722	0.224891	-3.14696	0.00164978	0.0187217	RASAL2
									ENSG00000152804	6.64552	3.21364	1.02143	3.14622	0.00165397	0.018761	HHEX
									ENSG00000115137	249.003	-0.585751	0.186265	-3.14472	0.00166245	0.0188488	DNAJC27
									ENSG00000231764	3748.82	-1.66074	0.528199	-3.14417	0.00166561	0.0188762	NA
									ENSG00000126878	1455.02	0.587214	0.186776	3.14395	0.00166684	0.0188818	AIF1L
									ENSG00000178773	230.322	-0.826113	0.26278	-3.14374	0.00166803	0.0188868	CPNE7
									ENSG00000007237	1835.87	-0.821005	0.261195	-3.14326	0.00167075	0.0189009	GAS7
									ENSG00000136810	1054.05	0.556338	0.176994	3.14326	0.00167076	0.0189009	TXN
									ENSG00000171346	7.25597	-3.38105	1.07589	-3.14255	0.00167485	0.0189388	KRT15
									ENSG00000133065	709.586	0.390476	0.124266	3.14227	0.00167644	0.0189463	SLC41A1
									ENSG00000164588	66.2038	-0.976773	0.310859	-3.14217	0.001677	0.0189463	HCN1
									ENSG00000221963	41.4061	2.91764	0.928741	3.1415	0.00168086	0.0189815	APOL6
									ENSG00000163864	115.269	-1.21526	0.386895	-3.14107	0.00168334	0.0190011	NMNAT3
									ENSG00000120251	4156.08	-0.977969	0.31137	-3.14085	0.00168457	0.0190065	GRIA2
									ENSG00000050165	2114.69	0.874655	0.278544	3.14009	0.00168896	0.0190476	DKK3
									ENSG00000187904	1.75266	-2.66726	0.849503	-3.13979	0.00169068	0.0190587	NA
									ENSG00000131979	143.298	0.982316	0.313017	3.13821	0.0016998	0.019153	GCH1
									ENSG00000119912	509.302	0.455843	0.145281	3.13767	0.00170294	0.0191751	IDE
									ENSG00000112651	338.607	0.639093	0.203687	3.13762	0.00170326	0.0191751	MRPL2
									ENSG00000196923	2461.69	1.24713	0.397492	3.13749	0.00170402	0.0191752	PDLIM7
									ENSG00000169230	834.979	0.623299	0.198678	3.13723	0.00170554	0.0191792	PRELID1
									ENSG00000114770	1958.29	-0.42954	0.13692	-3.13717	0.00170589	0.0191792	ABCC5
									ENSG00000131620	62.6701	2.30995	0.736348	3.13704	0.00170665	0.0191793	ANO1
									ENSG00000185896	3051.71	0.727922	0.232094	3.13632	0.00171081	0.0192176	LAMP1
									ENSG00000259031	16.4003	-1.39935	0.446314	-3.13534	0.00171653	0.0192734	NA
									ENSG00000204922	131.985	0.586284	0.187013	3.135	0.00171855	0.0192851	UQCC3
									ENSG00000181211	5.03353	-2.53642	0.80909	-3.13491	0.00171909	0.0192851	HECW1-IT1
									ENSG00000106333	221.969	1.39035	0.443726	3.13335	0.00172821	0.0193789	PCOLCE
									ENSG00000064703	530.251	-0.375351	0.119802	-3.1331	0.0017297	0.0193871	DDX20
									ENSG00000172794	12.6862	1.88442	0.601553	3.13259	0.00173272	0.0194124	RAB37
									ENSG00000223704	14.6395	-1.01587	0.32438	-3.13173	0.00173782	0.019461	NA
									ENSG00000261474	46.4349	-0.602161	0.192296	-3.13142	0.00173961	0.0194725	NA
									ENSG00000188994	1948.12	-0.51393	0.16415	-3.13085	0.001743	0.0195019	ZNF292
									ENSG00000105737	2927.53	-0.386591	0.123498	-3.13034	0.00174607	0.019523	GRIK5
									ENSG00000181404	255.766	0.942961	0.301239	3.13028	0.00174642	0.019523	WASHC1
									ENSG00000236104	748.38	0.598914	0.191355	3.12986	0.0017489	0.0195421	ZBTB22
									ENSG00000247121	50.343	-0.872352	0.278758	-3.12942	0.00175152	0.0195629	NA
									ENSG00000181852	1435.2	0.477859	0.152744	3.12849	0.00175708	0.0196163	RNF41
									ENSG00000182512	1009.11	0.574745	0.183744	3.12797	0.00176016	0.0196421	GLRX5
									ENSG00000152223	895.415	-0.571879	0.182841	-3.12775	0.00176152	0.0196488	EPG5
									ENSG00000106609	1355.6	0.356674	0.114062	3.12702	0.00176589	0.0196888	TMEM248
									ENSG00000270140	2.01947	-1.92313	0.615176	-3.12615	0.00177113	0.0197387	NA
									ENSG00000145147	3317.98	1.10887	0.354744	3.12584	0.00177298	0.0197507	SLIT2
									ENSG00000170340	121.272	1.14847	0.36748	3.12527	0.0017764	0.0197801	B3GNT2
									ENSG00000186212	9.87864	1.57526	0.504069	3.12509	0.00177751	0.0197838	SOWAHB
									ENSG00000170419	717.325	-0.674506	0.215961	-3.12327	0.00178853	0.0198977	VSTM2A
									ENSG00000178053	309.013	0.533671	0.170891	3.12287	0.001791	0.0199125	MLF1
									ENSG00000153885	2130.7	0.762219	0.244082	3.1228	0.00179141	0.0199125	KCTD15
									ENSG00000185085	453.588	0.506421	0.162176	3.12267	0.00179222	0.0199127	INTS5
									ENSG00000083444	1139.17	1.20843	0.387046	3.12218	0.00179516	0.0199368	PLOD1
									ENSG00000107175	975.801	0.528187	0.169188	3.1219	0.00179691	0.0199432	CREB3
									ENSG00000269783	73.9173	-0.943607	0.302261	-3.12183	0.00179731	0.0199432	NA
									ENSG00000185823	33.5712	-1.81229	0.580641	-3.12118	0.00180128	0.0199787	NPAP1
									ENSG00000231468	2.82356	-2.14348	0.686961	-3.12023	0.00180707	0.0200341	NA
									ENSG00000100348	985.97	0.696757	0.223318	3.12002	0.00180839	0.02004	TXN2
									ENSG00000124813	83.3923	2.22296	0.712714	3.11901	0.00181462	0.0201004	RUNX2
									ENSG00000174292	169.411	-0.711364	0.228163	-3.11779	0.00182215	0.0201673	TNK1
									ENSG00000150540	33.3107	1.20023	0.38497	3.11773	0.00182249	0.0201673	HNMT
									ENSG00000227001	18.1659	-0.912718	0.292759	-3.11764	0.00182304	0.0201673	NA
									ENSG00000154319	520.747	0.950548	0.304927	3.1173	0.00182515	0.0201819	FAM167A
									ENSG00000160472	3.15835	-1.57433	0.505078	-3.117	0.001827	0.0201936	TMEM190
									ENSG00000265688	272.096	0.728006	0.233582	3.1167	0.00182887	0.0202034	MAFG-DT
									ENSG00000006459	559.214	-0.714272	0.229183	-3.1166	0.00182947	0.0202034	KDM7A
									ENSG00000101882	257.685	0.379504	0.121782	3.11627	0.00183153	0.0202174	NKAP
									ENSG00000171729	91.0644	1.35489	0.434804	3.1161	0.00183262	0.0202206	TMEM51
									ENSG00000166321	65.8749	-0.8769	0.281634	-3.11362	0.00184808	0.0203777	NUDT13
									ENSG00000185278	884.598	-0.839507	0.269629	-3.11356	0.00184845	0.0203777	ZBTB37
									ENSG00000262663	20.9394	-1.10223	0.354108	-3.11268	0.00185394	0.0204294	NA
									ENSG00000169692	162.72	1.15752	0.371931	3.11218	0.00185709	0.0204542	AGPAT2
									ENSG00000213593	1176.68	0.52395	0.168365	3.11199	0.00185832	0.0204542	TMX2
									ENSG00000164440	13.3093	1.73441	0.55734	3.11194	0.0018586	0.0204542	TXLNB
									ENSG00000132855	4.27891	-1.82135	0.585358	-3.11151	0.00186133	0.0204754	ANGPTL3
									ENSG00000196754	9.53891	3.01135	0.968222	3.11019	0.00186969	0.0205585	S100A2
									ENSG00000257038	3.75148	2.32115	0.746503	3.10936	0.00187493	0.0206037	ARHGEF17-AS1
									ENSG00000006327	682.872	2.48615	0.799588	3.10928	0.00187542	0.0206037	TNFRSF12A
									ENSG00000225377	70.5489	-0.452441	0.145533	-3.10886	0.00187808	0.0206179	NRSN2-AS1
									ENSG00000232057	14.0225	-2.15694	0.693813	-3.10883	0.00187832	0.0206179	NA
									ENSG00000118271	8.73207	2.9642	0.953552	3.10859	0.00187982	0.0206255	TTR
									ENSG00000179918	851.001	0.722041	0.232286	3.10841	0.00188094	0.0206289	SEPHS2
									ENSG00000230805	12.025	-1.682	0.541317	-3.10724	0.00188845	0.0207023	NA
									ENSG00000118094	10.2579	-1.05302	0.33895	-3.10671	0.00189182	0.0207303	TREH
									ENSG00000102359	48.6277	1.88413	0.60665	3.1058	0.00189767	0.0207855	SRPX2
									ENSG00000110013	280.802	0.586733	0.188953	3.10518	0.00190164	0.02082	SIAE
									ENSG00000023734	3200.27	0.456794	0.147131	3.10468	0.00190486	0.0208463	STRAP
									ENSG00000258658	3.5605	-1.62138	0.522272	-3.10447	0.0019062	0.0208521	NA
									ENSG00000168890	255.716	0.50517	0.162737	3.10421	0.00190788	0.0208615	TMEM150A
									ENSG00000234225	8.32437	-1.34479	0.433277	-3.10376	0.00191079	0.0208844	NA
									ENSG00000157168	349.29	-0.624705	0.201323	-3.10301	0.00191565	0.0209286	NRG1
									ENSG00000116560	9767.07	-0.515898	0.166272	-3.10274	0.00191741	0.0209387	SFPQ
									ENSG00000141150	880.94	0.693578	0.223579	3.10216	0.00192113	0.0209704	NA
									ENSG00000163374	1101.9	-0.393206	0.12678	-3.10148	0.00192554	0.0210095	YY1AP1
									ENSG00000253106	58.581	-0.565971	0.182521	-3.10085	0.00192968	0.0210348	NA
									ENSG00000186973	27.8181	1.74202	0.561793	3.10082	0.00192988	0.0210348	FAM183A
									ENSG00000167378	2971.59	-0.32403	0.104501	-3.10075	0.00193033	0.0210348	IRGQ
									ENSG00000231312	69.7588	0.647731	0.208915	3.10045	0.00193229	0.0210472	MAP4K3-DT
									ENSG00000123243	149.556	2.19792	0.709065	3.09975	0.00193687	0.0210769	ITIH5
									ENSG00000142627	1617.53	1.58081	0.509983	3.09973	0.00193695	0.0210769	EPHA2
									ENSG00000100341	2.95404	-1.80066	0.58094	-3.09956	0.00193808	0.0210769	PNPLA5
									ENSG00000131781	33.2031	-1.30248	0.42022	-3.09952	0.00193833	0.0210769	FMO5
									ENSG00000070785	304.547	0.410331	0.132395	3.0993	0.00193977	0.0210837	EIF2B3
									ENSG00000166596	18.1103	1.18301	0.381765	3.09879	0.0019431	0.0211109	CFAP52
									ENSG00000183401	94.6361	0.674468	0.217667	3.09862	0.00194425	0.0211143	CCDC159
									ENSG00000132938	188.67	-1.15673	0.373399	-3.09783	0.00194941	0.0211614	MTUS2
									ENSG00000198843	1156.75	0.399841	0.129084	3.09753	0.00195139	0.0211738	SELENOT
									ENSG00000234589	17.414	1.51885	0.490677	3.09542	0.00196536	0.0213163	NA
									ENSG00000262180	20.082	-1.30843	0.422737	-3.09515	0.00196713	0.0213264	NA
									ENSG00000241131	5.52147	5.41013	1.74806	3.09494	0.00196851	0.0213324	LINC02032
									ENSG00000151617	154.865	2.07143	0.669478	3.0941	0.00197414	0.0213842	EDNRA
									ENSG00000220744	6.53531	-1.54737	0.500152	-3.0938	0.0019761	0.0213946	RPL5P18
									ENSG00000146592	569.635	-1.04006	0.336186	-3.0937	0.00197677	0.0213946	CREB5
									ENSG00000102468	27.7318	1.05519	0.341125	3.09328	0.00197956	0.0214157	HTR2A
									ENSG00000186862	194.199	-0.713666	0.230742	-3.09291	0.00198202	0.0214332	PDZD7
									ENSG00000137198	17.2356	1.23371	0.398902	3.09278	0.00198293	0.0214339	GMPR
									ENSG00000242571	5.40378	2.42241	0.78338	3.09226	0.00198638	0.0214622	RPL21P11
									ENSG00000144824	280.47	1.45883	0.47187	3.0916	0.00199083	0.0215011	PHLDB2
									ENSG00000114026	755.267	-0.333022	0.107737	-3.09106	0.00199445	0.0215311	OGG1
									ENSG00000066422	582.882	-0.405514	0.131199	-3.09084	0.00199591	0.0215377	ZBTB11
									ENSG00000177663	146.789	1.24105	0.401572	3.09047	0.00199838	0.0215552	IL17RA
									ENSG00000113719	2148	0.411816	0.133308	3.08921	0.00200692	0.0216383	ERGIC1
									ENSG00000235661	1.7307	-2.78357	0.901104	-3.08907	0.00200783	0.0216389	MIR670HG
									ENSG00000099797	1299.83	0.380725	0.123266	3.08865	0.00201068	0.0216574	TECR
									ENSG00000159176	1407.44	1.34392	0.435126	3.08857	0.00201124	0.0216574	CSRP1
									ENSG00000217165	91.9538	-0.711747	0.230465	-3.08831	0.00201298	0.021667	ANKRD18EP
									ENSG00000237792	10.4413	1.4527	0.470446	3.08793	0.00201557	0.0216771	NA
									ENSG00000066629	858.998	0.462441	0.149758	3.08792	0.00201562	0.0216771	EML1
									ENSG00000083097	1308.45	-0.764315	0.247551	-3.08751	0.00201841	0.0216979	DOP1A
									ENSG00000265136	9.49741	-1.52358	0.493558	-3.08694	0.00202231	0.0217244	NA
									ENSG00000180822	372.617	-0.460343	0.149128	-3.0869	0.00202258	0.0217244	PSMG4
									ENSG00000114315	362.503	0.67004	0.217091	3.08645	0.00202564	0.0217481	HES1
									ENSG00000242457	4.11011	-1.47085	0.476584	-3.08623	0.00202714	0.0217508	RBBP4P2
									ENSG00000182544	310.989	0.594633	0.192677	3.08616	0.0020276	0.0217508	MFSD5
									ENSG00000272180	5.63659	-2.0941	0.678791	-3.08505	0.00203521	0.0218233	NA
									ENSG00000169016	475.366	0.489687	0.158745	3.08474	0.00203727	0.0218363	E2F6
									ENSG00000112514	2496	0.717478	0.2326	3.08459	0.0020383	0.0218381	CUTA
									ENSG00000151746	1561.53	-0.775479	0.251441	-3.08414	0.00204141	0.0218623	BICD1
									ENSG00000131446	1500.96	0.61999	0.201046	3.08382	0.00204361	0.0218697	MGAT1
									ENSG00000125967	457.556	0.589036	0.191011	3.08379	0.00204383	0.0218697	NECAB3
									ENSG00000273032	142.909	-0.590471	0.191493	-3.08351	0.00204571	0.0218806	DGCR5
									ENSG00000145908	818.682	-0.573711	0.186065	-3.08339	0.00204656	0.0218806	ZNF300
									ENSG00000118194	35.4949	3.15973	1.02508	3.08243	0.00205319	0.0219423	TNNT2
									ENSG00000244187	160.309	1.00157	0.324965	3.0821	0.00205548	0.0219576	TMEM141
									ENSG00000136149	55.4066	1.35018	0.438119	3.08176	0.00205783	0.0219735	RPL13AP25
									ENSG00000117395	805.892	0.480928	0.156075	3.08138	0.00206045	0.0219922	EBNA1BP2
									ENSG00000164182	185.004	0.77973	0.253098	3.08074	0.00206485	0.02203	NDUFAF2
									ENSG00000126457	4581.09	0.600869	0.195065	3.08036	0.00206751	0.0220329	PRMT1
									ENSG00000084674	7.05606	-3.24155	1.05233	-3.08035	0.00206755	0.0220329	APOB
									ENSG00000096968	366.624	-0.559877	0.181759	-3.08033	0.00206772	0.0220329	JAK2
									ENSG00000181800	54.853	-1.24606	0.404642	-3.0794	0.00207416	0.0220924	CELF2-AS1
									ENSG00000115648	20.3421	2.77597	0.901568	3.07904	0.00207667	0.0221098	MLPH
									ENSG00000147862	478.566	1.30226	0.423014	3.07852	0.00208032	0.0221394	NFIB
									ENSG00000133943	402.733	0.523542	0.170114	3.0776	0.00208675	0.0221963	DGLUCY
									ENSG00000125753	540.176	1.07486	0.349265	3.07751	0.00208741	0.0221963	VASP
									ENSG00000106070	3592.09	-0.425514	0.138282	-3.07715	0.00208988	0.022211	GRB10
									ENSG00000106538	107.41	2.20826	0.717677	3.07696	0.00209123	0.022211	RARRES2
									ENSG00000162576	717.641	1.26842	0.412233	3.07694	0.0020914	0.022211	MXRA8
									ENSG00000265727	4.97257	-2.04925	0.666115	-3.07642	0.00209506	0.0222384	RN7SL648P
									ENSG00000140873	20.8617	-1.16681	0.379289	-3.0763	0.00209588	0.0222384	ADAMTS18
									ENSG00000164404	38.7187	-0.856185	0.278326	-3.0762	0.0020966	0.0222384	GDF9
									ENSG00000261543	2.31734	-2.26239	0.735715	-3.07509	0.00210437	0.0223116	NA
									ENSG00000268458	4.51028	-1.29334	0.42063	-3.07478	0.00210661	0.022326	NA
									ENSG00000075886	42.2474	-0.755011	0.245606	-3.07407	0.00211157	0.0223693	TUBA3D
									ENSG00000100228	575.29	0.677856	0.220539	3.07363	0.00211472	0.0223934	RAB36
									ENSG00000163956	1518.95	0.31483	0.102435	3.07346	0.00211594	0.022397	LRPAP1
									ENSG00000153956	826.802	1.3911	0.452695	3.07293	0.0021197	0.0224275	CACNA2D1
									ENSG00000120907	70.6377	-1.58253	0.515032	-3.07268	0.00212146	0.0224368	ADRA1A
									ENSG00000181378	86.8593	1.09402	0.356191	3.07143	0.00213034	0.0225139	CFAP65
									ENSG00000105559	138.603	1.37679	0.448272	3.07133	0.00213108	0.0225139	PLEKHA4
									ENSG00000084090	2543.78	0.231491	0.0753728	3.07128	0.0021314	0.0225139	STARD7
									ENSG00000175787	112.879	-0.699063	0.227657	-3.07069	0.00213568	0.022547	ZNF169
									ENSG00000121064	190.525	1.04262	0.33956	3.07052	0.00213689	0.022547	SCPEP1
									ENSG00000175906	307.813	0.884487	0.288081	3.07027	0.00213864	0.022547	ARL4D
									ENSG00000269843	31.3586	-0.732987	0.238739	-3.07025	0.0021388	0.022547	NA
									ENSG00000243716	340.485	-0.692196	0.225461	-3.07014	0.00213961	0.022547	NPIPB5
									ENSG00000046604	457.839	1.13589	0.369983	3.07011	0.00213983	0.022547	DSG2
									ENSG00000198673	414.447	1.1108	0.36183	3.06995	0.00214093	0.0225492	TAFA2
									ENSG00000132004	363.239	0.583137	0.189977	3.06951	0.0021441	0.0225733	FBXW9
									ENSG00000141524	153.512	1.12135	0.365411	3.06873	0.00214968	0.0226204	TMC6
									ENSG00000197863	119.175	-0.448365	0.146112	-3.06864	0.00215035	0.0226204	ZNF790
									ENSG00000154040	87.1749	-0.734971	0.239522	-3.06848	0.00215147	0.0226229	CABYR
									ENSG00000100612	514.345	0.472536	0.154029	3.06783	0.00215621	0.0226532	DHRS7
									ENSG00000105246	6.01608	3.31659	1.0811	3.06779	0.00215651	0.0226532	EBI3
									ENSG00000221051	10.9178	-1.28608	0.419232	-3.06772	0.00215702	0.0226532	NA
									ENSG00000115641	279.629	1.86303	0.607344	3.0675	0.00215854	0.0226598	FHL2
									ENSG00000109756	2563.5	-0.736719	0.240185	-3.06729	0.00216007	0.0226665	RAPGEF2
									ENSG00000259498	86.8159	1.94254	0.633357	3.06705	0.00216179	0.0226753	NA
									ENSG00000230872	6.15239	-1.34602	0.438937	-3.06655	0.00216542	0.0227039	MFSD13B
									ENSG00000173273	2687.04	-0.457468	0.149193	-3.06629	0.00216735	0.0227119	TNKS
									ENSG00000168538	974.014	-0.29362	0.0957601	-3.0662	0.00216796	0.0227119	TRAPPC11
									ENSG00000188004	15.8291	-1.03868	0.338771	-3.06602	0.00216929	0.0227165	SNHG28
									ENSG00000115221	3.16623	-2.19757	0.717028	-3.06483	0.00217797	0.0227981	ITGB6
									ENSG00000244586	19.7225	1.45595	0.475071	3.06469	0.00217893	0.0227988	NA
									ENSG00000103037	447.777	-0.404192	0.131909	-3.06418	0.00218268	0.0228249	SETD6
									ENSG00000144381	5248.55	0.413729	0.135024	3.06411	0.00218322	0.0228249	HSPD1
									ENSG00000103852	228.015	0.44777	0.146144	3.06389	0.00218478	0.0228319	TTC23
									ENSG00000140519	24.8678	1.16566	0.380506	3.06343	0.00218812	0.0228515	RHCG
									ENSG00000153561	1706.21	0.622736	0.203283	3.06339	0.00218845	0.0228515	RMND5A
									ENSG00000153253	2352.62	-0.7569	0.247133	-3.06272	0.00219335	0.0228933	SCN3A
									ENSG00000081320	153.12	1.30121	0.424931	3.06216	0.00219748	0.022927	STK17B
									ENSG00000099834	73.7872	-1.08244	0.35351	-3.06199	0.00219874	0.0229308	CDHR5
									ENSG00000225530	1.59309	3.60757	1.17838	3.06147	0.0022025	0.0229551	NA
									ENSG00000082641	5356.61	0.675531	0.220659	3.06142	0.00220288	0.0229551	NFE2L1
									ENSG00000102683	192.537	1.74482	0.570058	3.06078	0.00220765	0.0229851	SGCG
									ENSG00000109113	586.948	1.25314	0.409449	3.06055	0.00220928	0.0229851	RAB34
									ENSG00000149273	12271.9	0.872126	0.284967	3.06045	0.00221007	0.0229851	RPS3
									ENSG00000137501	185.411	0.903973	0.295374	3.06043	0.00221018	0.0229851	SYTL2
									ENSG00000068383	638.161	0.647738	0.211651	3.0604	0.00221038	0.0229851	INPP5A
									ENSG00000120896	785.813	1.19397	0.390148	3.0603	0.00221116	0.0229851	SORBS3
									ENSG00000152894	638.206	0.717834	0.234604	3.05977	0.00221504	0.023016	PTPRK
									ENSG00000166033	994.651	1.51444	0.495013	3.05939	0.00221791	0.0230365	HTRA1
									ENSG00000077009	15.3806	2.7638	0.903723	3.05824	0.00222645	0.0231157	NMRK2
									ENSG00000008196	31.0422	2.62526	0.85848	3.05803	0.00222798	0.0231204	TFAP2B
									ENSG00000212237	6.44506	-1.61447	0.527961	-3.05793	0.00222871	0.0231204	RNA5SP18
									ENSG00000101439	1529.12	0.975985	0.319297	3.05667	0.00223812	0.0232039	CST3
									ENSG00000272327	113.744	-0.725433	0.237333	-3.05661	0.00223858	0.0232039	NA
									ENSG00000246375	5.14239	-2.06739	0.676456	-3.05621	0.00224156	0.0232253	PPM1K-DT
									ENSG00000233912	12.8386	1.53879	0.503534	3.05598	0.00224329	0.0232338	NA
									ENSG00000136463	326.417	0.581119	0.190219	3.055	0.00225059	0.023296	TACO1
									ENSG00000213080	11.6842	-1.30875	0.428407	-3.05493	0.00225112	0.023296	NA
									ENSG00000157514	1173.7	0.925216	0.302915	3.05438	0.00225528	0.0233296	TSC22D3
									ENSG00000106829	2573.14	-0.671258	0.219851	-3.05324	0.00226383	0.0234085	TLE4
									ENSG00000234118	5.44265	2.68932	0.88089	3.05296	0.00226596	0.0234211	RPL13AP6
									ENSG00000006007	859.365	0.331265	0.108518	3.05263	0.00226842	0.023437	GDE1
									ENSG00000106789	113.299	-1.08791	0.356432	-3.05222	0.00227154	0.0234473	CORO2A
									ENSG00000168389	305.837	0.515952	0.169051	3.05205	0.00227288	0.0234473	MFSD2A
									ENSG00000197343	1426.17	-0.387915	0.127104	-3.05196	0.00227352	0.0234473	ZNF655
									ENSG00000143882	55.6249	0.585626	0.191895	3.0518	0.00227471	0.0234473	ATP6V1C2
									ENSG00000111981	215.832	1.04102	0.341118	3.0518	0.00227477	0.0234473	ULBP1
									ENSG00000243710	33.1292	1.0978	0.359733	3.0517	0.00227548	0.0234473	CFAP57
									ENSG00000205971	6.56499	-2.24641	0.736129	-3.05165	0.00227585	0.0234473	NA
									ENSG00000162639	85.0627	-1.39392	0.456886	-3.05092	0.00228138	0.0234948	HENMT1
									ENSG00000186814	738.479	-0.573883	0.18811	-3.05078	0.00228244	0.0234961	ZSCAN30
									ENSG00000174695	2472.79	-0.672894	0.220587	-3.05047	0.00228481	0.023511	TMEM167A
									ENSG00000205056	11.3144	-1.16819	0.383045	-3.04974	0.00229037	0.0235587	NA
									ENSG00000136297	69.6749	-1.34175	0.440299	-3.04736	0.00230864	0.0237371	MMD2
									ENSG00000178104	4586.24	-0.483451	0.158656	-3.04717	0.00231008	0.0237423	PDE4DIP
									ENSG00000267793	2.96147	4.50544	1.47868	3.04693	0.00231192	0.0237449	NA
									ENSG00000187398	159.428	-0.770121	0.252756	-3.04689	0.0023122	0.0237449	LUZP2
									ENSG00000183145	57.0513	2.00932	0.659562	3.04645	0.00231562	0.0237705	RIPPLY3
									ENSG00000235531	2.81623	3.42083	1.12294	3.04631	0.00231667	0.0237718	MSC-AS1
									ENSG00000132254	917.85	0.387107	0.127098	3.04573	0.00232118	0.0238085	ARFIP2
									ENSG00000223911	2.52878	-2.36195	0.775651	-3.04512	0.00232589	0.0238471	NA
									ENSG00000128294	244.643	1.29729	0.426052	3.04492	0.00232744	0.0238534	TPST2
									ENSG00000229052	2.03025	-2.08222	0.683893	-3.04465	0.0023295	0.023865	NA
									ENSG00000234661	5.26587	-2.61202	0.857967	-3.04443	0.00233125	0.0238733	CHL1-AS1
									ENSG00000176148	307.223	-0.613492	0.201536	-3.04408	0.00233389	0.0238851	TCP11L1
									ENSG00000189127	12.0487	1.86885	0.61394	3.04404	0.00233428	0.0238851	ANKRD34B
									ENSG00000197008	267.636	-0.508042	0.166987	-3.0424	0.00234696	0.0240053	ZNF138
									ENSG00000180318	6.23787	3.15947	1.03858	3.0421	0.00234935	0.0240201	ALX1
									ENSG00000100014	1184.59	0.380182	0.124987	3.04178	0.00235186	0.0240334	SPECC1L
									ENSG00000006652	1298.97	0.410794	0.135055	3.04169	0.00235254	0.0240334	IFRD1
									ENSG00000176153	5.11531	-1.72266	0.566374	-3.04156	0.00235358	0.0240344	GPX2
									ENSG00000149357	1116.21	0.570904	0.187715	3.04133	0.00235539	0.0240433	LAMTOR1
									ENSG00000135338	184.288	0.528012	0.173646	3.04074	0.00236001	0.0240808	LCA5
									ENSG00000102606	3384.48	-0.398714	0.131156	-3.04	0.00236578	0.02413	ARHGEF7
									ENSG00000172172	289.221	0.463131	0.152374	3.03944	0.0023702	0.0241655	MRPL13
									ENSG00000188997	142.361	0.500274	0.164602	3.0393	0.00237129	0.0241669	KCTD21
									ENSG00000225783	11047.2	-0.607445	0.199951	-3.03797	0.00238178	0.0242641	MIAT
									ENSG00000213777	24.2253	-1.02777	0.338351	-3.0376	0.00238473	0.0242845	VN1R103P
									ENSG00000236002	8.94362	-1.24041	0.408423	-3.03707	0.00238893	0.0243175	NA
									ENSG00000080618	5.73877	-1.49595	0.492614	-3.03677	0.00239129	0.0243248	CPB2
									ENSG00000100968	708.827	0.951087	0.313194	3.03673	0.00239156	0.0243248	NFATC4
									ENSG00000186184	1120.21	0.445928	0.146858	3.03645	0.00239378	0.0243377	POLR1D
									ENSG00000197774	972.408	-0.383606	0.126341	-3.03628	0.00239514	0.0243419	EME2
									ENSG00000085662	1685.1	0.472167	0.155528	3.0359	0.00239816	0.0243628	AKR1B1
									ENSG00000174807	260.619	2.94706	0.971156	3.03459	0.00240864	0.0244516	CD248
									ENSG00000078269	284.068	1.81858	0.599287	3.03457	0.00240881	0.0244516	SYNJ2
									ENSG00000227698	8.07645	-1.60768	0.52997	-3.03354	0.00241704	0.0245253	NA
									ENSG00000189292	19.7893	1.33776	0.441057	3.03309	0.00242066	0.0245522	ALKAL2
									ENSG00000138459	651.639	0.343201	0.113163	3.0328	0.00242292	0.0245655	SLC35A5
									ENSG00000100504	169.916	1.48418	0.489447	3.03237	0.00242641	0.0245911	PYGL
									ENSG00000131669	229.387	0.871269	0.287386	3.03171	0.00243173	0.0246352	NINJ1
									ENSG00000205890	20.7444	-0.934438	0.308348	-3.03047	0.00244176	0.024727	LOC100128770
									ENSG00000100246	506.371	0.584617	0.192933	3.03016	0.00244427	0.0247425	DNAL4
									ENSG00000204640	2.97009	4.01005	1.3235	3.02988	0.00244648	0.0247551	NMS
									ENSG00000268230	44.8554	-0.622753	0.205548	-3.02972	0.00244783	0.0247589	NA
									ENSG00000203930	203.188	-0.850214	0.280648	-3.02947	0.00244981	0.0247691	LINC00632
									ENSG00000104412	234.946	0.656631	0.216767	3.0292	0.00245201	0.0247774	EMC2
									ENSG00000245311	2.21926	-2.32836	0.768657	-3.02913	0.00245258	0.0247774	ARNTL2-AS1
									ENSG00000149187	5019.82	-0.432353	0.142778	-3.02815	0.00246054	0.024848	CELF1
									ENSG00000116194	48.3428	1.34247	0.443352	3.028	0.0024618	0.0248509	ANGPTL1
									ENSG00000095574	359.138	-0.323213	0.106746	-3.02787	0.00246287	0.0248519	IKZF5
									ENSG00000139117	106.782	1.03487	0.34182	3.02753	0.00246562	0.0248698	CPNE8
									ENSG00000091128	6.84919	-1.36665	0.451431	-3.02737	0.00246691	0.0248729	LAMB4
									ENSG00000225127	4.95839	2.49001	0.822602	3.02699	0.00247002	0.0248945	LINC00237
									ENSG00000162745	190.206	1.49051	0.49247	3.02661	0.00247316	0.0249163	OLFML2B
									ENSG00000175029	2368.88	0.53566	0.176991	3.02648	0.0024742	0.024917	CTBP2
									ENSG00000186594	160.916	1.0016	0.331002	3.02596	0.00247849	0.0249448	MIR22HG
									ENSG00000172663	426.241	0.506458	0.167374	3.0259	0.00247893	0.0249448	TMEM134
									ENSG00000148426	71.1714	1.29706	0.428671	3.02576	0.00248007	0.0249465	PROSER2
									ENSG00000233098	366.211	1.03964	0.343691	3.02493	0.00248687	0.025005	LOC339260
									ENSG00000228218	16.7454	1.36653	0.451864	3.02422	0.00249277	0.0250544	NA
									ENSG00000267183	9.31287	-0.959838	0.317425	-3.02382	0.00249603	0.0250773	NA
									ENSG00000167543	523.222	0.929	0.307261	3.02349	0.00249879	0.0250952	TP53I13
									ENSG00000233991	32.111	-0.763827	0.252698	-3.02269	0.00250537	0.0251514	NA
									ENSG00000182871	2278.79	1.87217	0.619435	3.02238	0.00250798	0.0251639	COL18A1
									ENSG00000272374	77.5603	-0.946282	0.31311	-3.02221	0.0025094	0.0251639	NA
									ENSG00000006453	81.1703	1.11527	0.369041	3.02208	0.00251048	0.0251639	BAIAP2L1
									ENSG00000269737	68.9694	-0.785257	0.259841	-3.02206	0.00251057	0.0251639	NA
									ENSG00000176927	38.8607	-0.900751	0.298111	-3.02153	0.00251498	0.0251982	EFCAB5
									ENSG00000259026	2.17261	-3.03999	1.00647	-3.02045	0.00252401	0.0252788	NA
									ENSG00000068001	685.973	0.470334	0.155751	3.01978	0.00252962	0.025325	HYAL2
									ENSG00000258882	9.0834	-1.12549	0.372741	-3.0195	0.00253191	0.025338	NA
									ENSG00000177119	614.741	0.71023	0.235236	3.01922	0.00253428	0.0253436	ANO6
									ENSG00000160856	2.91932	4.49673	1.48938	3.0192	0.00253446	0.0253436	FCRL3
									ENSG00000143761	6459.63	0.524623	0.173779	3.01891	0.00253686	0.0253577	ARF1
									ENSG00000181039	129.128	-0.596404	0.197578	-3.01857	0.00253967	0.025374	NA
									ENSG00000106244	1994.27	0.601095	0.199139	3.01848	0.00254049	0.025374	PDAP1
									ENSG00000235169	10.9436	1.44332	0.47821	3.01818	0.00254301	0.0253892	SMIM1
									ENSG00000099800	1104.07	0.816254	0.270484	3.01775	0.00254658	0.025415	TIMM13
									ENSG00000268201	29.9687	-0.832708	0.275982	-3.01726	0.00255071	0.0254462	NA
									ENSG00000186493	40.7908	1.92859	0.639255	3.01693	0.00255352	0.0254643	C5orf38
									ENSG00000198417	36.4494	1.62054	0.537201	3.01664	0.00255595	0.0254786	MT1F
									ENSG00000110048	1386.9	0.314588	0.104293	3.0164	0.00255797	0.0254872	OSBP
									ENSG00000229029	7.05298	-1.49588	0.495934	-3.0163	0.00255881	0.0254872	CDCA4P1
									ENSG00000268466	10.8772	-1.58779	0.526472	-3.01591	0.00256213	0.0255051	NA
									ENSG00000170390	3865.5	-0.624178	0.206966	-3.01585	0.00256261	0.0255051	DCLK2
									ENSG00000117143	759.785	0.699071	0.231827	3.01549	0.00256562	0.0255075	UAP1
									ENSG00000177963	1846.92	0.435324	0.144363	3.01547	0.00256581	0.0255075	RIC8A
									ENSG00000116014	121.589	1.62617	0.539277	3.01547	0.00256585	0.0255075	KISS1R
									ENSG00000254694	10.1508	-1.03685	0.343944	-3.01458	0.00257334	0.0255719	NA
									ENSG00000163931	5661.27	0.720829	0.239142	3.01423	0.00257631	0.0255887	TKT
									ENSG00000141448	12.3483	3.89566	1.29246	3.01415	0.00257703	0.0255887	GATA6
									ENSG00000104888	123.541	2.67792	0.88851	3.01394	0.00257878	0.0255933	SLC17A7
									ENSG00000137154	9436.55	0.68228	0.226381	3.01386	0.0025795	0.0255933	RPS6
									ENSG00000166224	1673.4	0.533175	0.17693	3.01349	0.00258262	0.0256143	SGPL1
									ENSG00000138653	75.1752	1.40836	0.467508	3.01247	0.00259127	0.0256901	NDST4
									ENSG00000268756	8.61927	-1.42137	0.472053	-3.01103	0.00260361	0.0258024	NA
									ENSG00000186854	16.9295	1.20287	0.399514	3.01084	0.00260529	0.0258089	TRABD2A
									ENSG00000167178	18810	-0.881317	0.292735	-3.01063	0.00260707	0.0258116	ISLR2
									ENSG00000261268	14.8104	-1.65391	0.549368	-3.01057	0.00260758	0.0258116	NA
									ENSG00000130856	509.831	-0.544897	0.181006	-3.01037	0.00260926	0.025812	ZNF236
									ENSG00000265996	3.76701	-1.49085	0.495246	-3.01033	0.00260965	0.025812	MIR3671
									ENSG00000254746	5.99324	-1.63276	0.542448	-3.00998	0.00261268	0.0258306	LOC105376654
									ENSG00000249834	2.3918	-1.89182	0.628539	-3.00987	0.00261355	0.0258306	NA
									ENSG00000170004	12191.4	-0.651989	0.216656	-3.00933	0.00261828	0.0258349	CHD3
									ENSG00000082175	19.5415	3.903	1.29698	3.00931	0.00261845	0.0258349	PGR
									ENSG00000230787	1.61597	3.10814	1.03285	3.00929	0.00261861	0.0258349	PSAT1P3
									ENSG00000163703	1232.08	0.832244	0.276563	3.00924	0.002619	0.0258349	CRELD1
									ENSG00000116852	16223.9	-0.562937	0.18707	-3.00924	0.00261905	0.0258349	KIF21B
									ENSG00000270011	14.6276	-1.06819	0.355152	-3.0077	0.00263237	0.0259562	ZNF559-ZNF177
									ENSG00000161912	172.501	-0.703761	0.234022	-3.00725	0.00263626	0.0259845	ADCY10P1
									ENSG00000161011	1984.23	1.02464	0.340853	3.00611	0.00264618	0.0260654	SQSTM1
									ENSG00000143570	1149.34	0.729582	0.242703	3.00607	0.0026465	0.0260654	SLC39A1
									ENSG00000197860	467.66	0.593796	0.197548	3.00583	0.00264858	0.0260758	SGTB
									ENSG00000155304	2347.26	0.557346	0.185481	3.00487	0.0026569	0.0261339	HSPA13
									ENSG00000159228	207.282	0.542412	0.180513	3.00484	0.00265724	0.0261339	CBR1
									ENSG00000130762	123.118	0.943037	0.313853	3.00471	0.00265832	0.0261339	ARHGEF16
									ENSG00000188730	240.373	-1.15532	0.384507	-3.00468	0.00265859	0.0261339	VWC2
									ENSG00000156675	740.22	1.69046	0.562677	3.00432	0.00266177	0.0261551	RAB11FIP1
									ENSG00000100600	451.727	0.505428	0.168249	3.00404	0.00266422	0.0261691	LGMN
									ENSG00000197746	14236.2	0.55886	0.186065	3.00357	0.00266836	0.0261933	PSAP
									ENSG00000183527	312.245	0.706461	0.235216	3.00346	0.00266926	0.0261933	PSMG1
									ENSG00000108561	1487.73	0.516732	0.172051	3.00337	0.00267009	0.0261933	C1QBP
									ENSG00000132122	298.14	0.603752	0.20103	3.00329	0.00267079	0.0261933	SPATA6
									ENSG00000133519	436.721	-0.829975	0.276409	-3.00271	0.00267588	0.0262331	NA
									ENSG00000157240	918.44	0.942344	0.313894	3.00211	0.00268115	0.0262747	FZD1
									ENSG00000147854	1126.11	-0.452291	0.150664	-3.00198	0.00268233	0.0262761	UHRF2
									ENSG00000152990	1398.24	-0.436774	0.145508	-3.00172	0.00268457	0.0262862	ADGRA3
									ENSG00000158467	1093.5	-0.433531	0.144432	-3.00163	0.00268542	0.0262862	AHCYL2
									ENSG00000235772	37.3411	-1.16086	0.386805	-3.00115	0.00268963	0.0263173	NA
									ENSG00000226539	4.93425	3.74959	1.24956	3.00073	0.00269335	0.0263436	NA
									ENSG00000238569	2.94746	-1.50791	0.502539	-3.00058	0.00269466	0.0263437	NA
									ENSG00000136383	100.769	-1.55932	0.519687	-3.00049	0.00269543	0.0263437	ALPK3
									ENSG00000271778	5.00902	-1.53949	0.513185	-2.99987	0.0027009	0.0263871	NA
									ENSG00000253764	104.291	-0.82327	0.274448	-2.99973	0.0027022	0.0263897	KBTBD11-AS1
									ENSG00000168894	531.296	0.806583	0.268952	2.99899	0.0027088	0.0264373	RNF181
									ENSG00000165283	1246.18	0.666376	0.222203	2.99895	0.00270915	0.0264373	STOML2
									ENSG00000166949	560.317	0.745291	0.248533	2.99876	0.00271084	0.0264436	SMAD3
									ENSG00000127329	64.6596	1.24564	0.41544	2.99836	0.00271433	0.0264675	PTPRB
									ENSG00000164023	58.1648	1.82729	0.609518	2.99793	0.00271821	0.0264953	SGMS2
									ENSG00000167747	978.87	0.98055	0.327188	2.9969	0.00272741	0.0265748	C19orf48
									ENSG00000113048	1047.13	0.467402	0.155969	2.99676	0.0027287	0.0265751	MRPS27
									ENSG00000117425	544.906	-0.575168	0.191936	-2.99666	0.00272953	0.0265751	PTCH2
									ENSG00000226220	17.6726	-1.00625	0.335841	-2.99621	0.00273362	0.0266048	NA
									ENSG00000206190	77.3377	1.5066	0.502951	2.99553	0.00273972	0.026654	ATP10A
									ENSG00000050405	814.395	1.57642	0.526322	2.99516	0.00274299	0.0266698	LIMA1
									ENSG00000197162	437.336	-0.998766	0.333465	-2.99511	0.00274343	0.0266698	ZNF785
									ENSG00000143702	4640.65	-0.489926	0.163587	-2.99489	0.00274543	0.026679	CEP170
									ENSG00000230836	2.64197	-1.87702	0.626791	-2.99466	0.00274754	0.0266893	NA
									ENSG00000072506	638.8	0.829571	0.277052	2.99428	0.00275095	0.0267123	HSD17B10
									ENSG00000108821	5755.34	1.86081	0.621637	2.9934	0.00275887	0.026779	COL1A1
									ENSG00000145780	525.147	-0.4943	0.165161	-2.99283	0.00276405	0.0268191	FEM1C
									ENSG00000207964	4.94799	-1.43328	0.478942	-2.99259	0.00276617	0.0268294	NA
									ENSG00000164442	1582.77	0.660565	0.220753	2.99232	0.00276867	0.026835	CITED2
									ENSG00000179083	101.506	-1.07003	0.357593	-2.9923	0.00276885	0.026835	FAM133A
									ENSG00000127914	2725.64	-0.565442	0.188974	-2.99216	0.0027701	0.0268369	AKAP9
									ENSG00000268995	18.892	-1.03827	0.347052	-2.99167	0.00277452	0.0268631	NA
									ENSG00000224243	349.36	-1.07492	0.359309	-2.99163	0.00277491	0.0268631	SOX1-OT
									ENSG00000214006	12.0941	-1.33449	0.44614	-2.99119	0.00277891	0.026884	NA
									ENSG00000158435	623.889	0.337111	0.112703	2.99115	0.00277926	0.026884	CNOT11
									ENSG00000073146	49.2146	1.43341	0.479233	2.99105	0.00278023	0.026884	MOV10L1
									ENSG00000215424	262.896	-0.962075	0.321713	-2.99048	0.00278542	0.0269239	MCM3AP-AS1
									ENSG00000120885	2648.97	1.16388	0.389222	2.99027	0.00278734	0.0269323	CLU
									ENSG00000178229	173.888	-0.387322	0.129535	-2.99009	0.00278897	0.0269378	ZNF543
									ENSG00000139908	113.228	-0.711462	0.237983	-2.98955	0.00279389	0.0269751	TSSK4
									ENSG00000254614	48.9563	0.854295	0.285789	2.98925	0.0027966	0.0269911	LOC728975
									ENSG00000270015	173.737	-0.748966	0.250578	-2.98895	0.00279938	0.0270077	NA
									ENSG00000146352	573.036	-0.763901	0.2556	-2.98865	0.0028021	0.0270237	CLVS2
									ENSG00000173548	277.318	0.850034	0.284444	2.98841	0.00280437	0.0270354	SNX33
									ENSG00000214842	7.12551	-1.49863	0.501568	-2.98788	0.00280915	0.0270713	RAD51AP2
									ENSG00000049130	506.214	1.01778	0.340676	2.98753	0.00281245	0.0270928	KITLG
									ENSG00000005801	1140.36	-0.529874	0.177388	-2.98709	0.00281643	0.0271209	ZNF195
									ENSG00000228549	106.821	-1.42071	0.475673	-2.98674	0.00281967	0.0271419	LOC112267871
									ENSG00000099338	218.071	-0.683393	0.228837	-2.98638	0.00282301	0.0271605	CATSPERG
									ENSG00000118557	30.6072	-0.904505	0.302885	-2.9863	0.00282374	0.0271605	PMFBP1
									ENSG00000250816	2.72557	-2.69801	0.903692	-2.98554	0.00283074	0.0272176	NA
									ENSG00000185825	1413.08	0.585189	0.196015	2.98543	0.00283181	0.0272176	BCAP31
									ENSG00000261924	20.785	-1.33395	0.447039	-2.98397	0.00284531	0.0273371	LOC400627
									ENSG00000129187	741.485	0.650822	0.218134	2.9836	0.00284883	0.0273606	DCTD
									ENSG00000100926	128.763	0.601429	0.201588	2.98346	0.00285007	0.0273621	TM9SF1
									ENSG00000119919	8.70926	-2.32416	0.779043	-2.98335	0.00285114	0.0273622	NKX2-3
									ENSG00000140807	81.5908	0.722157	0.242102	2.98286	0.00285564	0.0273951	NKD1
									ENSG00000175309	703.053	-0.368701	0.123623	-2.98247	0.00285935	0.0274203	PHYKPL
									ENSG00000264176	21.1165	-0.922623	0.309406	-2.98192	0.00286449	0.0274593	NA
									ENSG00000204673	880.414	0.664515	0.222863	2.98172	0.00286631	0.0274664	AKT1S1
									ENSG00000251405	6.1876	-1.51884	0.509409	-2.98157	0.00286779	0.0274702	NA
									ENSG00000167555	342.302	-0.58896	0.197585	-2.98079	0.00287508	0.0275297	ZNF528
									ENSG00000258739	19.2118	-1.59017	0.533501	-2.98063	0.00287652	0.0275331	NA
									ENSG00000107821	42.6868	1.01118	0.339375	2.97955	0.00288676	0.0276208	KAZALD1
									ENSG00000214198	27.8982	0.98305	0.329972	2.97919	0.00289007	0.0276304	TTC41P
									ENSG00000110660	85.5143	1.30016	0.436427	2.97911	0.0028909	0.0276304	SLC35F2
									ENSG00000196821	947.021	0.350776	0.117746	2.97909	0.00289101	0.0276304	ILRUN
									ENSG00000185518	88.1044	1.92795	0.647308	2.97841	0.00289745	0.0276815	SV2B
									ENSG00000100784	107.484	-0.531916	0.17868	-2.97692	0.00291156	0.0278059	RPS6KA5
									ENSG00000269983	4.14578	3.99974	1.34372	2.97662	0.00291447	0.0278233	NA
									ENSG00000075975	761.415	0.363781	0.12234	2.97353	0.00294395	0.0280943	MKRN2
									ENSG00000258230	8.5077	-1.39978	0.470805	-2.97316	0.00294752	0.0281178	NA
									ENSG00000003249	851.335	-0.545942	0.183673	-2.97236	0.00295517	0.0281744	DBNDD1
									ENSG00000138382	302.856	0.399011	0.134243	2.97231	0.00295566	0.0281744	METTL5
									ENSG00000197959	1075.2	-0.766101	0.257759	-2.97215	0.00295718	0.0281783	DNM3
									ENSG00000188517	346.717	-1.41983	0.477734	-2.97202	0.00295852	0.0281788	COL25A1
									ENSG00000136521	667.113	0.426848	0.143629	2.97188	0.00295978	0.0281788	NDUFB5
									ENSG00000171928	375.625	0.374776	0.126111	2.9718	0.00296055	0.0281788	TVP23B
									ENSG00000198842	2.25651	3.09368	1.04118	2.97131	0.00296531	0.0282136	STYXL2
									ENSG00000183506	1825.46	-0.792584	0.266786	-2.97086	0.00296967	0.0282446	PI4KAP2
									ENSG00000224401	6.5113	-1.78289	0.600161	-2.97068	0.00297144	0.0282509	RPL7P57
									ENSG00000105971	131.409	2.56576	0.863921	2.9699	0.002979	0.0283122	CAV2
									ENSG00000179820	726.156	0.890984	0.300029	2.96966	0.00298134	0.0283238	MYADM
									ENSG00000242267	2.87169	-1.91923	0.646353	-2.96933	0.00298453	0.0283422	NA
									ENSG00000035403	2730.9	1.34922	0.454401	2.96923	0.0029855	0.0283422	VCL
									ENSG00000237818	3.73677	-2.04407	0.688496	-2.96889	0.00298873	0.0283557	RPS3AP29
									ENSG00000084731	6326.58	-0.44973	0.151483	-2.96885	0.00298914	0.0283557	KIF3C
									ENSG00000154265	475.347	-0.562358	0.189447	-2.96843	0.00299329	0.0283681	ABCA5
									ENSG00000188010	201.991	0.75324	0.253755	2.96838	0.00299374	0.0283681	MORN2
									ENSG00000258903	60.0436	-1.13455	0.382214	-2.96838	0.00299379	0.0283681	NA
									ENSG00000088727	116.792	0.66618	0.224476	2.96771	0.00300023	0.0284086	KIF9
									ENSG00000198892	349.973	0.720549	0.242803	2.96763	0.00300107	0.0284086	SHISA4
									ENSG00000225830	262.736	-0.545127	0.183693	-2.96759	0.0030014	0.0284086	ERCC6
									ENSG00000124557	1.62122	-2.18835	0.737462	-2.96741	0.00300318	0.0284145	BTN1A1
									ENSG00000071889	704.082	0.504576	0.170045	2.9673	0.00300425	0.0284145	FAM3A
									ENSG00000241889	11.621	-1.21111	0.408251	-2.96657	0.00301139	0.0284696	NA
									ENSG00000188505	10.3271	2.17348	0.732704	2.96638	0.00301329	0.0284696	NCCRP1
									ENSG00000234271	3.65334	-1.57816	0.532017	-2.96636	0.00301344	0.0284696	NA
									ENSG00000225218	9.49982	-1.14511	0.386047	-2.96624	0.00301465	0.0284706	NA
									ENSG00000148484	688.364	0.723344	0.243955	2.96507	0.00302611	0.0285636	RSU1
									ENSG00000121931	282.658	0.561801	0.189477	2.96501	0.00302674	0.0285636	LRIF1
									ENSG00000271721	13.3368	-0.921082	0.310776	-2.96381	0.00303851	0.0286641	NA
									ENSG00000092969	526.798	1.80541	0.609222	2.96348	0.00304185	0.0286849	TGFB2
									ENSG00000126950	1416.47	-0.629398	0.212433	-2.9628	0.00304853	0.028732	TMEM35A
									ENSG00000177683	511.617	0.473331	0.159761	2.96274	0.00304909	0.028732	THAP5
									ENSG00000112238	4.03116	2.46961	0.833652	2.9624	0.00305251	0.0287455	PRDM13
									ENSG00000227726	5.47894	-1.59897	0.539758	-2.96237	0.00305278	0.0287455	NA
									ENSG00000253816	55.8911	-1.00263	0.338493	-2.96203	0.00305618	0.0287669	NA
									ENSG00000238087	2.69332	-2.54435	0.859038	-2.96186	0.00305785	0.028772	FMO8P
									ENSG00000147655	357.663	2.90415	0.981061	2.96022	0.00307421	0.0289152	RSPO2
									ENSG00000164889	1441.66	0.976416	0.329881	2.9599	0.00307738	0.0289154	SLC4A2
									ENSG00000005893	1234.12	0.576661	0.194825	2.9599	0.00307742	0.0289154	LAMP2
									ENSG00000055070	1786.18	0.471051	0.159145	2.95988	0.00307762	0.0289154	SZRD1
									ENSG00000146674	3114.85	2.92213	0.987313	2.95968	0.00307962	0.0289235	IGFBP3
									ENSG00000253636	71.5389	-0.596927	0.201711	-2.95932	0.00308316	0.0289409	NA
									ENSG00000234585	115.772	-0.540154	0.18253	-2.95926	0.00308374	0.0289409	CCT6P3
									ENSG00000261553	11.244	-1.17618	0.397509	-2.95888	0.00308758	0.0289662	NA
									ENSG00000172986	33.4476	1.95701	0.66149	2.95848	0.00309156	0.0289929	GXYLT2
									ENSG00000069329	2402.44	0.217826	0.0736416	2.95792	0.00309723	0.0290354	VPS35
									ENSG00000258779	1.89164	-3.32895	1.1255	-2.95776	0.00309886	0.02904	LINC01568
									ENSG00000157107	301.279	-0.516375	0.174607	-2.95736	0.00310283	0.0290665	FCHO2
									ENSG00000138639	71.1906	1.10875	0.37494	2.95715	0.00310495	0.0290717	ARHGAP24
									ENSG00000230701	8.89225	-1.16541	0.394109	-2.95708	0.00310566	0.0290717	FBXW4P1
									ENSG00000272283	3.93346	-1.64196	0.55533	-2.95673	0.00310919	0.0290926	NA
									ENSG00000125846	557.962	-0.336987	0.113977	-2.95663	0.00311017	0.0290926	ZNF133
									ENSG00000134602	272.111	0.748405	0.25315	2.95637	0.0031128	0.0291064	STK26
									ENSG00000165288	931.439	-0.688898	0.233049	-2.95603	0.00311632	0.029126	BRWD3
									ENSG00000102100	362.617	0.412111	0.139418	2.95594	0.00311718	0.029126	SLC35A2
									ENSG00000042286	219.718	0.764192	0.258558	2.95559	0.00312072	0.0291485	AIFM2
									ENSG00000161647	627.907	-0.548804	0.18575	-2.95452	0.00313153	0.0292387	MPP3
									ENSG00000137876	1985.72	0.617289	0.208941	2.95437	0.00313311	0.0292427	RSL24D1
									ENSG00000155367	18.7444	-1.05805	0.358209	-2.95374	0.0031395	0.0292894	PPM1J
									ENSG00000251459	2.49215	-2.99714	1.01472	-2.95365	0.0031404	0.0292894	NA
									ENSG00000172716	179.422	1.58647	0.537231	2.95306	0.00314646	0.0293351	SLFN11
									ENSG00000114391	6576.13	0.792977	0.268562	2.95267	0.00315035	0.0293606	RPL24
									ENSG00000126247	2573.95	0.77209	0.261558	2.95189	0.00315833	0.0294243	CAPNS1
									ENSG00000228261	4.8462	-1.72396	0.584188	-2.95103	0.00316712	0.0294954	NA
									ENSG00000203325	7.5013	-1.23266	0.417749	-2.95071	0.00317044	0.0295156	NA
									ENSG00000197956	369.01	1.91389	0.648757	2.95009	0.00317683	0.0295642	S100A6
									ENSG00000107249	655.911	1.35827	0.460448	2.94988	0.00317894	0.0295731	GLIS3
									ENSG00000188909	3.96313	4.43012	1.50187	2.94974	0.0031804	0.0295758	BSX
									ENSG00000185946	375.363	-0.647663	0.219576	-2.94961	0.00318176	0.0295777	RNPC3
									ENSG00000244879	420.87	-0.547167	0.185519	-2.94938	0.00318409	0.0295886	NA
									ENSG00000233974	4.92742	-1.86129	0.631149	-2.94904	0.00318761	0.0296106	NA
									ENSG00000270919	3.30938	-1.4842	0.503336	-2.94874	0.00319077	0.0296291	NA
									ENSG00000172380	972.45	1.2949	0.43918	2.94846	0.00319362	0.0296447	GNG12
									ENSG00000123131	625.786	0.849232	0.288078	2.94792	0.00319918	0.0296855	PRDX4
									ENSG00000260412	232.706	-0.815204	0.276555	-2.94771	0.0032014	0.0296953	NA
									ENSG00000169418	32.0861	2.316	0.7858	2.94731	0.00320548	0.0297224	NPR1
									ENSG00000171467	1230.91	-0.455779	0.154664	-2.94691	0.00320969	0.0297506	ZNF318
									ENSG00000139173	82.5229	0.703143	0.23863	2.94659	0.00321302	0.0297607	TMEM117
									ENSG00000089157	27512.9	0.840271	0.285169	2.94658	0.00321311	0.0297607	RPLP0
									ENSG00000154975	315.004	1.10356	0.374543	2.94643	0.00321469	0.0297645	CA10
									ENSG00000004838	138.551	0.75029	0.254656	2.94628	0.00321617	0.0297674	ZMYND10
									ENSG00000132204	2.95976	-2.37746	0.80697	-2.94615	0.00321755	0.0297693	NA
									ENSG00000236939	6.34717	2.63013	0.893082	2.945	0.00322953	0.0298694	BAALC-AS2
									ENSG00000174501	590.191	-1.02331	0.347504	-2.94474	0.00323229	0.029884	ANKRD36C
									ENSG00000205275	10.499	-1.26368	0.42917	-2.94448	0.00323502	0.0298984	NA
									ENSG00000170909	10.3961	-1.0024	0.340476	-2.94411	0.00323881	0.0299156	OSCAR
									ENSG00000172733	282.556	-0.416085	0.14133	-2.94407	0.00323923	0.0299156	PURG
									ENSG00000252010	1.67573	-2.24576	0.763072	-2.94305	0.00324999	0.0300042	SCARNA5
									ENSG00000142102	360.785	0.992329	0.337329	2.94173	0.00326387	0.0301214	PGGHG
									ENSG00000263400	11.7105	-1.78479	0.607055	-2.94007	0.00328135	0.0302718	TMEM220-AS1
									ENSG00000138942	893.807	0.435208	0.148053	2.93954	0.00328702	0.0303131	RNF185
									ENSG00000130592	7.45766	3.91464	1.33186	2.93922	0.00329043	0.0303336	LSP1
									ENSG00000083828	256.1	-0.39982	0.136062	-2.93851	0.00329795	0.0303881	ZNF586
									ENSG00000132205	70.3799	1.19172	0.405562	2.93844	0.00329873	0.0303881	EMILIN2
									ENSG00000160991	2032.06	0.425121	0.144706	2.93782	0.00330524	0.0304371	ORAI2
									ENSG00000158104	4.14893	2.74231	0.934011	2.93605	0.00332417	0.0306003	HPD
									ENSG00000266385	3.73754	-1.80244	0.614118	-2.935	0.00333546	0.0306932	NA
									ENSG00000120159	275.788	0.537475	0.183153	2.93458	0.00334004	0.0307243	CAAP1
									ENSG00000130147	1378.61	1.03694	0.353423	2.93398	0.00334645	0.0307721	SH3BP4
									ENSG00000164171	228.96	0.964991	0.328926	2.93376	0.00334882	0.0307822	ITGA2
									ENSG00000140743	338.529	0.603513	0.205726	2.93358	0.00335081	0.0307822	CDR2
									ENSG00000178033	16.6661	2.29239	0.781453	2.93349	0.00335173	0.0307822	CALHM5
									ENSG00000142168	1566.48	0.692986	0.236241	2.93338	0.0033529	0.0307822	SOD1
									ENSG00000004399	1054.25	2.22449	0.758351	2.93332	0.00335358	0.0307822	PLXND1
									ENSG00000088386	3.38015	2.78106	0.948365	2.93248	0.0033627	0.0308548	SLC15A1
									ENSG00000070756	11312.5	0.575114	0.196127	2.93236	0.00336394	0.0308551	PABPC1
									ENSG00000176125	43.5639	0.908024	0.309697	2.93198	0.00336808	0.0308706	UFSP1
									ENSG00000272511	20.4279	-1.16879	0.398657	-2.93182	0.00336978	0.0308706	NA
									ENSG00000198833	1822.09	0.347881	0.118657	2.93181	0.00336995	0.0308706	UBE2J1
									ENSG00000229585	2.71784	-1.5886	0.541858	-2.93176	0.00337047	0.0308706	NA
									ENSG00000248456	3.58435	2.84967	0.972042	2.93163	0.00337191	0.0308726	NA
									ENSG00000174738	529.515	0.488301	0.166578	2.93137	0.00337472	0.0308783	NR1D2
									ENSG00000145349	1824.62	0.56173	0.19163	2.93132	0.00337522	0.0308783	CAMK2D
									ENSG00000114902	817.747	0.67496	0.230273	2.93113	0.00337729	0.0308783	SPCS1
									ENSG00000137076	3799.62	1.19648	0.408197	2.93112	0.00337738	0.0308783	TLN1
									ENSG00000135643	536.713	0.667	0.227586	2.93075	0.00338142	0.0309042	KCNMB4
									ENSG00000150667	55.2159	0.86222	0.294226	2.93047	0.00338446	0.0309141	FSIP1
									ENSG00000115232	72.0816	1.93699	0.660991	2.93043	0.00338492	0.0309141	ITGA4
									ENSG00000113194	1289.95	0.216171	0.0737852	2.92973	0.00339252	0.0309724	FAF2
									ENSG00000206013	1.64886	-2.31994	0.792017	-2.92915	0.00339893	0.0310198	IFITM5
									ENSG00000242612	269.234	-0.437886	0.149509	-2.92883	0.00340239	0.0310403	DECR2
									ENSG00000239828	6.72314	-1.4482	0.494649	-2.92773	0.00341446	0.0311393	NA
									ENSG00000264462	179.832	-2.10185	0.718207	-2.92653	0.00342765	0.0312467	MIR3648-2
									ENSG00000189410	332.485	-0.716465	0.244825	-2.92644	0.0034287	0.0312467	SH2D5
									ENSG00000176155	2004.51	-0.378975	0.129516	-2.92609	0.00343251	0.0312703	CCDC57
									ENSG00000241043	32.4682	-0.722365	0.246955	-2.92508	0.00344363	0.0313574	NA
									ENSG00000265452	12.2447	-1.52047	0.519817	-2.925	0.00344453	0.0313574	MIR3682
									ENSG00000241489	37.92	-0.832202	0.284579	-2.92433	0.00345203	0.0314145	NA
									ENSG00000223356	22.7307	-0.858462	0.293587	-2.92405	0.00345511	0.0314313	NA
									ENSG00000101638	57.2333	-1.42581	0.487683	-2.92364	0.0034597	0.0314618	ST8SIA5
									ENSG00000168237	577.934	-0.692403	0.236841	-2.92349	0.00346128	0.0314649	GLYCTK
									ENSG00000103335	1067.99	1.39502	0.477229	2.92317	0.00346486	0.0314862	PIEZO1
									ENSG00000188690	1035.39	0.507622	0.173675	2.92283	0.0034687	0.031499	UROS
									ENSG00000234432	94.2567	0.724372	0.247833	2.92282	0.00346874	0.031499	LOC100129484
									ENSG00000160471	26.2638	-0.761005	0.260388	-2.92257	0.00347151	0.0315021	COX6B2
									ENSG00000105223	8271.95	0.551319	0.188642	2.92257	0.00347154	0.0315021	PLD3
									ENSG00000257556	38.802	-0.869494	0.297538	-2.9223	0.00347461	0.0315131	NA
									ENSG00000108947	3464.98	0.634114	0.216996	2.92224	0.00347523	0.0315131	EFNB3
									ENSG00000185928	360.526	-0.497914	0.170409	-2.92187	0.00347934	0.0315392	NA
									ENSG00000227110	11.2418	1.28977	0.441456	2.92163	0.00348207	0.03155	LMCD1-AS1
									ENSG00000152520	895.221	-0.330259	0.113043	-2.92154	0.00348301	0.03155	PAN3
									ENSG00000038002	130.423	0.828288	0.283601	2.92061	0.00349347	0.0316336	AGA
									ENSG00000230373	116.561	-0.807191	0.276429	-2.92007	0.00349954	0.0316773	GOLGA6L17P
									ENSG00000167693	1936.6	0.601997	0.206225	2.91912	0.00351019	0.0317624	NXN
									ENSG00000114686	1076.13	0.321211	0.110047	2.91886	0.00351315	0.0317779	MRPL3
									ENSG00000139631	668.124	-0.638035	0.218616	-2.91851	0.00351705	0.0317912	CSAD
									ENSG00000008869	1100.75	-0.427831	0.146592	-2.91851	0.00351711	0.0317912	HEATR5B
									ENSG00000271009	25.3125	-1.32845	0.455214	-2.9183	0.00351944	0.0318009	NA
									ENSG00000132031	35.6515	1.23495	0.423206	2.91809	0.00352187	0.0318116	MATN3
									ENSG00000153094	271.986	0.580831	0.199065	2.9178	0.00352516	0.03183	BCL2L11
									ENSG00000137273	31.9363	2.37532	0.814154	2.91754	0.0035281	0.0318453	FOXF2
									ENSG00000101438	1240.68	-1.02619	0.351759	-2.9173	0.00353071	0.0318576	SLC32A1
									ENSG00000186472	1326.31	-0.778333	0.266862	-2.91662	0.00353851	0.0319167	PCLO
									ENSG00000204869	39.9992	-0.615607	0.211105	-2.91612	0.00354411	0.0319417	IGFL4
									ENSG00000112053	13.9126	-2.02492	0.694388	-2.91612	0.00354413	0.0319417	SLC26A8
									ENSG00000118680	1758.92	0.582293	0.199686	2.91604	0.00354504	0.0319417	MYL12B
									ENSG00000231770	71.5187	-0.630358	0.216182	-2.91586	0.00354708	0.0319488	NA
									ENSG00000167700	596.289	0.723079	0.248025	2.91535	0.00355288	0.0319897	MFSD3
									ENSG00000122406	11942.2	0.638339	0.218977	2.91509	0.00355583	0.032005	RPL5
									ENSG00000176170	116	1.57284	0.539679	2.91441	0.00356367	0.0320642	SPHK1
									ENSG00000111639	764.889	0.658022	0.225928	2.91253	0.0035851	0.0322387	MRPL51
									ENSG00000271761	2.999	-1.62796	0.55896	-2.91249	0.0035856	0.0322387	NA
									ENSG00000115421	540.655	-0.391289	0.134355	-2.91235	0.00358716	0.0322387	PAPOLG
									ENSG00000073712	1587.32	0.849609	0.291738	2.91223	0.00358857	0.0322387	FERMT2
									ENSG00000161267	403.107	-0.643383	0.220931	-2.91214	0.0035896	0.0322387	BDH1
									ENSG00000180998	766.728	-0.516698	0.177435	-2.91205	0.00359065	0.0322387	GPR137C
									ENSG00000147256	167.458	-1.73604	0.596185	-2.91191	0.00359223	0.0322416	ARHGAP36
									ENSG00000178722	38.6934	-2.3009	0.790339	-2.91128	0.00359953	0.0322957	C5orf64
									ENSG00000124302	242.652	1.8456	0.634001	2.91104	0.00360229	0.0323091	CHST8
									ENSG00000234883	12.2597	-1.08908	0.374215	-2.91031	0.00361075	0.0323715	MIR155HG
									ENSG00000116857	1873.2	0.501859	0.172451	2.91016	0.00361248	0.0323715	TMEM9
									ENSG00000177728	2873.51	-0.412925	0.141893	-2.91011	0.00361306	0.0323715	TMEM94
									ENSG00000229847	213.163	2.34042	0.804374	2.90962	0.00361867	0.0324011	EMX2OS
									ENSG00000092010	458.775	0.835081	0.287009	2.9096	0.0036189	0.0324011	PSME1
									ENSG00000071082	6776.69	0.749778	0.257709	2.9094	0.00362123	0.0324106	RPL31
									ENSG00000085832	2009.49	0.560997	0.192834	2.90922	0.00362332	0.0324179	EPS15
									ENSG00000066923	521.031	-0.776083	0.266858	-2.90823	0.00363483	0.0324872	STAG3
									ENSG00000248550	18.7256	1.78074	0.612313	2.90821	0.00363501	0.0324872	OTX2-AS1
									ENSG00000145864	482.164	-1.11964	0.385	-2.90815	0.0036357	0.0324872	GABRB2
									ENSG00000160213	902.161	0.641742	0.220673	2.90811	0.00363616	0.0324872	CSTB
									ENSG00000183454	65.606	1.10097	0.378642	2.90768	0.00364122	0.032521	GRIN2A
									ENSG00000254362	4.74735	-1.77373	0.610226	-2.90668	0.00365286	0.0326111	NA
									ENSG00000100575	290.611	0.586632	0.201828	2.90659	0.00365386	0.0326111	TIMM9
									ENSG00000106025	115.592	0.811293	0.27915	2.9063	0.00365733	0.0326306	TSPAN12
									ENSG00000226738	11.7608	2.3585	0.811665	2.90575	0.0036637	0.032676	NA
									ENSG00000137331	763.922	2.25303	0.775412	2.90559	0.0036656	0.0326815	IER3
									ENSG00000164548	2032.14	-0.290355	0.0999449	-2.90515	0.00367075	0.032716	TRA2A
									ENSG00000140941	2211.02	0.594543	0.204672	2.90486	0.00367423	0.0327355	MAP1LC3B
									ENSG00000263627	3.09255	-1.63599	0.563239	-2.90462	0.00367704	0.0327492	PPP4R1-AS1
									ENSG00000116898	591.224	0.470294	0.161936	2.90419	0.003682	0.0327819	MRPS15
									ENSG00000252105	8.67008	-1.42411	0.49066	-2.90245	0.00370259	0.0329537	RNU1-143P
									ENSG00000145293	1245.7	0.492527	0.169761	2.9013	0.00371623	0.0330636	ENOPH1
									ENSG00000159086	1913.9	-0.543107	0.187238	-2.90062	0.00372419	0.0331143	PAXBP1
									ENSG00000198929	883.093	-0.983829	0.339193	-2.9005	0.00372568	0.0331143	NOS1AP
									ENSG00000169231	1583.15	-0.808842	0.278872	-2.9004	0.00372683	0.0331143	THBS3
									ENSG00000162989	121.22	1.96873	0.678784	2.90038	0.00372712	0.0331143	KCNJ3
									ENSG00000136932	159.274	0.387463	0.133598	2.90022	0.00372903	0.0331197	TRMO
									ENSG00000044115	5023.46	0.7065	0.243689	2.89919	0.00374132	0.0332172	CTNNA1
									ENSG00000145088	21.442	0.784943	0.27077	2.89892	0.00374446	0.0332335	EAF2
									ENSG00000270890	15.1164	-0.893813	0.308381	-2.8984	0.00375068	0.0332772	NA
									ENSG00000267848	17.8867	-1.14026	0.393476	-2.8979	0.00375665	0.0333185	NA
									ENSG00000129038	622.592	1.72136	0.594374	2.89608	0.00377853	0.0334932	LOXL1
									ENSG00000261126	120.537	-0.912614	0.315124	-2.89605	0.00377897	0.0334932	RBFADN
									ENSG00000171700	177.31	0.725958	0.250684	2.89591	0.00378061	0.0334961	RGS19
									ENSG00000133808	4.01194	2.43763	0.841814	2.89569	0.00378328	0.0335081	NA
									ENSG00000254907	5.62565	-1.17963	0.407446	-2.89518	0.00378946	0.0335458	NA
									ENSG00000197702	694.649	0.977204	0.337536	2.89511	0.00379021	0.0335458	PARVA
									ENSG00000260948	46.5263	-0.590344	0.203918	-2.89501	0.00379148	0.0335458	NA
									ENSG00000261207	28.3459	-0.91592	0.316458	-2.89429	0.00380016	0.0336109	NA
									ENSG00000265130	3.34381	-1.95967	0.677134	-2.89406	0.00380294	0.0336128	NA
									ENSG00000186866	1012.39	0.410745	0.141927	2.89406	0.00380301	0.0336128	POFUT2
									ENSG00000215196	259.317	-0.868985	0.30032	-2.89353	0.0038094	0.0336573	BASP1-AS1
									ENSG00000179715	11.5681	2.20404	0.761744	2.89341	0.00381079	0.0336573	PCED1B
									ENSG00000164713	1837.38	0.695999	0.240555	2.8933	0.00381213	0.0336573	BRI3
									ENSG00000100156	124.1	-0.793467	0.274252	-2.89321	0.00381332	0.0336573	SLC16A8
									ENSG00000251682	3.07653	-1.98443	0.686226	-2.8918	0.00383047	0.0337797	NA
									ENSG00000188938	769.633	0.37494	0.129657	2.89179	0.00383049	0.0337797	FAM120AOS
									ENSG00000127948	2125.34	0.526256	0.181986	2.89174	0.00383117	0.0337797	POR
									ENSG00000114767	442.854	0.664111	0.22967	2.89159	0.00383304	0.0337845	RRP9
									ENSG00000197093	748.264	-0.690572	0.238861	-2.8911	0.00383896	0.033825	GAL3ST4
									ENSG00000240373	6.04857	-1.39099	0.481222	-2.89054	0.00384575	0.0338732	NA
									ENSG00000079691	284.649	0.73559	0.25451	2.89022	0.00384978	0.033897	CARMIL1
									ENSG00000105835	880.001	0.410934	0.14219	2.89004	0.00385195	0.0339044	NAMPT
									ENSG00000089101	34.8846	1.2036	0.416486	2.8899	0.00385366	0.0339077	CFAP61
									ENSG00000150281	72.0367	1.16195	0.402175	2.88916	0.00386268	0.0339754	CTF1
									ENSG00000104332	2620.72	-1.25434	0.434233	-2.88862	0.00386932	0.034022	SFRP1
									ENSG00000183166	332.231	-1.36882	0.474046	-2.88752	0.0038829	0.0341297	CALN1
									ENSG00000230358	11.1656	-1.31154	0.454238	-2.88734	0.00388515	0.0341377	SPDYE21
									ENSG00000215039	228.298	-0.821496	0.28456	-2.88689	0.00389066	0.0341733	CD27-AS1
									ENSG00000171532	80.9458	3.63178	1.25811	2.88671	0.00389299	0.0341733	NEUROD2
									ENSG00000152049	10.0631	2.34756	0.813237	2.88669	0.00389323	0.0341733	KCNE4
									ENSG00000133027	484.723	0.675753	0.23413	2.88623	0.00389887	0.034211	PEMT
									ENSG00000176761	29.2376	-1.13885	0.394632	-2.88585	0.00390363	0.034241	NA
									ENSG00000184305	202.865	-0.84669	0.293452	-2.88527	0.00391073	0.0342915	CCSER1
									ENSG00000136942	6179.6	0.896127	0.310614	2.88502	0.00391386	0.0343047	RPL35
									ENSG00000115468	75.215	1.28589	0.445727	2.88494	0.00391492	0.0343047	EFHD1
									ENSG00000196295	641.893	-0.570877	0.197897	-2.88472	0.0039176	0.0343163	NA
									ENSG00000162889	1712.5	0.639902	0.221844	2.88446	0.00392083	0.0343232	MAPKAPK2
									ENSG00000252874	7.12008	-1.57588	0.546338	-2.88444	0.00392108	0.0343232	NA
									ENSG00000172586	396.35	0.735559	0.255095	2.88347	0.00393316	0.034395	CHCHD1
									ENSG00000149212	1340.95	0.562841	0.195196	2.88346	0.00393333	0.034395	SESN3
									ENSG00000267279	10.4244	2.58861	0.897758	2.88341	0.00393393	0.034395	NA
									ENSG00000131652	395.828	0.682801	0.236808	2.88335	0.00393467	0.034395	THOC6
									ENSG00000261185	178.281	1.39859	0.485166	2.8827	0.00394277	0.034454	NA
									ENSG00000111262	58.8884	-1.7859	0.619632	-2.88219	0.00394921	0.0344984	KCNA1
									ENSG00000254414	12.6359	-1.14175	0.396219	-2.88161	0.00395646	0.0345422	NA
									ENSG00000231196	10.6372	2.26246	0.785147	2.88157	0.00395693	0.0345422	NA
									ENSG00000142700	386.271	2.96254	1.02831	2.88099	0.00396431	0.0345948	DMRTA2
									ENSG00000170558	7891.03	0.472426	0.164006	2.88054	0.00396992	0.0346199	CDH2
									ENSG00000167754	2.58736	3.80135	1.31967	2.88054	0.00396993	0.0346199	KLK5
									ENSG00000104825	286.003	0.609332	0.211542	2.88044	0.00397126	0.0346199	NFKBIB
									ENSG00000075914	346.383	0.341391	0.11853	2.8802	0.00397423	0.0346251	EXOSC7
									ENSG00000130822	788.097	-0.725739	0.251978	-2.88017	0.00397458	0.0346251	PNCK
									ENSG00000127920	355.936	1.31832	0.457931	2.87886	0.00399113	0.0347575	GNG11
									ENSG00000240207	30.4623	-1.10569	0.384112	-2.87855	0.00399502	0.034779	NA
									ENSG00000207561	11.3467	1.07158	0.372277	2.87845	0.00399634	0.034779	MIR635
									ENSG00000151917	129.834	0.815619	0.283421	2.87777	0.00400501	0.0348426	BEND6
									ENSG00000214160	435.502	0.687746	0.239086	2.87657	0.00402027	0.0349635	ALG3
									ENSG00000120158	138.617	0.586582	0.204009	2.87527	0.00403681	0.0350954	RCL1
									ENSG00000156395	369.141	-1.16563	0.405417	-2.87513	0.00403856	0.0350986	SORCS3
									ENSG00000235448	10.4556	1.44931	0.50411	2.875	0.00404029	0.0351017	LURAP1L-AS1
									ENSG00000167491	1780.61	0.399139	0.138841	2.87479	0.00404292	0.0351126	GATAD2A
									ENSG00000101846	212.496	-0.467543	0.162657	-2.87441	0.00404787	0.0351436	STS
									ENSG00000143442	4296.2	-0.527382	0.183499	-2.87404	0.00405263	0.0351729	POGZ
									ENSG00000109819	129.674	-0.793551	0.276129	-2.87384	0.00405514	0.0351735	PPARGC1A
									ENSG00000029364	1202.44	0.256571	0.0892789	2.87382	0.00405545	0.0351735	SLC39A9
									ENSG00000215910	1.64228	-2.45558	0.85452	-2.87363	0.0040578	0.0351818	C1orf167
									ENSG00000228623	123.226	-0.575056	0.200177	-2.87274	0.00406928	0.0352694	NA
									ENSG00000137960	5.37895	-1.54969	0.539548	-2.8722	0.00407622	0.0353176	GIPC2
									ENSG00000100483	223.314	-0.329986	0.114898	-2.872	0.0040788	0.0353279	VCPKMT
									ENSG00000260880	7.08036	-1.47691	0.514359	-2.87136	0.00408707	0.0353772	HCCAT5
									ENSG00000134809	298.679	0.699091	0.243472	2.87135	0.00408727	0.0353772	TIMM10
									ENSG00000145882	394.52	-0.482676	0.168129	-2.87087	0.00409343	0.0353983	PCYOX1L
									ENSG00000237159	38.234	-0.959589	0.334251	-2.87087	0.00409346	0.0353983	CNTFR-AS1
									ENSG00000198937	404.389	0.821613	0.286198	2.87078	0.00409454	0.0353983	CCDC167
									ENSG00000184838	65.9897	1.48973	0.518951	2.87065	0.00409633	0.0353983	PRR16
									ENSG00000153237	30.7766	0.76376	0.266061	2.87062	0.00409664	0.0353983	CCDC148
									ENSG00000203326	73.2051	-0.624242	0.217493	-2.87017	0.00410253	0.0354372	ZNF525
									ENSG00000062524	9.64523	1.42189	0.495467	2.86981	0.00410724	0.0354658	LTK
									ENSG00000180747	138.88	-0.662821	0.231	-2.86936	0.00411306	0.035504	SMG1P3
									ENSG00000246877	7.29068	1.32338	0.461254	2.8691	0.00411639	0.0355208	NA
									ENSG00000256087	497.348	-0.403023	0.140481	-2.86887	0.00411943	0.0355263	ZNF432
									ENSG00000236914	18.269	1.24699	0.434667	2.86884	0.00411982	0.0355263	LINC01852
									ENSG00000204520	148.833	1.25304	0.436847	2.86837	0.00412588	0.0355422	MICA
									ENSG00000157106	3266.01	-0.661616	0.230664	-2.86831	0.00412668	0.0355422	SMG1
									ENSG00000165502	936.995	0.827571	0.288524	2.8683	0.0041269	0.0355422	RPL36AL
									ENSG00000237031	15.2441	-1.12445	0.392031	-2.86827	0.00412724	0.0355422	NA
									ENSG00000183576	645.004	0.390501	0.136151	2.86816	0.00412872	0.035543	SETD3
									ENSG00000253406	2.37864	-2.27597	0.793601	-2.8679	0.00413208	0.0355591	NA
									ENSG00000068024	1009.54	-0.429751	0.149854	-2.8678	0.00413338	0.0355591	HDAC4
									ENSG00000116717	595.243	0.99806	0.34805	2.86757	0.00413634	0.0355726	GADD45A
									ENSG00000170961	79.2102	1.92525	0.671426	2.8674	0.00413857	0.0355797	HAS2
									ENSG00000010704	10.3062	1.64455	0.573567	2.86723	0.00414079	0.0355849	HFE
									ENSG00000129055	849.341	0.418961	0.146125	2.86714	0.00414197	0.0355849	ANAPC13
									ENSG00000177352	390.559	0.586539	0.204623	2.86644	0.00415118	0.0356502	CCDC71
									ENSG00000071991	2.41591	-3.32611	1.1604	-2.86635	0.00415236	0.0356502	CDH19
									ENSG00000263466	5.09661	-1.60072	0.558609	-2.86554	0.00416302	0.0357296	NA
									ENSG00000115661	401.711	0.540153	0.188528	2.86511	0.00416868	0.0357662	STK16
									ENSG00000131475	637.289	0.666503	0.232638	2.86498	0.00417041	0.035769	VPS25
									ENSG00000133138	40.604	1.54248	0.538643	2.86364	0.00418799	0.0359077	TBC1D8B
									ENSG00000166896	48.8695	0.59659	0.208355	2.86333	0.00419214	0.0359262	ATP23
									ENSG00000198171	881.978	0.505439	0.176528	2.86322	0.00419353	0.0359262	DDRGK1
									ENSG00000247400	144.381	1.13331	0.395862	2.8629	0.00419787	0.0359262	DNAJC3-DT
									ENSG00000137054	431.809	0.452678	0.158119	2.8629	0.00419788	0.0359262	POLR1E
									ENSG00000249353	200.205	0.849955	0.296893	2.86283	0.00419872	0.0359262	NA
									ENSG00000162396	116.313	0.443458	0.154902	2.86282	0.00419886	0.0359262	PARS2
									ENSG00000184937	7.35891	5.82582	2.03506	2.86274	0.00420001	0.0359262	WT1
									ENSG00000223431	7.76053	-1.2481	0.436117	-2.86184	0.00421189	0.0360157	MTND6P21
									ENSG00000211460	1713.47	0.199009	0.0695467	2.86152	0.00421617	0.036021	TSN
									ENSG00000165655	1346.92	-1.27211	0.44456	-2.86151	0.0042163	0.036021	ZNF503
									ENSG00000164691	21.4191	-0.785298	0.274443	-2.86143	0.00421739	0.036021	TAGAP
									ENSG00000113262	27.7929	-0.927422	0.324118	-2.86137	0.00421816	0.036021	GRM6
									ENSG00000176142	505.132	0.535119	0.187022	2.86126	0.00421963	0.0360215	TMEM39A
									ENSG00000064961	992.366	0.684691	0.239338	2.86077	0.00422612	0.0360544	HMG20B
									ENSG00000167130	580.783	0.602244	0.210528	2.86064	0.00422788	0.0360544	DOLPP1
									ENSG00000137968	749.331	-0.679324	0.237479	-2.86057	0.0042288	0.0360544	SLC44A5
									ENSG00000237398	10.6257	-1.72225	0.602094	-2.86043	0.00423066	0.0360544	NA
									ENSG00000166595	857.075	0.702691	0.245665	2.86036	0.0042316	0.0360544	CIAO2B
									ENSG00000104213	22.8837	1.58653	0.554674	2.86029	0.00423255	0.0360544	PDGFRL
									ENSG00000144908	32.5582	1.72199	0.602052	2.8602	0.00423376	0.0360544	ALDH1L1
									ENSG00000206077	568.733	-1.10054	0.384788	-2.86012	0.00423479	0.0360544	ZDHHC11B
									ENSG00000263786	53.7533	-1.13902	0.398283	-2.85982	0.0042388	0.0360765	NA
									ENSG00000174453	35.3698	1.67565	0.585981	2.85955	0.00424237	0.0360875	VWC2L
									ENSG00000113845	665.997	0.532127	0.18609	2.85951	0.00424292	0.0360875	TIMMDC1
									ENSG00000206503	1155.7	1.10069	0.385128	2.85798	0.00426343	0.0362498	HLA-A
									ENSG00000237672	11.6411	-1.34223	0.469669	-2.85782	0.00426556	0.0362558	NA
									ENSG00000142507	1045.64	0.671516	0.235054	2.85686	0.00427849	0.0363482	PSMB6
									ENSG00000070404	388.867	0.905106	0.316831	2.85675	0.00428009	0.0363482	FSTL3
									ENSG00000204084	494.802	0.430385	0.150658	2.8567	0.0042807	0.0363482	INPP5B
									ENSG00000164180	426.062	-0.472714	0.165482	-2.85659	0.00428221	0.0363489	TMEM161B
									ENSG00000164197	130.066	-0.687313	0.240616	-2.85648	0.00428373	0.036349	RNF180
									ENSG00000269836	19.2321	-1.47475	0.516302	-2.85638	0.00428507	0.036349	NA
									ENSG00000137075	1967.11	-0.350094	0.122582	-2.856	0.00429012	0.0363797	RNF38
									ENSG00000023697	206.927	0.715723	0.250709	2.85479	0.00430647	0.0365062	DERA
									ENSG00000171246	316.411	1.64745	0.577144	2.85448	0.00431072	0.0365301	NPTX1
									ENSG00000178425	166.729	0.864141	0.302743	2.85437	0.00431225	0.0365309	NT5DC1
									ENSG00000256746	5.41418	-1.50563	0.527515	-2.85419	0.00431471	0.0365396	MADD-AS1
									ENSG00000255669	13.0647	-1.29543	0.453935	-2.85378	0.00432021	0.0365741	NA
									ENSG00000249348	71.9211	0.569493	0.199591	2.8533	0.00432675	0.0366173	UGDH-AS1
									ENSG00000000003	858.192	0.595519	0.208724	2.85315	0.00432888	0.0366231	TSPAN6
									ENSG00000249669	9.0094	2.996	1.05021	2.85275	0.00433421	0.0366561	NA
									ENSG00000163406	173.219	1.15648	0.405438	2.85241	0.00433885	0.0366831	SLC15A2
									ENSG00000177707	508.391	0.804961	0.282221	2.85224	0.00434125	0.0366843	NECTIN3
									ENSG00000227502	17.8049	-0.906831	0.317941	-2.85219	0.00434186	0.0366843	MROCKI
									ENSG00000266203	2.93793	-1.9979	0.700516	-2.85204	0.00434396	0.0366898	MIR5585
									ENSG00000091664	506.992	1.8911	0.663198	2.85149	0.0043515	0.0367346	SLC17A6
									ENSG00000215086	5.02902	1.8064	0.633504	2.85143	0.00435227	0.0367346	NA
									ENSG00000113649	2640.16	-0.440405	0.154455	-2.85134	0.00435358	0.0367346	TCERG1
									ENSG00000144535	670.571	-0.237582	0.0833543	-2.85026	0.00436831	0.0368467	DIS3L2
									ENSG00000177830	1145.52	0.469587	0.164848	2.84862	0.00439098	0.0370257	CHID1
									ENSG00000227887	2.1423	-1.86763	0.655794	-2.84789	0.00440101	0.037098	NA
									ENSG00000174225	3.12262	-1.84088	0.646477	-2.84756	0.00440559	0.0371132	ARL13A
									ENSG00000260351	20.312	-1.01989	0.358163	-2.84755	0.00440573	0.0371132	NA
									ENSG00000125246	34.2689	1.10114	0.386762	2.84709	0.00441214	0.037155	CLYBL
									ENSG00000243533	4.41233	-1.52268	0.534916	-2.84658	0.00441912	0.037185	NA
									ENSG00000103657	3501.79	-0.489281	0.171887	-2.84652	0.00441994	0.037185	HERC1
									ENSG00000159111	744.587	0.474561	0.166717	2.84651	0.00442009	0.037185	MRPL10
									ENSG00000243107	22.7267	-0.993666	0.349106	-2.84631	0.00442286	0.0371961	NA
									ENSG00000183840	14.6952	-1.16413	0.409051	-2.84592	0.00442827	0.0372293	GPR39
									ENSG00000228214	24.3148	1.43798	0.5053	2.84579	0.00443018	0.0372296	NA
									ENSG00000215165	3.00729	-1.82105	0.639929	-2.84571	0.00443122	0.0372296	NA
									ENSG00000260025	106.837	1.09226	0.383869	2.8454	0.00443563	0.0372543	NA
									ENSG00000268927	27.9667	-0.933311	0.328069	-2.84486	0.0044431	0.0373039	NA
									ENSG00000178726	40.7271	2.26466	0.796087	2.84474	0.00444475	0.0373039	THBD
									ENSG00000152926	1159.14	-0.661794	0.232645	-2.84466	0.00444592	0.0373039	ZNF117
									ENSG00000103855	3037.29	0.248643	0.0874228	2.84414	0.00445318	0.0373463	CD276
									ENSG00000204628	13437.1	0.681263	0.239537	2.84409	0.00445391	0.0373463	RACK1
									ENSG00000130167	2.71548	-1.93309	0.67974	-2.84387	0.00445689	0.0373591	TSPAN16
									ENSG00000198720	2551.18	-0.420065	0.147727	-2.84353	0.00446173	0.0373874	ANKRD13B
									ENSG00000204525	701.201	1.25739	0.442226	2.84332	0.00446461	0.0373884	HLA-C
									ENSG00000183036	102.723	1.31674	0.463122	2.84318	0.00446652	0.0373884	PCP4
									ENSG00000236411	11.1324	-0.954025	0.335561	-2.84307	0.00446808	0.0373884	NA
									ENSG00000105518	217.482	0.756513	0.266093	2.84303	0.00446863	0.0373884	TMEM205
									ENSG00000157326	110.291	0.792016	0.278585	2.84299	0.00446919	0.0373884	DHRS4
									ENSG00000077157	973.734	-0.607127	0.213634	-2.8419	0.00448459	0.037505	PPP1R12B
									ENSG00000123130	308.446	0.653068	0.229832	2.8415	0.0044902	0.0375395	ACOT9
									ENSG00000266935	61.1161	-0.886089	0.311897	-2.84096	0.00449776	0.0375904	NA
									ENSG00000197785	875.786	0.565264	0.198979	2.84082	0.00449978	0.037595	ATAD3A
									ENSG00000183317	659.043	-0.882515	0.310668	-2.8407	0.00450152	0.0375972	EPHA10
									ENSG00000158604	1583.2	0.193907	0.068269	2.84033	0.0045067	0.0376282	TMED4
									ENSG00000224747	29.0303	-0.807622	0.284408	-2.83966	0.00451619	0.0376951	MTCYBP21
									ENSG00000164327	822.787	-0.46848	0.165008	-2.83914	0.00452357	0.0377443	RICTOR
									ENSG00000054793	6912.53	-0.518244	0.182543	-2.83903	0.00452512	0.0377448	ATP9A
									ENSG00000123636	1383.76	-0.760538	0.26792	-2.83868	0.00453012	0.0377742	BAZ2B
									ENSG00000135624	3877.29	0.462755	0.163034	2.83839	0.00453419	0.0377958	CCT7
									ENSG00000165215	25.6901	1.13343	0.399336	2.83828	0.00453569	0.037796	CLDN3
									ENSG00000105677	961.274	0.769795	0.271242	2.83804	0.00453916	0.0378125	TMEM147
									ENSG00000162591	655.905	0.617757	0.217686	2.83784	0.00454201	0.0378239	MEGF6
									ENSG00000205502	7.69634	-2.37721	0.837748	-2.83762	0.00454519	0.0378366	C2CD4B
									ENSG00000164291	145.268	0.438218	0.154437	2.83752	0.0045465	0.0378366	ARSK
									ENSG00000179141	6.41293	-1.55007	0.546398	-2.83688	0.00455561	0.0378908	NA
									ENSG00000184895	1.664	3.66423	1.29167	2.83682	0.00455656	0.0378908	SRY
									ENSG00000100461	1568.32	0.274061	0.0966126	2.83671	0.00455816	0.0378908	RBM23
									ENSG00000133112	9865.53	0.775823	0.273505	2.8366	0.00455971	0.0378908	TPT1
									ENSG00000171621	126.676	1.35889	0.479078	2.83647	0.00456152	0.0378908	SPSB1
									ENSG00000087086	11337.1	0.790284	0.278627	2.83635	0.00456324	0.0378908	FTL
									ENSG00000158109	582.415	0.35274	0.124365	2.83634	0.00456342	0.0378908	TPRG1L
									ENSG00000176293	236.304	-0.880682	0.31053	-2.83606	0.00456741	0.0379023	ZNF135
									ENSG00000239608	2.74107	-1.77987	0.627593	-2.83603	0.00456778	0.0379023	RUVBL1-AS1
									ENSG00000188185	490.393	-0.553891	0.195321	-2.8358	0.00457106	0.0379172	NA
									ENSG00000227242	20.8779	-0.959944	0.338529	-2.83564	0.00457345	0.0379247	NA
									ENSG00000106976	4465.3	-0.485165	0.17112	-2.83524	0.00457914	0.0379484	DNM1
									ENSG00000186660	1328.88	0.255961	0.0902787	2.83523	0.00457928	0.0379484	ZFP91
									ENSG00000232533	126.997	0.537766	0.189725	2.83446	0.00459038	0.0380279	NA
									ENSG00000166292	11.6391	2.02975	0.716427	2.83315	0.00460913	0.0381584	TMEM100
									ENSG00000149090	65.0997	1.98477	0.700562	2.83311	0.00460982	0.0381584	PAMR1
									ENSG00000230498	19.1616	-1.28768	0.454527	-2.83302	0.00461103	0.0381584	NA
									ENSG00000187051	759.551	0.651524	0.229981	2.83295	0.00461211	0.0381584	RPS19BP1
									ENSG00000140511	71.3249	1.51639	0.535295	2.83282	0.00461398	0.0381615	HAPLN3
									ENSG00000227176	8.24314	-1.03096	0.363959	-2.83263	0.00461662	0.0381709	NA
									ENSG00000224883	30.9189	-1.00006	0.353074	-2.83245	0.00461934	0.0381811	NA
									ENSG00000240096	3.90013	-1.5294	0.540084	-2.83179	0.00462885	0.0382472	RPL18AP1
									ENSG00000166800	18.6215	-0.989787	0.349552	-2.83158	0.0046318	0.0382592	LDHAL6A
									ENSG00000178715	14.8983	1.45965	0.515662	2.83063	0.00464569	0.0383616	RPS16P1
									ENSG00000234639	3.43543	-1.93085	0.682205	-2.83031	0.00465024	0.0383867	LOC100128052
									ENSG00000170381	55.8811	-1.0831	0.382741	-2.82986	0.0046568	0.038414	SEMA3E
									ENSG00000106714	207.091	0.906056	0.320182	2.82982	0.00465748	0.038414	CNTNAP3
									ENSG00000233198	32.1513	-0.830382	0.293445	-2.82977	0.00465815	0.038414	RNF224
									ENSG00000198862	935.406	-0.453058	0.16011	-2.82967	0.00465958	0.038414	LTN1
									ENSG00000197982	1026.21	0.831713	0.293972	2.82923	0.00466604	0.0384497	C1orf122
									ENSG00000071994	1010.62	0.354552	0.125324	2.82907	0.00466831	0.0384497	PDCD2
									ENSG00000197372	338.153	-0.501788	0.177369	-2.82906	0.00466843	0.0384497	ZNF675
									ENSG00000141198	177.412	0.626665	0.221562	2.8284	0.00467808	0.0385168	TOM1L1
									ENSG00000086504	854.219	0.531951	0.188088	2.8282	0.004681	0.0385186	MRPL28
									ENSG00000144040	652.382	0.681677	0.24103	2.82818	0.00468133	0.0385186	SFXN5
									ENSG00000125743	1390.67	0.781343	0.27629	2.82798	0.00468427	0.0385304	SNRPD2
									ENSG00000087884	45.6819	0.845564	0.299022	2.82777	0.00468741	0.0385418	AAMDC
									ENSG00000177628	424.55	0.47069	0.166458	2.82768	0.00468868	0.0385418	GBA
									ENSG00000234769	137.169	0.655499	0.231851	2.82724	0.00469514	0.0385744	NA
									ENSG00000236829	28.7305	-0.794877	0.281153	-2.8272	0.00469568	0.0385744	RPL23AP5
									ENSG00000235513	48.5285	1.00013	0.353836	2.82653	0.00470547	0.0386424	NA
									ENSG00000122644	308.237	1.00659	0.356223	2.82572	0.0047174	0.038728	ARL4A
									ENSG00000006468	1022.2	0.844263	0.298827	2.82526	0.00472429	0.0387501	ETV1
									ENSG00000099998	23.3088	3.4776	1.23091	2.82521	0.0047249	0.0387501	GGT5
									ENSG00000149131	370.348	0.981835	0.347557	2.82496	0.00472869	0.0387501	SERPING1
									ENSG00000143337	520.909	0.455088	0.161097	2.82493	0.00472911	0.0387501	TOR1AIP1
									ENSG00000125449	213.464	0.647867	0.229346	2.82485	0.00473033	0.0387501	ARMC7
									ENSG00000144642	66.8677	1.77057	0.626787	2.82483	0.00473051	0.0387501	RBMS3
									ENSG00000235982	4.37886	-1.90279	0.673598	-2.82482	0.00473073	0.0387501	NA
									ENSG00000121104	194.652	0.629042	0.222746	2.82403	0.00474233	0.0388326	FAM117A
									ENSG00000269752	9.74113	-1.28968	0.456723	-2.82376	0.00474638	0.0388533	NA
									ENSG00000124225	452.005	1.11581	0.39517	2.82362	0.00474848	0.038858	PMEPA1
									ENSG00000090432	643.982	0.43726	0.154876	2.82329	0.00475342	0.0388835	MUL1
									ENSG00000213625	671.165	0.557964	0.197635	2.8232	0.00475465	0.0388835	LEPROT
									ENSG00000110104	235.853	0.778822	0.2759	2.82284	0.00476006	0.038907	CCDC86
									ENSG00000245105	28.9826	-0.964242	0.3416	-2.82272	0.00476179	0.038907	A2M-AS1
									ENSG00000250439	2.59118	-1.60541	0.568748	-2.8227	0.0047621	0.038907	NA
									ENSG00000108469	594.836	0.295249	0.104609	2.82242	0.00476628	0.0389179	RECQL5
									ENSG00000269489	13.3738	-1.38276	0.48993	-2.82237	0.00476708	0.0389179	NA
									ENSG00000018699	230.693	0.544985	0.1931	2.8223	0.00476808	0.0389179	TTC27
									ENSG00000169896	4.29278	-1.53858	0.545172	-2.8222	0.00476953	0.0389179	ITGAM
									ENSG00000099949	2364.1	-0.253126	0.0896967	-2.82203	0.00477213	0.0389211	LZTR1
									ENSG00000013306	1692.18	0.513768	0.18206	2.82196	0.00477307	0.0389211	SLC25A39
									ENSG00000163486	1823.16	-0.469618	0.166421	-2.82187	0.00477451	0.0389211	NA
									ENSG00000217950	1.89229	2.81155	0.996422	2.82165	0.00477772	0.0389349	NA
									ENSG00000211450	924.054	0.560838	0.198786	2.82132	0.00478266	0.0389614	SELENOH
									ENSG00000011523	837.371	-0.294674	0.104449	-2.82123	0.00478403	0.0389614	CEP68
									ENSG00000264491	32.5517	-0.98684	0.349833	-2.82089	0.00478908	0.0389854	NA
									ENSG00000257122	95.6137	-0.771144	0.273375	-2.82082	0.00479004	0.0389854	NA
									ENSG00000072422	417.573	0.478194	0.169541	2.82051	0.00479467	0.0390106	RHOBTB1
									ENSG00000119227	156.064	-0.902609	0.32004	-2.8203	0.00479792	0.0390247	PIGZ
									ENSG00000128254	32.131	-0.71131	0.25223	-2.82008	0.00480115	0.0390384	YWHAH-AS1
									ENSG00000198682	114.952	1.22377	0.434036	2.81952	0.00480954	0.0390942	PAPSS2
									ENSG00000229839	8.42746	-1.29595	0.45968	-2.81924	0.00481375	0.0391047	NA
									ENSG00000102898	1573.51	0.509938	0.180878	2.81923	0.0048139	0.0391047	NUTF2
									ENSG00000188818	337.534	-0.947259	0.336013	-2.81911	0.0048157	0.0391069	ZDHHC11
									ENSG00000232928	6.72641	-1.89571	0.672601	-2.81848	0.00482517	0.0391598	NA
									ENSG00000104885	4984.83	-0.44229	0.156926	-2.81847	0.0048253	0.0391598	DOT1L
									ENSG00000149792	814.688	0.441912	0.156805	2.81824	0.00482884	0.0391761	MRPL49
									ENSG00000267506	63.5274	-1.66455	0.590728	-2.8178	0.00483546	0.0392174	NA
									ENSG00000110047	1760.09	0.408357	0.144936	2.8175	0.00483984	0.0392309	EHD1
									ENSG00000269423	3.04295	-1.71973	0.610379	-2.81748	0.00484021	0.0392309	NA
									ENSG00000142156	3800.05	0.916714	0.325415	2.81706	0.00484655	0.0392698	COL6A1
									ENSG00000121691	461.932	0.413665	0.146889	2.81618	0.0048599	0.0393655	CAT
									ENSG00000268172	3.49236	-2.40343	0.853653	-2.81546	0.0048707	0.0394405	NA
									ENSG00000129933	2451.43	-0.38043	0.135158	-2.8147	0.00488221	0.0395211	MAU2
									ENSG00000005889	857.892	-0.665183	0.236336	-2.81457	0.00488431	0.0395255	ZFX
									ENSG00000166133	193.867	0.542277	0.192678	2.81443	0.00488643	0.0395302	RPUSD2
									ENSG00000175701	104.774	1.2242	0.435011	2.81418	0.00489022	0.0395483	MTLN
									ENSG00000138795	205.632	1.07252	0.381179	2.8137	0.00489747	0.0395923	LEF1
									ENSG00000091879	17.609	1.68285	0.598109	2.81362	0.00489877	0.0395923	ANGPT2
									ENSG00000184117	2574.07	0.388648	0.138146	2.81332	0.00490322	0.0396113	NIPSNAP1
									ENSG00000119699	178.649	1.17799	0.418749	2.81312	0.00490628	0.0396113	TGFB3
									ENSG00000249937	71.0432	-1.27168	0.452057	-2.81309	0.00490684	0.0396113	NA
									ENSG00000116652	25.3495	-1.03181	0.366794	-2.81305	0.00490734	0.0396113	NA
									ENSG00000169744	290.507	-0.808988	0.287609	-2.81281	0.00491107	0.0396289	LDB2
									ENSG00000204264	55.8085	2.48609	0.883918	2.81258	0.00491458	0.0396343	PSMB8
									ENSG00000113389	191.487	2.39741	0.852414	2.8125	0.00491587	0.0396343	NPR3
									ENSG00000241213	4.46943	-1.83786	0.653471	-2.81246	0.0049164	0.0396343	LINC02024
									ENSG00000040531	460.285	0.412553	0.146705	2.81212	0.00492161	0.0396606	CTNS
									ENSG00000182899	5764.98	0.884363	0.314491	2.81204	0.00492277	0.0396606	RPL35A
									ENSG00000262539	10.6919	5.3898	1.91709	2.81145	0.00493182	0.039721	NA
									ENSG00000008294	4838.61	-0.430917	0.153291	-2.8111	0.00493728	0.0397524	SPAG9
									ENSG00000134698	1626.56	-0.412603	0.14679	-2.81084	0.00494128	0.039772	AGO4
									ENSG00000107771	1190.09	-0.408908	0.145496	-2.81044	0.00494745	0.039807	CCSER2
									ENSG00000151687	61.1714	-0.595475	0.211886	-2.81035	0.00494875	0.039807	ANKAR
									ENSG00000112659	1376.05	-0.272033	0.0968109	-2.80994	0.00495502	0.0398297	CUL9
									ENSG00000260121	20.0796	1.10338	0.392679	2.80989	0.00495591	0.0398297	NA
									ENSG00000155897	150.519	-1.18874	0.423073	-2.80978	0.00495758	0.0398297	ADCY8
									ENSG00000079482	506.989	-0.691574	0.246133	-2.80976	0.00495782	0.0398297	OPHN1
									ENSG00000126062	669.547	0.527503	0.187873	2.80776	0.00498877	0.0400582	TMEM115
									ENSG00000218416	235.961	-0.5636	0.200733	-2.80772	0.0049894	0.0400582	LOC100130449
									ENSG00000267127	73.7035	-0.686333	0.24446	-2.80755	0.004992	0.0400661	NA
									ENSG00000165121	141.603	-0.481685	0.171574	-2.80745	0.00499353	0.0400661	NA
									ENSG00000164074	336.55	-0.410001	0.146047	-2.80732	0.00499563	0.0400703	ABHD18
									ENSG00000259366	47.2516	-1.00027	0.356332	-2.80712	0.00499873	0.0400826	NA
									ENSG00000172007	203.311	0.271389	0.0966889	2.80683	0.00500322	0.040106	RAB33B
									ENSG00000186832	7.0746	4.78839	1.70605	2.80672	0.00500488	0.0401067	KRT16
									ENSG00000175414	2564.11	-0.453706	0.161659	-2.80656	0.00500733	0.0401137	ARL10
									ENSG00000074201	1115.97	0.436798	0.155662	2.80606	0.0050151	0.0401634	CLNS1A
									ENSG00000163938	1226.38	0.365772	0.130358	2.8059	0.0050177	0.0401715	GNL3
									ENSG00000227201	7.65543	-1.11894	0.398802	-2.80575	0.00502002	0.0401775	NA
									ENSG00000125551	13.1938	-1.10491	0.393877	-2.80522	0.00502818	0.0402302	PLGLB2
									ENSG00000136653	89.1102	-0.74789	0.266636	-2.80491	0.00503312	0.0402531	NA
									ENSG00000131873	1097.81	0.496002	0.176838	2.80484	0.0050342	0.0402531	CHSY1
									ENSG00000091656	2987	-0.979425	0.349273	-2.80418	0.00504444	0.0403223	ZFHX4
									ENSG00000142449	2510.03	-0.578061	0.206154	-2.80403	0.00504688	0.0403291	FBN3
									ENSG00000100577	257.152	0.650187	0.231893	2.80383	0.00505002	0.0403376	GSTZ1
									ENSG00000198918	3189.59	1.36308	0.486161	2.80376	0.0050511	0.0403376	RPL39
									ENSG00000154548	507.404	-0.353763	0.126191	-2.8034	0.00505674	0.04037	SRSF12
									ENSG00000184956	29.804	-0.931831	0.33248	-2.80267	0.00506815	0.0404484	MUC6
									ENSG00000169851	1141.34	-0.651722	0.232554	-2.80246	0.00507151	0.0404605	PCDH7
									ENSG00000239911	13.4571	-1.35532	0.483634	-2.80237	0.00507283	0.0404605	NA
									ENSG00000183508	18.9242	1.1301	0.403309	2.80206	0.00507773	0.0404869	TENT5C
									ENSG00000044446	514.639	-0.243541	0.0869241	-2.80176	0.00508245	0.0405118	PHKA2
									ENSG00000239521	463.681	-0.699083	0.249532	-2.80157	0.00508545	0.0405176	CASTOR3
									ENSG00000106086	1302.93	-0.725928	0.25912	-2.80151	0.00508635	0.0405176	PLEKHA8
									ENSG00000111145	209.713	1.39417	0.497709	2.80118	0.00509158	0.0405466	ELK3
									ENSG00000273284	16.6814	-1.38613	0.494943	-2.80058	0.00510106	0.0406094	NA
									ENSG00000185222	670.756	0.569165	0.203245	2.80039	0.00510413	0.0406211	TCEAL9
									ENSG00000166862	117.994	-0.836991	0.298986	-2.79943	0.00511923	0.0407248	CACNG2
									ENSG00000188846	7621.1	0.648088	0.231513	2.79936	0.00512034	0.0407248	RPL14
									ENSG00000134909	1453.89	-0.549569	0.196327	-2.79925	0.00512218	0.0407266	ARHGAP32
									ENSG00000171208	1439.04	-0.441647	0.15778	-2.79913	0.00512398	0.0407283	NETO2
									ENSG00000224153	3.10973	-1.65739	0.592135	-2.799	0.00512614	0.0407327	LINC02054
									ENSG00000111057	246.095	1.61155	0.57589	2.79837	0.00513613	0.0407966	KRT18
									ENSG00000263990	31.9707	-0.880867	0.314787	-2.79829	0.00513737	0.0407966	NA
									ENSG00000214140	29.5716	-0.640736	0.228994	-2.79805	0.00514128	0.0408136	PRCD
									ENSG00000205664	440.171	-0.575827	0.205803	-2.79796	0.00514272	0.0408136	NA
									ENSG00000148303	15130.2	0.717701	0.256523	2.7978	0.00514513	0.04082	RPL7A
									ENSG00000214128	9.93436	-1.00176	0.358246	-2.79628	0.00516943	0.0409773	TMEM213
									ENSG00000184900	1786.29	0.347373	0.124227	2.79628	0.00516951	0.0409773	SUMO3
									ENSG00000185046	837.549	-0.71483	0.255645	-2.79619	0.00517096	0.0409773	ANKS1B
									ENSG00000114942	3261.69	0.593596	0.21229	2.79616	0.00517138	0.0409773	EEF1B2
									ENSG00000271795	10.5277	-0.93422	0.334141	-2.79588	0.00517584	0.0409999	NA
									ENSG00000086062	260.523	1.18102	0.422444	2.79569	0.00517897	0.041012	B4GALT1
									ENSG00000186047	23.4145	-1.17149	0.419158	-2.79486	0.00519224	0.0411043	DLEU7
									ENSG00000226763	18.2975	-1.25149	0.447866	-2.79434	0.00520058	0.0411576	SRRM5
									ENSG00000154146	287.352	-1.39662	0.499852	-2.79406	0.00520512	0.0411807	NRGN
									ENSG00000133256	339.815	-1.18974	0.425874	-2.79363	0.00521196	0.041222	PDE6B
									ENSG00000101182	2586.36	0.40288	0.144224	2.79343	0.00521522	0.041235	PSMA7
									ENSG00000110107	2085.61	0.407875	0.146044	2.79281	0.0052252	0.0413011	PRPF19
									ENSG00000114268	786.302	-0.793405	0.28412	-2.7925	0.0052303	0.0413286	PFKFB4
									ENSG00000261460	10.9677	-1.27562	0.456835	-2.79229	0.00523357	0.0413416	NA
									ENSG00000249379	2.64953	-1.57503	0.564179	-2.79173	0.00524271	0.0413935	LOC105375095
									ENSG00000225578	15.5285	-1.13589	0.406881	-2.79169	0.00524339	0.0413935	NCBP2-AS1
									ENSG00000273151	246.436	-0.59641	0.213693	-2.79097	0.00525504	0.0414727	NA
									ENSG00000189120	19.6898	1.88493	0.675415	2.79078	0.00525818	0.0414846	SP6
									ENSG00000146122	129.114	1.64589	0.589981	2.78974	0.00527503	0.0415939	DAAM2
									ENSG00000255319	3.92978	-2.06442	0.740007	-2.78972	0.00527529	0.0415939	ENPP7P8
									ENSG00000148300	712.876	0.420906	0.150897	2.78935	0.00528134	0.0416188	REXO4
									ENSG00000224855	3.56719	-1.78987	0.641686	-2.78933	0.00528172	0.0416188	OPA1-AS1
									ENSG00000137824	812.742	0.257276	0.0922468	2.789	0.00528713	0.0416486	RMDN3
									ENSG00000232149	4.72966	-1.64089	0.588449	-2.7885	0.00529533	0.0417003	FERP1
									ENSG00000081148	36.2211	-0.855343	0.306755	-2.78836	0.00529754	0.0417048	IMPG2
									ENSG00000104976	350.094	0.725387	0.260159	2.78824	0.00529947	0.0417072	SNAPC2
									ENSG00000238961	12.3217	-1.1624	0.416956	-2.78781	0.00530654	0.0417409	SNORA47
									ENSG00000100100	141.796	-0.437556	0.156955	-2.78778	0.00530703	0.0417409	PIK3IP1
									ENSG00000259146	9.08318	1.31679	0.472454	2.78714	0.0053176	0.0418112	NA
									ENSG00000130224	1071.38	-0.816558	0.293087	-2.78606	0.00533529	0.0419373	LRCH2
									ENSG00000109047	11.9842	-1.20948	0.434275	-2.78505	0.00535187	0.0420265	RCVRN
									ENSG00000267169	112.423	-0.524834	0.188454	-2.78494	0.00535371	0.0420265	ADGRL1-AS1
									ENSG00000145945	74.8194	-1.45458	0.522314	-2.78488	0.00535477	0.0420265	FAM50B
									ENSG00000272325	1452.35	-0.35598	0.127826	-2.78487	0.00535487	0.0420265	NUDT3
									ENSG00000230224	32.9101	-0.940998	0.337907	-2.78478	0.00535639	0.0420265	PHBP9
									ENSG00000133313	1488.62	0.351911	0.12637	2.78477	0.00535653	0.0420265	CNDP2
									ENSG00000146038	92.0873	1.44546	0.519131	2.78439	0.00536283	0.042063	DCDC2
									ENSG00000143552	30.0928	-0.705604	0.253426	-2.78426	0.00536504	0.0420674	NUP210L
									ENSG00000206634	5.78378	-1.30839	0.470086	-2.78329	0.00538104	0.0421799	SNORA22
									ENSG00000128626	297.421	0.69143	0.248441	2.78308	0.00538461	0.0421949	MRPS12
									ENSG00000185100	64.2778	0.819246	0.294396	2.7828	0.00538921	0.042218	ADSS1
									ENSG00000271396	17.8501	-0.715347	0.257086	-2.78252	0.00539387	0.0422415	NA
									ENSG00000198221	310.871	-0.737829	0.265215	-2.78201	0.00540241	0.0422772	NA
									ENSG00000115963	1758.87	-0.453987	0.163193	-2.7819	0.0054042	0.0422772	RND3
									ENSG00000186895	127.366	3.68986	1.3264	2.78187	0.00540473	0.0422772	FGF3
									ENSG00000174365	288.977	0.529667	0.190409	2.78173	0.00540697	0.0422772	SNHG11
									ENSG00000232258	2.90523	3.98259	1.43171	2.7817	0.00540748	0.0422772	TMEM114
									ENSG00000263326	39.3166	-1.06577	0.383154	-2.78158	0.00540945	0.0422772	NA
									ENSG00000249119	18.8375	1.17776	0.42342	2.78155	0.00541003	0.0422772	MTND6P4
									ENSG00000185787	6658.39	0.275893	0.0991937	2.78136	0.00541319	0.0422889	MORF4L1
									ENSG00000255142	16.9349	-0.892917	0.321061	-2.78115	0.00541671	0.0423034	NA
									ENSG00000134333	777.343	0.891119	0.320433	2.78099	0.00541941	0.0423096	LDHA
									ENSG00000024862	69.8867	0.586249	0.210813	2.7809	0.00542082	0.0423096	CCDC28A
									ENSG00000120053	1200.88	0.610814	0.21973	2.77984	0.00543865	0.0424358	GOT1
									ENSG00000164695	21.961	2.28016	0.820358	2.77947	0.00544473	0.0424702	CHMP4C
									ENSG00000104722	2168.49	-1.2763	0.45924	-2.77916	0.00544994	0.0424893	NEFM
									ENSG00000238133	2.00325	2.92797	1.05356	2.77913	0.00545051	0.0424893	MAP3K20-AS1
									ENSG00000184007	2940.24	0.273354	0.0983655	2.77896	0.00545333	0.0424949	PTP4A2
									ENSG00000229950	1.64478	3.13845	1.12939	2.77889	0.00545455	0.0424949	NA
									ENSG00000164591	49.2295	-0.977257	0.351709	-2.77859	0.00545948	0.0425107	MYOZ3
									ENSG00000273476	2.05362	-1.79553	0.646207	-2.77857	0.00545992	0.0425107	NA
									ENSG00000102024	1180.86	1.16527	0.419463	2.77801	0.00546936	0.0425712	PLS3
									ENSG00000251013	1.86783	-1.86773	0.672365	-2.77785	0.00547202	0.0425789	GAPDHP62
									ENSG00000204310	1250.14	0.454314	0.163583	2.77727	0.00548169	0.0426411	AGPAT1
									ENSG00000100523	480.251	-0.456069	0.164224	-2.77712	0.00548427	0.0426457	DDHD1
									ENSG00000080845	4193.47	-0.280221	0.100906	-2.77704	0.00548562	0.0426457	DLGAP4
									ENSG00000250616	52.6215	-0.732107	0.263703	-2.77626	0.00549878	0.0427349	NA
									ENSG00000187783	3.57257	-1.64118	0.591189	-2.77607	0.00550199	0.0427469	TMEM72
									ENSG00000139546	777.24	0.487368	0.175604	2.77537	0.00551385	0.042826	TARBP2
									ENSG00000027697	449.744	0.322777	0.116317	2.77499	0.00552039	0.0428547	IFNGR1
									ENSG00000060138	1471.73	0.968672	0.349078	2.77494	0.00552119	0.0428547	YBX3
									ENSG00000255082	9.74059	-1.21645	0.438382	-2.77486	0.00552259	0.0428547	GRM5-AS1
									ENSG00000129255	810.537	0.397845	0.143396	2.77444	0.00552963	0.042892	MPDU1
									ENSG00000078808	2839.07	0.598194	0.215615	2.77436	0.00553105	0.042892	SDF4
									ENSG00000229236	1.64695	3.65294	1.3168	2.7741	0.00553551	0.042892	TTTY10
									ENSG00000240522	23.1843	-1.04495	0.376684	-2.77408	0.00553578	0.042892	RPL7AP10
									ENSG00000163827	10.4232	1.51712	0.5469	2.77404	0.00553651	0.042892	LRRC2
									ENSG00000213413	41.4445	-1.24391	0.448431	-2.77391	0.00553863	0.042892	PVRIG
									ENSG00000270949	35.3798	0.795972	0.286952	2.77388	0.00553918	0.042892	NA
									ENSG00000273084	48.98	1.10118	0.397058	2.77335	0.00554818	0.0429487	NA
									ENSG00000084072	500.182	0.436203	0.157314	2.77282	0.00555724	0.0430058	PPIE
									ENSG00000166734	1845.28	0.334386	0.120617	2.77231	0.00556606	0.043061	GOLM2
									ENSG00000234913	3.70363	-1.87302	0.675646	-2.77219	0.00556806	0.0430634	NA
									ENSG00000204577	9.1095	-0.896924	0.323559	-2.77206	0.00557029	0.0430676	LILRB3
									ENSG00000172123	54.2033	1.37185	0.494944	2.77174	0.00557582	0.0430778	SLFN12
									ENSG00000228237	4.60274	-1.32997	0.479833	-2.77173	0.00557599	0.0430778	EFCAB14-AS1
									ENSG00000166342	93.2416	-0.726195	0.262005	-2.77169	0.00557668	0.0430778	NETO1
									ENSG00000196932	9.65721	1.64723	0.594341	2.77152	0.00557945	0.0430861	TMEM26
									ENSG00000198535	5.53844	-2.35694	0.850931	-2.76984	0.00560838	0.0432964	C2CD4A
									ENSG00000255717	1923.62	0.542174	0.195751	2.76971	0.00561057	0.0433002	SNHG1
									ENSG00000160145	2564.58	-0.713843	0.257766	-2.76934	0.00561699	0.0433366	KALRN
									ENSG00000011083	100.159	-1.86616	0.673898	-2.7692	0.00561948	0.0433427	SLC6A7
									ENSG00000185737	416.213	0.928419	0.335299	2.76893	0.00562408	0.0433651	NRG3
									ENSG00000105550	1.72941	3.743	1.35227	2.76794	0.00564115	0.0434836	FGF21
									ENSG00000167645	785.344	0.778455	0.281373	2.76663	0.00566396	0.0436209	YIF1B
									ENSG00000230992	27.6103	-1.19181	0.430824	-2.76634	0.00566893	0.0436209	NA
									ENSG00000110436	2360.04	-0.718171	0.259615	-2.76629	0.00566982	0.0436209	SLC1A2
									ENSG00000134871	6193.22	1.37343	0.496492	2.76626	0.00567039	0.0436209	COL4A2
									ENSG00000176783	912.025	0.202534	0.0732168	2.76622	0.00567103	0.0436209	RUFY1
									ENSG00000132507	3781.19	0.69164	0.250033	2.7662	0.00567138	0.0436209	EIF5A
									ENSG00000248988	3.68435	-1.67525	0.605625	-2.76615	0.0056723	0.0436209	PSME2P3
									ENSG00000261669	25.5834	-1.28358	0.464048	-2.76605	0.00567402	0.0436209	NA
									ENSG00000131437	2203.14	-0.523555	0.189283	-2.766	0.00567488	0.0436209	KIF3A
									ENSG00000213057	15.8867	-1.30139	0.470506	-2.76593	0.00567607	0.0436209	C1orf220
									ENSG00000179115	1564.12	0.573702	0.20743	2.76576	0.00567904	0.0436306	FARSA
									ENSG00000129422	715.246	-0.365194	0.13205	-2.76557	0.00568235	0.0436346	MTUS1
									ENSG00000074054	3797.61	-0.326007	0.117882	-2.76553	0.00568299	0.0436346	CLASP1
									ENSG00000064545	440.718	0.577949	0.209016	2.76509	0.00569064	0.0436802	TMEM161A
									ENSG00000226696	95.5067	-0.557293	0.201567	-2.7648	0.0056957	0.0437009	LENG8-AS1
									ENSG00000108582	1417	0.477406	0.172677	2.76474	0.00569677	0.0437009	CPD
									ENSG00000130032	254.234	-1.42742	0.516372	-2.76432	0.00570418	0.0437447	PRRG3
									ENSG00000267064	4.13257	-1.63971	0.593192	-2.76421	0.00570613	0.0437464	UXT-AS1
									ENSG00000183067	32.5684	1.27692	0.461975	2.76405	0.0057088	0.0437537	IGSF5
									ENSG00000222448	9.58093	-1.31809	0.476895	-2.7639	0.00571144	0.0437608	NA
									ENSG00000174574	2752.51	0.216013	0.0781586	2.76378	0.00571356	0.0437639	AKIRIN1
									ENSG00000168575	820.659	0.502756	0.181921	2.76359	0.00571687	0.0437761	SLC20A2
									ENSG00000110955	9152.31	0.391878	0.141847	2.76269	0.00573277	0.0438676	ATP5F1B
									ENSG00000169100	11357.1	0.628622	0.227544	2.76263	0.00573369	0.0438676	SLC25A6
									ENSG00000102802	16.7433	2.4921	0.90208	2.76262	0.00573398	0.0438676	MEDAG
									ENSG00000226741	7.47898	-1.61962	0.586345	-2.76222	0.00574091	0.0439066	LINC02554
									ENSG00000049618	2574.06	-0.354735	0.128431	-2.76207	0.00574365	0.0439066	ARID1B
									ENSG00000004848	1793.95	-0.785041	0.284234	-2.76195	0.00574569	0.0439066	ARX
									ENSG00000120889	2200.78	0.544721	0.197224	2.76194	0.00574596	0.0439066	TNFRSF10B
									ENSG00000225912	5.43284	1.76144	0.637784	2.7618	0.00574831	0.0439114	RPL26P36
									ENSG00000254505	49.7164	-0.469205	0.169902	-2.76162	0.0057515	0.0439226	CHMP4A
									ENSG00000250899	48.3904	1.16644	0.422459	2.76107	0.00576123	0.0439641	NA
									ENSG00000229127	20.9044	-0.979049	0.354601	-2.76098	0.00576274	0.0439641	NA
									ENSG00000196632	931.929	-0.411088	0.148896	-2.7609	0.00576416	0.0439641	WNK3
									ENSG00000137573	655.394	1.47773	0.535253	2.76081	0.00576582	0.0439641	SULF1
									ENSG00000179051	3124.07	0.388344	0.140664	2.7608	0.005766	0.0439641	RCC2
									ENSG00000262966	14.5219	-0.961154	0.348152	-2.76073	0.00576728	0.0439641	LOC101928266
									ENSG00000157554	2.81807	2.45596	0.889699	2.76045	0.00577226	0.0439889	ERG
									ENSG00000174238	2322.84	0.390741	0.141556	2.76033	0.00577437	0.0439918	PITPNA
									ENSG00000158089	130.861	-1.09659	0.397304	-2.76009	0.00577852	0.0440103	GALNT14
									ENSG00000154262	4.05894	-1.26405	0.458052	-2.75963	0.00578677	0.0440599	ABCA6
									ENSG00000257176	39.6577	-0.955555	0.346285	-2.75945	0.00578992	0.0440632	LOC100506606
									ENSG00000260685	5.27708	-1.16802	0.423288	-2.75941	0.00579065	0.0440632	NA
									ENSG00000182858	426.956	0.532009	0.192816	2.75915	0.00579513	0.0440841	ALG12
									ENSG00000007866	419.257	1.03256	0.374287	2.75874	0.00580246	0.0441188	TEAD3
									ENSG00000105479	23.7286	-0.824335	0.298813	-2.7587	0.00580315	0.0441188	ODAD1
									ENSG00000271335	82.6935	-0.863543	0.313061	-2.75839	0.00580875	0.0441482	NA
									ENSG00000167653	4.53657	2.13452	0.774002	2.75777	0.00581972	0.0442144	PSCA
									ENSG00000245149	88.8235	-0.608239	0.22056	-2.7577	0.00582099	0.0442144	RNF139-AS1
									ENSG00000111142	1572.5	0.257827	0.093498	2.75757	0.00582328	0.0442144	METAP2
									ENSG00000094914	1075.56	0.38559	0.139835	2.75747	0.00582508	0.0442144	AAAS
									ENSG00000157227	1187.09	1.65857	0.601494	2.75741	0.00582613	0.0442144	MMP14
									ENSG00000134152	705.443	-0.459627	0.166716	-2.75694	0.00583454	0.0442474	KATNBL1
									ENSG00000222990	3.14739	-1.7257	0.625952	-2.75692	0.00583483	0.0442474	RNU4-22P
									ENSG00000104320	471.792	0.443526	0.16088	2.75687	0.00583568	0.0442474	NBN
									ENSG00000268791	1.78751	-1.92903	0.699917	-2.75609	0.00584973	0.0443407	NA
									ENSG00000260672	5.67179	-1.27892	0.464115	-2.75561	0.00585828	0.0443923	NA
									ENSG00000142541	26315.4	0.753801	0.27363	2.75482	0.00587242	0.0444863	RPL13A
									ENSG00000273306	17.8908	-0.760178	0.275962	-2.75465	0.00587557	0.044497	NA
									ENSG00000253919	9.10999	-1.14625	0.416148	-2.75443	0.00587948	0.0445083	NA
									ENSG00000232745	2.04548	-3.93055	1.42706	-2.7543	0.00588182	0.0445083	NA
									ENSG00000155903	581.237	-0.609836	0.22142	-2.7542	0.0058835	0.0445083	RASA2
									ENSG00000226524	19.0204	-1.10008	0.399422	-2.75417	0.00588406	0.0445083	NA
									ENSG00000173988	3.87529	-1.98644	0.721442	-2.75343	0.00589746	0.0445965	LRRC63
									ENSG00000254527	3.70917	-1.39062	0.505148	-2.7529	0.00590706	0.0446544	ENPP7P12
									ENSG00000102265	530.391	1.49418	0.542784	2.75281	0.00590862	0.0446544	TIMP1
									ENSG00000138468	1302.1	-0.641502	0.233095	-2.75211	0.0059213	0.044737	SENP7
									ENSG00000163013	1875.63	-0.704442	0.255994	-2.75179	0.005927	0.0447668	FBXO41
									ENSG00000122585	51.5495	-2.5314	0.920031	-2.75143	0.00593362	0.0448035	NPY
									ENSG00000196976	360.502	0.758859	0.275825	2.75124	0.00593708	0.0448163	LAGE3
									ENSG00000100994	3887.97	0.583157	0.21199	2.75087	0.00594366	0.0448467	PYGB
									ENSG00000128709	2.82112	3.93587	1.4308	2.75082	0.00594462	0.0448467	HOXD9
									ENSG00000110318	310.437	0.931609	0.338717	2.75041	0.00595216	0.0448893	CEP126
									ENSG00000103241	9.88243	2.76588	1.00567	2.7503	0.00595408	0.0448893	FOXF1
									ENSG00000132164	218.804	-0.752551	0.27364	-2.75015	0.00595678	0.0448893	SLC6A11
									ENSG00000127588	21.4627	-0.704368	0.256122	-2.75012	0.00595731	0.0448893	GNG13
									ENSG00000140471	229.36	-0.406764	0.147931	-2.74969	0.00596514	0.0449306	LINS1
									ENSG00000147894	664.632	-0.505796	0.183951	-2.74963	0.00596631	0.0449306	C9orf72
									ENSG00000268912	84.8241	-0.736608	0.267909	-2.74947	0.00596925	0.0449394	NA
									ENSG00000117592	1975.22	0.875966	0.318687	2.74868	0.00598365	0.0450346	PRDX6
									ENSG00000167315	401.93	0.785996	0.285972	2.7485	0.00598678	0.0450449	ACAA2
									ENSG00000157764	969.329	-0.353306	0.128562	-2.74814	0.00599341	0.0450814	BRAF
									ENSG00000141934	28.735	1.10522	0.402185	2.74804	0.00599533	0.0450825	PLPP2
									ENSG00000261089	3.05809	3.56862	1.29868	2.74788	0.00599812	0.0450902	NA
									ENSG00000130590	588.884	-0.536043	0.195096	-2.74759	0.00600349	0.0451076	SAMD10
									ENSG00000235162	552.166	0.851873	0.310047	2.74756	0.00600397	0.0451076	C12orf75
									ENSG00000158161	558.571	-0.364391	0.132653	-2.74695	0.00601521	0.0451728	EYA3
									ENSG00000231925	747.65	0.798156	0.290566	2.7469	0.00601619	0.0451728	TAPBP
									ENSG00000168476	367.082	0.836985	0.304759	2.74639	0.00602557	0.0452299	REEP4
									ENSG00000255693	14.5479	-0.967464	0.352283	-2.74627	0.00602765	0.0452322	LINC02389
									ENSG00000265298	68.8887	-0.679775	0.247554	-2.74597	0.00603331	0.0452613	LOC101929240
									ENSG00000104687	994.771	0.36028	0.131209	2.74585	0.00603544	0.045264	GSR
									ENSG00000165124	74.1057	1.63454	0.595389	2.74533	0.00604493	0.0453134	SVEP1
									ENSG00000119383	2264.35	0.453191	0.165079	2.7453	0.00604558	0.0453134	PTPA
									ENSG00000266912	12.6338	-1.13043	0.411794	-2.74514	0.00604855	0.0453169	NA
									ENSG00000139734	210.408	0.976003	0.355546	2.74508	0.0060496	0.0453169	DIAPH3
									ENSG00000224020	25.8946	0.954615	0.347792	2.74479	0.006055	0.0453353	MIR181A2HG
									ENSG00000075945	1952.23	-0.60652	0.220974	-2.74475	0.00605561	0.0453353	KIFAP3
									ENSG00000126698	1397.81	0.277703	0.101187	2.74446	0.00606113	0.0453633	DNAJC8
									ENSG00000082996	423.905	0.521784	0.190136	2.74426	0.00606467	0.0453765	RNF13
									ENSG00000271181	2.23719	-1.93498	0.705166	-2.744	0.00606946	0.045399	NA
									ENSG00000176732	18.6812	-0.942941	0.343719	-2.74334	0.00608168	0.0454771	PFN4
									ENSG00000133789	324.947	0.740339	0.269887	2.74315	0.00608532	0.045491	SWAP70
									ENSG00000228501	3.80853	1.87213	0.68252	2.74297	0.00608868	0.0455027	RPL15P18
									ENSG00000255326	48.9005	-1.14661	0.418072	-2.74262	0.00609505	0.045537	LOC105369391
									ENSG00000269227	23.6373	-0.857886	0.31281	-2.74252	0.00609706	0.0455387	NA
									ENSG00000181523	553.288	0.500115	0.182377	2.7422	0.00610289	0.0455689	SGSH
									ENSG00000125991	2881.79	0.577994	0.210855	2.7412	0.00612155	0.0456889	ERGIC3
									ENSG00000123159	1505.45	0.548646	0.200152	2.74114	0.00612256	0.0456889	GIPC1
									ENSG00000172531	1359.86	0.586142	0.21386	2.74077	0.00612956	0.0457278	PPP1CA
									ENSG00000198336	4.81685	3.00587	1.09677	2.74065	0.00613171	0.0457304	MYL4
									ENSG00000213465	413.498	0.402987	0.147055	2.74039	0.00613667	0.0457428	ARL2
									ENSG00000205231	5.04601	1.66995	0.609387	2.74037	0.00613696	0.0457428	TTLL10-AS1
									ENSG00000163686	390.619	0.985255	0.359566	2.74012	0.00614164	0.0457643	ABHD6
									ENSG00000253754	1.94078	-1.89366	0.691114	-2.74002	0.00614361	0.0457657	NA
									ENSG00000196411	847.825	0.907846	0.331481	2.73876	0.00616714	0.0459143	EPHB4
									ENSG00000147251	466.258	-0.422802	0.154377	-2.73876	0.00616717	0.0459143	DOCK11
									ENSG00000128872	2974.9	-0.568527	0.207599	-2.73859	0.00617039	0.0459249	TMOD2
									ENSG00000272161	6.50909	1.64877	0.602075	2.73848	0.00617234	0.045926	NA
									ENSG00000161835	164.998	0.946489	0.345694	2.73794	0.00618259	0.0459889	TAMALIN
									ENSG00000128578	210.947	-0.841798	0.307473	-2.7378	0.00618522	0.045995	STRIP2
									ENSG00000271155	8.72027	-1.42546	0.520866	-2.73671	0.00620562	0.0461298	NA
									ENSG00000122642	904.709	0.807882	0.295209	2.73664	0.00620697	0.0461298	FKBP9
									ENSG00000177076	54.9925	-0.86576	0.316494	-2.73547	0.00622911	0.0462809	ACER2
									ENSG00000147065	2907.91	0.813368	0.297359	2.73531	0.00623224	0.0462862	MSN
									ENSG00000270223	108.883	-0.755184	0.276094	-2.73524	0.00623345	0.0462862	NA
									ENSG00000164694	31.6797	1.75273	0.640835	2.73507	0.00623668	0.0462967	FNDC1
									ENSG00000247679	119.37	-0.573808	0.209819	-2.73477	0.00624236	0.04632	NA
									ENSG00000186635	475.078	0.800503	0.292719	2.73471	0.00624346	0.04632	ARAP1
									ENSG00000026508	406.594	2.5468	0.931673	2.73358	0.00626498	0.0464662	CD44
									ENSG00000248050	19.9556	-1.46073	0.534452	-2.73313	0.00627355	0.0465162	NA
									ENSG00000258525	26.6004	-1.1853	0.433739	-2.73276	0.0062807	0.0465557	LOC100506071
									ENSG00000187902	1208.86	-0.760447	0.278282	-2.73265	0.00628262	0.0465564	SHISA7
									ENSG00000139726	1601.18	0.398171	0.145762	2.73165	0.00630183	0.0466785	DENR
									ENSG00000196233	1506.13	-0.773065	0.283008	-2.7316	0.00630276	0.0466785	LCOR
									ENSG00000135324	24.3126	1.12878	0.413306	2.7311	0.00631239	0.0467362	MRAP2
									ENSG00000010278	172.989	1.79853	0.658584	2.7309	0.00631618	0.0467507	CD9
									ENSG00000099804	1773.11	0.423434	0.155102	2.73004	0.00633266	0.0468285	CDC34
									ENSG00000143376	1688.44	-0.336219	0.123156	-2.73003	0.00633295	0.0468285	SNX27
									ENSG00000259964	30.8386	-1.8168	0.6655	-2.72998	0.00633378	0.0468285	THSD4-AS1
									ENSG00000162782	5.92233	-2.89198	1.05935	-2.72997	0.00633403	0.0468285	TDRD5
									ENSG00000147257	919.615	1.48022	0.542231	2.72986	0.00633614	0.046829	GPC3
									ENSG00000077147	2723.65	0.296908	0.108767	2.72977	0.00633777	0.046829	TM9SF3
									ENSG00000215156	16.5363	-1.98756	0.728153	-2.72958	0.00634141	0.0468423	NA
									ENSG00000116903	341.682	-0.411958	0.150951	-2.72909	0.00635103	0.0468947	EXOC8
									ENSG00000110172	864.618	-0.651357	0.238679	-2.729	0.00635261	0.0468947	CHORDC1
									ENSG00000105193	6883.25	0.660141	0.241905	2.72893	0.00635402	0.0468947	RPS16
									ENSG00000232561	91.5762	-0.815786	0.298957	-2.72877	0.00635706	0.0469036	NA
									ENSG00000148948	382.628	0.583659	0.213926	2.72832	0.00636577	0.0469543	LRRC4C
									ENSG00000100908	367.986	0.641363	0.235094	2.72811	0.00636982	0.0469574	EMC9
									ENSG00000229376	11.6671	-1.13573	0.416311	-2.72808	0.00637044	0.0469574	NA
									ENSG00000118308	20.8857	-0.958498	0.351354	-2.72801	0.00637173	0.0469574	IRAG2
									ENSG00000155158	116.879	0.825543	0.302707	2.7272	0.00638747	0.0470515	TTC39B
									ENSG00000140988	20486.3	0.747074	0.273938	2.72716	0.00638818	0.0470515	RPS2
									ENSG00000004142	1586.5	0.386296	0.141662	2.72688	0.00639354	0.0470773	POLDIP2
									ENSG00000112936	8.39807	2.09353	0.767963	2.72608	0.00640913	0.0471785	C7
									ENSG00000122194	4.09073	-1.46676	0.538091	-2.72586	0.00641337	0.0471961	PLG
									ENSG00000196391	147.567	-0.58909	0.216143	-2.72547	0.00642103	0.0472389	ZNF774
									ENSG00000134762	63.3912	1.85721	0.681475	2.72528	0.00642463	0.0472479	DSC3
									ENSG00000205922	513.868	1.6162	0.59307	2.72515	0.00642722	0.0472479	ONECUT3
									ENSG00000173113	1233.8	0.775064	0.284415	2.72512	0.00642782	0.0472479	TRMT112
									ENSG00000214293	222.561	0.760364	0.279042	2.72491	0.00643193	0.0472645	APTR
									ENSG00000083642	1244.38	-0.313345	0.115041	-2.72377	0.00645415	0.0474141	PDS5B
									ENSG00000106351	194.473	0.331214	0.121607	2.72365	0.00645652	0.0474179	AGFG2
									ENSG00000198585	569.436	0.330122	0.121216	2.72341	0.00646116	0.0474383	NUDT16
									ENSG00000109046	8761.37	-0.632426	0.232245	-2.7231	0.00646719	0.0474689	WSB1
									ENSG00000171867	1568.05	0.727537	0.26721	2.72272	0.00647473	0.0475105	PRNP
									ENSG00000198718	471.782	-0.22907	0.0841528	-2.72207	0.00648738	0.0475886	TOGARAM1
									ENSG00000109255	87.8283	1.37629	0.505625	2.72197	0.00648945	0.0475886	NMU
									ENSG00000160223	53.1725	1.6278	0.59806	2.7218	0.00649267	0.0475886	ICOSLG
									ENSG00000078114	1238.17	0.875738	0.32175	2.7218	0.00649283	0.0475886	NEBL
									ENSG00000102174	28.1338	-0.979172	0.359768	-2.72167	0.00649521	0.0475923	PHEX
									ENSG00000105974	456.744	3.04169	1.11769	2.72139	0.0065007	0.0476189	CAV1
									ENSG00000122691	74.6832	1.81495	0.666947	2.72128	0.00650295	0.0476217	TWIST1
									ENSG00000155621	187.645	0.387628	0.142453	2.72108	0.00650685	0.0476366	C9orf85
									ENSG00000197566	190.722	-0.463117	0.170205	-2.72093	0.00650976	0.0476442	ZNF624
									ENSG00000184205	1165.45	0.559908	0.205812	2.72048	0.00651864	0.0476955	TSPYL2
									ENSG00000267707	29.7682	-0.898685	0.330377	-2.72018	0.0065247	0.0477261	NA
									ENSG00000158813	67.7873	-0.677277	0.249	-2.71998	0.00652849	0.0477402	EDA
									ENSG00000137692	457.618	0.453094	0.166589	2.71983	0.0065315	0.0477485	DCUN1D5
									ENSG00000197124	246.467	-0.544128	0.200085	-2.71949	0.00653829	0.047772	ZNF682
									ENSG00000101457	487.525	0.418401	0.153857	2.71942	0.00653972	0.047772	DNTTIP1
									ENSG00000248124	518.618	-0.438741	0.161338	-2.71938	0.00654034	0.047772	NA
									ENSG00000255474	41.6771	-0.848062	0.311904	-2.71898	0.00654836	0.0478169	GAU1
									ENSG00000144366	349.587	0.80937	0.297724	2.71853	0.00655735	0.0478504	GULP1
									ENSG00000130520	1608.27	0.375617	0.13817	2.71851	0.00655762	0.0478504	LSM4
									ENSG00000239903	12.1411	-0.969863	0.356769	-2.71846	0.00655857	0.0478504	NA
									ENSG00000057704	251.325	-1.09155	0.401616	-2.7179	0.00656981	0.0479187	TMCC3
									ENSG00000135636	51.9079	1.4415	0.530528	2.71709	0.00658577	0.0480182	DYSF
									ENSG00000156508	135425	0.596981	0.219731	2.71687	0.00659026	0.0480182	EEF1A1
									ENSG00000106052	1652.46	0.458494	0.168763	2.71679	0.00659183	0.0480182	TAX1BP1
									ENSG00000122435	346.181	-0.50719	0.186687	-2.71679	0.00659183	0.0480182	TRMT13
									ENSG00000163605	1071.25	0.246401	0.0906975	2.71673	0.006593	0.0480182	PPP4R2
									ENSG00000237080	3.13923	-1.76757	0.650643	-2.71664	0.00659475	0.0480182	NA
									ENSG00000112964	67.59	1.11221	0.40943	2.71647	0.00659813	0.048029	GHR
									ENSG00000124818	6.99697	-1.85291	0.682174	-2.71619	0.0066038	0.0480566	OPN5
									ENSG00000169715	24.2397	3.37471	1.24256	2.71593	0.00660908	0.0480813	MT1E
									ENSG00000260661	5.81424	-1.61081	0.593147	-2.7157	0.00661357	0.0481003	NA
									ENSG00000188051	38.5214	0.984025	0.362392	2.71536	0.00662041	0.0481108	TMEM221
									ENSG00000169032	1063.18	0.533541	0.19649	2.71536	0.00662044	0.0481108	MAP2K1
									ENSG00000273403	11.7671	1.0075	0.37104	2.71534	0.00662068	0.0481108	NA
									ENSG00000270433	17.0141	-0.852836	0.314175	-2.71453	0.00663705	0.048213	NA
									ENSG00000085449	1157.69	0.307394	0.113244	2.71445	0.00663853	0.048213	WDFY1
									ENSG00000186283	400.536	0.491877	0.181227	2.71415	0.0066446	0.0482434	TOR3A
									ENSG00000183396	5.00318	-1.38443	0.51011	-2.71398	0.00664811	0.0482551	TMEM89
									ENSG00000092758	524.241	2.26357	0.834273	2.71322	0.00666324	0.0483408	COL9A3
									ENSG00000205138	233.465	0.513189	0.189145	2.7132	0.00666372	0.0483408	SDHAF1
									ENSG00000272367	13.7014	-0.842938	0.310727	-2.71279	0.00667191	0.0483865	NA
									ENSG00000132436	322.433	-0.669813	0.246944	-2.71241	0.00667953	0.0484142	FIGNL1
									ENSG00000273488	9.92795	-0.83365	0.307353	-2.71236	0.00668069	0.0484142	NA
									ENSG00000091136	1502.8	1.75582	0.647362	2.71227	0.0066824	0.0484142	LAMB1
									ENSG00000055609	2575.92	-0.614085	0.226414	-2.71223	0.00668332	0.0484142	KMT2C
									ENSG00000105639	33.5924	0.763364	0.281484	2.71193	0.00668935	0.0484441	JAK3
									ENSG00000203276	23.5744	-1.19335	0.440083	-2.71166	0.00669479	0.0484698	NA
									ENSG00000134215	98.5175	-0.719179	0.265315	-2.71066	0.00671498	0.0486021	VAV3
									ENSG00000106819	5.90587	1.77224	0.653868	2.71039	0.00672042	0.0486277	ASPN
									ENSG00000144868	282.994	0.983949	0.363057	2.71018	0.00672471	0.0486449	TMEM108
									ENSG00000271303	37.1906	1.7773	0.655915	2.70965	0.00673542	0.0487086	SRXN1
									ENSG00000213865	141.167	-0.647562	0.239009	-2.70936	0.00674139	0.048738	NA
									ENSG00000152439	175.28	0.549887	0.202986	2.70899	0.00674875	0.0487773	ZNF773
									ENSG00000243452	913.356	-0.657505	0.242765	-2.7084	0.00676082	0.0488504	NA
									ENSG00000198569	47.8981	-0.691395	0.255288	-2.70829	0.00676302	0.0488504	SLC34A3
									ENSG00000174748	16222.9	0.564274	0.208356	2.70822	0.00676461	0.0488504	RPL15
									ENSG00000114209	277.563	0.404953	0.149557	2.70769	0.0067753	0.0489137	PDCD10
									ENSG00000086544	434.65	0.444322	0.164117	2.70734	0.00678247	0.0489517	ITPKC
									ENSG00000163171	1020.71	0.446294	0.164859	2.70713	0.00678685	0.0489694	CDC42EP3
									ENSG00000105996	2.27506	4.12481	1.52384	2.70686	0.00679228	0.0489947	HOXA2
									ENSG00000134982	2589.96	-0.466643	0.172399	-2.70677	0.0067942	0.0489947	APC
									ENSG00000130684	159.483	-0.7517	0.27773	-2.70658	0.00679792	0.0489963	ZNF337
									ENSG00000105669	1659.46	0.65817	0.243175	2.70657	0.00679826	0.0489963	COPE
									ENSG00000232097	3.56159	-1.35987	0.502456	-2.70644	0.00680087	0.0490012	NA
									ENSG00000246528	77.7956	-0.868303	0.320872	-2.70607	0.00680841	0.0490417	LOC101929759
									ENSG00000107984	34.8285	1.93627	0.715667	2.70555	0.00681913	0.0491051	DKK1
									ENSG00000126217	4174.9	-0.432493	0.15987	-2.70528	0.00682471	0.0491182	MCF2L
									ENSG00000126821	214.836	0.656811	0.242789	2.70527	0.00682481	0.0491182	SGPP1
									ENSG00000086848	613.767	-0.334312	0.123584	-2.70514	0.00682758	0.0491243	ALG9
									ENSG00000184619	50.9513	-0.938386	0.346936	-2.70478	0.00683494	0.0491452	KRBA2
									ENSG00000135976	847.849	-0.954122	0.352762	-2.70472	0.00683615	0.0491452	ANKRD36
									ENSG00000240466	7.91256	-1.81354	0.670512	-2.70472	0.00683627	0.0491452	NA
									ENSG00000104413	11.1013	1.83147	0.67718	2.70455	0.00683966	0.0491557	ESRP1
									ENSG00000126259	97.6974	0.652606	0.241313	2.70439	0.00684292	0.0491653	KIRREL2
									ENSG00000176349	25.0693	1.5461	0.571732	2.70423	0.00684622	0.0491751	NA
									ENSG00000269936	15.7902	3.29568	1.21895	2.7037	0.00685728	0.0492407	NA
									ENSG00000167515	639.353	0.643405	0.238028	2.70306	0.0068704	0.0493211	TRAPPC2L
									ENSG00000164342	9.38487	1.95925	0.724857	2.70295	0.00687267	0.0493235	TLR3
									ENSG00000115155	27.3086	-1.66373	0.615818	-2.70165	0.00689957	0.0495026	OTOF
									ENSG00000197467	166.28	1.44428	0.534634	2.70144	0.00690409	0.0495211	COL13A1
									ENSG00000167695	485.96	0.400716	0.148371	2.70077	0.00691785	0.0496058	TLCD3A
									ENSG00000221978	5443.89	-0.193819	0.0717723	-2.70047	0.00692416	0.0496371	CCNL2
									ENSG00000259845	16.5219	-1.40771	0.52143	-2.69972	0.00693986	0.0497357	NA
									ENSG00000119333	1453.99	0.555946	0.205978	2.69906	0.0069535	0.0498173	DYNC2I2
									ENSG00000138231	345.153	-0.255531	0.0946767	-2.69898	0.00695516	0.0498173	DBR1
									ENSG00000171105	933.456	-0.332129	0.123091	-2.69823	0.00697083	0.0499115	INSR
									ENSG00000100344	488.848	-1.03597	0.383952	-2.69817	0.00697222	0.0499115	PNPLA3
									ENSG00000150347	751.985	0.700889	0.259811	2.69768	0.00698239	0.0499566	ARID5B
									ENSG00000233058	69.0717	-1.25594	0.465573	-2.69762	0.00698361	0.0499566	NA
									ENSG00000168005	958.337	0.286184	0.106089	2.69759	0.0069844	0.0499566	SPINDOC

### Sheet: GO-BP_Downregulated_Day27_NXP
#List of Downregulated GO-BP terms at day 27 (neurons) in (NXP + NXPG-32-CL2) compared to (control + NXPG-32-RES)
Enrichment FDR	nGenes	Pathway Genes	Fold Enrichment	Pathway	URL	Genes
0.000126363	11	59	6.9903	Cholesterol biosynthetic proc.	http://amigo.geneontology.org/amigo/term/GO:0006695	FDFT1 CYB5R3 MVK ACAT2 EBP NSDHL TM7SF2 G6PD LSS MVD INSIG1
0.000126363	11	59	6.9903	Secondary alcohol biosynthetic proc.	http://amigo.geneontology.org/amigo/term/GO:1902653	FDFT1 CYB5R3 MVK ACAT2 EBP NSDHL TM7SF2 G6PD LSS MVD INSIG1
0.000316504	11	66	6.2489	Sterol biosynthetic proc.	http://amigo.geneontology.org/amigo/term/GO:0016126	FDFT1 CYB5R3 MVK ACAT2 EBP NSDHL TM7SF2 G6PD LSS MVD INSIG1
1.3345e-05	16	106	5.65938	Aerobic electron transport chain	http://amigo.geneontology.org/amigo/term/GO:0019646	UQCRC1 SDHA NDUFB2 NDUFC1 NDUFA1 COX7B NDUFA2 COX5B NDUFS6 UQCRQ COX6C NDUFS5 CYCS NDUFA11 NDUFB1 UQCR10
1.20681e-05	17	113	5.6406	Mitochondrial ATP synthesis coupled electron transport	http://amigo.geneontology.org/amigo/term/GO:0042775	UQCRC1 BID SDHA NDUFB2 NDUFC1 NDUFA1 COX7B NDUFA2 COX5B NDUFS6 UQCRQ COX6C NDUFS5 CYCS NDUFA11 NDUFB1 UQCR10
1.20681e-05	18	131	5.15177	Respiratory electron transport chain	http://amigo.geneontology.org/amigo/term/GO:0022904	UQCRC1 BID SDHA NDUFB2 ETFB NDUFC1 NDUFA1 COX7B NDUFA2 COX5B NDUFS6 UQCRQ COX6C NDUFS5 CYCS NDUFA11 NDUFB1 UQCR10
7.55768e-07	23	168	5.13303	Oxidative phosphorylation	http://amigo.geneontology.org/amigo/term/GO:0006119	MLXIPL UQCRC1 BID SDHA NDUFB2 NDUFC1 NDUFA1 SLC25A23 COX7B NDUFA2 COX5B NDUFS6 ATP5PF ATP5MC1 COX6B2 UQCRQ COX6C NDUFS5 ATP5ME CYCS NDUFA11 NDUFB1 UQCR10
1.20681e-05	19	145	4.91293	Alcohol biosynthetic proc.	http://amigo.geneontology.org/amigo/term/GO:0046165	SPHK2 FDFT1 MOXD1 AKR1B1 CYB5R3 MVK BMP5 CLCN2 SPR ACAT2 ITPKA EBP NSDHL TM7SF2 QDPR G6PD LSS MVD INSIG1
1.3345e-05	22	200	4.12428	Electron transport chain	http://amigo.geneontology.org/amigo/term/GO:0022900	UQCRC1 BID SDHA AKR1B1 NDUFB2 ETFB NDUFC1 NDUFA1 COX7B NDUFA2 COX5B NDUFS6 QDPR ALDH4A1 DHRS3 UQCRQ COX6C NDUFS5 CYCS NDUFA11 NDUFB1 UQCR10
1.3345e-05	23	217	3.97396	Aerobic respiration	http://amigo.geneontology.org/amigo/term/GO:0009060	MLXIPL UQCRC1 BID SDHA NDUFB2 NDUFC1 NDUFA1 SLC25A23 COX7B NDUFA2 COX5B NDUFS6 ATP5PF ATP5MC1 COX6B2 UQCRQ COX6C NDUFS5 ATP5ME CYCS NDUFA11 NDUFB1 UQCR10
0.000591761	17	169	3.77153	Sterol metabolic proc.	http://amigo.geneontology.org/amigo/term/GO:0016125	SCARB1 LIPE FDFT1 MT3 CYP26A1 CYB5R3 MVK ACAT2 EBP NSDHL STAR TM7SF2 G6PD LSS MVD INSIG1 CYP26C1
1.60163e-05	25	257	3.64722	Cellular respiration	http://amigo.geneontology.org/amigo/term/GO:0045333	MLXIPL UQCRC1 BID SDHA NDUFB2 ETFB NDUFC1 NDUFA1 SLC25A23 COX7B NDUFA2 COX5B NDUFS6 ATP5PF ATP5MC1 COX6B2 UQCRQ COX6C NDUFS5 ATP5ME CYCS NDUFA11 NDUFB1 UQCR10 IL10RB
3.16378e-05	29	346	3.14251	ATP metabolic proc.	http://amigo.geneontology.org/amigo/term/GO:0046034	MLXIPL UQCRC1 BID SPHK2 SDHA NDUFB2 GPI NDUFC1 PFKFB4 NDUFA1 SLC25A23 COX7B NDUFA2 COX5B PFKL NDUFS6 PID1 ATP5PF ATP5MC1 COX6B2 UQCRQ COX6C NDUFS5 ATP5ME CYCS NDUFA11 NDUFB1 UQCR10 TMSB4X
4.46256e-05	29	353	3.0802	Energy derivation by oxidation of organic compounds	http://amigo.geneontology.org/amigo/term/GO:0015980	MLXIPL UQCRC1 BID SDHA MT3 NDUFB2 GYS1 ETFB NDUFC1 NDUFA1 SLC25A23 COX7B NDUFA2 COX5B NDUFS6 PID1 ATP5PF ATP5MC1 COX6B2 UQCRQ COX6C PGM2L1 NDUFS5 ATP5ME CYCS NDUFA11 NDUFB1 UQCR10 IL10RB
3.11531e-06	43	571	2.8235	Generation of precursor metabolites and energy	http://amigo.geneontology.org/amigo/term/GO:0006091	MLXIPL UQCRC1 GIPR BID SPHK2 SDHA ACAT1 AKR1B1 MT3 NDUFB2 GYS1 GPI ETFB NDUFC1 PFKFB4 NDUFA1 SLC25A23 COX7B NDUFA2 COX5B PFKL NDUFS6 HMGCLL1 QDPR PID1 ATP5PF ATP5MC1 ALDH4A1 G6PD COX6B2 DHRS3 UQCRQ COX6C PGM2L1 NDUFS5 ATP5ME CYCS NDUFA11 TALDO1 NDUFB1 UQCR10 OXCT2 IL10RB
0.000621328	26	352	2.7694	Steroid metabolic proc.	http://amigo.geneontology.org/amigo/term/GO:0008202	GAL HSD17B10 SCARB1 ACAT1 LIPE FDFT1 AKR1B1 MT3 CYP26A1 CYB5R3 MVK BMP5 CLCN2 ACAT2 YWHAH PDGFRA CYP2C8 EBP NSDHL STAR TM7SF2 G6PD LSS MVD INSIG1 CYP26C1
8.2572e-05	36	518	2.60572	Reg. of cell development	http://amigo.geneontology.org/amigo/term/GO:0060284	SEMA3F KDM1A SOX8 PRKCH SEMA3C MT3 PTHLH OLFM4 FBXW7 CSPG5 RTN4 STK25 ITGB1BP1 YWHAH POSTN ITPKA PPP3CA ASCL1 DUSP10 HES6 DYNLT1 TIAM2 DOCK5 STAR THY1 CHODL FAIM SLC9B2 CDK5 RAC3 SLITRK1 HES7 CDH4 GSX2 SEMA4D SEMA4A
0.000120336	40	623	2.40728	Small molecule biosynthetic proc.	http://amigo.geneontology.org/amigo/term/GO:0044283	MLXIPL NR1H3 MRI1 SPHK2 HSD17B10 MGLL ACAT1 FDFT1 MOXD1 AKR1B1 SLC25A1 CYB5R3 GPI SLC25A11 MVK BMP5 RBP1 CLCN2 SPR ACAT2 RDH10 GAMT ITPKA CYP2C8 HMGCLL1 EBP NSDHL STAR TM7SF2 QDPR CBR1 G6PD LSS DAGLB FABP5 MVD TALDO1 INSIG1 SDHAF3 GSTM2
0.000301356	42	704	2.23682	Cell projection morphogenesis	http://amigo.geneontology.org/amigo/term/GO:0048858	SEMA3F GAS7 LYPLA2 PLEKHO1 NGEF FGFR2 SEMA3C ACTB RAP1GAP DCX OPHN1 MT3 EFNB1 HDAC6 CSPG5 RTN4 STK25 STMN1 CPNE5 YWHAH POSTN TUBB2B ITPKA PPP3CA EFNA3 DYNLT1 TIAM2 DPYSL4 THY1 CHODL NBL1 CDK5 UBB CFL1 CNP SLITRK1 CDH4 SLITRK6 SEMA4D SEMA4A NTNG2 ATL1
0.000237396	43	721	2.23608	Cell part morphogenesis	http://amigo.geneontology.org/amigo/term/GO:0032990	SEMA3F GAS7 LYPLA2 PLEKHO1 NGEF FGFR2 SEMA3C ACTB RAP1GAP DCX OPHN1 MT3 EFNB1 HDAC6 CSPG5 RTN4 STK25 STMN1 CPNE5 YWHAH POSTN TUBB2B ITPKA PPP3CA EFNA3 DYNLT1 TIAM2 DPYSL4 PID1 THY1 CHODL NBL1 CDK5 UBB CFL1 CNP SLITRK1 CDH4 SLITRK6 SEMA4D SEMA4A NTNG2 ATL1
0.0005175	41	700	2.19604	Plasma membrane bounded cell projection morphogenesis	http://amigo.geneontology.org/amigo/term/GO:0120039	SEMA3F GAS7 LYPLA2 PLEKHO1 NGEF FGFR2 SEMA3C ACTB RAP1GAP DCX OPHN1 MT3 EFNB1 HDAC6 RTN4 STK25 STMN1 CPNE5 YWHAH POSTN TUBB2B ITPKA PPP3CA EFNA3 DYNLT1 TIAM2 DPYSL4 THY1 CHODL NBL1 CDK5 UBB CFL1 CNP SLITRK1 CDH4 SLITRK6 SEMA4D SEMA4A NTNG2 ATL1
0.000652221	50	946	1.98168	Reg. of cell migration	http://amigo.geneontology.org/amigo/term/GO:0030334	SEMA3F TAC1 FUZ MAP2K3 TMSB10 SCARB1 SEMA3C MCAM RFFL HDAC6 MADCAM1 MAZ SFRP1 GPI FBXW7 ARHGDIB BMP5 GNAI2 RTN4 F3 ITGB1BP1 GLIPR2 POSTN PDGFRA PRR5L PPP3CA DNAJA4 MIEN1 DUSP10 PLK2 DOCK5 THY1 ANGPT1 NRG1 TMSB15A TMSB15B NBL1 CDK5 LDB2 MYD88 JUP FAM89B GSX2 MACIR PRKD1 SEMA4D ZP3 SEMA4A NTNG2 TMSB4X
0.00058844	54	1045	1.93746	Neuron projection development	http://amigo.geneontology.org/amigo/term/GO:0031175	SEMA3F KDM1A GAS7 LYPLA2 STMN4 NGEF FGFR2 SEMA3C ACTB RAP1GAP DCX OPHN1 MT3 EFNB1 HDAC6 CDK16 SFRP1 BMP5 RTN4 STK25 RGS2 STMN1 CPNE5 YWHAH POSTN CAMK1 TSPAN2 TUBB2B MYO7A ITPKA PPP3CA EFNA3 PLK2 DYNLT1 TIAM2 DPYSL4 THY1 CHODL NBL1 CASP3 CDK5 RAC3 UBB CFL1 CNP SLITRK1 CDH4 PRKD1 SLITRK6 SEMA4D SEMA4A NTNG2 ATL1 PJVK
0.00038122	57	1105	1.93405	Central nervous system development	http://amigo.geneontology.org/amigo/term/GO:0007417	SEMA3F KDM1A SOX8 BID VCAN SPHK2 FGFR2 EED ACAT1 ACTB DCX PAFAH1B3 OPHN1 MT3 SALL1 SFRP1 PPP1R17 KCNA1 BMP5 RTN4 RGS2 B4GALT2 STMN1 HPCA YWHAH NPAS1 COX7B SLC6A11 MEN1 MEIS2 TSPAN2 YWHAQ LBX1 PPP3CA ASCL1 FOXN4 DUSP10 CALM2 STAR NRGN ATP5PF NRG1 HTR5A CALM3 G6PD CASP3 UQCRQ CDK5 CKB RAC3 UBB CNP MARCKSL1 SOX12 GSX2 CEND1 CYP26C1
0.000118486	78	1624	1.80079	Generation of neurons	http://amigo.geneontology.org/amigo/term/GO:0048699	SEMA3F KDM1A SOX8 GAS7 LYPLA2 STMN4 PRKCH NGEF FGFR2 SEMA3C ACTB RAP1GAP DCX OPHN1 MT3 EFNB1 HDAC6 CDK16 SALL1 SFRP1 KCNA1 BMP5 RTN4 STK25 RGS2 STMN1 CPNE5 YWHAH POSTN CAMK1 TSPAN2 TUBB2B MTCH1 MYO7A ITPKA LBX1 PPP3CA ASCL1 FOXN4 DUSP10 EFNA3 HES6 PLK2 DYNLT1 TIAM2 STAR SCLT1 DPYSL4 LGI4 THY1 CHODL ATP2B2 NRG1 FAIM NBL1 IER2 CASP3 UQCRQ DAGLB CDK5 RAC3 UBB CFL1 CNP FZD8 SLITRK1 HES7 CDH4 BHLHA15 GSX2 PRKD1 CEND1 SLITRK6 SEMA4D SEMA4A NTNG2 ATL1 PJVK
0.000418082	70	1473	1.78176	Neuron differentiation	http://amigo.geneontology.org/amigo/term/GO:0030182	SEMA3F KDM1A SOX8 GAS7 LYPLA2 STMN4 NGEF FGFR2 SEMA3C ACTB RAP1GAP DCX OPHN1 MT3 EFNB1 HDAC6 CDK16 SALL1 SFRP1 BMP5 RTN4 STK25 RGS2 STMN1 CPNE5 YWHAH POSTN CAMK1 TSPAN2 TUBB2B MTCH1 MYO7A ITPKA LBX1 PPP3CA ASCL1 FOXN4 EFNA3 PLK2 DYNLT1 TIAM2 SCLT1 DPYSL4 LGI4 THY1 CHODL ATP2B2 NRG1 NBL1 IER2 CASP3 UQCRQ CDK5 RAC3 UBB CFL1 CNP FZD8 SLITRK1 CDH4 BHLHA15 GSX2 PRKD1 CEND1 SLITRK6 SEMA4D SEMA4A NTNG2 ATL1 PJVK
0.000168451	78	1649	1.77349	Plasma membrane bounded cell projection organization	http://amigo.geneontology.org/amigo/term/GO:0120036	SEMA3F KDM1A GAS7 FUZ LYPLA2 STMN4 PLEKHO1 NGEF FGFR2 CDHR2 SEMA3C ACTB KIFAP3 RAP1GAP DCX DYNC1I2 CAPZB VDAC3 OPHN1 MT3 EFNB1 HDAC6 KCTD17 CDK16 SFRP1 BMP5 RTN4 STK25 RGS2 STMN1 CPNE5 YWHAH ARHGEF6 POSTN CAMK1 TSPAN2 TUBB2B MYO7A ITPKA PPP3CA MIEN1 EFNA3 PLK2 DYNLT1 TIAM2 CDC42EP2 SCLT1 DPYSL4 THY1 CHODL LRGUK PDE6D NBL1 CCDC28B CASP3 CDK5 TUBA1A RAC3 CNTROB UBB CFL1 CNP RABEP2 SLITRK1 CDH4 MACIR PRKD1 SLITRK6 TMEM216 SEMA4D PARVB FBF1 SEMA4A NTNG2 SFI1 ATL1 PJVK DYNLT2B
0.000213077	79	1690	1.75265	Cell projection organization	http://amigo.geneontology.org/amigo/term/GO:0030030	SEMA3F KDM1A GAS7 FUZ LYPLA2 STMN4 PLEKHO1 NGEF FGFR2 CDHR2 SEMA3C ACTB KIFAP3 RAP1GAP DCX DYNC1I2 CAPZB VDAC3 OPHN1 MT3 EFNB1 HDAC6 KCTD17 CDK16 SFRP1 BMP5 CSPG5 RTN4 STK25 RGS2 STMN1 CPNE5 YWHAH ARHGEF6 POSTN CAMK1 TSPAN2 TUBB2B MYO7A ITPKA PPP3CA MIEN1 EFNA3 PLK2 DYNLT1 TIAM2 CDC42EP2 SCLT1 DPYSL4 THY1 CHODL LRGUK PDE6D NBL1 CCDC28B CASP3 CDK5 TUBA1A RAC3 CNTROB UBB CFL1 CNP RABEP2 SLITRK1 CDH4 MACIR PRKD1 SLITRK6 TMEM216 SEMA4D PARVB FBF1 SEMA4A NTNG2 SFI1 ATL1 PJVK DYNLT2B
0.000396963	80	1757	1.70716	Neurogenesis	http://amigo.geneontology.org/amigo/term/GO:0022008	SEMA3F KDM1A SOX8 GAS7 LYPLA2 STMN4 PRKCH VCAN NGEF FGFR2 SEMA3C ACTB RAP1GAP DCX OPHN1 MT3 EFNB1 HDAC6 CDK16 SALL1 SFRP1 KCNA1 BMP5 CSPG5 RTN4 STK25 RGS2 STMN1 CPNE5 YWHAH POSTN CAMK1 TSPAN2 TUBB2B MTCH1 MYO7A ITPKA LBX1 PPP3CA ASCL1 FOXN4 DUSP10 EFNA3 HES6 PLK2 DYNLT1 TIAM2 STAR SCLT1 DPYSL4 LGI4 THY1 CHODL ATP2B2 NRG1 FAIM NBL1 IER2 CASP3 UQCRQ DAGLB CDK5 RAC3 UBB CFL1 CNP FZD8 SLITRK1 HES7 CDH4 BHLHA15 GSX2 PRKD1 CEND1 SLITRK6 SEMA4D SEMA4A NTNG2 ATL1 PJVK

### Sheet: GO-BP_Upregulated_Day27_NXP
#List of Upregulated GO-BP terms at day 27 (neurons) in (NXP + NXPG-32-CL2) compared to (control + NXPG-32-RES)
Enrichment FDR	nGenes	Pathway Genes	Fold Enrichment	Pathway	URL	Genes
1.56147e-06	6	6	23.2375	Neg. reg. of lens fiber cell differentiation	http://amigo.geneontology.org/amigo/term/GO:1902747	SPRY2 SPRY1 SPRED1 FOXE3 SPRED3 SPRED2
4.95327e-08	9	12	17.4281	Protein folding in endoplasmic reticulum	http://amigo.geneontology.org/amigo/term/GO:0034975	HSPA5 DNAJC10 ERO1B DNAJC3 CANX HSP90B1 PDIA3 CALR P4HB
3.34943e-07	12	29	9.61552	Retrograde protein transport, ER to cytosol	http://amigo.geneontology.org/amigo/term/GO:0030970	HERPUD1 SEL1L DERL2 HM13 FAF2 SELENOS EDEM1 OS9 SYVN1 VCP HSP90B1 UBE2J1
3.34943e-07	12	29	9.61552	Endoplasmic reticulum to cytosol transport	http://amigo.geneontology.org/amigo/term/GO:1903513	HERPUD1 SEL1L DERL2 HM13 FAF2 SELENOS EDEM1 OS9 SYVN1 VCP HSP90B1 UBE2J1
7.49193e-18	38	134	6.58974	Endoplasmic reticulum unfolded protein response	http://amigo.geneontology.org/amigo/term/GO:0030968	MBTPS2 HSPA5 HERPUD1 WIPI1 DERL2 MYDGF TMED2 DNAJB11 XBP1 DNAJC3 BBC3 TBL2 CCL2 WFS1 CCND1 VAPB CANX DNAJB9 SELENOS EDEM1 SEC31A PDIA6 PIK3R1 HYOU1 CREB3L1 AMFR SYVN1 CREBRF VCP TPP1 HSP90B1 EIF2AK3 DDIT3 ERN1 CALR CREB3L2 GFPT1 FICD
2.58091e-08	19	68	6.49283	IRE1-mediated unfolded protein response	http://amigo.geneontology.org/amigo/term/GO:0036498	HSPA5 WIPI1 MYDGF DNAJB11 XBP1 DNAJC3 BBC3 WFS1 VAPB DNAJB9 EDEM1 SEC31A PDIA6 HYOU1 SYVN1 TPP1 ERN1 GFPT1 FICD
2.01506e-06	15	56	6.22433	ER-nucleus signaling pathway	http://amigo.geneontology.org/amigo/term/GO:0006984	MBTPS2 HSPA5 HERPUD1 TMED2 XBP1 CCL2 WFS1 SELENOS AMFR ZBTB7B HSP90B1 EIF2AK3 ATP2A2 DDIT3 CALR
2.09345e-17	42	171	5.70746	Cellular response to unfolded protein	http://amigo.geneontology.org/amigo/term/GO:0034620	MBTPS2 HSPA5 HERPUD1 WIPI1 DERL2 MYDGF TMED2 DNAJB11 XBP1 DNAJC3 BBC3 TBL2 CCL2 WFS1 CCND1 HSPA9 VAPB CANX DNAJB9 SELENOS EDEM1 SEC31A PDIA6 PIK3R1 HYOU1 HSPB8 HSPA13 CREB3L1 AMFR SYVN1 CREBRF VCP TPP1 HSP90B1 EIF2AK3 HSPA6 DDIT3 ERN1 CALR CREB3L2 GFPT1 FICD
1.99979e-20	50	206	5.64017	Response to unfolded protein	http://amigo.geneontology.org/amigo/term/GO:0006986	MBTPS2 ERP44 HSPA5 HERPUD1 WIPI1 DERL2 MYDGF TMED2 DNAJB11 XBP1 DNAJC3 BBC3 TBL2 CCL2 WFS1 CCND1 HSPA9 FAF2 HSPH1 VAPB CANX DNAJB9 SELENOS DNAJB1 EDEM1 THBS1 SEC31A PDIA6 MANF PIK3R1 SERPINH1 HYOU1 HSPB8 HSPA13 CREB3L1 AMFR SYVN1 STT3B CREBRF VCP TPP1 HSP90B1 EIF2AK3 HSPA6 DDIT3 ERN1 CALR CREB3L2 GFPT1 FICD
6.18097e-08	22	98	5.21658	Ubiquitin-dependent ERAD pathway	http://amigo.geneontology.org/amigo/term/GO:0030433	HSPA5 HERPUD1 SEL1L DERL2 DNAJC10 XBP1 CAV1 WFS1 FAF2 DNAJB9 SELENOS EDEM1 OS9 ECPAS AMFR SYVN1 STT3B VCP HSP90B1 DNAJC18 SGTB UBE2J1
6.18097e-08	22	98	5.21658	Reg. of response to endoplasmic reticulum stress	http://amigo.geneontology.org/amigo/term/GO:1905897	MBTPS2 HSPA5 HERPUD1 ERP29 SIRT1 XBP1 BBC3 CAV1 WFS1 DNAJB9 SELENOS MANF PIK3R1 HYOU1 CREB3L1 SYVN1 CREBRF EIF2AK3 DDIT3 NUPR1 ERN1 FICD
1.09798e-09	27	121	5.18523	ERAD pathway	http://amigo.geneontology.org/amigo/term/GO:0036503	HSPA5 HERPUD1 SEL1L DERL2 DNAJC10 XBP1 HM13 CAV1 WFS1 FAF2 SDF2L1 DNAJB9 SELENOS EDEM1 OS9 UGGT1 ECPAS AMFR SYVN1 STT3B VCP HSP90B1 DNAJC18 RNF139 SGTB UBE2J1 GET4
9.31619e-17	45	205	5.10092	Cellular response to topologically incorrect protein	http://amigo.geneontology.org/amigo/term/GO:0035967	MBTPS2 HSPA5 HERPUD1 WIPI1 DERL2 MYDGF TMED2 DNAJB11 XBP1 DNAJC3 BBC3 TBL2 CCL2 WFS1 CCND1 HSPA9 VAPB CANX SDF2L1 DNAJB9 SELENOS EDEM1 UGGT1 SEC31A PDIA6 PIK3R1 HYOU1 HSPB8 HSPA13 CREB3L1 AMFR SYVN1 CREBRF VCP TPP1 HSP90B1 DNAJC18 EIF2AK3 HSPA6 DDIT3 ERN1 CALR CREB3L2 GFPT1 FICD
1.05137e-19	53	242	5.08921	Response to topologically incorrect protein	http://amigo.geneontology.org/amigo/term/GO:0035966	MBTPS2 ERP44 HSPA5 HERPUD1 WIPI1 DERL2 MYDGF TMED2 DNAJB11 XBP1 DNAJC3 BBC3 TBL2 CCL2 WFS1 CCND1 HSPA9 FAF2 HSPH1 VAPB CANX SDF2L1 DNAJB9 SELENOS DNAJB1 EDEM1 UGGT1 THBS1 SEC31A PDIA6 MANF PIK3R1 SERPINH1 HYOU1 HSPB8 HSPA13 CREB3L1 AMFR SYVN1 STT3B CREBRF VCP TPP1 HSP90B1 DNAJC18 EIF2AK3 HSPA6 DDIT3 ERN1 CALR CREB3L2 GFPT1 FICD
1.77232e-24	69	331	4.84407	Response to endoplasmic reticulum stress	http://amigo.geneontology.org/amigo/term/GO:0034976	MBTPS2 ERP44 HSPA5 HERPUD1 WIPI1 SEL1L DERL2 MYDGF DNAJC10 TMED2 ERP29 DNAJB11 SIRT1 XBP1 TRIB3 HM13 DNAJC3 BBC3 CAV1 TBL2 CCL2 WFS1 CCND1 FAF2 UFM1 TNFRSF10B VAPB CANX SDF2L1 DNAJB9 SESN2 SELENOS EDEM1 OS9 NIBAN1 UGGT1 ECPAS THBS1 SEC31A PDIA6 MANF PIK3R1 HYOU1 PDIA4 CREB3L1 AMFR SYVN1 STT3B CREBRF VCP TPP1 HSP90B1 PDIA3 DNAJC18 RNF139 EIF2AK3 CEBPB ATP2A2 DDIT3 NUPR1 ERN1 CALR CREB3L2 P4HB SGTB GFPT1 UBE2J1 FICD GET4
2.22426e-08	38	258	3.42258	Protein folding	http://amigo.geneontology.org/amigo/term/GO:0006457	ERP44 HSPA5 LMAN1 DNAJC10 ERO1B ERP29 GANAB DNAJB11 ST13 DNAJC3 CDC37L1 WFS1 MLEC HSPA9 HSPH1 SIL1 NPPB CANX SDF2L1 PRKCSH DNAJB1 UGGT1 PDIA6 HSPA13 PDIA4 AMFR GRPEL2 VCP QSOX2 HSP90B1 PPIB PDIA3 DNAJC18 HSPA6 CALR P4HB POFUT2 SGTB
2.28245e-07	57	544	2.43481	Angiogenesis	http://amigo.geneontology.org/amigo/term/GO:0001525	TNFRSF12A SARS1 SLC12A2 RORA MYDGF SEMA6A SIRT1 XBP1 HMOX1 SRPX2 CAV1 SERPINE1 UNC5B CCL2 ELK3 SASH1 VEGFA AMOTL2 ANGPTL1 GADD45A NRP2 CCN2 PTK2B NPPB PTPRB KDR ADM2 ANXA1 EGLN1 SPRY2 KLF4 THBS1 ARHGAP24 WARS1 EPHA2 COL8A1 SLIT2 RSPO3 MTDH ADAM12 ADM NUS1 ROBO4 MIA3 FGF18 CREB3L1 RUNX1 TAL1 TGFA ADAMTS9 SPRED1 GBX2 STAT3 EIF2AK3 EPHB3 PPP3R1 ITGB3
2.44507e-07	63	635	2.30545	Blood vessel morphogenesis	http://amigo.geneontology.org/amigo/term/GO:0048514	TNFRSF12A SARS1 SLC12A2 RORA MYDGF SEMA6A SIRT1 XBP1 HMOX1 SMAD7 SRPX2 CAV1 SERPINE1 UNC5B BMPR1A CCL2 ELK3 SASH1 VEGFA AMOTL2 PRRX1 ANGPTL1 GADD45A NRP2 CCN2 PKD2 PTK2B NPPB PTPRB KDR ADM2 ANXA1 EGLN1 SPRY2 KLF4 THBS1 ARHGAP24 WARS1 EPHA2 COL8A1 SLIT2 RSPO3 MTDH ADAM12 ADM NUS1 ROBO4 MIA3 FGF18 CREB3L1 RUNX1 TAL1 TGFA ADAMTS9 SPRED1 GBX2 STAT3 ZFPM2 EIF2AK3 EPHB3 WNT7B PPP3R1 ITGB3
6.28481e-07	67	717	2.17143	Blood vessel development	http://amigo.geneontology.org/amigo/term/GO:0001568	TNFRSF12A SARS1 SLC12A2 RORA MYDGF TMED2 SEMA6A SIRT1 XBP1 HMOX1 PDGFB SMAD7 SRPX2 CAV1 SERPINE1 UNC5B BMPR1A CCL2 ELK3 SASH1 VEGFA AMOTL2 PRRX1 ANGPTL1 GADD45A NRP2 CCN2 PKD2 PTK2B NPPB PTPRB KDR ADM2 ANXA1 EGLN1 SPRY2 KLF4 THBS1 ARHGAP24 WARS1 EPHA2 COL8A1 SLIT2 RSPO3 MTDH ADAM12 ADM NUS1 ROBO4 MIA3 FGF18 CREB3L1 RUNX1 TAL1 TGFA ADAMTS9 SPRED1 GBX2 STAT3 ZFPM2 EIF2AK3 DDIT3 EPHB3 SOCS3 WNT7B PPP3R1 ITGB3
2.96879e-08	82	886	2.15065	Tube morphogenesis	http://amigo.geneontology.org/amigo/term/GO:0035239	TNFRSF12A SARS1 TNC SLC12A2 RORA MYDGF PGR TMED2 SEMA6A SIRT1 XBP1 HMOX1 SMAD7 SRPX2 CAV1 SERPINE1 UNC5B BMPR1A CCL2 ELK3 SASH1 VEGFA NPHP3 AMOTL2 PRRX1 ANGPTL1 GADD45A NRP2 CCN2 PKD2 MTHFD1L PTK2B NPPB GZF1 PTPRB KDR ADM2 MICAL2 ANXA1 AHI1 EGLN1 SPRY2 KLF4 THBS1 ARHGAP24 WARS1 CCDC40 EPHA2 COL8A1 SLIT2 RSPO3 MTDH ADAM12 ADM NUS1 ROBO4 MIA3 FGF18 ZIC3 CREB3L1 RUNX1 TAL1 TGFA ADAMTS9 SPRY1 FZD6 SPRED1 GBX2 STAT3 GDNF NPNT ATOH8 ZFPM2 IRX2 EIF2AK3 EPHB3 CSF1 WNT7B BRD2 DDR1 PPP3R1 ITGB3
6.28481e-07	69	748	2.14357	Vasculature development	http://amigo.geneontology.org/amigo/term/GO:0001944	TNFRSF12A SARS1 SLC12A2 RORA MYDGF TMED2 SEMA6A SIRT1 XBP1 HMOX1 PDGFB SMAD7 SRPX2 CAV1 SERPINE1 UNC5B BMPR1A CCL2 CALCA ELK3 SASH1 VEGFA AMOTL2 PRRX1 ANGPTL1 GADD45A NRP2 CCN2 PKD2 PTK2B NPPB PTPRB KDR ADM2 ANXA1 EGLN1 SPRY2 KLF4 THBS1 ARHGAP24 WARS1 EPHA2 COL8A1 SLIT2 RSPO3 MTDH ADAM12 ADM NUS1 ROBO4 MIA3 FGF18 CREB3L1 RUNX1 TAL1 TGFA ADAMTS9 SVEP1 SPRED1 GBX2 STAT3 ZFPM2 EIF2AK3 DDIT3 EPHB3 SOCS3 WNT7B PPP3R1 ITGB3
6.6026e-07	69	750	2.13785	Response to growth factor	http://amigo.geneontology.org/amigo/term/GO:0070848	TNC HSPA5 NEO1 ITGB5 SEMA6A BAMBI SIRT1 XBP1 PDGFB SMAD7 ZNF423 EHD4 CAV2 CAV1 SETX BMPR1A CCL2 CALCA VEGFA NR3C1 UBE3A ACAP2 USP9Y NRP2 CCN2 ONECUT2 LTBP2 KDR GDF15 LATS1 NGF ANXA1 SPRY2 KLF4 THBS1 DUSP6 GAREM1 APP EPHA2 SLIT2 CDKN2B ANKRD1 DAB2 NUS1 FGF18 ZFYVE9 CREB3L1 BRAF CLDN1 SPRY1 SPRED1 MARS1 VASN DDIT4 ADAM9 NPNT SLC33A1 RGMB BDNF TGIF1 ERBB4 ERN1 FGF3 SPRY4 SPRED3 SULF2 TRIM33 SPRED2 ITGB3
1.64903e-06	66	722	2.1242	Cellular response to growth factor stimulus	http://amigo.geneontology.org/amigo/term/GO:0071363	HSPA5 NEO1 ITGB5 SEMA6A BAMBI SIRT1 XBP1 PDGFB SMAD7 ZNF423 EHD4 CAV2 CAV1 SETX BMPR1A CCL2 CALCA VEGFA NR3C1 UBE3A ACAP2 USP9Y NRP2 CCN2 ONECUT2 LTBP2 KDR GDF15 LATS1 NGF ANXA1 SPRY2 KLF4 THBS1 GAREM1 APP SLIT2 CDKN2B ANKRD1 DAB2 NUS1 FGF18 ZFYVE9 CREB3L1 BRAF CLDN1 SPRY1 SPRED1 MARS1 VASN DDIT4 ADAM9 NPNT SLC33A1 RGMB BDNF TGIF1 ERBB4 ERN1 FGF3 SPRY4 SPRED3 SULF2 TRIM33 SPRED2 ITGB3
7.32944e-10	102	1127	2.10313	Circulatory system development	http://amigo.geneontology.org/amigo/term/GO:0072359	TNFRSF12A SARS1 SLC12A2 TNFRSF1A RORA MYDGF NEBL TMED2 MYH7 SEMA6A SIRT1 XBP1 HMOX1 PDGFB SMAD7 SRPX2 SGCG CAV1 SERPINE1 UNC5B BMPR1A CCL2 CALCA ELK3 SASH1 RBM24 ADGRG6 VEGFA NPHP3 AMOTL2 SMYD1 PRRX1 ANGPTL1 GADD45A NRP2 CCN2 PKD2 PTK2B NPPB PTPRB KDR ADM2 FOXJ1 POPDC3 MICAL2 ANXA1 AHI1 EGLN1 SPRY2 KLF4 THBS1 ARHGAP24 DUSP6 WARS1 MYLK3 CCDC40 EPHA2 COL8A1 SLIT2 RSPO3 MTDH ANKRD1 ADAM12 ADM NUS1 ROBO4 MIA3 FGF18 ZIC3 CREB3L1 DRC1 RUNX1 TAL1 TGFA ADAMTS9 CRELD1 SPRY1 PITX2 SVEP1 SPRED1 GBX2 STAT3 ZFPM2 EIF2AK3 PIFO DDIT3 ERBB4 CALR DIPK2A EPHB3 RIPPLY3 BCOR UTY SLIT3 SOCS3 FGF3 WNT7B RYR1 ALPK2 ODAD4 PPP3R1 ITGB3
1.28993e-09	99	1094	2.10285	Tube development	http://amigo.geneontology.org/amigo/term/GO:0035295	TNFRSF12A SARS1 TNC SLC12A2 RORA MYDGF PGR TMED2 SEMA6A SIRT1 XBP1 HMOX1 SMAD7 SRPX2 CAV1 AIMP2 SERPINE1 UNC5B BMPR1A CCL2 ELK3 SASH1 HECA VEGFA NPHP3 AMOTL2 PRRX1 ANGPTL1 GADD45A NRP2 CCN2 PKD2 MTHFD1L PTK2B NPPB GZF1 TBC1D20 PTPRB KDR ADM2 FOXJ1 ASS1 MICAL2 ANXA1 AHI1 EGLN1 SERPINE2 SPRY2 KLF4 THBS1 ARHGAP24 WARS1 CCDC40 EPHA2 COL8A1 SLIT2 RSPO3 MTDH ADAM12 ADM THRB NUS1 ROBO4 MIA3 FGF18 ZIC3 CREB3L1 WDR19 RUNX1 TAL1 EN1 TGFA ADAMTS9 SPRY1 PITX2 DACT2 FZD6 SPRED1 GBX2 STAT3 GDNF NPNT ATOH8 ZFPM2 IRX2 FOXB1 EIF2AK3 PIFO YIPF6 EPHB3 CSF1 WNT7B MAN1A2 BRD2 DDR1 ODAD4 PPP3R1 ATXN1L ITGB3
7.1069e-08	109	1355	1.86929	Reg. of phosphorylation	http://amigo.geneontology.org/amigo/term/GO:0042325	TNFRSF1A MYDGF DNAJC10 ADCY2 CHRNA3 TMED2 ERP29 ICAM1 SIRT1 GADD45B XBP1 PDGFB TRIB3 SMAD7 SRPX2 DNAJC3 CEMIP EHD4 CAV1 BMPR1A OSBP CCND1 CALCA GTF2H1 FZD10 NEDD9 TPD52L1 SASH1 VEGFA CBLB PLCL1 GADD45A CCN2 PKD2 TNFRSF10B PTK2B PTPRB KDR CCNT1 GDF15 SESN2 LATS1 NGF CD36 NIBAN1 SPRY2 KLF4 THBS1 DUSP6 WARS1 IGF1R ADCYAP1 CARD14 RPTOR BRD4 APP EPHA2 SLIT2 PIK3R1 IGFBP3 CDKN2B TNKS1BP1 DRD2 FCGR1A PTPRO CCNO DAB2 FGF18 BRAF SQSTM1 DDR2 TGFA CCNL1 SPRY1 IL15 SPRED1 SMG8 DDIT4 RHOH TNXB STAT3 SOCS6 SOCS5 EIF2AK3 CEBPB INSM1 PIFO NUPR1 BDNF SMCR8 ERBB4 WASHC1 DIPK2A EPHB3 CSF1 SOCS3 ROR1 IRS2 FGF3 SPRY4 SPRED3 SPRED2 UVRAG PPP1R14C DDR1 FNIP1 LYN ITGB3 S1PR2
1.59353e-06	93	1167	1.85183	Reg. of protein phosphorylation	http://amigo.geneontology.org/amigo/term/GO:0001932	TNFRSF1A MYDGF DNAJC10 ADCY2 CHRNA3 TMED2 ERP29 ICAM1 SIRT1 GADD45B XBP1 PDGFB TRIB3 SMAD7 DNAJC3 CEMIP EHD4 CAV1 BMPR1A OSBP CCND1 CALCA GTF2H1 FZD10 NEDD9 TPD52L1 SASH1 VEGFA CBLB PLCL1 GADD45A CCN2 PKD2 TNFRSF10B PTK2B PTPRB KDR CCNT1 GDF15 SESN2 LATS1 NGF CD36 NIBAN1 SPRY2 DUSP6 WARS1 ADCYAP1 CARD14 RPTOR BRD4 APP SLIT2 IGFBP3 CDKN2B TNKS1BP1 DRD2 FCGR1A PTPRO CCNO DAB2 FGF18 BRAF SQSTM1 DDR2 TGFA CCNL1 SPRY1 IL15 SPRED1 SMG8 DDIT4 TNXB STAT3 SOCS5 EIF2AK3 CEBPB INSM1 BDNF SMCR8 ERBB4 DIPK2A CSF1 SOCS3 FGF3 SPRY4 SPRED3 SPRED2 UVRAG FNIP1 LYN ITGB3 S1PR2
6.28481e-07	119	1595	1.73371	Reg. of phosphate metabolic proc.	http://amigo.geneontology.org/amigo/term/GO:0019220	BOD1L1 TNFRSF1A NUAK1 MYDGF DNAJC10 ADCY2 CHRNA3 TMED2 ERP29 ICAM1 SIRT1 GADD45B XBP1 PDGFB TRIB3 SMAD7 SRPX2 DNAJC3 CEMIP EHD4 CAV1 BMPR1A OSBP CCND1 CALCA GTF2H1 FZD10 NEDD9 TPD52L1 SASH1 ARFGEF3 VEGFA CBLB PLCL1 GADD45A CCN2 PKD2 TNFRSF10B PTK2B PTPRB KDR CCNT1 GDF15 SESN2 LATS1 NGF CD36 NIBAN1 SPRY2 KLF4 THBS1 DUSP6 WARS1 IGF1R ADCYAP1 CARD14 RPTOR BRD4 APP EPHA2 SLIT2 PIK3R1 IGFBP3 CDKN2B TNKS1BP1 DRD2 FCGR1A PTPRO TMEM132D CCNO DAB2 FGF18 BRAF SQSTM1 DDR2 TGFA CCNL1 SPRY1 IL15 VCP SPRED1 HSP90B1 SMG8 DDIT4 RHOH TNXB STAT3 NPNT SOCS6 SOCS5 EIF2AK3 CEBPB PPP1R3B INSM1 PIFO NUPR1 BDNF SMCR8 ERBB4 WASHC1 DIPK2A EPHB3 CSF1 SOCS3 ROR1 IRS2 FGF3 SPRY4 SPRED3 PPP1R26 SPRED2 UVRAG PPP1R14C DDR1 FNIP1 PPP3R1 LYN ITGB3 S1PR2
9.29854e-07	121	1644	1.7103	Reg. of protein modification proc.	http://amigo.geneontology.org/amigo/term/GO:0031399	CRY1 BOD1L1 HSPA5 HERPUD1 TNFRSF1A NUAK1 MYDGF DNAJC10 ADCY2 CHRNA3 CDC14B TMED2 ERP29 ICAM1 MUL1 SIRT1 GADD45B XBP1 PDGFB TRIB3 SMAD7 DNAJC3 N4BP1 CEMIP EHD4 CAV1 AIMP2 BMPR1A WFS1 OSBP CCND1 CALCA GTF2H1 FZD10 NEDD9 TPD52L1 SASH1 VEGFA UBE3A CBLB KDM3A RAB3GAP1 PLCL1 GADD45A CCN2 PKD2 RAB3GAP2 TNFRSF10B PTK2B PTPRB KDR CCNT1 GDF15 PRDM12 SESN2 LATS1 NGF CD36 NIBAN1 SPRY2 DUSP6 WARS1 ADCYAP1 CARD14 RPTOR BRD4 APP SLIT2 IGFBP3 CDKN2B TNKS1BP1 DRD2 FCGR1A PTPRO CCNO DAB2 FGF18 BRAF ZBTB7B SQSTM1 DDR2 TGFA CCNL1 SPRY1 IL15 VCP SPRED1 HSP90B1 SMG8 SETD5 DDIT4 TNXB STAT3 SOCS5 EIF2AK3 CEBPB PPP1R3B INSM1 NUPR1 BDNF SMCR8 ERBB4 WASHC1 DIPK2A PTTG1IP BCOR CSF1 SOCS3 FGF3 SPRY4 SPRED3 PPP1R26 SPRED2 UVRAG PPP1R14C NOS1AP FNIP1 PPP3R1 LYN ITGB3 S1PR2

### Sheet: GO-BP_Downregulated_Day42_NXP
#List of Downregulated GO-BP terms at day 42 (neurons) in (NXP + NXPG-32-CL2) compared to (control + NXPG-32-RES)
Enrichment FDR	nGenes	Pathway Genes	Fold Enrichment	Pathway	URL	Genes
0.000112617	20	150	3.71119	Learning	http://amigo.geneontology.org/amigo/term/GO:0007612	TAC1 NRXN3 SLC1A1 ATXN1 LRRN4 MEIS2 NRGN SLC24A2 SORCS3 BRAF KALRN SHANK2 NETO1 DRD5 INSR NPAS4 GRIN1 TH GPR88 ARC
6.20875e-05	30	290	2.87937	Axon guidance	http://amigo.geneontology.org/amigo/term/GO:0007411	SEMA3F ARX ISL1 NRXN3 LAMA3 SEMA3A SEMA3C PLXNA2 OPHN1 RPS6KA5 DLX5 GRB10 EPHA4 KLF7 LHX4 BCL11B ZSWIM6 KALRN DRAXIN ROBO1 SEMA3E FOXG1 CDH4 EPHA10 ROBO2 PTCH1 SEMA4D SEMA4A L1CAM TUBB3
6.38656e-05	30	291	2.86948	Neuron projection guidance	http://amigo.geneontology.org/amigo/term/GO:0097485	SEMA3F ARX ISL1 NRXN3 LAMA3 SEMA3A SEMA3C PLXNA2 OPHN1 RPS6KA5 DLX5 GRB10 EPHA4 KLF7 LHX4 BCL11B ZSWIM6 KALRN DRAXIN ROBO1 SEMA3E FOXG1 CDH4 EPHA10 ROBO2 PTCH1 SEMA4D SEMA4A L1CAM TUBB3
5.51665e-06	43	451	2.65379	Synapse organization	http://amigo.geneontology.org/amigo/term/GO:0050808	SEMA3F ARHGAP33 CTNNA2 NGEF CACNB1 CTTNBP2 OPHN1 DRP2 SLC1A1 PCDHB3 EPHA4 UNC13C NTRK3 GABRB2 LRRTM2 CNKSR2 LRFN2 NRG1 KALRN SHANK2 CAMKV CACNG2 ITGAM SEMA3E TANC2 INSR NPAS4 LRRTM4 SLITRK1 CACNB4 SLITRK6 ROBO2 PCLO PCDHB13 SEMA4D SHISA7 SEMA4A DNM3 ARC L1CAM NOS1AP VSTM5 PCDHGC4
3.64308e-05	45	533	2.34996	Axon development	http://amigo.geneontology.org/amigo/term/GO:0061564	SEMA3F ARX ISL1 NRXN3 LAMA3 CTNNA2 TRPC5 SEMA3A SEMA3C PLXNA2 DCX OPHN1 JAK2 RPS6KA5 DLX5 GRB10 EPHA4 KLF7 LHX4 BCL11B ZSWIM6 TSPAN2 VASH2 TIAM2 C9orf72 CHODL BRAF KALRN DRAXIN ISLR2 SPRY3 ROBO1 SEMA3E FOXG1 SLITRK1 CDH4 EPHA10 SLITRK6 ROBO2 PTCH1 SEMA4D SEMA4A LRIG2 L1CAM TUBB3
1.34646e-05	51	611	2.32329	Behavior	http://amigo.geneontology.org/amigo/term/GO:0007610	ZFX TAC1 NRXN3 HDAC4 GAL SLC1A1 SLC1A2 GRM6 EPHA4 SGIP1 HCRTR1 NPY ATXN1 LRRN4 TMOD2 MEIS2 ZFHX2 HCRTR2 ZFHX3 PLK2 TTBK1 CNTNAP4 NRGN SLC24A2 ADCY8 AFF2 SORCS3 NRG1 BRAF KALRN NAPEPLD SHANK2 RNF180 GRIK2 PTCHD1 NETO1 DRD5 P2RY1 NPAS2 INSR NPAS4 GRIN1 KCNA2 SLITRK1 TH GPR88 SLITRK6 C3orf70 SHISA7 ARC PIRT
1.95981e-05	51	620	2.28957	Cell morphogenesis involved in neuron differentiation	http://amigo.geneontology.org/amigo/term/GO:0048667	SEMA3F ARHGAP33 ARX ISL1 NRXN3 NEDD4L LAMA3 CTNNA2 NGEF TRPC5 SEMA3A SEMA3C PLXNA2 DCX OPHN1 RPS6KA5 DLX5 GRB10 RAPGEF2 EPHA4 KLF7 LHX4 BCL11B ZSWIM6 CELSR2 TIAM2 C9orf72 CHODL BRAF KALRN SHANK2 DRAXIN ISLR2 ROBO1 SEMA3E TANC2 FOXG1 SLITRK1 CDH4 EPHA10 SLITRK6 ROBO2 PTCH1 PDZD7 SEMA4D SEMA4A LHFPL5 DNM3 ARC L1CAM TUBB3
0.000298486	40	490	2.27216	Axonogenesis	http://amigo.geneontology.org/amigo/term/GO:0007409	SEMA3F ARX ISL1 NRXN3 LAMA3 CTNNA2 TRPC5 SEMA3A SEMA3C PLXNA2 DCX OPHN1 RPS6KA5 DLX5 GRB10 EPHA4 KLF7 LHX4 BCL11B ZSWIM6 TIAM2 C9orf72 CHODL BRAF KALRN DRAXIN ISLR2 ROBO1 SEMA3E FOXG1 SLITRK1 CDH4 EPHA10 SLITRK6 ROBO2 PTCH1 SEMA4D SEMA4A L1CAM TUBB3
3.44518e-06	62	767	2.24994	Chemical synaptic transmission	http://amigo.geneontology.org/amigo/term/GO:0007268	TAC1 CACNB1 CAMK2A OPHN1 DLGAP4 JAK2 PDYN SLC32A1 GRIK5 SLC1A1 DNM1 RAPGEF2 SLC1A2 SYT10 KCNA1 PCDHB3 GRM6 OTOF EPHA4 GRIA2 ADRA1A HCRTR1 NPY AKAP9 TMOD2 MYCBPAP GAD2 HCRTR2 UNC13C PLK2 GABRB2 LRRTM2 CACNA1B CNTNAP4 NRGN PLCL2 SLC24A2 ADCY8 SORCS3 LRFN2 BRAF SHANK2 GRIK2 PTCHD1 NETO1 CACNG2 PRRT2 PXK DRD5 P2RY1 NPAS4 GRIN1 HTR1F EGR3 TH CACNB4 CHRM5 PCLO PCDHB13 SHISA7 DLGAP2 ARC
3.44518e-06	62	767	2.24994	Anterograde trans-synaptic signaling	http://amigo.geneontology.org/amigo/term/GO:0098916	TAC1 CACNB1 CAMK2A OPHN1 DLGAP4 JAK2 PDYN SLC32A1 GRIK5 SLC1A1 DNM1 RAPGEF2 SLC1A2 SYT10 KCNA1 PCDHB3 GRM6 OTOF EPHA4 GRIA2 ADRA1A HCRTR1 NPY AKAP9 TMOD2 MYCBPAP GAD2 HCRTR2 UNC13C PLK2 GABRB2 LRRTM2 CACNA1B CNTNAP4 NRGN PLCL2 SLC24A2 ADCY8 SORCS3 LRFN2 BRAF SHANK2 GRIK2 PTCHD1 NETO1 CACNG2 PRRT2 PXK DRD5 P2RY1 NPAS4 GRIN1 HTR1F EGR3 TH CACNB4 CHRM5 PCLO PCDHB13 SHISA7 DLGAP2 ARC
3.91568e-06	62	776	2.22385	Trans-synaptic signaling	http://amigo.geneontology.org/amigo/term/GO:0099537	TAC1 CACNB1 CAMK2A OPHN1 DLGAP4 JAK2 PDYN SLC32A1 GRIK5 SLC1A1 DNM1 RAPGEF2 SLC1A2 SYT10 KCNA1 PCDHB3 GRM6 OTOF EPHA4 GRIA2 ADRA1A HCRTR1 NPY AKAP9 TMOD2 MYCBPAP GAD2 HCRTR2 UNC13C PLK2 GABRB2 LRRTM2 CACNA1B CNTNAP4 NRGN PLCL2 SLC24A2 ADCY8 SORCS3 LRFN2 BRAF SHANK2 GRIK2 PTCHD1 NETO1 CACNG2 PRRT2 PXK DRD5 P2RY1 NPAS4 GRIN1 HTR1F EGR3 TH CACNB4 CHRM5 PCLO PCDHB13 SHISA7 DLGAP2 ARC
0.000352433	42	533	2.19329	Reg. of ion transmembrane transport	http://amigo.geneontology.org/amigo/term/GO:0034765	CFTR CALCR NEDD4L CACNB1 GAL CAMK2A ACTN2 JPH1 PPARGC1A KCNA1 CLCN2 RGS2 GRIA2 AKAP9 PER2 XCL1 HCN3 CACNA1B TMC2 SCN3A KCNJ16 KCNMA1 CACNA2D3 SHANK2 HCN1 NETO1 CACNG2 KCNAB1 KCNAB3 NETO2 GRIN1 KCNA3 KCNA2 CACNB4 KCNH8 SHISA7 CACNA1H WNK3 ARC RYR2 NOS1AP PIRT
2.30496e-05	54	686	2.19101	Neuron projection morphogenesis	http://amigo.geneontology.org/amigo/term/GO:0048812	SEMA3F ARHGAP33 ARX GAS7 SPAG9 ISL1 NRXN3 NEDD4L LAMA3 CTNNA2 NGEF MYO9A TRPC5 SEMA3A SEMA3C PLXNA2 DCX OPHN1 RPS6KA5 DLX5 GRB10 RAPGEF2 EPHA4 KLF7 LHX4 CPNE5 BCL11B ZSWIM6 CELSR2 TIAM2 C9orf72 CHODL BRAF KALRN SHANK2 DRAXIN ISLR2 SPRY3 ROBO1 SEMA3E TANC2 FOXG1 SLITRK1 CDH4 EPHA10 SLITRK6 ROBO2 PTCH1 SEMA4D SEMA4A DNM3 ARC L1CAM TUBB3
2.27312e-05	55	700	2.18695	Plasma membrane bounded cell projection morphogenesis	http://amigo.geneontology.org/amigo/term/GO:0120039	SEMA3F ARHGAP33 ARX GAS7 SPAG9 ISL1 NRXN3 NEDD4L LAMA3 CTNNA2 NGEF MYO9A TRPC5 SEMA3A SEMA3C PLXNA2 DCX OPHN1 RPS6KA5 ARHGEF7 DLX5 GRB10 RAPGEF2 EPHA4 KLF7 LHX4 CPNE5 BCL11B ZSWIM6 CELSR2 TIAM2 C9orf72 CHODL BRAF KALRN SHANK2 DRAXIN ISLR2 SPRY3 ROBO1 SEMA3E TANC2 FOXG1 SLITRK1 CDH4 EPHA10 SLITRK6 ROBO2 PTCH1 SEMA4D SEMA4A DNM3 ARC L1CAM TUBB3
3.91568e-06	64	815	2.18573	Synaptic signaling	http://amigo.geneontology.org/amigo/term/GO:0099536	TAC1 CACNB1 CAMK2A OPHN1 DLGAP4 JAK2 PDYN SLC32A1 DRP2 GRIK5 SLC1A1 DNM1 RAPGEF2 SLC1A2 SYT10 KCNA1 PCDHB3 GRM6 OTOF EPHA4 GRIA2 ADRA1A HCRTR1 NPY AKAP9 TMOD2 MYCBPAP GAD2 HCRTR2 UNC13C PLK2 GABRB2 LRRTM2 CACNA1B CNTNAP4 NRGN PLCL2 SLC24A2 ADCY8 SORCS3 LRFN2 NRG1 BRAF SHANK2 GRIK2 PTCHD1 NETO1 CACNG2 PRRT2 PXK DRD5 P2RY1 NPAS4 GRIN1 HTR1F EGR3 TH CACNB4 CHRM5 PCLO PCDHB13 SHISA7 DLGAP2 ARC
2.30496e-05	55	704	2.17453	Cell projection morphogenesis	http://amigo.geneontology.org/amigo/term/GO:0048858	SEMA3F ARHGAP33 ARX GAS7 SPAG9 ISL1 NRXN3 NEDD4L LAMA3 CTNNA2 NGEF MYO9A TRPC5 SEMA3A SEMA3C PLXNA2 DCX OPHN1 RPS6KA5 ARHGEF7 DLX5 GRB10 RAPGEF2 EPHA4 KLF7 LHX4 CPNE5 BCL11B ZSWIM6 CELSR2 TIAM2 C9orf72 CHODL BRAF KALRN SHANK2 DRAXIN ISLR2 SPRY3 ROBO1 SEMA3E TANC2 FOXG1 SLITRK1 CDH4 EPHA10 SLITRK6 ROBO2 PTCH1 SEMA4D SEMA4A DNM3 ARC L1CAM TUBB3
2.30496e-05	56	721	2.16186	Cell part morphogenesis	http://amigo.geneontology.org/amigo/term/GO:0032990	SEMA3F ARHGAP33 ARX GAS7 SPAG9 ISL1 NRXN3 NEDD4L LAMA3 CTNNA2 NGEF MYO9A TRPC5 SEMA3A SEMA3C PLXNA2 DCX OPHN1 RPS6KA5 ARHGEF7 DLX5 GRB10 RAPGEF2 EPHA4 KLF7 LHX4 CPNE5 BCL11B ZSWIM6 CELSR2 TIAM2 C9orf72 PID1 CHODL BRAF KALRN SHANK2 DRAXIN ISLR2 SPRY3 ROBO1 SEMA3E TANC2 FOXG1 SLITRK1 CDH4 EPHA10 SLITRK6 ROBO2 PTCH1 SEMA4D SEMA4A DNM3 ARC L1CAM TUBB3
1.34646e-05	60	775	2.15489	Cell morphogenesis involved in differentiation	http://amigo.geneontology.org/amigo/term/GO:0000904	SEMA3F ARHGAP33 ARX CCDC88C ISL1 NRXN3 NEDD4L LAMA3 CTNNA2 NGEF TRPC5 SEMA3A SEMA3C PLXNA2 DCX OPHN1 LAMB4 RPS6KA5 VSIG1 ARHGEF7 OLFM4 DLX5 GRB10 ATRNL1 RAPGEF2 EPHA4 KLF7 LHX4 BCL11B ZSWIM6 CNMD CELSR2 TIAM2 C9orf72 CHODL BRAF KALRN SHANK2 DRAXIN FAT3 ISLR2 ROBO1 SEMA3E TANC2 PEAK1 FOXG1 SLITRK1 CDH4 EPHA10 SLITRK6 ROBO2 PTCH1 PDZD7 SEMA4D SEMA4A LHFPL5 DNM3 ARC L1CAM TUBB3
0.000299603	47	622	2.10321	Reg. of transmembrane transport	http://amigo.geneontology.org/amigo/term/GO:0034762	CFTR CALCR NEDD4L CACNB1 GAL CAMK2A ACTN2 JPH1 GRB10 PPARGC1A SLC1A2 KCNA1 CLCN2 RGS2 GRIA2 AKAP9 PER2 XCL1 HCN3 CACNA1B TMC2 SCN3A KCNJ16 PID1 KCNMA1 CACNA2D3 BRAF SHANK2 HCN1 NETO1 CACNG2 KCNAB1 KCNAB3 INSR NETO2 GRIN1 KCNA3 KCNA2 CACNB4 KCNH8 SHISA7 CACNA1H WNK3 ARC RYR2 NOS1AP PIRT
3.79955e-05	60	815	2.04912	Cellular component morphogenesis	http://amigo.geneontology.org/amigo/term/GO:0032989	SEMA3F ARHGAP33 ARX GAS7 SPAG9 ISL1 NRXN3 NEDD4L LAMA3 CTNNA2 NGEF MYO9A TRPC5 CLASP1 SEMA3A SEMA3C PLXNA2 DCX ACTN2 OPHN1 RPS6KA5 ARHGEF7 DLX5 GRB10 RAPGEF2 EPHA4 KLF7 LHX4 CPNE5 BCL11B TMOD2 ZSWIM6 CELSR2 TIAM2 C9orf72 TENM4 PID1 CHODL BRAF KALRN SHANK2 DRAXIN ISLR2 SPRY3 ROBO1 SEMA3E TANC2 FOXG1 SLITRK1 CDH4 EPHA10 SLITRK6 ROBO2 PTCH1 SEMA4D SEMA4A DNM3 ARC L1CAM TUBB3
0.000154345	55	757	2.02228	Cell junction organization	http://amigo.geneontology.org/amigo/term/GO:0034330	SEMA3F ARHGAP33 LAMA3 CTNNA2 NGEF MYO9A CACNB1 CDH19 CLASP1 CTTNBP2 ACTN2 OPHN1 DRP2 ARHGEF7 SFRP1 SLC1A1 RAPGEF2 PCDHB3 EPHA4 APC UNC13C NTRK3 GABRB2 LRRTM2 CNKSR2 LRFN2 NRG1 KALRN SHANK2 CAMKV PLEKHA7 CACNG2 ITGAM SEMA3E TANC2 INSR PEAK1 NPAS4 LRRTM4 SLITRK1 CDH4 CACNB4 SLITRK6 ROBO2 PCLO PCDHB13 SEMA4D SHISA7 SEMA4A DNM3 ARC L1CAM NOS1AP VSTM5 PCDHGC4
0.000266024	57	811	1.95627	Brain development	http://amigo.geneontology.org/amigo/term/GO:0007420	ARX KDM7A ISL1 DNAH5 CTNNA2 SEMA3A PLXNA2 CTTNBP2 RARB DCX OPHN1 CDK5RAP1 SLC32A1 FGF9 HERC1 SFRP1 DLX5 SLC1A1 ZMIZ1 EZH1 RAPGEF2 PPARGC1A SLC1A2 KCNA1 ABCB6 RGS2 NPY ATXN1 BCL11B ZSWIM6 SLC6A11 MEIS2 TSPAN2 ZFHX2 ATAT1 SSTR1 ZFHX3 CELSR2 TTBK1 CELF1 NRGN AFF2 NRG1 SHANK2 DRAXIN PTCHD1 NDRG2 KCNAB1 ROBO1 ITGAM DCLK2 MACROD2 FOXG1 GRIN1 TH ROBO2 PTCH1
2.09627e-05	75	1085	1.92401	Cell morphogenesis	http://amigo.geneontology.org/amigo/term/GO:0000902	SEMA3F ARHGAP33 ARX GAS7 SPAG9 CCDC88C ISL1 NRXN3 NEDD4L LAMA3 CTNNA2 NGEF MYO9A CDH19 TRPC5 SEMA3A SEMA3C PLXNA2 DCX OPHN1 LAMB4 RPS6KA5 VSIG1 ARHGEF7 OLFM4 DLX5 GRB10 ATRNL1 RAPGEF2 ITGB6 RND3 EPHA4 KLF7 LHX4 CPNE5 BCL11B STRIP2 ZSWIM6 KIF3A AGO4 CNMD CELSR2 TIAM2 C9orf72 CHODL NRG1 BRAF KALRN SHANK2 DRAXIN BRWD3 FAT3 ISLR2 SPRY3 ROBO1 P2RY1 SEMA3E TANC2 PEAK1 FOXG1 ZNF135 SLITRK1 CDH4 EPHA10 SLITRK6 ROBO2 PTCH1 PDZD7 SEMA4D SEMA4A LHFPL5 DNM3 ARC L1CAM TUBB3
0.000298486	59	856	1.91846	Head development	http://amigo.geneontology.org/amigo/term/GO:0060322	ARX DLX6 KDM7A ISL1 DNAH5 CTNNA2 SEMA3A PLXNA2 CTTNBP2 RARB DCX OPHN1 CDK5RAP1 SLC32A1 FGF9 HERC1 SFRP1 DLX5 SLC1A1 ZMIZ1 EZH1 RAPGEF2 PPARGC1A SLC1A2 KCNA1 ABCB6 RGS2 NPY ATXN1 BCL11B ZSWIM6 SLC6A11 MEIS2 TSPAN2 ZFHX2 ATAT1 SSTR1 ZFHX3 CELSR2 TTBK1 CELF1 NRGN AFF2 NRG1 BRAF SHANK2 DRAXIN PTCHD1 NDRG2 KCNAB1 ROBO1 ITGAM DCLK2 MACROD2 FOXG1 GRIN1 TH ROBO2 PTCH1
3.17994e-05	72	1045	1.91775	Neuron projection development	http://amigo.geneontology.org/amigo/term/GO:0031175	SEMA3F ARHGAP33 ARX GAS7 SPAG9 ISL1 NRXN3 NEDD4L LAMA3 CTNNA2 NGEF MYO9A CAMK2A TRPC5 SEMA3A SEMA3C PLXNA2 DCX OPHN1 JAK2 RPS6KA5 HERC1 SFRP1 DLX5 GRB10 RAPGEF2 EPHA4 RGS2 KLF7 LHX4 NPY CPNE5 BCL11B ZSWIM6 TSPAN2 NTRK3 CELSR2 VASH2 PLK2 TIAM2 C9orf72 SPOCK1 CHODL BRAF KALRN SHANK2 DRAXIN FAT3 ISLR2 SPRY3 ROBO1 SEMA3E TANC2 FOXG1 SLITRK1 CDH4 EPHA10 SLITRK6 ROBO2 GPRIN3 PTCH1 PDZD7 SEMA4D SEMA4A LHFPL5 DNM3 ARC LRIG2 L1CAM GPC2 ERCC6 TUBB3
4.59663e-05	79	1203	1.82783	Neuron development	http://amigo.geneontology.org/amigo/term/GO:0048666	SEMA3F ARHGAP33 ARX GAS7 SPAG9 ISL1 NRXN3 NEDD4L LAMA3 CTNNA2 NGEF MYO9A CAMK2A TRPC5 SEMA3A SEMA3C PLXNA2 DCX OPHN1 JAK2 RPS6KA5 HERC1 SFRP1 DLX5 GRB10 ZMIZ1 RAPGEF2 EPHA4 RGS2 KLF7 LHX4 NPY CPNE5 BCL11B ZSWIM6 TSPAN2 ATAT1 NTRK3 CELSR2 VASH2 PLK2 GABRB2 TIAM2 C9orf72 TENM4 SPOCK1 CHODL BRAF KALRN SHANK2 DRAXIN HCN1 FAT3 ISLR2 SPRY3 ROBO1 SEMA3E DCLK2 TANC2 FOXG1 SLITRK1 CDH4 TH EPHA10 SLITRK6 ROBO2 GPRIN3 PTCH1 PDZD7 SEMA4D SEMA4A LHFPL5 DNM3 ARC LRIG2 L1CAM GPC2 ERCC6 TUBB3
3.44518e-06	108	1649	1.82296	Plasma membrane bounded cell projection organization	http://amigo.geneontology.org/amigo/term/GO:0120036	SEMA3F ARHGAP33 ARX GAS7 SPAG9 ISL1 NRXN3 SH3YL1 DNAH5 NEDD4L LAMA3 CTNNA2 NGEF MYO9A HDAC4 CAMK2A TRPC5 CLASP1 CDHR2 SEMA3A SEMA3C KIFAP3 PLXNA2 DCX ACTN2 OPHN1 KIF3C RAB11FIP3 JAK2 CDHR5 RPS6KA5 NINL ARHGEF7 HERC1 SFRP1 ODAD1 DLX5 GRB10 RAPGEF2 ROPN1B DNAH1 EPHA4 RGS2 EXOC8 KLF7 LHX4 NPY CPNE5 CEP250 BCL11B AKAP9 ZSWIM6 KIF3A TSPAN2 VAV3 APC ATAT1 NTRK3 GAS8 TRPM2 CELSR2 VASH2 PLK2 TBC1D32 TIAM2 DOCK11 C9orf72 SPOCK1 CHODL LRGUK BRAF RAPGEF6 KALRN SHANK2 DRAXIN FAT3 ISLR2 SPRY3 ROBO1 CNTROB SEMA3E TANC2 INSR ARL13A CCDC57 FOXG1 SLITRK1 CDH4 CEP97 EPHA10 SLITRK6 ROBO2 GPRIN3 PTCH1 PDZD7 SEMA4D DNAH17 SEMA4A LHFPL5 DNM3 ARC TOGARAM1 LRIG2 L1CAM GPC2 VSTM5 ERCC6 TUBB3
3.44518e-06	109	1690	1.79521	Cell projection organization	http://amigo.geneontology.org/amigo/term/GO:0030030	SEMA3F ARHGAP33 ARX GAS7 SPAG9 ISL1 NRXN3 SH3YL1 DNAH5 NEDD4L LAMA3 CTNNA2 NGEF MYO9A HDAC4 CAMK2A TRPC5 CLASP1 CDHR2 SEMA3A SEMA3C KIFAP3 PLXNA2 DCX ACTN2 OPHN1 KIF3C RAB11FIP3 JAK2 CDHR5 RPS6KA5 NINL ARHGEF7 HERC1 SFRP1 ODAD1 DLX5 GRB10 RAPGEF2 ROPN1B DNAH1 EPHA4 RGS2 EXOC8 KLF7 LHX4 NPY CPNE5 CEP250 BCL11B AKAP9 ZSWIM6 KIF3A TSPAN2 VAV3 APC ATAT1 NTRK3 GAS8 TRPM2 CELSR2 VASH2 PLK2 TBC1D32 TIAM2 DOCK11 C9orf72 SPOCK1 CHODL LRGUK BRAF RAPGEF6 KALRN SHANK2 DRAXIN FAT3 ISLR2 SPRY3 ROBO1 CNTROB SEMA3E TANC2 INSR GPR22 ARL13A CCDC57 FOXG1 SLITRK1 CDH4 CEP97 EPHA10 SLITRK6 ROBO2 GPRIN3 PTCH1 PDZD7 SEMA4D DNAH17 SEMA4A LHFPL5 DNM3 ARC TOGARAM1 LRIG2 L1CAM GPC2 VSTM5 ERCC6 TUBB3
0.000306309	71	1105	1.78843	Central nervous system development	http://amigo.geneontology.org/amigo/term/GO:0007417	SEMA3F ARX KDM7A ISL1 VCAN DNAH5 CTNNA2 SEMA3A PLXNA2 CTTNBP2 RARB DCX OPHN1 SOX10 CDK5RAP1 SLC32A1 DRP2 FGF9 HERC1 SFRP1 DLX5 SLC1A1 ZMIZ1 EZH1 RAPGEF2 PPARGC1A SLC1A2 KCNA1 ADAM23 ABCB6 EPHA4 RGS2 LHX4 NPY ATXN1 BCL11B ZSWIM6 SLC6A11 MEIS2 TSPAN2 ZFHX2 ATAT1 SSTR1 NTRK3 ZFHX3 CELSR2 TTBK1 CELF1 TENM4 SPOCK1 NRGN AFF2 NRG1 KALRN SHANK2 DRAXIN PTCHD1 NDRG2 KCNAB1 ROBO1 ITGAM DCLK2 NPAS2 MACROD2 FOXG1 GRIN1 TH ROBO2 PTCH1 CYP26C1 VSTM5
8.41779e-06	115	1885	1.69809	Cell-cell signaling	http://amigo.geneontology.org/amigo/term/GO:0007267	CFTR TAC1 CELSR3 GIPR CCDC88C ISL1 CACNB1 GAL CAMK2A TRHDE OPHN1 DLGAP4 C1QTNF3 RAB11FIP3 JAK2 SOX10 TNRC6B PSMA6 PDYN SLC32A1 PHEX DRP2 ARHGEF7 FGF9 SMPD3 SFRP1 GRIK5 DLX5 GRB10 SLC1A1 TLE4 DNM1 RAPGEF2 SLC1A2 SYT10 KCNA1 PCDHB3 GRM6 LNPEP OTOF EPHA4 KLF7 GRIA2 ADRA1A HCRTR1 NPY INHA NDP AKAP9 TMOD2 PER2 PDE6B TSHB AGO4 APC MYCBPAP GAD2 HCRTR2 UNC13C TRPM2 CELSR2 XCL1 AGTR1 PLK2 GABRB2 LRRTM2 GNRH1 CACNA1B CNTNAP4 NRGN PLCL2 SLC24A2 ADCY8 SORCS3 LRFN2 NRG1 BRAF EDA KALRN SHANK2 PRKAA2 DRAXIN GDF9 GRIK2 TRPV6 PTCHD1 NDRG2 NETO1 CACNG2 PRRT2 PXK DRD5 P2RY1 ITGAM MLLT3 TNKS NPAS4 GRIN1 FZD8 KCNA2 HTR1F EGR3 TH CACNB4 CHRM5 PCLO PCDHB13 SHISA7 GAL3ST4 DLGAP2 ARC RYR2 SYT15 JRK NUDT3

### Sheet: GO-BP_Upregulated_Day42_NXP
#List of Upregulated GO-BP terms at day 42 (neurons) in (NXP + NXPG-32-CL2) compared to (control + NXPG-32-RES)
Enrichment FDR	nGenes	Pathway Genes	Fold Enrichment	Pathway	URL	Genes
2.84752e-16	48	134	4.26409	Endoplasmic reticulum unfolded protein response	http://amigo.geneontology.org/amigo/term/GO:0030968	RHBDD2 BAK1 HSPA5 HERPUD1 PDIA5 WIPI1 DERL2 MYDGF TMED2 BAX DNAJB11 XBP1 DNAJC3 BFAR FGF21 TBL2 CREB3 WFS1 NFE2L2 CTH SERP1 SSR1 CANX ATF4 DNAJB9 SELENOS TLN1 PREB PDIA6 SRPRB HYOU1 BCL2L11 CREB3L1 NCK1 SHC1 SYVN1 ATF3 VCP HSP90B1 YIF1A DDIT3 CALR CREB3L2 SRPRA TSPYL2 DDRGK1 FICD RACK1
9.39925e-16	54	171	3.75913	Cellular response to unfolded protein	http://amigo.geneontology.org/amigo/term/GO:0034620	RHBDD2 BAK1 HSPA5 HERPUD1 TM7SF3 PDIA5 WIPI1 DERL2 MYDGF TMED2 BAX DNAJB11 XBP1 DNAJC3 BFAR FGF21 TBL2 CREB3 WFS1 HSPA9 NFE2L2 CTH SERP1 SSR1 CANX ATF4 DNAJB9 SELENOS TLN1 PREB TMBIM6 PDIA6 HSPD1 SRPRB HYOU1 HSPB8 BCL2L11 HSPA13 CREB3L1 NCK1 SHC1 SYVN1 ATF3 VCP HSP90B1 YIF1A DDIT3 CALR CREB3L2 SRPRA TSPYL2 DDRGK1 FICD RACK1
2.98021e-16	61	206	3.52495	Response to unfolded protein	http://amigo.geneontology.org/amigo/term/GO:0006986	RHBDD2 ERP44 BAK1 HSPA5 HERPUD1 TM7SF3 PDIA5 WIPI1 DERL2 MYDGF TMED2 BAX EDEM2 DNAJB11 XBP1 DNAJC3 BFAR FGF21 TBL2 CREB3 WFS1 HSPA9 FAF2 NFE2L2 CTH SERP1 SSR1 CANX ATF4 DNAJB9 CHAC1 SELENOS TLN1 PREB TMBIM6 PDIA6 HSPD1 SRPRB MANF SERPINH1 HYOU1 HSPB8 BCL2L11 HSPA13 CREB3L1 NCK1 SHC1 SYVN1 ATF3 STT3B VCP HSP90B1 YIF1A DDIT3 CALR CREB3L2 SRPRA TSPYL2 DDRGK1 FICD RACK1
1.29041e-23	94	331	3.38057	Response to endoplasmic reticulum stress	http://amigo.geneontology.org/amigo/term/GO:0034976	RHBDD2 POMT2 ERP44 BAK1 HSPA5 HERPUD1 PDIA5 ERLEC1 WIPI1 SEL1L DERL2 MYDGF DNAJC10 TMED2 BAX EDEM2 ERP29 DNAJB11 XBP1 TRIB3 HM13 DNAJC3 BFAR FGF21 CAV1 TBL2 SEC61B CREB3 CCDC47 WFS1 MAN1A1 FAF2 SELENOK EIF4G1 GORASP2 NFE2L2 CTH TXNDC12 SERP1 CLU TNFRSF10B SSR1 CANX SDF2L1 ATF4 DNAJB9 CHAC1 SESN2 NR1H2 SELENOS UBAC2 OS9 NIBAN1 TLN1 PREB RNF185 TMEM117 TMBIM6 PMAIP1 PDIA6 SRPRB MANF ERLIN2 HYOU1 ITPR1 BCL2L11 PDIA4 CREB3L1 NCK1 SHC1 SYVN1 ATF3 STT3B VCP HSP90B1 PDIA3 CEBPB ATP2A2 YIF1A DDIT3 NUPR1 CALR CREB3L2 SRPRA TSPYL2 P4HB BCAP31 NCCRP1 CASP4 SGTB DDRGK1 UBE2J1 FICD RACK1
3.80774e-15	65	242	3.19733	Response to topologically incorrect protein	http://amigo.geneontology.org/amigo/term/GO:0035966	RHBDD2 POMT2 ERP44 BAK1 HSPA5 HERPUD1 TM7SF3 PDIA5 WIPI1 DERL2 MYDGF TMED2 BAX EDEM2 DNAJB11 XBP1 DNAJC3 BFAR FGF21 TBL2 CREB3 WFS1 HSPA9 FAF2 NFE2L2 CTH SERP1 CLU SSR1 CANX SDF2L1 ATF4 DNAJB9 CHAC1 SELENOS TLN1 PREB RNF185 TMBIM6 PDIA6 HSPD1 SRPRB MANF SERPINH1 HYOU1 HSPB8 BCL2L11 HSPA13 CREB3L1 NCK1 SHC1 SYVN1 ATF3 STT3B VCP HSP90B1 YIF1A DDIT3 CALR CREB3L2 SRPRA TSPYL2 DDRGK1 FICD RACK1
3.41614e-26	118	450	3.12147	Extracellular matrix organization	http://amigo.geneontology.org/amigo/term/GO:0030198	DCN CD44 TLL1 ELN LAMC3 FOXC1 COL11A1 TNFRSF1A FBLN1 FAP COL5A3 ITGB5 PLOD1 B4GALT1 ADAMTS2 MMP2 KIF9 ICAM1 LAMB1 CCDC80 COL9A3 TGFB2 TMEM38B PDGFB CST3 TIMP1 FOXF1 CAV2 CAV1 ECM2 KAZALD1 COL1A1 COL12A1 LAMA4 SPARC ITGA4 FN1 MFAP2 TTR CCN2 TGFBI PRDX4 MMP19 BMP2 CAPNS1 KDR LOXL1 COL5A1 GFAP MATN3 ITGB4 COL4A2 CTSL ITGA7 LAMC1 CTSV FOXF2 SULF1 ITGA11 EMILIN1 FGF2 FBN2 LUM ADAMTS17 P3H4 FKBP10 COL6A1 APP CCN1 ADAM15 PHLDB2 HAPLN1 HSD17B12 SERPINH1 ITGB1 ADAMTS12 WNT3A ADAMTS1 MMP14 CREB3L1 COL26A1 ITGA5 DDR2 OLFML2B FBLN2 PTX3 ITGA2 TNFRSF11B HTRA1 ADAMTS15 MFAP4 PPIB SMAD3 KLK5 COL3A1 ANTXR1 HAS2 LAMB2 BSG A2M CD151 RIC8A ADAMTSL1 WASHC1 EXT1 BGN ANXA2 COL18A1 WT1 P4HB COL4A1 MMP23B SULF2 LAMA2 COL13A1 SLC2A10 COL5A2 ITGA1
3.41614e-26	118	451	3.11455	Extracellular structure organization	http://amigo.geneontology.org/amigo/term/GO:0043062	DCN CD44 TLL1 ELN LAMC3 FOXC1 COL11A1 TNFRSF1A FBLN1 FAP COL5A3 ITGB5 PLOD1 B4GALT1 ADAMTS2 MMP2 KIF9 ICAM1 LAMB1 CCDC80 COL9A3 TGFB2 TMEM38B PDGFB CST3 TIMP1 FOXF1 CAV2 CAV1 ECM2 KAZALD1 COL1A1 COL12A1 LAMA4 SPARC ITGA4 FN1 MFAP2 TTR CCN2 TGFBI PRDX4 MMP19 BMP2 CAPNS1 KDR LOXL1 COL5A1 GFAP MATN3 ITGB4 COL4A2 CTSL ITGA7 LAMC1 CTSV FOXF2 SULF1 ITGA11 EMILIN1 FGF2 FBN2 LUM ADAMTS17 P3H4 FKBP10 COL6A1 APP CCN1 ADAM15 PHLDB2 HAPLN1 HSD17B12 SERPINH1 ITGB1 ADAMTS12 WNT3A ADAMTS1 MMP14 CREB3L1 COL26A1 ITGA5 DDR2 OLFML2B FBLN2 PTX3 ITGA2 TNFRSF11B HTRA1 ADAMTS15 MFAP4 PPIB SMAD3 KLK5 COL3A1 ANTXR1 HAS2 LAMB2 BSG A2M CD151 RIC8A ADAMTSL1 WASHC1 EXT1 BGN ANXA2 COL18A1 WT1 P4HB COL4A1 MMP23B SULF2 LAMA2 COL13A1 SLC2A10 COL5A2 ITGA1
4.39185e-26	118	454	3.09397	External encapsulating structure organization	http://amigo.geneontology.org/amigo/term/GO:0045229	DCN CD44 TLL1 ELN LAMC3 FOXC1 COL11A1 TNFRSF1A FBLN1 FAP COL5A3 ITGB5 PLOD1 B4GALT1 ADAMTS2 MMP2 KIF9 ICAM1 LAMB1 CCDC80 COL9A3 TGFB2 TMEM38B PDGFB CST3 TIMP1 FOXF1 CAV2 CAV1 ECM2 KAZALD1 COL1A1 COL12A1 LAMA4 SPARC ITGA4 FN1 MFAP2 TTR CCN2 TGFBI PRDX4 MMP19 BMP2 CAPNS1 KDR LOXL1 COL5A1 GFAP MATN3 ITGB4 COL4A2 CTSL ITGA7 LAMC1 CTSV FOXF2 SULF1 ITGA11 EMILIN1 FGF2 FBN2 LUM ADAMTS17 P3H4 FKBP10 COL6A1 APP CCN1 ADAM15 PHLDB2 HAPLN1 HSD17B12 SERPINH1 ITGB1 ADAMTS12 WNT3A ADAMTS1 MMP14 CREB3L1 COL26A1 ITGA5 DDR2 OLFML2B FBLN2 PTX3 ITGA2 TNFRSF11B HTRA1 ADAMTS15 MFAP4 PPIB SMAD3 KLK5 COL3A1 ANTXR1 HAS2 LAMB2 BSG A2M CD151 RIC8A ADAMTSL1 WASHC1 EXT1 BGN ANXA2 COL18A1 WT1 P4HB COL4A1 MMP23B SULF2 LAMA2 COL13A1 SLC2A10 COL5A2 ITGA1
7.43916e-21	145	717	2.40735	Blood vessel development	http://amigo.geneontology.org/amigo/term/GO:0001568	PLXND1 TNFRSF12A TFAP2B DCN ADGRA2 BAK1 GRN SARS1 FOXC1 CASP8 CALCRL MYLK MYDGF FAP B4GALT1 TMED2 BAX MMP2 ANGPT2 SEMA6A TGFB2 PCSK5 XBP1 HMOX1 PDGFB NFATC4 JAG1 SMAD7 SRPX2 FOXF1 CTSH TJP1 CAV1 TSPAN12 UNC5B ACTA2 FGF8 COL1A1 MDK ATP5F1B ELK3 PTK7 LAMA4 SPARC PDGFRB AMOTL2 PDCD10 WNT5A HES1 SNX17 FN1 NFE2L2 PRRX1 ANGPTL1 GADD45A NRP2 CCN2 HOXB3 TEK TGFBI NPPB TBX2 TWIST1 CALD1 MMP19 ID1 RRAS SIX1 PTPRB KDR ADM2 ARHGAP22 LOXL1 APOE COL5A1 SERPINF1 COL4A2 ANXA1 ENPP2 PRCP SULF1 SMAD6 EMILIN1 ARHGAP24 FGF2 ANXA3 LEF1 EGF WARS1 MFGE8 MYOCD GATA6 ERBB2 FKBP10 EPHA2 CCN1 ADAM15 ACKR3 SLIT2 RSPO3 GPC3 SLC39A12 ITGB1 VEGFC EDNRA HHEX NUS1 ROBO4 ADAMTS1 FGF18 MMP14 CREB3L1 SHC1 IL6R ITGA5 TAL1 TLR3 CITED2 SGPL1 TMEM100 CTNNB1 GBX2 MAP2K1 NPR1 CLIC4 ANTXR1 ZFPM2 CDH2 HAS2 SCG2 BSG HEG1 DDIT3 SPHK1 EPHB3 ANXA2 COL18A1 WT1 CIB1 COL4A1 EPHB4 SLC2A10 PARVA GPX1 PDCD6
1.13327e-21	151	748	2.40306	Vasculature development	http://amigo.geneontology.org/amigo/term/GO:0001944	PLXND1 TNFRSF12A TFAP2B DCN ADGRA2 BAK1 GRN SARS1 FOXC1 CASP8 CALCRL MYLK MYDGF FAP B4GALT1 TMED2 BAX MMP2 ANGPT2 SEMA6A TGFB2 PCSK5 XBP1 HMOX1 PDGFB NFATC4 JAG1 SMAD7 SRPX2 FOXF1 CTSH TJP1 CAV1 TSPAN12 UNC5B ACTA2 FGF8 COL1A1 MDK CALCA ATP5F1B ELK3 PTK7 LAMA4 SPARC PDGFRB AMOTL2 PDCD10 WNT5A HES1 SNX17 FN1 NFE2L2 PRRX1 ANGPTL1 ERRFI1 GADD45A CTH NRP2 CCN2 HOXB3 TEK TGFBI NPPB TBX2 TWIST1 CALD1 MMP19 ID1 RRAS SIX1 PTPRB KDR ADM2 ARHGAP22 LOXL1 APOE COL5A1 SERPINF1 COL4A2 ANXA1 ENPP2 PRCP SULF1 SMAD6 EMILIN1 ARHGAP24 FGF2 ANXA3 LEF1 EGF WARS1 MFGE8 MYOCD GATA6 ERBB2 FKBP10 EPHA2 CCN1 ADAM15 ACKR3 SLIT2 RSPO3 GPC3 SLC39A12 ITGB1 VEGFC EDNRA PTPN14 HHEX NUS1 ROBO4 ADAMTS1 FGF18 MMP14 CREB3L1 SHC1 IL6R ITGA5 TAL1 TLR3 CITED2 SVEP1 SGPL1 TMEM100 CTNNB1 GBX2 MAP2K1 NPR1 CLIC4 ANTXR1 ZFPM2 CDH2 HAS2 SCG2 BSG HEG1 DDIT3 SPHK1 RIC8A EPHB3 ANXA2 COL18A1 WT1 CIB1 COL4A1 EPHB4 SLC2A10 PARVA GPX1 PDCD6
3.0565e-18	128	635	2.39953	Blood vessel morphogenesis	http://amigo.geneontology.org/amigo/term/GO:0048514	PLXND1 TNFRSF12A TFAP2B DCN ADGRA2 BAK1 GRN SARS1 FOXC1 CASP8 CALCRL MYLK MYDGF FAP B4GALT1 BAX MMP2 ANGPT2 SEMA6A TGFB2 XBP1 HMOX1 NFATC4 JAG1 SMAD7 SRPX2 FOXF1 CTSH TJP1 CAV1 TSPAN12 UNC5B FGF8 MDK ATP5F1B ELK3 SPARC PDGFRB AMOTL2 PDCD10 WNT5A HES1 FN1 NFE2L2 PRRX1 ANGPTL1 GADD45A NRP2 CCN2 HOXB3 TEK TGFBI NPPB TBX2 TWIST1 CALD1 MMP19 ID1 RRAS SIX1 PTPRB KDR ADM2 ARHGAP22 APOE SERPINF1 COL4A2 ANXA1 ENPP2 PRCP SULF1 EMILIN1 ARHGAP24 FGF2 ANXA3 LEF1 EGF WARS1 MFGE8 MYOCD GATA6 ERBB2 FKBP10 EPHA2 CCN1 ADAM15 ACKR3 SLIT2 RSPO3 SLC39A12 ITGB1 VEGFC EDNRA HHEX NUS1 ROBO4 ADAMTS1 FGF18 MMP14 CREB3L1 SHC1 ITGA5 TAL1 TLR3 CITED2 SGPL1 TMEM100 CTNNB1 GBX2 NPR1 CLIC4 ZFPM2 CDH2 HAS2 SCG2 BSG HEG1 SPHK1 EPHB3 ANXA2 COL18A1 WT1 CIB1 COL4A1 EPHB4 PARVA GPX1 PDCD6
5.01181e-17	140	750	2.22206	Response to growth factor	http://amigo.geneontology.org/amigo/term/GO:0070848	POLR2J TFAP2B HFE DCN ADGRA2 CPS1 STRAP GCLM CD44 HSPA5 DKK3 FOXC1 HYAL2 FSTL3 FERMT2 DNM2 ITGB5 GSTP1 FKBP1A ANGPT2 SEMA6A TGFB2 BAMBI CDC34 XBP1 PDGFB LGMN SMAD7 MXRA5 ZNF423 EHD4 ESRP1 URI1 FGF21 CAV2 CAV1 TSPAN12 ASPN FGF8 COL1A1 EHD1 CALCA PDGFRB WNT5A HES1 USP9Y STK16 ERRFI1 NRP2 CCN2 LTBP2 TGFB3 GOT1 CAT TWIST1 GIPC1 PMEPA1 RUNX2 BMP2 ID1 KDR CDKN1C GDF15 NGF COL4A2 ANXA1 CD63 SULF1 SMAD6 EMILIN1 FGF2 ANXA3 LEF1 FBN2 DUSP6 LUM MYOCD GAREM1 GATA6 ERBB2 APP EPHA2 CCN1 LEFTY2 GDF7 TMEM108 SLIT2 GPC3 CDKN2B ANKRD1 VEGFC ADAMTS12 HHEX PTPRK DAB2 NUS1 FGF18 GDF6 EEF1A1 CD109 CREB3L1 SHC1 ITGA5 MAPKAPK2 MSX1 CLDN1 FSTL1 CITED2 OTX2 HTRA1 TMEM100 SMAD3 MARS1 CTNNB1 VASN COL3A1 ADAM9 ROR2 SLC33A1 HAS2 SOSTDC1 VWC2L FGFBP3 YES1 SPHK1 BDNF TGIF1 ERBB4 SHISA2 GREM2 EXT1 CIB1 NTF3 FGF3 GTF2F2 SULF2 SLC2A10 RACK1 AKT1S1 PDCD6
3.69149e-16	134	722	2.20931	Cellular response to growth factor stimulus	http://amigo.geneontology.org/amigo/term/GO:0071363	POLR2J TFAP2B HFE DCN ADGRA2 CPS1 STRAP GCLM CD44 HSPA5 DKK3 FOXC1 HYAL2 FSTL3 FERMT2 DNM2 ITGB5 GSTP1 FKBP1A ANGPT2 SEMA6A TGFB2 BAMBI XBP1 PDGFB LGMN SMAD7 ZNF423 EHD4 ESRP1 URI1 FGF21 CAV2 CAV1 TSPAN12 ASPN FGF8 COL1A1 EHD1 CALCA PDGFRB WNT5A HES1 USP9Y STK16 ERRFI1 NRP2 CCN2 LTBP2 TGFB3 GOT1 CAT TWIST1 GIPC1 PMEPA1 RUNX2 BMP2 ID1 KDR CDKN1C GDF15 NGF COL4A2 ANXA1 CD63 SULF1 SMAD6 EMILIN1 FGF2 LEF1 FBN2 MYOCD GAREM1 GATA6 ERBB2 APP CCN1 LEFTY2 GDF7 TMEM108 SLIT2 GPC3 CDKN2B ANKRD1 VEGFC ADAMTS12 HHEX PTPRK DAB2 NUS1 FGF18 GDF6 EEF1A1 CD109 CREB3L1 SHC1 ITGA5 MAPKAPK2 MSX1 CLDN1 FSTL1 CITED2 OTX2 HTRA1 TMEM100 SMAD3 MARS1 CTNNB1 VASN COL3A1 ADAM9 ROR2 SLC33A1 HAS2 SOSTDC1 VWC2L FGFBP3 YES1 SPHK1 BDNF TGIF1 ERBB4 SHISA2 GREM2 EXT1 CIB1 NTF3 FGF3 GTF2F2 SULF2 SLC2A10 RACK1 AKT1S1 PDCD6
4.47657e-25	208	1127	2.197	Circulatory system development	http://amigo.geneontology.org/amigo/term/GO:0072359	PLXND1 TNFRSF12A TFAP2B DCN ADGRA2 BAK1 GRN SARS1 DSG2 ELN FOXC1 TAB2 PKP2 COL11A1 CASP8 CALCRL MYLK TNFRSF1A MYDGF SRI FAP NEBL ZMPSTE24 B4GALT1 TMED2 BAX MMP2 FKBP1A ANGPT2 MYH7 SEMA6A TGFB2 DSP PCSK5 XBP1 HMOX1 PDGFB NFATC4 JAG1 SMAD7 SRPX2 SGCG FOXF1 CTSH TJP1 CAV1 TSPAN12 UNC5B ACTA2 FGF8 DKK1 COL1A1 MDK CALCA ATP5F1B ELK3 RBM24 PTK7 LAMA4 SPARC PDGFRB AMOTL2 PDCD10 WNT5A HES1 IFT57 TNNC1 SNX17 FN1 FHL2 NFE2L2 PRRX1 ANGPTL1 ERRFI1 GADD45A CTH ID3 TNNT2 NRP2 CCN2 HOXB3 MSX2 TEK TGFBI PDLIM2 NPPB TBX2 TWIST1 CALD1 MMP19 BMP2 ID1 RRAS SIX1 PTPRB KDR ADM2 ARHGAP22 LOXL1 FOXJ1 APOE COL5A1 SERPINF1 POPDC3 MICAL2 COL4A2 ANXA1 ENPP2 PRCP SULF1 SMAD6 EMILIN1 ARHGAP24 FGF2 ANXA3 LEF1 EGF DUSP6 WARS1 TPM1 MFGE8 MYOCD GATA6 ERBB2 FKBP10 EPHA2 CCN1 ADAM15 ACKR3 SLIT2 RSPO3 GPC3 SLC39A12 ANKRD1 JPH2 ITGB1 VEGFC EDNRA PTPN14 GJA1 HHEX NUS1 ROBO4 WNT3A ADAMTS1 FGF18 ZIC3 MMP14 CREB3L1 DRC1 PSKH1 SHC1 IL6R ITGA5 TAL1 PDLIM5 MSX1 EOMES CRELD1 TLR3 CITED2 SVEP1 SGPL1 TMEM100 SMAD3 NXN CTNNB1 GBX2 COL3A1 MAP2K1 ODAD2 NPR1 CLIC4 ANTXR1 ZFPM2 CDH2 HAS2 SCG2 BSG HEG1 PIFO DDIT3 SPHK1 IRX3 RIC8A ERBB4 MSC CALR DIPK2A EXT1 EPHB3 ANXA2 COL18A1 RIPPLY3 UTY SLIT3 WT1 CIB1 NPY2R FGF3 COL4A1 EPHB4 PDLIM7 SLC2A10 PARVA ALPK2 GPX1 PDCD6
2.67245e-19	163	886	2.19	Tube morphogenesis	http://amigo.geneontology.org/amigo/term/GO:0035239	PLXND1 TNFRSF12A RALA TFAP2B DCN ADGRA2 BAK1 GRN SARS1 FOXC1 CASP8 CALCRL MYLK MYDGF DLG1 FAP TULP3 PGR B4GALT1 TMED2 BAX MMP2 ANGPT2 SEMA6A TGFB2 XBP1 HMOX1 NFATC4 JAG1 SMAD7 SRPX2 FOXF1 CTSH TJP1 CAV1 TSPAN12 UNC5B FGF8 PFN1 MDK ATP5F1B ELK3 PTK7 SPARC PDGFRB AMOTL2 PDCD10 WNT5A HES1 IFT57 FN1 NFE2L2 PRRX1 ANGPTL1 GADD45A NRP2 CCN2 HOXB3 TEK MTHFD1L TGFBI NPPB TBX2 TWIST1 CALD1 MMP19 SDC4 VASP BMP2 ID1 RRAS SIX1 PTPRB KDR ADM2 ARHGAP22 APOE SERPINF1 MICAL2 COL4A2 ANXA1 ENPP2 PRCP SULF1 EMILIN1 ARHGAP24 FGF2 SHROOM3 ANXA3 LEF1 EGF WARS1 MFGE8 MYOCD GATA6 ERBB2 FKBP10 EPHA2 CCN1 ADAM15 GDF7 ACKR3 SLIT2 RSPO3 GPC3 RSPO2 NFIB SLC39A12 ITGB1 VEGFC ADAMTS12 EDNRA HHEX BCL2L11 NUS1 ROBO4 WNT3A ADAMTS1 FGF18 ZIC3 MMP14 CREB3L1 SHC1 ITGA5 TAL1 EOMES TLR3 CITED2 FZD6 SGPL1 TMEM100 SMAD3 CTNNB1 GBX2 ATOH8 NPR1 CLIC4 ZFPM2 EMX2 IRX1 CDH2 IRX2 HAS2 SOSTDC1 SCG2 BSG PPP1CA RARG HEG1 SPHK1 IRX3 EXT1 EPHB3 ANXA2 COL18A1 WT1 CIB1 COL4A1 EPHB4 PARVA PHB2 GPX1 PDCD6
7.38089e-23	203	1133	2.13283	Animal organ morphogenesis	http://amigo.geneontology.org/amigo/term/GO:0009887	PLXND1 TFAP2B DCN BAK1 AP2S1 CTNNA1 ELN LAMC3 FOXC1 PKP2 COL11A1 DMRT3 MYLK HYAL2 LIMS2 DLG1 GPC4 TULP3 PGR ZMPSTE24 TMED2 BAX MMP2 FKBP1A LAMB1 PSME1 MYH7 SEMA6A TGFB2 DSP XBP1 VSX1 PSMA7 JAG1 SMAD7 FOXF1 CTSH CA2 FGF21 PLEKHA4 CAV1 HOXA2 TSPAN12 ASPN ACTA2 FGF8 DKK1 PFN1 PSMD11 NAGLU COL1A1 SLC9A3R1 NKX3-2 MDK PSMD9 PERP PTK7 GHR PDGFRB WNT5A HES1 IFT57 TNNC1 PSMD14 FHL2 PRRX1 ERRFI1 MFAP2 ID3 TNNT2 NRP2 CCN2 TGFB3 HOXB3 MSX2 TEK MTHFD1L SERP1 TBX2 TWIST1 RUNX2 BMP2 SIX1 POR ATF4 HOXD9 FOXJ1 COL5A1 PSME3 CHSY1 ITGB4 MICAL2 GSC EMX1 LAMC1 FOXF2 SULF1 SMAD6 BCAR3 FGF2 LEF1 FBN2 TPM1 NKD1 GATA6 SOD1 PSMB6 EPHA2 CCN1 LHX9 ADAM15 SLC39A1 GDF7 TMEFF2 SLIT2 PDGFC RSPO3 MSN GPC3 RSPO2 NFIB ANKRD1 SERPINH1 ARID5B VEGFC FLI1 ZIC1 DAB2 BCL2L11 WNT3A ADAMTS1 FGF18 ZIC3 MMP14 FZD1 NEUROD1 ACTG2 MSX1 EOMES ITGA2 CITED2 TNFRSF11B FZD6 HTRA1 SGPL1 TMEM100 STAT6 SMAD3 KLK5 CTNNB1 MFSD2A GBX2 MAP2K1 ROR2 ZFPM2 EMX2 IRX1 CDH2 IRX2 HOXB9 HAS2 SOSTDC1 RAB33B LAMB2 CEBPB BSG RARG VANGL1 HEG1 HOXB2 SCUBE2 IRX5 GCNT4 IRX3 GBA NECTIN3 ALX1 GREM2 NEUROG1 EXT1 TSKU COL18A1 SLIT3 WT1 NPY2R ROR1 NRG3 FGF3 GCNT1 LCTL BSX SP6 STK40 EPHB4 SULF2 LAMA2 ANXA6 COL13A1 PARVA ALPK2 COL5A2 PSMB8 PHB2
1.54964e-20	192	1094	2.08917	Tube development	http://amigo.geneontology.org/amigo/term/GO:0035295	PLXND1 TNFRSF12A RALA TFAP2B DCN ADGRA2 CPS1 BAK1 GRN SARS1 FOXC1 CASP8 CALCRL MYLK FSTL3 MYDGF DLG1 FAP TULP3 PGR AKR1B1 B4GALT1 TMED2 BAX ADAMTS2 MMP2 ANGPT2 SEMA6A PHGDH TGFB2 TMEM38B PCSK5 XBP1 HMOX1 NFATC4 JAG1 SMAD7 SRPX2 FOXF1 CTSH TJP1 CAV1 TSPAN12 AIMP2 RARRES2 UNC5B LIPA FGF8 PFN1 NKX3-2 MDK ATP5F1B ELK3 PTK7 SPARC PDGFRB AMOTL2 PDCD10 WNT5A HES1 IFT57 FN1 NFE2L2 PRRX1 ANGPTL1 ERRFI1 GADD45A NRP2 CCN2 TGFB3 HOXB3 TEK MTHFD1L TGFBI NPPB TBX2 CAT TWIST1 CALD1 MMP19 SDC4 VASP BMP2 ID1 RRAS SIX1 PTPRB KDR ADM2 ARHGAP22 FOXJ1 APOE ASS1 SERPINF1 MICAL2 GSC COL4A2 ANXA1 ENPP2 FOXF2 PRCP SULF1 SMAD6 EMILIN1 ARHGAP24 FGF2 SHROOM3 ANXA3 LEF1 EGF WARS1 MFGE8 MYOCD GATA6 ERBB2 FKBP10 EPHA2 CCN1 ADAM15 GDF7 ACKR3 SLIT2 PDGFC RSPO3 GPC3 RSPO2 NFIB SLC39A12 ITGB1 VEGFC SLC7A11 ADAMTS12 EDNRA GJA1 HHEX BCL2L11 NUS1 ROBO4 WNT3A ADAMTS1 FGF18 ZIC3 MMP14 CREB3L1 SHC1 ITGA5 TAL1 PKDCC EOMES TLR3 CITED2 SLC4A2 FZD6 SGPL1 TMEM100 SMAD3 CTNNB1 GBX2 ATOH8 MAP2K1 NPR1 CLIC4 ZFPM2 EMX2 IRX1 CDH2 IRX2 HAS2 SOSTDC1 SCG2 FOXB1 BSG PPP1CA RARG HEG1 PIFO SPHK1 IRX3 EXT1 EPHB3 ANXA2 COL18A1 WT1 CIB1 COL4A1 EIF4EBP1 STK40 EPHB4 PARVA PHB2 GPX1 PDCD6
3.1033e-19	199	1183	2.00243	Anatomical structure formation involved in morphogenesis	http://amigo.geneontology.org/amigo/term/GO:0048646	PLXND1 TNFRSF12A RALA TFAP2B CD9 DCN ADGRA2 GRN SARS1 FOXC1 COL11A1 CASP8 CALCRL ACTN1 MYDGF IL4R FAP NEBL TULP3 ITGB5 B4GALT1 TMED2 MMP2 FKBP1A LAMB1 ANGPT2 SEMA6A TGFB2 XBP1 HMOX1 NFATC4 JAG1 SRPX2 CBLN1 FOXF1 CTSH TJP1 CAV1 TSPAN12 UNC5B FGF8 DKK1 PFN1 COL1A1 PMP22 NKX3-2 EHD1 MDK ATP5F1B ELK3 COL12A1 PERP PTK7 SPARC PDGFRB AMOTL2 PDCD10 WNT5A HES1 IFT57 ITGA4 FN1 FHL2 NFE2L2 ANGPTL1 GADD45A WLS TNNT2 NRP2 CCN2 HOXB3 TEK MTHFD1L TGFBI NPPB TBX2 TWIST1 CALD1 MMP19 SDC4 VASP BMP2 ID1 RRAS SIX1 PTPRB KDR ADM2 ARHGAP22 FOXJ1 NECTIN2 GDF15 COL5A1 SERPINF1 ITGB4 GSC COL4A2 ANXA1 CD36 ITGA7 ENPP2 PRCP SULF1 EMILIN1 ARHGAP24 FGF2 SHROOM3 ANXA3 LEF1 EGF FBN2 WARS1 TPM1 MFGE8 NKD1 GATA6 ERBB2 COL6A1 EPHA2 CCN1 ADAM15 GDF7 ACKR3 PHLDB2 SLIT2 RSPO3 NFIB SLC39A12 ANKRD1 ITGB1 VEGFC EDNRA PTPN14 GJA1 HHEX BCL2L11 NUS1 ROBO4 PGM5 WNT3A ADAMTS1 FGF18 CD109 MMP14 CREB3L1 C12orf43 CSRP1 SHC1 ITGA5 TAL1 PEF1 MSX1 LMOD1 EOMES ITGA2 TLR3 CITED2 FZD6 OTX2 HTRA1 ADAMTS15 TMEM100 SMAD3 KLK5 CTNNB1 GBX2 ADAM9 ATOH8 MAP2K1 ROR2 NPR1 CLIC4 IRX1 IRX2 SCG2 FOXB1 BSG RARG CSRP2 SPHK1 IRX3 GBA NEUROG1 EXT1 EPHB3 ANXA2 COL18A1 WT1 CIB1 NRG3 POFUT2 COL4A1 EPHB4 PARVA TEAD4 TXNRD1 COL5A2 GPX1 PDCD6
7.33681e-16	178	1092	1.94038	Reg. of cellular component movement	http://amigo.geneontology.org/amigo/term/GO:0051270	CD99 PLXND1 CD9 DCN ADGRA2 STRAP GRN VCL CTNNA1 HSPA5 DSG2 KITLG PKP2 PTPRU LIMCH1 CNN2 MYLK HYAL2 ACTN1 FERMT2 SRI DLG1 FBLN1 CARMIL1 GSTP1 ICAM1 LAMB1 ANGPT2 SEMA6A TGFB2 DSP XBP1 HMOX1 PDGFB LGMN JAG1 SMAD7 TIMP1 SRPX2 FOXF1 CTSH CEMIP TJP1 FGF21 CAV1 RARRES2 CREB3 FGF8 PFN1 C1QBP COL1A1 SLC9A3R1 MDK ATP5F1B LAMA4 SPARC PDGFRB SELENOK AMOTL2 PDCD10 WNT5A TNNC1 ITGA4 FN1 IL1R1 NFE2L2 GADD45A TNNT2 NRP2 TEK TNN TWIST1 SDC4 BMP2 RRAS KDR AJUBA APOE SERPINF1 SWAP70 RRAS2 STK26 ANXA1 P2RX4 ENPP2 PRCP SULF1 EMILIN1 FGF2 ANXA3 LEF1 EGF TPM1 NKD1 MARVELD3 MYOCD ERBB2 APP EPHA2 CCN1 ADAM15 TMEFF2 ACKR3 PHLDB2 SLIT2 CAMK2D PDGFC ARHGAP18 IGFBP3 MSN CCDC25 ITGB1 VEGFC GJA1 PTPRK DAB2 FEZF2 NUS1 SEMA3D ROBO4 TMSB4Y ADAMTS1 FGF18 MMP14 IL34 DRC1 NCK1 IL6R DDR2 S100A11 CLDN1 ABHD6 CLDN19 ITGA2 CITED2 CLDN3 SMAD3 ULK4 RHOH COL3A1 ADAM9 ATOH8 ROR2 ODAD2 CLIC4 HAS2 BSG SYNPO2 RHOD INSM1 ATP2A2 AKIRIN1 SPHK1 RHOG ANO6 CD151 ERBB4 RCC2 CALR MYADM WASHC1 RNF41 FAM110C CIB1 NTF3 NRG3 IFITM1 LAMP1 ARAP1 KRT16 FGF3 LAMA2 PLCG2 LPAR1 DDRGK1 RACK1 PDCD6 LYN
5.96244e-18	242	1590	1.81179	Cell migration	http://amigo.geneontology.org/amigo/term/GO:0016477	CD99 PLXND1 CD9 DCN ADGRA2 STRAP CD44 GRN VCL CTNNA1 HSPA5 KITLG HEXB LIMA1 LAMC3 FOXC1 PTPRU LIMCH1 CNN2 MYLK HYAL2 ATP1B3 FERMT2 GPC4 FBLN1 FAP CARMIL1 ITGB5 GSTP1 B4GALT1 BAX ASAP3 ICAM1 LAMB1 ANGPT2 SEMA6A TGFB2 BAMBI XBP1 HMOX1 TSPO PDGFB LGMN JAG1 SMAD7 TIMP1 SRPX2 FOXF1 SLC7A5 CTSH CEMIP TJP1 FGF21 CAV1 RARRES2 CREB3 FGF8 PFN1 C1QBP COL1A1 SLC9A3R1 MDK CALCA ATP5F1B MDGA1 PTK7 LAMA4 SPARC WWC1 PDGFRB SELENOK AMOTL2 PDCD10 WNT5A HES1 USP9Y ITGA4 FN1 IL1R1 NFE2L2 GADD45A NRP2 CCN2 RHOQ TEK TNN TNFRSF10B TWIST1 GIPC1 SDC4 BMP2 ID1 RRAS SIX1 KDR PALLD AJUBA FOXJ1 APOE COL5A1 ARHGEF16 SERPINF1 ITGB4 SWAP70 RRAS2 NARS1 STK26 ANXA1 P2RX4 CD63 LAMC1 GYPC ENPP2 PRCP SULF1 ITGA11 EMILIN1 ARHGAP24 FGF2 ANXA3 LEF1 EGF TPM1 NKD1 MARVELD3 MYOCD APP EPHA2 CCN1 ADAM15 RAB13 TMEFF2 ACKR3 PHLDB2 SLIT2 PDGFC DCDC2 TPBG IGFBP3 MSN GPC3 ITGB1 ARID5B VEGFC SLC7A11 ADAMTS12 EPS8 GJA1 PTPRK DAB2 FEZF2 NUS1 SEMA3D ROBO4 TMSB4Y ADAMTS1 FGF18 MMP14 IL34 NCK1 SHC1 IL6R ITGA5 DDR2 S100A11 CLDN1 FSTL1 ABHD6 CLDN19 ITGA2 CITED2 CLDN3 SGPL1 PPIB SMAD3 AXL IGFBP6 SLC3A2 CTNNB1 ULK4 ARF4 RHOH GBX2 COL3A1 ADAM9 ATOH8 ROR2 SDC2 CLIC4 EMX2 CDH2 HOXB9 HAS2 JAGN1 SCG2 FOXB1 LAMB2 BSG SYNPO2 RHOD INSM1 AKIRIN1 CD248 YES1 SPHK1 RHOG ANO6 GBA CD151 RIC8A ERBB4 THBD RCC2 CALR MYADM ALX1 WASHC1 RNF41 EXT1 EPHB3 FAM110C CIB1 NTF3 NRG3 IFITM1 KRT16 FGF3 GCNT1 EPHB4 LAMA2 S100A2 ANXA6 PARVA PLCG2 LPAR1 DDRGK1 RACK1 ITGA1 PHB2 GPX1 PDCD6 LYN
1.07798e-19	289	1961	1.75433	Organonitrogen compound biosynthetic proc.	http://amigo.geneontology.org/amigo/term/GO:1901566	ALDH3B1 MGST1 POMT2 DCN SLC25A39 PGM3 CPS1 GCLM SARS1 ALG1 YBX3 BCAT1 MRPS35 ELOVL1 TNFRSF1A SRBD1 WIPI1 ASNS PABPC1 EIF2B3 RPL31 LMAN1 EXOSC7 MLH1 GPC4 NMRK2 ADCY2 NFE2L1 STARD7 GSTP1 MTIF2 MGST2 B4GALT1 MRPL28 TMED2 LPCAT2 RPL6 RPLP0 MRPS33 AARS1 PHGDH TGFB2 MRPS18A PCSK5 TECR MKNK2 GGT5 TSPO PDGFB GSTZ1 EIF5 MAGT1 DNAJC3 EARS2 QPRT CEMIP EIF3J TUSC3 ASAH1 RPS16 BCAT2 JAK3 NAMPT GARS1 AIMP2 C1QBP UGDH CARS1 ATP5F1B MRPL51 DSE TMEM14C MAN1A1 UST RBM24 MRPL2 MRPS27 TARS1 PDGFRB SELENOK RPL24 MRPL3 EIF4G1 EEF1B2 ODC1 NFE2L2 PLA2G4A CTH MRPS15 RXYLT1 RPN2 ALG2 GOT1 MTHFD1L ALG5 ETF1 SERP1 NPPB B4GALT4 RPL5 SDC4 CHST8 MOCS1 MRPS7 RRBP1 NECAB3 EIF2S2 PRMT1 SGPP1 SDF2L1 ATF4 A4GALT MRPS12 CHAC1 DCTD MPDU1 DAD1 RPS4Y1 APOE RPL36 NSUN5 LSM4 ASS1 SESN2 C12orf65 SLC35D2 PPT1 MGAT1 CHSY1 GCH1 EIF5A PEMT CNDP2 NARS1 YARS1 TMEM258 STT3A PSAT1 NT5E CDK4 NIBAN1 ITM2C SUCLA2 ITM2B NMT1 TACO1 ST6GALNAC4 RPL35 RPS6 GMPR RSL24D1 METTL5 NDST4 EGF LUM SDSL TARBP2 DENR WARS1 PARN RPS2 PCTP ABCA8 ERBB2 PLPP2 APP RPL13A CCN1 PIGK GALNT2 ENOPH1 PSPH GPC3 RPL7A HSD17B12 TNKS1BP1 RPS3 MRPL49 SLC7A11 NUS1 IMPACT EEF1A1 SLC35B2 NCK1 CNOT11 MRPL10 CBS ZDHHC12 RPL8 PARS2 ATF3 STT3B RPN1 RFT1 SGMS2 APEH IL15 ITGA2 GALNT10 VCP STOML2 SPTSSA RPL36AL HACD1 LARP6 SGPL1 RPL27A NNMT MARS1 DOLPP1 CTNNB1 MFSD2A NPR1 SDC2 B3GNT2 PYM1 PA2G4 GPR37 HAS2 ORMDL3 MRPL13 CEBPB DPAGT1 SPTLC3 ALG14 PPP1CA CHCHD1 GXYLT2 TRMT112 INSM1 EIF1 RPL15 DOLK SPHK1 GCNT4 PAWR GBA FARSA CALR SEPHS2 MCFD2 NPM1 EXT1 SHMT2 BACE2 BGN ADI1 ALG12 RPL35A PYCR1 MRPL54 UPP1 ST6GALNAC3 PRR16 ADSS1 POFUT2 GCNT1 CHP1 B3GLCT TCEA1 EIF4EBP1 CERKL UROS RPL14 IARS1 TPK1 SLC6A9 SLC2A10 RPL12 PAPSS2 EIF1AY PNP UBE2J1 SELENOT OSTC RPL39 APRT SGMS1 MRPS18B RACK1 UQCC3 ALG3 EXOSC6 RPL41 ADSL EIF6 DDOST HMBS RPL17
3.69149e-16	241	1639	1.75036	Cell adhesion	http://amigo.geneontology.org/amigo/term/GO:0007155	CD99 PLXND1 TNFRSF12A BAIAP2L1 CD9 HFE CLDN11 CD44 VCL CTNNA1 DSG2 KITLG LAMC3 PKP2 PTPRU LIMCH1 FSTL3 ACTN1 LIMS2 FERMT2 NUAK1 DLG1 GPC4 IL4R FBLN1 FAP CARMIL1 DNM2 COL5A3 ITGB5 B4GALT1 EPDR1 FXYD5 ICAM1 LAMB1 ANGPT2 CCDC80 SEMA6A TGFB2 DSP SPECC1L LGALS1 XBP1 PDGFB MYL9 JAG1 MYL12A SMAD7 NKAP SRPX2 CBLN1 FOXF1 PIEZO1 DNAJA3 CD276 TJP1 RIPK2 EBI3 JAK3 CAV1 CNTNAP3 ECM2 AKNA C1QBP LGALS3BP COL1A1 EFNB3 MDK CALCA KRT18 COL12A1 MDGA1 CD83 PERP PTK7 LAMA4 CDH6 SELENOK WNT5A HES1 ITGA4 FN1 IGSF21 GBP1 CNN3 NRP2 CCN2 TJP2 TEK TNN TGFBI SORBS3 SSPN SDC4 BTN2A2 BMP2 ID1 KIRREL2 RRAS KDR CDC42EP1 ISLR PALLD AJUBA FOXJ1 CDH15 NECTIN2 COL5A1 ASS1 NINJ1 EMILIN2 ITGB4 SWAP70 DSC3 DSC1 ANXA1 CD36 NT5E CD63 ITGA7 CD164 LAMC1 TLN1 ITGA11 SMAD6 EMILIN1 LEF1 AMIGO2 SLC7A1 TPM1 HAPLN3 MFGE8 ERBB2 COL6A1 APP EPHA2 CCN1 ADAM15 ITPKB PKP4 TMEFF2 HSPD1 ACKR3 PHLDB2 MYO10 HAPLN1 TENM2 TPBG TMEM47 MSN GSN RSU1 LRRC4C HSD17B12 RPS3 ITGB1 SLC7A11 ADAMTS12 SPARCL1 PTPRK BCL2L11 ROBO4 ROBO3 PGM5 WNT3A CNTNAP3B MMP14 NCK1 CSRP1 ICOSLG ZBTB7B SHC1 COL26A1 ITGA5 MXRA8 DDR2 PDLIM5 S100A11 CLDN1 FBLN2 CLDN19 IL15 ITGA2 EDIL3 CITED2 SVEP1 CLDN3 NLGN4Y SERPINB8 AKIP1 MFAP4 SMAD3 AXL CTNNB1 RHOH COL3A1 ADAM9 ANTXR1 LRRN2 CDH2 HAS2 PRNP LAMB2 CEBPB BSG PPP1CA RHOD ATP2A2 YES1 PAWR CD151 NECTIN3 RIC8A ADAMTSL1 RCC2 CALR HLA-DQB1 MYADM EXT1 EPHB3 ANXA2 COL18A1 IGSF5 EFNA5 CLDN6 CIB1 NPY2R P4HB GCNT1 FYB2 CD55 EPHB4 LAMA2 COL13A1 PARVA PNP HLA-A ARL2 CLIC1 ITGA1 LYN
3.69149e-16	241	1639	1.75036	Reg. of apoptotic proc.	http://amigo.geneontology.org/amigo/term/GO:0042981	STPG1 CIAPIN1 TNFRSF12A TFAP2B PAX7 GCLM CD44 BAK1 GRN AIFM2 CTNNA1 HSPA5 KITLG HERPUD1 FOXC1 YBX3 LTK CASP8 TMEM161A TNFRSF1A HYAL2 ASNS ARHGAP10 PDCD2 ACTN1 LIMS2 MYDGF LAMP3 FAP DNM2 STK17B GSTP1 AKR1B1 B4GALT1 ZFAND6 BAX ERP29 ICAM1 AARS1 NLRP1 TGFB2 CDC34 BCL2L13 LGALS1 XBP1 TIMP3 HMOX1 TSPO LGMN NFATC4 TIMP1 DNAJC3 DNAJA3 BFAR CTSH TJP1 RIPK2 URI1 FGF21 JAK3 CAV1 TAX1BP1 CREB3 UNC5B FGF8 DKK1 C1QBP SLC9A3R1 WFS1 NKX3-2 CRYAB MDK KRT18 TPD52L1 PERP HSPA9 PDGFRB PDCD10 WNT5A IFT57 RTKN STEAP3 ITGA4 PDE1A FHL2 NFE2L2 GADD45A CTH ID3 TXNDC12 CTSD HS1BP3 PTPA TGFB3 IFIT3 IFIT2 TCTN3 TEK CAAP1 CLU TNFRSF10B CAT TWIST1 BMP2 ID1 IFI6 SIX1 POR KDR SDF2L1 ATF4 DAD1 APOE ARHGEF16 PPT1 PSME3 THOC6 SELENOS TPT1 NGF LDHA STK26 ANXA1 HRK CDK4 ITM2C RPS6 IER3 RNF144B CASP5 SMAD6 LEF1 AMIGO2 DUSP6 TMBIM6 MYOCD ADCYAP1 GATA6 PMAIP1 SOD1 CCN1 HAX1 ITPKB HSPD1 ACKR3 SLIT2 CAMK2D TSLP IGFBP3 GSN ANKRD1 RPS3 HYOU1 ITGB1 SAP18 SLC7A11 GJA1 DAB2 BCL2L11 CAST RASSF3 TSC22D3 CREB3L1 NCK1 S100B SHC1 SQSTM1 ITGA5 SYVN1 ATF3 NEUROD1 MSX1 FSTL1 NUAK2 ANXA5 TLR3 CITED2 EN2 VCP GHITM PLEKHF1 HSP90B1 SMAD3 PDIA3 ACAA2 AXL CTNNB1 ARF4 ATF5 PRELID1 AVEN PA2G4 PRNP SCG2 FOXB1 ORMDL3 CEBPB PPP1CA RARG CD248 DDIT3 NUPR1 SPHK1 BDNF ANO6 PAWR GBA ERBB4 CALR NQO1 HIGD1A NPM1 DIPK2A NAA38 PTTG1IP GRIN2A WT1 CIB1 P4HB NTF3 BCAP31 CARD9 CERKL STK40 CASP4 ATAD3A LPAR1 DDRGK1 ALPK2 SGMS1 FANK1 TRIM39 RACK1 AKT1S1 TRIM27 SLC35F6 ITGA1 PHB2 GPX1 TXNDC5 LYN
6.07202e-16	241	1646	1.74292	Biological adhesion	http://amigo.geneontology.org/amigo/term/GO:0022610	CD99 PLXND1 TNFRSF12A BAIAP2L1 CD9 HFE CLDN11 CD44 VCL CTNNA1 DSG2 KITLG LAMC3 PKP2 PTPRU LIMCH1 FSTL3 ACTN1 LIMS2 FERMT2 NUAK1 DLG1 GPC4 IL4R FBLN1 FAP CARMIL1 DNM2 COL5A3 ITGB5 B4GALT1 EPDR1 FXYD5 ICAM1 LAMB1 ANGPT2 CCDC80 SEMA6A TGFB2 DSP SPECC1L LGALS1 XBP1 PDGFB MYL9 JAG1 MYL12A SMAD7 NKAP SRPX2 CBLN1 FOXF1 PIEZO1 DNAJA3 CD276 TJP1 RIPK2 EBI3 JAK3 CAV1 CNTNAP3 ECM2 AKNA C1QBP LGALS3BP COL1A1 EFNB3 MDK CALCA KRT18 COL12A1 MDGA1 CD83 PERP PTK7 LAMA4 CDH6 SELENOK WNT5A HES1 ITGA4 FN1 IGSF21 GBP1 CNN3 NRP2 CCN2 TJP2 TEK TNN TGFBI SORBS3 SSPN SDC4 BTN2A2 BMP2 ID1 KIRREL2 RRAS KDR CDC42EP1 ISLR PALLD AJUBA FOXJ1 CDH15 NECTIN2 COL5A1 ASS1 NINJ1 EMILIN2 ITGB4 SWAP70 DSC3 DSC1 ANXA1 CD36 NT5E CD63 ITGA7 CD164 LAMC1 TLN1 ITGA11 SMAD6 EMILIN1 LEF1 AMIGO2 SLC7A1 TPM1 HAPLN3 MFGE8 ERBB2 COL6A1 APP EPHA2 CCN1 ADAM15 ITPKB PKP4 TMEFF2 HSPD1 ACKR3 PHLDB2 MYO10 HAPLN1 TENM2 TPBG TMEM47 MSN GSN RSU1 LRRC4C HSD17B12 RPS3 ITGB1 SLC7A11 ADAMTS12 SPARCL1 PTPRK BCL2L11 ROBO4 ROBO3 PGM5 WNT3A CNTNAP3B MMP14 NCK1 CSRP1 ICOSLG ZBTB7B SHC1 COL26A1 ITGA5 MXRA8 DDR2 PDLIM5 S100A11 CLDN1 FBLN2 CLDN19 IL15 ITGA2 EDIL3 CITED2 SVEP1 CLDN3 NLGN4Y SERPINB8 AKIP1 MFAP4 SMAD3 AXL CTNNB1 RHOH COL3A1 ADAM9 ANTXR1 LRRN2 CDH2 HAS2 PRNP LAMB2 CEBPB BSG PPP1CA RHOD ATP2A2 YES1 PAWR CD151 NECTIN3 RIC8A ADAMTSL1 RCC2 CALR HLA-DQB1 MYADM EXT1 EPHB3 ANXA2 COL18A1 IGSF5 EFNA5 CLDN6 CIB1 NPY2R P4HB GCNT1 FYB2 CD55 EPHB4 LAMA2 COL13A1 PARVA PNP HLA-A ARL2 CLIC1 ITGA1 LYN
7.51817e-18	270	1847	1.74015	Reg. of cell death	http://amigo.geneontology.org/amigo/term/GO:0010941	STPG1 CIAPIN1 TNFRSF12A TFAP2B PAX7 GCLM CD44 BAK1 GRN AIFM2 CTNNA1 HSPA5 KITLG HERPUD1 HEBP2 FOXC1 YBX3 LTK CASP8 TM7SF3 TMEM161A TNFRSF1A HYAL2 INPP5A VPS35 ASNS ARHGAP10 PDCD2 ACTN1 LIMS2 FERMT2 MYDGF LAMP3 FAP DNM2 STK17B GSTP1 AKR1B1 B4GALT1 ZFAND6 BAX ERP29 ICAM1 AARS1 NLRP1 TGFB2 CDC34 BCL2L13 PRODH LGALS1 XBP1 TIMP3 HMOX1 TSPO LGMN NFATC4 TIMP1 DNAJC3 DNAJA3 BFAR CTSH TJP1 RIPK2 ASAH1 URI1 FGF21 JAK3 CAV1 TAX1BP1 AIMP2 CREB3 UNC5B FGF8 DKK1 C1QBP SLC9A3R1 WFS1 NKX3-2 CRYAB TMEM109 MDK KRT18 TPD52L1 PERP GHR HSPA9 PDGFRB PDCD10 WNT5A IFT57 EIF4G1 RTKN STEAP3 ITGA4 PDE1A FHL2 NFE2L2 GADD45A CTH RAB29 ID3 TXNDC12 CTSD CCN2 HS1BP3 PTPA TGFB3 IFIT3 IFIT2 TCTN3 TEK CAAP1 CLU TNFRSF10B CAT TWIST1 BMP2 ID1 IFI6 SIX1 POR KDR SDF2L1 ATF4 DAD1 APOE ARHGEF16 PPT1 PSME3 THOC6 SELENOS SERPINF1 TPT1 RRAS2 NGF LDHA STK26 ANXA1 HRK CD36 CDK4 ITM2C TXN TLR4 RPS6 IER3 RNF144B CASP5 SMAD6 FGF2 LEF1 AMIGO2 DUSP6 TMBIM6 MYOCD ADCYAP1 GATA6 PMAIP1 SOD1 CCN1 HAX1 ITPKB HSPD1 ACKR3 SLIT2 CAMK2D TSLP IGFBP3 GSN ANKRD1 RPS3 HYOU1 ITGB1 SAP18 SLC7A11 GJA1 DAB2 BCL2L11 CAST RASSF3 IMPACT WNT3A TSC22D3 CREB3L1 NCK1 S100B SHC1 SQSTM1 ITGA5 SYVN1 ATF3 NEUROD1 MSX1 FSTL1 NUAK2 LRPAP1 ANXA5 TLR3 CITED2 EN2 VCP GHITM PLEKHF1 HSP90B1 SMAD3 PDIA3 ACAA2 AXL CTNNB1 ARF4 ATF5 PRELID1 AVEN ZFPM2 PA2G4 GPR37 PRNP SCG2 FOXB1 ORMDL3 CEBPB PPP1CA SLFN11 RARG TLR6 CD248 DDIT3 NUPR1 SPHK1 BDNF ANO6 PAWR GBA ERBB4 CALR NQO1 HIGD1A NPM1 DIPK2A PYCR1 NAA38 PTTG1IP GRIN2A WT1 CIB1 P4HB NTF3 BCAP31 CHP1 CARD9 CERKL STK40 CASP4 ATAD3A PLCG2 LPAR1 DDRGK1 ALPK2 SGMS1 FANK1 TRIM39 RACK1 AKT1S1 TRIM27 SLC35F6 ITGA1 PHB2 GPX1 TXNDC5 LYN
6.52812e-16	245	1684	1.73186	Reg. of programmed cell death	http://amigo.geneontology.org/amigo/term/GO:0043067	STPG1 CIAPIN1 TNFRSF12A TFAP2B PAX7 GCLM CD44 BAK1 GRN AIFM2 CTNNA1 HSPA5 KITLG HERPUD1 FOXC1 YBX3 LTK CASP8 TM7SF3 TMEM161A TNFRSF1A HYAL2 ASNS ARHGAP10 PDCD2 ACTN1 LIMS2 MYDGF LAMP3 FAP DNM2 STK17B GSTP1 AKR1B1 B4GALT1 ZFAND6 BAX ERP29 ICAM1 AARS1 NLRP1 TGFB2 CDC34 BCL2L13 LGALS1 XBP1 TIMP3 HMOX1 TSPO LGMN NFATC4 TIMP1 DNAJC3 DNAJA3 BFAR CTSH TJP1 RIPK2 ASAH1 URI1 FGF21 JAK3 CAV1 TAX1BP1 CREB3 UNC5B FGF8 DKK1 C1QBP SLC9A3R1 WFS1 NKX3-2 CRYAB MDK KRT18 TPD52L1 PERP HSPA9 PDGFRB PDCD10 WNT5A IFT57 RTKN STEAP3 ITGA4 PDE1A FHL2 NFE2L2 GADD45A CTH ID3 TXNDC12 CTSD HS1BP3 PTPA TGFB3 IFIT3 IFIT2 TCTN3 TEK CAAP1 CLU TNFRSF10B CAT TWIST1 BMP2 ID1 IFI6 SIX1 POR KDR SDF2L1 ATF4 DAD1 APOE ARHGEF16 PPT1 PSME3 THOC6 SELENOS TPT1 NGF LDHA STK26 ANXA1 HRK CDK4 ITM2C RPS6 IER3 RNF144B CASP5 SMAD6 FGF2 LEF1 AMIGO2 DUSP6 TMBIM6 MYOCD ADCYAP1 GATA6 PMAIP1 SOD1 CCN1 HAX1 ITPKB HSPD1 ACKR3 SLIT2 CAMK2D TSLP IGFBP3 GSN ANKRD1 RPS3 HYOU1 ITGB1 SAP18 SLC7A11 GJA1 DAB2 BCL2L11 CAST RASSF3 TSC22D3 CREB3L1 NCK1 S100B SHC1 SQSTM1 ITGA5 SYVN1 ATF3 NEUROD1 MSX1 FSTL1 NUAK2 ANXA5 TLR3 CITED2 EN2 VCP GHITM PLEKHF1 HSP90B1 SMAD3 PDIA3 ACAA2 AXL CTNNB1 ARF4 ATF5 PRELID1 AVEN PA2G4 PRNP SCG2 FOXB1 ORMDL3 CEBPB PPP1CA RARG CD248 DDIT3 NUPR1 SPHK1 BDNF ANO6 PAWR GBA ERBB4 CALR NQO1 HIGD1A NPM1 DIPK2A NAA38 PTTG1IP GRIN2A WT1 CIB1 P4HB NTF3 BCAP31 CARD9 CERKL STK40 CASP4 ATAD3A PLCG2 LPAR1 DDRGK1 ALPK2 SGMS1 FANK1 TRIM39 RACK1 AKT1S1 TRIM27 SLC35F6 ITGA1 PHB2 GPX1 TXNDC5 LYN
6.21113e-17	279	1960	1.69449	Cellular protein localization	http://amigo.geneontology.org/amigo/term/GO:0034613	M6PR ZMYND10 COPZ2 LAMP2 HFE TOMM34 VCL AP2S1 CTNNA1 HSPA5 HERPUD1 PKP2 SEC61A1 PTPRU CASP8 TRAM2 TRAM1 TNFRSF1A HYAL2 ERLEC1 VPS35 ATP1B3 WIPI1 AP3M2 RPL31 SEL1L DERL2 FERMT2 LMAN1 DLG1 GPC4 TM9SF3 LAMP3 TULP3 TMED2 ZFAND6 BAX EDEM2 RPL6 RPLP0 ERP29 SCFD1 ARCN1 TMED1 TIMM13 XBP1 PACSIN2 TOM1 HMOX1 TSPO TIMM9 EMC9 TM9SF1 HM13 SEC23B SYNDIG1 MYL12A SMAD7 HTR2A NUTF2 ZNF423 DNAJA3 CEMIP EHD4 EMC2 NUCB1 TIMM44 RPS16 KDELR1 CAV1 SEC61B CCDC47 COL1A1 SLC9A3R1 RAB34 EHD1 PRPF19 KRT18 COPZ1 MAN1A1 HSPA9 FAF2 PDCD10 WNT5A RPL24 SSR3 SPCS1 ITGA4 SNX17 MLPH GORASP2 ICMT WLS GBP1 RAB29 TMED5 MESD SPCS2 RAB32 LTBP2 RHOQ SIL1 SERP1 ARL1 CLU RPL5 ARL4A CLTA GIPC1 SSR1 TM9SF2 ID1 SIX1 EMC6 IFT22 COPB1 SPCS3 AJUBA FOXJ1 RPS4Y1 SH3BP4 APOE RPL36 ARHGEF16 SESN2 GFAP RFTN1 VPS25 SELENOS ARFIP2 EIF5A NXT1 TBC1D8B EMC7 TIMM10 UBAC2 TMED7 CD36 MRAP2 CD63 OS9 CCT7 KDELR2 NMT1 TXN RPL35 RPS6 SYTL2 PREB USO1 EGF RPS2 TOM1L1 PMAIP1 ERBB2 SCYL1 APP SAE1 RPL13A EPHA2 SYTL1 PIGK TOR1AIP1 RAB13 HAX1 ARF1 HSPD1 SRPRB TPBG MEPCE MSN GPC3 STOM GSN RPL7A RPS3 LAMTOR1 ITGB1 CCT5 SEC24D RILPL2 SLC7A11 PTPN14 GJA1 HHEX PTPRK ZIC1 DAB2 BCL2L11 WNT3A TMSB4Y SEC13 MMP14 PEX10 LDLRAP1 TSPAN33 TMED4 ZDHHC12 SQSTM1 RPL8 TAMALIN STX5 SYVN1 PKDCC MSX1 GNL3 GRPEL2 VCP PLEKHF1 RPL27A TMED3 HSP90B1 SMAD3 YIF1B SRP68 VPS37C CTNNB1 ARF4 AHCYL1 TMEM150A SLC25A6 MYRIP TMED10 CDH2 PLRG1 PRNP RAB33B ORMDL3 BSG SNX33 RPL15 DDIT3 ARL4D SSNA1 BDNF RHOG CRACR2B NECTIN3 ERBB4 RCC2 CALR MYADM KCNE1 NPM1 COPG1 ANXA2 RPL35A SRPRA PTTG1IP GRIN2A COPB2 XPOT TMED9 SUMO3 SORCS2 CIB1 BCAP31 LAMP1 CHP1 MCRS1 FYB2 RPL14 ILRUN MAP1LC3C SGTB RPL12 DDRGK1 RASSF9 UBE2J1 RPL39 SYS1 RACK1 SNX2 ARL2 LEPROT PHB2 RPL41 PDCD6 RPL17
1.60273e-16	279	1974	1.68247	Cellular macromolecule localization	http://amigo.geneontology.org/amigo/term/GO:0070727	M6PR ZMYND10 COPZ2 LAMP2 HFE TOMM34 VCL AP2S1 CTNNA1 HSPA5 HERPUD1 PKP2 SEC61A1 PTPRU CASP8 TRAM2 TRAM1 TNFRSF1A HYAL2 ERLEC1 VPS35 ATP1B3 WIPI1 AP3M2 RPL31 SEL1L DERL2 FERMT2 LMAN1 DLG1 GPC4 TM9SF3 LAMP3 TULP3 TMED2 ZFAND6 BAX EDEM2 RPL6 RPLP0 ERP29 SCFD1 ARCN1 TMED1 TIMM13 XBP1 PACSIN2 TOM1 HMOX1 TSPO TIMM9 EMC9 TM9SF1 HM13 SEC23B SYNDIG1 MYL12A SMAD7 HTR2A NUTF2 ZNF423 DNAJA3 CEMIP EHD4 EMC2 NUCB1 TIMM44 RPS16 KDELR1 CAV1 SEC61B CCDC47 COL1A1 SLC9A3R1 RAB34 EHD1 PRPF19 KRT18 COPZ1 MAN1A1 HSPA9 FAF2 PDCD10 WNT5A RPL24 SSR3 SPCS1 ITGA4 SNX17 MLPH GORASP2 ICMT WLS GBP1 RAB29 TMED5 MESD SPCS2 RAB32 LTBP2 RHOQ SIL1 SERP1 ARL1 CLU RPL5 ARL4A CLTA GIPC1 SSR1 TM9SF2 ID1 SIX1 EMC6 IFT22 COPB1 SPCS3 AJUBA FOXJ1 RPS4Y1 SH3BP4 APOE RPL36 ARHGEF16 SESN2 GFAP RFTN1 VPS25 SELENOS ARFIP2 EIF5A NXT1 TBC1D8B EMC7 TIMM10 UBAC2 TMED7 CD36 MRAP2 CD63 OS9 CCT7 KDELR2 NMT1 TXN RPL35 RPS6 SYTL2 PREB USO1 EGF RPS2 TOM1L1 PMAIP1 ERBB2 SCYL1 APP SAE1 RPL13A EPHA2 SYTL1 PIGK TOR1AIP1 RAB13 HAX1 ARF1 HSPD1 SRPRB TPBG MEPCE MSN GPC3 STOM GSN RPL7A RPS3 LAMTOR1 ITGB1 CCT5 SEC24D RILPL2 SLC7A11 PTPN14 GJA1 HHEX PTPRK ZIC1 DAB2 BCL2L11 WNT3A TMSB4Y SEC13 MMP14 PEX10 LDLRAP1 TSPAN33 TMED4 ZDHHC12 SQSTM1 RPL8 TAMALIN STX5 SYVN1 PKDCC MSX1 GNL3 GRPEL2 VCP PLEKHF1 RPL27A TMED3 HSP90B1 SMAD3 YIF1B SRP68 VPS37C CTNNB1 ARF4 AHCYL1 TMEM150A SLC25A6 MYRIP TMED10 CDH2 PLRG1 PRNP RAB33B ORMDL3 BSG SNX33 RPL15 DDIT3 ARL4D SSNA1 BDNF RHOG CRACR2B NECTIN3 ERBB4 RCC2 CALR MYADM KCNE1 NPM1 COPG1 ANXA2 RPL35A SRPRA PTTG1IP GRIN2A COPB2 XPOT TMED9 SUMO3 SORCS2 CIB1 BCAP31 LAMP1 CHP1 MCRS1 FYB2 RPL14 ILRUN MAP1LC3C SGTB RPL12 DDRGK1 RASSF9 UBE2J1 RPL39 SYS1 RACK1 SNX2 ARL2 LEPROT PHB2 RPL41 PDCD6 RPL17
2.67599e-16	279	1982	1.67568	Locomotion	http://amigo.geneontology.org/amigo/term/GO:0040011	CD99 PLXND1 RALA ETV1 CD9 DCN ADGRA2 STRAP CD44 GRN VCL CTNNA1 HSPA5 KITLG HEXB LIMA1 LAMC3 FOXC1 PTPRU LIMCH1 CNN2 MYLK HYAL2 ATP1B3 FERMT2 NOTCH3 GPC4 FBLN1 FAP CARMIL1 OPRK1 ITGB5 GSTP1 B4GALT1 BAX ASAP3 ICAM1 LAMB1 ANGPT2 SEMA6A TGFB2 BAMBI XBP1 HMOX1 TSPO PDGFB LGMN PLTP JAG1 SMAD7 TIMP1 SRPX2 FOXF1 SLC7A5 CTSH CEMIP TJP1 FGF21 CAV1 HOXA2 RARRES2 CREB3 UNC5B FGF8 PFN1 C1QBP COL1A1 EFNB3 SLC9A3R1 MDK CALCA ATP5F1B MDGA1 PTK7 LAMA4 SPARC WWC1 PDGFRB SELENOK AMOTL2 PDCD10 WNT5A HES1 USP9Y RPL24 ITGA4 DOK1 FN1 IL1R1 NFE2L2 GADD45A NRP2 CCN2 RHOQ TEK TNN TNFRSF10B TWIST1 GIPC1 SDC4 VASP BMP2 ID1 RRAS SIX1 KDR PALLD AJUBA FOXJ1 APOE LSP1 COL5A1 ARHGEF16 SERPINF1 ITGB4 SWAP70 RRAS2 NARS1 STK26 ANXA1 P2RX4 CD63 LAMC1 GYPC ENPP2 PRCP SULF1 ITGA11 EMILIN1 ARHGAP24 FGF2 ANXA3 LEF1 EGF TPM1 NKD1 MARVELD3 MYOCD ERBB2 APP EPHA2 CCN1 LHX9 ADAM15 RAB13 GDF7 TMEFF2 ACKR3 PHLDB2 SLIT2 PDGFC DCDC2 TPBG ARHGAP18 IGFBP3 MSN GPC3 CCDC25 NFIB ITGB1 ARID5B VEGFC SLC7A11 ADAMTS12 EPS8 GFRA1 GJA1 PTPRK DAB2 FEZF2 NUS1 SEMA3D ROBO4 ROBO3 WNT3A TMSB4Y ADAMTS1 FGF18 MMP14 IL34 DRC1 NCK1 RCAN1 ISL2 SHC1 IL6R ITGA5 DDR2 LMX1A S100A11 CLDN1 FSTL1 ABHD6 CLDN19 ITGA2 CITED2 CLDN3 OTX2 SGPL1 PPIB SMAD3 AXL IGFBP6 SLC3A2 CTNNB1 ULK4 ARF4 RHOH GBX2 COL3A1 ADAM9 ATOH8 MAP2K1 ROR2 SDC2 CLIC4 B3GNT2 EMX2 CDH2 HOXB9 GPR37 HAS2 JAGN1 SCG2 FOXB1 LAMB2 BSG SYNPO2 RHOD INSM1 AKIRIN1 CD248 YES1 SPHK1 BDNF RHOG ANO6 GBA CD151 RIC8A ADAMTSL1 ERBB4 THBD RCC2 CALR MYADM ALX1 CFAP65 WASHC1 RNF41 EXT1 EPHB3 GRIN2A SLIT3 EFNA5 FAM110C CIB1 NTF3 NRG3 IFITM1 KRT16 FGF3 GCNT1 EPHB4 LAMA2 S100A2 PDLIM7 ANXA6 PARVA PLCG2 LPAR1 DDRGK1 INPP5B RACK1 ITGA1 PHB2 GPX1 PDCD6 LYN
3.78019e-15	275	1989	1.64584	Establishment of protein localization	http://amigo.geneontology.org/amigo/term/GO:0045184	M6PR COPZ2 LAMP2 TFAP2B HFE TOMM34 CTNS AP2S1 HSPA5 HERPUD1 SEC61A1 CASP8 TM7SF3 SNX24 CALCRL TRAM2 TRAM1 HYAL2 ERLEC1 VPS35 AP3M2 RPL31 SEL1L DERL2 LMAN1 SRI NUP37 LAMP3 DNM2 EPS15 TMED2 ZFAND6 BAX EDEM2 SLC15A1 DYNLL1 RPL6 RPLP0 ERP29 CMTM6 SCFD1 TGFB2 AAAS ARCN1 PCSK5 TMED1 TIMM13 XBP1 RAB36 TOM1 HMOX1 TSPO TIMM9 PCK2 EMC9 HM13 SEC23B SYNDIG1 NUTF2 CBLN1 AAGAB CEMIP EMC2 NUCB1 TIMM44 RPS16 KDELR1 COPE BET1 CAV1 SEC61B CCDC47 COL1A1 RAB34 NMU EHD1 OSBP SLC15A3 PSMD9 KRT18 COPZ1 MAN1A1 HSPA9 FAF2 ATP6V0E1 SELENOK PDCD10 RPL24 SSR3 SPCS1 LMAN2L STEAP3 SNX17 MLPH GORASP2 ICMT WLS TMEM9 RAB29 TMED5 CTSD SPCS2 RAB32 LTBP2 TGFB3 SIL1 SERP1 ARL1 CLU RPL5 ARL4A CLTA GIPC1 RAB9A VAMP7 SSR1 RRBP1 NECAB3 TMEM115 CANX EMC6 IFT22 COPB1 SPCS3 RPS4Y1 APOE RPL36 GFAP PPT1 RFTN1 NR1H2 VPS25 ANO1 SELENOS ARFIP2 EIF5A NXT1 TBC1D8B EMC7 TIMM10 UBAC2 TMED7 ANXA1 CD36 LCA5 CD63 OS9 CCT7 KDELR2 NMT1 TXN TLR4 RPL35 RPS6 SYTL2 PREB USO1 SCAMP2 RPS2 TOM1L1 ADCYAP1 PMAIP1 ERBB2 APP SAE1 RPL13A SYTL1 RAB13 HAX1 ARF1 ATP6V1C2 HSPD1 PHLDB2 SRPRB STOM RPL7A ANKRD1 RPS3 VEGFC CCT5 SEC24D RILPL2 ITPR1 SLC7A11 PTPN14 GJA1 ZIC1 DAB2 BCL2L11 PDIA4 RAB11FIP1 SEC13 PEX10 TMED4 ZDHHC12 RPL8 TAMALIN STX5 SYVN1 PKDCC NEUROD1 SLC15A2 ITGA2 NDUFAF2 GRPEL2 CHMP4C VCP RPL27A TMED3 HSP90B1 SMAD3 MYO5B YIF1B SRP68 VPS37C RAB3IL1 ARF4 ADAM9 AHCYL1 SLC25A6 LMAN2 MYRIP TMED10 JAGN1 PRNP TVP23B SCG2 RAB33B BSG RAB37 SNX33 RPL15 YIF1A DDIT3 ARL4D UNC119B RUFY1 NECTIN3 BET1L SNX18 RCC2 CALR MCFD2 KCNE1 NPM1 WASHC1 COPG1 RPL35A SRPRA PTTG1IP EFNA5 COPB2 XPOT TMED9 SORCS2 CIB1 BCAP31 LAMP1 CHP1 RPL14 MAP1LC3C SGTB RPL12 RASSF9 UBE2J1 SELENOT RPL39 SYS1 RACK1 SNX2 LEPROT PHB2 RPL41 PDCD6 RPL17
