## Supplementary material for "A rare genetic disorder provides insights into mechanisms of early-onset neurodegeneration": Table S3: Table S3. Proteomics data at Day27, related to Figure 3.xlsx (part 3 of 3)

### Sheet: DEPs CTRL vs NXP (continued)
#List of DEPs at day 27 (neurons) in controls (CTRL) compared to NXP
P17025	Zinc finger protein 182 OS=Homo sapiens OX=9606 GN=ZNF182 PE=2 SV=2	ZNF182	0.216516	0.498396	1.60958	0.788447	0.00408523	-1.45025	-0.837469	-0.829299	biological regulation;biosynthetic process;cellular biosynthetic process;cellular macromolecule biosynthetic process;cellular macromolecule metabolic process;cellular metabolic process;cellular nitrogen compound metabolic process;cellular process;macromolecule biosynthetic process;macromolecule metabolic process;metabolic process;nitrogen compound metabolic process;nucleic acid metabolic process;nucleobase-containing compound metabolic process;primary metabolic process;regulation of biological process;regulation of biosynthetic process;regulation of cellular biosynthetic process;regulation of cellular macromolecule biosynthetic process;regulation of cellular metabolic process;regulation of cellular process;regulation of gene expression;regulation of macromolecule biosynthetic process;regulation of macromolecule metabolic process;regulation of metabolic process;regulation of nitrogen compound metabolic process;regulation of nucleobase-containing compound metabolic process;regulation of primary metabolic process;regulation of RNA metabolic process;regulation of transcription, DNA-dependent;RNA biosynthetic process;RNA metabolic process;transcription, DNA-dependent	binding;cation binding;DNA binding;ion binding;metal ion binding;nucleic acid binding;nucleic acid binding transcription factor activity;sequence-specific DNA binding transcription factor activity	cell part;intracellular membrane-bounded organelle;intracellular organelle;intracellular part;membrane-bounded organelle;nucleus;organelle	biological regulation;biosynthetic process;cellular metabolic process;cellular nitrogen compound metabolic process;cellular process;macromolecule metabolic process;metabolic process;nitrogen compound metabolic process;nucleobase-containing compound metabolic process;primary metabolic process;RNA metabolic process	cell part;intracellular membrane-bounded organelle;intracellular organelle;nucleus;organelle		AAACCAC,MIR-140;AAGTCCA,MIR-422B,MIR-422A;BREDEMEYER_RAG_SIGNALING_VIA_ATM_NOT_VIA_NFKB_UP;chrxp11;GAUSSMANN_MLL_AF4_FUSION_TARGETS_C_UP;GSE11057_NAIVE_VS_MEMORY_CD4_TCELL_UP;GSE16522_ANTI_CD3CD28_STIM_VS_UNSTIM_MEMORY_CD8_TCELL_DN;MCCABE_BOUND_BY_HOXC6;MIKKELSEN_ES_ICP_WITH_H3K4ME3;MIKKELSEN_NPC_ICP_WITH_H3K4ME3;RAO_BOUND_BY_SALL4	Alternativesplicing;Completeproteome;DNA-binding;Metal-binding;Nucleus;Referenceproteome;Repeat;Transcription;Transcriptionregulation;Zinc;Zinc-finger			Cluster -465	1.98228	1.55647	3.67304
Q6ZTN6	Ankyrin repeat domain-containing protein 13D OS=Homo sapiens OX=9606 GN=ANKRD13D PE=1 SV=2	ANKRD13D	-0.104804	0.636743	1.63541	0.655375	0.193305	-1.00659	-0.551969	-1.45748			cell part;cytoplasmic part;endosome;intracellular membrane-bounded organelle;intracellular organelle;intracellular part;late endosome;membrane;membrane-bounded organelle;organelle;plasma membrane		cell part;endosome;intracellular membrane-bounded organelle;intracellular organelle;membrane;organelle;plasma membrane		CHARAFE_BREAST_CANCER_LUMINAL_VS_BASAL_UP;chr11q13;GINESTIER_BREAST_CANCER_ZNF217_AMPLIFIED_DN;GSE10239_NAIVE_VS_KLRG1INT_EFF_CD8_TCELL_UP;GSE24102_GRANULOCYSTIC_MDSC_VS_NEUTROPHIL_UP;GSE2706_UNSTIM_VS_2H_LPS_DC_UP;GSE2706_UNSTIM_VS_2H_R848_DC_UP;GSE27786_LSK_VS_BCELL_DN;GSE27786_LSK_VS_CD8_TCELL_DN;GSE27786_LSK_VS_ERYTHROBLAST_UP;GSE27786_LSK_VS_NKTCELL_DN;GSE31082_DN_VS_DP_THYMOCYTE_DN;GSE32423_IL7_VS_IL4_MEMORY_CD8_TCELL_UP;GSE32423_MEMORY_VS_NAIVE_CD8_TCELL_DN;GSE36392_EOSINOPHIL_VS_MAC_IL25_TREATED_LUNG_UP;GSE37416_CTRL_VS_3H_F_TULARENSIS_LVS_NEUTROPHIL_UP;GSE7460_TCONV_VS_TREG_THYMUS_UP;GSE7852_TREG_VS_TCONV_DN;GSE7852_TREG_VS_TCONV_THYMUS_DN;GSE9988_ANTI_TREM1_AND_LPS_VS_VEHICLE_TREATED_MONOCYTES_DN;GSE9988_LPS_VS_VEHICLE_TREATED_MONOCYTE_DN;LU_EZH2_TARGETS_DN;MARTENS_TRETINOIN_RESPONSE_DN;MEISSNER_NPC_HCP_WITH_H3K4ME2;NIKOLSKY_BREAST_CANCER_11Q12_Q14_AMPLICON;RNGTGGGC_UNKNOWN;TAKEDA_TARGETS_OF_NUP98_HOXA9_FUSION_16D_DN;TGCTGAY_UNKNOWN;V$CACCCBINDINGFACTOR_Q6;V$E2F1_Q3_01;V$RFX1_02;WANG_LMO4_TARGETS_UP	Alternativesplicing;Cellmembrane;Completeproteome;Endosome;Membrane;Phosphoprotein;Referenceproteome;Repeat			Cluster -465	1.51503	1.41136	2.81518
Q96NT0	Coiled-coil domain-containing protein 115 OS=Homo sapiens OX=9606 GN=CCDC115 PE=1 SV=1	CCDC115	-0.557255	0.658574	1.41766	1.21181	0.00241251	-0.473626	-1.11692	-1.14265			cell part;cytoplasmic part;endosome;intracellular membrane-bounded organelle;intracellular organelle;intracellular part;lysosome;lytic vacuole;membrane;membrane-bounded organelle;organelle;vacuole		cell part;endosome;intracellular membrane-bounded organelle;intracellular organelle;lysosome;membrane;organelle;vacuole		chr2q21;COLDREN_GEFITINIB_RESISTANCE_DN;GATTGGY_V$NFY_Q6_01;GSE13306_LAMINA_PROPRIA_VS_SPLEEN_TREG_DN;GSE14308_NAIVE_CD4_TCELL_VS_NATURAL_TREG_UP;GSE14769_UNSTIM_VS_120MIN_LPS_BMDM_UP;GSE14769_UNSTIM_VS_40MIN_LPS_BMDM_UP;GSE14769_UNSTIM_VS_60MIN_LPS_BMDM_UP;GSE14769_UNSTIM_VS_80MIN_LPS_BMDM_UP;GSE15659_CD45RA_NEG_CD4_TCELL_VS_NONSUPPRESSIVE_TCELL_UP;GSE15659_NAIVE_CD4_TCELL_VS_ACTIVATED_TREG_UP;GSE15659_NAIVE_CD4_TCELL_VS_NONSUPPRESSIVE_TCELL_UP;GSE15659_NAIVE_CD4_TCELL_VS_RESTING_TREG_UP;GSE15659_RESTING_TREG_VS_NONSUPPRESSIVE_TCELL_UP;GSE17721_0.5H_VS_12H_POLYIC_BMDM_UP;GSE17721_0.5H_VS_4H_CPG_BMDM_UP;GSE17721_0.5H_VS_4H_LPS_BMDM_UP;GSE17721_CTRL_VS_GARDIQUIMOD_12H_BMDM_UP;GSE17721_CTRL_VS_GARDIQUIMOD_1H_BMDM_UP;GSE17721_CTRL_VS_PAM3CSK4_1H_BMDM_UP;GSE17721_LPS_VS_CPG_4H_BMDM_DN;GSE17721_PAM3CSK4_VS_GADIQUIMOD_1H_BMDM_DN;GSE17721_PAM3CSK4_VS_GADIQUIMOD_4H_BMDM_UP;GSE17721_POLYIC_VS_PAM3CSK4_6H_BMDM_DN;GSE27786_BCELL_VS_NKTCELL_DN;GSE27786_CD4_TCELL_VS_ERYTHTROBLAST_UP;GSE27786_LIN_NEG_VS_NKTCELL_DN;GSE27786_NKCELL_VS_ERYTHROBLAST_UP;GSE39820_TGFBETA1_VS_TGFBETA3_IN_IL6_IL23A_TREATED_CD4_TCELL_DN;GSE7460_CD8_TCELL_VS_TREG_ACT_DN;GSE7852_TREG_VS_TCONV_DN;GSE7852_TREG_VS_TCONV_FAT_DN;GSE9650_EXHAUSTED_VS_MEMORY_CD8_TCELL_DN;IVANOVA_HEMATOPOIESIS_EARLY_PROGENITOR;STONER_ESOPHAGEAL_CARCINOGENESIS_UP;TAANNYSGCG_UNKNOWN;V$NFY_Q6	Alternativesplicing;Coiledcoil;Completeproteome;Endosome;Lysosome;Referenceproteome			Cluster -465	1.39958	1.36539	2.61507
Q13404	Ubiquitin-conjugating enzyme E2 variant 1 OS=Homo sapiens OX=9606 GN=UBE2V1 PE=1 SV=2	UBE2V1	-0.618563	0.707263	1.65028	0.931346	-0.0396814	-0.637237	-0.739941	-1.25347	activation of immune response;activation of innate immune response;antigen receptor-mediated signaling pathway;biological regulation;cell differentiation;cell surface receptor linked signaling pathway;cellular developmental process;cellular macromolecule metabolic process;cellular metabolic process;cellular nitrogen compound metabolic process;cellular process;cellular protein metabolic process;cellular response to stimulus;cellular response to stress;cytoplasmic pattern recognition receptor signaling pathway;defense response;developmental process;DNA metabolic process;DNA repair;error-free postreplication DNA repair;immune response;immune response-activating cell surface receptor signaling pathway;immune response-activating signal transduction;immune response-regulating cell surface receptor signaling pathway;immune response-regulating signaling pathway;immune system process;innate immune response;innate immune response activating cell surface receptor signaling pathway;innate immune response-activating signal transduction;intracellular receptor mediated signaling pathway;macromolecule metabolic process;macromolecule modification;metabolic process;MyD88-dependent toll-like receptor signaling pathway;nitrogen compound metabolic process;nucleic acid metabolic process;nucleobase-containing compound metabolic process;nucleotide-binding domain, leucine rich repeat containing receptor signaling pathway;nucleotide-binding oligomerization domain containing signaling pathway;pattern recognition receptor signaling pathway;positive regulation of biological process;positive regulation of biosynthetic process;positive regulation of cell communication;positive regulation of cellular biosynthetic process;positive regulation of cellular metabolic process;positive regulation of cellular process;positive regulation of defense response;positive regulation of gene expression;positive regulation of I-kappaB kinase/NF-kappaB cascade;positive regulation of immune response;positive regulation of immune system process;positive regulation of innate immune response;positive regulation of intracellular protein kinase cascade;positive regulation of macromolecule biosynthetic process;positive regulation of macromolecule metabolic process;positive regulation of metabolic process;positive regulation of molecular function;positive regulation of NF-kappaB transcription factor activity;positive regulation of nitrogen compound metabolic process;positive regulation of nucleobase-containing compound metabolic process;positive regulation of response to stimulus;positive regulation of RNA metabolic process;positive regulation of sequence-specific DNA binding transcription factor activity;positive regulation of signal transduction;positive regulation of signaling;positive regulation of transcription, DNA-dependent;postreplication repair;primary metabolic process;protein K63-linked ubiquitination;protein metabolic process;protein modification by small protein conjugation;protein modification by small protein conjugation or removal;protein modification process;protein polyubiquitination;protein ubiquitination;regulation of biological process;regulation of biosynthetic process;regulation of cell communication;regulation of cellular biosynthetic process;regulation of cellular macromolecule biosynthetic process;regulation of cellular metabolic process;regulation of cellular process;regulation of cellular response to stress;regulation of defense response;regulation of DNA metabolic process;regulation of DNA repair;regulation of gene expression;regulation of I-kappaB kinase/NF-kappaB cascade;regulation of immune response;regulation of immune system process;regulation of innate immune response;regulation of intracellular protein kinase cascade;regulation of macromolecule biosynthetic process;regulation of macromolecule metabolic process;regulation of metabolic process;regulation of molecular function;regulation of nitrogen compound metabolic process;regulation of nucleobase-containing compound metabolic process;regulation of primary metabolic process;regulation of response to DNA damage stimulus;regulation of response to stimulus;regulation of response to stress;regulation of RNA metabolic process;regulation of sequence-specific DNA binding transcription factor activity;regulation of signal transduction;regulation of signaling;regulation of transcription, DNA-dependent;response to DNA damage stimulus;response to stimulus;response to stress;signal transduction;stimulatory C-type lectin receptor signaling pathway;T cell receptor signaling pathway;toll-like receptor 10 signaling pathway;toll-like receptor 2 signaling pathway;toll-like receptor 4 signaling pathway;toll-like receptor 5 signaling pathway;toll-like receptor 9 signaling pathway;toll-like receptor signaling pathway	acid-amino acid ligase activity;binding;catalytic activity;enzyme binding;ligase activity;ligase activity, forming carbon-nitrogen bonds;protein binding;small conjugating protein ligase activity;ubiquitin protein ligase binding	cell part;cytoplasm;cytoplasmic part;cytosol;extracellular membrane-bounded organelle;extracellular organelle;extracellular region part;extracellular vesicular exosome;intracellular membrane-bounded organelle;intracellular organelle;intracellular part;macromolecular complex;membrane-bounded organelle;membrane-bounded vesicle;nucleus;organelle;protein complex;UBC13-UEV1A complex;ubiquitin conjugating enzyme complex;ubiquitin ligase complex;vesicle	biological regulation;cell differentiation;cellular metabolic process;cellular nitrogen compound metabolic process;cellular process;developmental process;DNA metabolic process;DNA repair;immune system process;macromolecule metabolic process;macromolecule modification;metabolic process;nitrogen compound metabolic process;nucleobase-containing compound metabolic process;primary metabolic process;protein metabolic process;protein modification by small protein conjugation or removal;protein modification process;regulation of DNA metabolic process;response to DNA damage stimulus;response to stimulus;response to stress;signal transduction	cell part;cytoplasm;cytosol;extracellular organelle;intracellular membrane-bounded organelle;intracellular organelle;macromolecular complex;nucleus;organelle;protein complex;ubiquitin conjugating enzyme complex;ubiquitin ligase complex;vesicle		ACTGTGA,MIR-27A,MIR-27B;ACTIVATION_OF_NF_KAPPAB_TRANSCRIPTION_FACTOR;AGGAAGC,MIR-516-3P;AGTCTTA,MIR-499;BIOPOLYMER_METABOLIC_PROCESS;BIOPOLYMER_MODIFICATION;BONCI_TARGETS_OF_MIR15A_AND_MIR16_1;CACCAGC,MIR-138;CELLULAR_MACROMOLECULE_METABOLIC_PROCESS;CELLULAR_PROTEIN_METABOLIC_PROCESS;chr20q13;CYTOPLASM;DANG_REGULATED_BY_MYC_DN;DNA_METABOLIC_PROCESS;DNA_REPAIR;GSE17721_0.5H_VS_4H_GARDIQUIMOD_BMDM_UP;GSE17721_PAM3CSK4_VS_CPG_4H_BMDM_UP;GSE17721_PAM3CSK4_VS_GADIQUIMOD_0.5H_BMDM_DN;GSE17721_POLYIC_VS_CPG_24H_BMDM_UP;GSE17721_POLYIC_VS_GARDIQUIMOD_6H_BMDM_DN;GSE20366_TREG_VS_TCONV_UP;GSE5960_TH1_VS_ANERGIC_TH1_DN;I_KAPPAB_KINASE_NF_KAPPAB_CASCADE;INTRACELLULAR_SIGNALING_CASCADE;LINSLEY_MIR16_TARGETS;MACROMOLECULAR_COMPLEX;MARIADASON_RESPONSE_TO_BUTYRATE_CURCUMIN_SULINDAC_TSA_2;MARSON_BOUND_BY_FOXP3_STIMULATED;MARSON_BOUND_BY_FOXP3_UNSTIMULATED;MODULE_233;MODULE_278;MODULE_4;MODULE_491;MODULE_568;MODULE_82;NIKOLSKY_BREAST_CANCER_20Q12_Q13_AMPLICON;NUCLEOBASENUCLEOSIDENUCLEOTIDE_AND_NUCLEIC_ACID_METABOLIC_PROCESS;NUCLEUS;PEDRIOLI_MIR31_TARGETS_UP;PID_IL1PATHWAY;PILON_KLF1_TARGETS_DN;POSITIVE_REGULATION_OF_BINDING;POSITIVE_REGULATION_OF_BIOLOGICAL_PROCESS;POSITIVE_REGULATION_OF_CELLULAR_PROCESS;POSITIVE_REGULATION_OF_DNA_BINDING;POSITIVE_REGULATION_OF_I_KAPPAB_KINASE_NF_KAPPAB_CASCADE;POSITIVE_REGULATION_OF_SIGNAL_TRANSDUCTION;POSITIVE_REGULATION_OF_TRANSCRIPTION_FACTOR_ACTIVITY;POST_TRANSLATIONAL_PROTEIN_MODIFICATION;PROTEIN_COMPLEX;PROTEIN_KINASE_CASCADE;PROTEIN_METABOLIC_PROCESS;PROTEIN_MODIFICATION_BY_SMALL_PROTEIN_CONJUGATION;PROTEIN_MODIFICATION_PROCESS;PROTEIN_POLYUBIQUITINATION;PROTEIN_UBIQUITINATION;REGULATION_OF_BINDING;REGULATION_OF_CELLULAR_METABOLIC_PROCESS;REGULATION_OF_DNA_BINDING;REGULATION_OF_DNA_METABOLIC_PROCESS;REGULATION_OF_GENE_EXPRESSION;REGULATION_OF_I_KAPPAB_KINASE_NF_KAPPAB_CASCADE;REGULATION_OF_METABOLIC_PROCESS;REGULATION_OF_MOLECULAR_FUNCTION;REGULATION_OF_NUCLEOBASENUCLEOSIDENUCLEOTIDE_AND_NUCLEIC_ACID_METABOLIC_PROCESS;REGULATION_OF_RESPONSE_TO_STIMULUS;REGULATION_OF_RNA_METABOLIC_PROCESS;REGULATION_OF_SIGNAL_TRANSDUCTION;REGULATION_OF_TRANSCRIPTION;REGULATION_OF_TRANSCRIPTION_FACTOR_ACTIVITY;REGULATION_OF_TRANSCRIPTIONDNA_DEPENDENT;RESPONSE_TO_DNA_DAMAGE_STIMULUS;RESPONSE_TO_ENDOGENOUS_STIMULUS;RESPONSE_TO_STRESS;RNA_BIOSYNTHETIC_PROCESS;RNA_METABOLIC_PROCESS;RRAGTTGT_UNKNOWN;SIGNAL_TRANSDUCTION;TCANNTGAY_V$SREBP1_01;TERAO_AOX4_TARGETS_HG_UP;TGCTGCT,MIR-15A,MIR-16,MIR-15B,MIR-195,MIR-424,MIR-497;TRANSCRIPTION;TRANSCRIPTION_ACTIVATOR_ACTIVITY;TRANSCRIPTION_DNA_DEPENDENT;UBIQUITIN_CYCLE;V$AP3_Q6;YTCCCRNNAGGY_UNKNOWN	3D-structure;Acetylation;Alternativesplicing;Completeproteome;Directproteinsequencing;Nucleus;Referenceproteome;Ublconjugationpathway			Cluster -465	1.32972	1.33516	2.49564
Q9UPR0	Inactive phospholipase C-like protein 2 OS=Homo sapiens OX=9606 GN=PLCL2 PE=1 SV=2	PLCL2	-0.478785	0.420038	1.66547	1.07213	0.0146866	-0.496409	-1.02513	-1.172	B cell activation;B cell activation involved in immune response;B cell differentiation;B cell proliferation;B cell proliferation involved in immune response;B-1 B cell differentiation;B-1a B cell differentiation;biological regulation;cell activation;cell activation involved in immune response;cell differentiation;cell proliferation;cell surface receptor linked signaling pathway;cellular developmental process;cellular process;cellular response to stimulus;developmental process;gamma-aminobutyric acid signaling pathway;G-protein coupled receptor protein signaling pathway;immune effector process;immune system process;intracellular signal transduction;leukocyte activation;leukocyte activation involved in immune response;leukocyte differentiation;leukocyte proliferation;lipid metabolic process;lymphocyte activation;lymphocyte activation involved in immune response;lymphocyte differentiation;lymphocyte proliferation;mature B cell differentiation;metabolic process;mononuclear cell proliferation;negative regulation of antigen receptor-mediated signaling pathway;negative regulation of B cell receptor signaling pathway;negative regulation of biological process;negative regulation of cell communication;negative regulation of cellular process;negative regulation of immune system process;negative regulation of response to stimulus;negative regulation of signal transduction;negative regulation of signaling;primary metabolic process;regulation of antigen receptor-mediated signaling pathway;regulation of B cell receptor signaling pathway;regulation of biological process;regulation of cell communication;regulation of cellular metabolic process;regulation of cellular process;regulation of cellular protein metabolic process;regulation of immune system process;regulation of macromolecule metabolic process;regulation of metabolic process;regulation of multicellular organismal process;regulation of neurological system process;regulation of peptidyl-serine phosphorylation;regulation of phosphate metabolic process;regulation of phosphorus metabolic process;regulation of phosphorylation;regulation of primary metabolic process;regulation of protein metabolic process;regulation of protein modification process;regulation of protein phosphorylation;regulation of response to stimulus;regulation of signal transduction;regulation of signaling;regulation of synaptic transmission;regulation of synaptic transmission, GABAergic;regulation of system process;regulation of transmission of nerve impulse;response to stimulus;signal transduction	binding;catalytic activity;GABA receptor binding;hydrolase activity;hydrolase activity, acting on ester bonds;lipase activity;molecular transducer activity;phosphatidylinositol phospholipase C activity;phospholipase activity;phospholipase C activity;phosphoric diester hydrolase activity;phosphoric ester hydrolase activity;protein binding;receptor binding;signal transducer activity	cell part;cytoplasm;intracellular part	biological regulation;cell activation;cell differentiation;cell proliferation;cellular process;developmental process;immune system process;lipid metabolic process;metabolic process;primary metabolic process;regulation of protein modification process;response to stimulus;signal transduction	cell part;cytoplasm		AACTGGA,MIR-145;ACEVEDO_FGFR1_TARGETS_IN_PROSTATE_CANCER_MODEL_UP;ACEVEDO_LIVER_CANCER_UP;BERTUCCI_MEDULLARY_VS_DUCTAL_BREAST_CANCER_UP;BILD_E2F3_ONCOGENIC_SIGNATURE;BLALOCK_ALZHEIMERS_DISEASE_DN;BRUINS_UVC_RESPONSE_VIA_TP53_GROUP_A;BUYTAERT_PHOTODYNAMIC_THERAPY_STRESS_DN;chr3p25;CTGAGCC,MIR-24;ESC_V6.5_UP_EARLY.V1_DN;FAELT_B_CLL_WITH_VH_REARRANGEMENTS_DN;FAELT_B_CLL_WITH_VH3_21_DN;FARMER_BREAST_CANCER_APOCRINE_VS_BASAL;FULCHER_INFLAMMATORY_RESPONSE_LECTIN_VS_LPS_DN;GHANDHI_DIRECT_IRRADIATION_UP;GOZGIT_ESR1_TARGETS_UP;GSE10239_KLRG1INT_VS_KLRG1HIGH_EFF_CD8_TCELL_DN;GSE11864_CSF1_IFNG_VS_CSF1_IFNG_PAM3CYS_IN_MAC_UP;GSE11864_CSF1_IFNG_VS_CSF1_PAM3CYS_IN_MAC_UP;GSE13738_RESTING_VS_BYSTANDER_ACTIVATED_CD4_TCELL_UP;GSE14308_INDUCED_VS_NATURAL_TREG_DN;GSE14308_TH2_VS_INDUCED_TREG_UP;GSE1460_INTRATHYMIC_T_PROGENITOR_VS_NAIVE_CD4_TCELL_ADULT_BLOOD_DN;GSE14769_UNSTIM_VS_240MIN_LPS_BMDM_DN;GSE14769_UNSTIM_VS_360MIN_LPS_BMDM_DN;GSE17721_4_VS_24H_GARDIQUIMOD_BMDM_UP;GSE17721_CPG_VS_GARDIQUIMOD_2H_BMDM_UP;GSE17721_CPG_VS_GARDIQUIMOD_4H_BMDM_UP;GSE17721_CTRL_VS_CPG_4H_BMDM_DN;GSE17721_CTRL_VS_CPG_6H_BMDM_DN;GSE17721_CTRL_VS_GARDIQUIMOD_0.5H_BMDM_DN;GSE17721_CTRL_VS_LPS_4H_BMDM_DN;GSE17721_CTRL_VS_PAM3CSK4_0.5H_BMDM_DN;GSE17721_CTRL_VS_PAM3CSK4_12H_BMDM_UP;GSE17721_CTRL_VS_POLYIC_2H_BMDM_UP;GSE17721_LPS_VS_CPG_4H_BMDM_UP;GSE17721_LPS_VS_GARDIQUIMOD_16H_BMDM_UP;GSE17721_LPS_VS_GARDIQUIMOD_2H_BMDM_UP;GSE17721_LPS_VS_GARDIQUIMOD_4H_BMDM_UP;GSE17721_LPS_VS_GARDIQUIMOD_6H_BMDM_UP;GSE17721_LPS_VS_PAM3CSK4_4H_BMDM_UP;GSE17721_LPS_VS_PAM3CSK4_6H_BMDM_UP;GSE17721_LPS_VS_POLYIC_2H_BMDM_UP;GSE17721_LPS_VS_POLYIC_6H_BMDM_DN;GSE17721_PAM3CSK4_VS_GADIQUIMOD_0.5H_BMDM_DN;GSE17721_PAM3CSK4_VS_GADIQUIMOD_2H_BMDM_UP;GSE17721_PAM3CSK4_VS_GADIQUIMOD_6H_BMDM_DN;GSE17721_POLYIC_VS_CPG_2H_BMDM_DN;GSE17721_POLYIC_VS_GARDIQUIMOD_4H_BMDM_UP;GSE17721_POLYIC_VS_PAM3CSK4_2H_BMDM_DN;GSE17721_POLYIC_VS_PAM3CSK4_4H_BMDM_UP;GSE19825_CD24LOW_VS_IL2RA_HIGH_DAY3_EFF_CD8_TCELL_UP;GSE20366_EX_VIVO_VS_HOMEOSTATIC_CONVERSION_TREG_UP;GSE22886_DAY0_VS_DAY1_MONOCYTE_IN_CULTURE_UP;GSE22886_NAIVE_CD4_TCELL_VS_12H_ACT_TH1_UP;GSE22886_NAIVE_CD4_TCELL_VS_48H_ACT_TH1_UP;GSE22886_NAIVE_TCELL_VS_DC_UP;GSE22886_TH1_VS_TH2_48H_ACT_DN;GSE24634_NAIVE_CD4_TCELL_VS_DAY7_IL4_CONV_TREG_UP;GSE24634_TEFF_VS_TCONV_DAY5_IN_CULTURE_DN;GSE28237_EARLY_VS_LATE_GC_BCELL_DN;GSE36476_CTRL_VS_TSST_ACT_16H_MEMORY_CD4_TCELL_OLD_UP;GSE36476_CTRL_VS_TSST_ACT_16H_MEMORY_CD4_TCELL_YOUNG_UP;GSE36476_CTRL_VS_TSST_ACT_40H_MEMORY_CD4_TCELL_OLD_UP;GSE36476_CTRL_VS_TSST_ACT_40H_MEMORY_CD4_TCELL_YOUNG_UP;GSE36476_CTRL_VS_TSST_ACT_72H_MEMORY_CD4_TCELL_OLD_UP;GSE36476_CTRL_VS_TSST_ACT_72H_MEMORY_CD4_TCELL_YOUNG_UP;GSE37416_12H_VS_24H_F_TULARENSIS_LVS_NEUTROPHIL_UP;GSE37416_12H_VS_48H_F_TULARENSIS_LVS_NEUTROPHIL_UP;GSE7460_CD8_TCELL_VS_CD4_TCELL_ACT_DN;GSE7460_FOXP3_MUT_VS_WT_ACT_TCONV_DN;GSE7852_LN_VS_FAT_TREG_DN;HELLER_HDAC_TARGETS_SILENCED_BY_METHYLATION_DN;MODULE_119;MODULE_361;MODULE_436;MODULE_45;NUYTTEN_NIPP1_TARGETS_DN;PILON_KLF1_TARGETS_DN;PUJANA_ATM_PCC_NETWORK;QI_PLASMACYTOMA_UP;RUTELLA_RESPONSE_TO_CSF2RB_AND_IL4_DN;RUTELLA_RESPONSE_TO_HGF_DN;RUTELLA_RESPONSE_TO_HGF_VS_CSF2RB_AND_IL4_UP;SCHLOSSER_SERUM_RESPONSE_DN;SMID_BREAST_CANCER_NORMAL_LIKE_UP;STAMBOLSKY_RESPONSE_TO_VITAMIN_D3_UP;TGAATGT,MIR-181A,MIR-181B,MIR-181C,MIR-181D;WARTERS_IR_RESPONSE_5GY;WARTERS_RESPONSE_TO_IR_SKIN;ZHOU_INFLAMMATORY_RESPONSE_LIVE_DN	Acetylation;Alternativesplicing;Completeproteome;Cytoplasm;Phosphoprotein;Polymorphism;Referenceproteome;Transducer			Cluster -465	1.3393	1.33942	2.51195
O43572	A-kinase anchor protein 10, mitochondrial OS=Homo sapiens OX=9606 GN=AKAP10 PE=1 SV=2	AKAP10	-0.16396	1.02654	1.19874	1.07119	-0.212856	-0.47009	-1.03983	-1.40974	biological regulation;blood coagulation;cellular process;cellular response to stimulus;coagulation;hemostasis;localization;macromolecule localization;multicellular organismal process;negative regulation of biological process;negative regulation of cell communication;negative regulation of cellular process;negative regulation of G-protein coupled receptor protein signaling pathway;negative regulation of response to stimulus;negative regulation of signal transduction;negative regulation of signaling;protein localization;regulation of biological process;regulation of biological quality;regulation of body fluid levels;regulation of cell communication;regulation of cellular process;regulation of G-protein coupled receptor protein signaling pathway;regulation of response to stimulus;regulation of signal transduction;regulation of signaling;response to stimulus;signal transduction;termination of G-protein coupled receptor signaling pathway;termination of signal transduction		cell part;cytoplasm;cytoplasmic part;cytosol;intracellular membrane-bounded organelle;intracellular organelle;intracellular part;membrane;membrane-bounded organelle;mitochondrion;organelle;plasma membrane	biological regulation;cellular process;coagulation;localization;multicellular organismal process;regulation of body fluid levels;response to stimulus;signal transduction	cell part;cytoplasm;cytosol;intracellular membrane-bounded organelle;intracellular organelle;membrane;mitochondrion;organelle;plasma membrane		BAELDE_DIABETIC_NEPHROPATHY_DN;BENPORATH_MYC_MAX_TARGETS;BONOME_OVARIAN_CANCER_SURVIVAL_SUBOPTIMAL_DEBULKING;BROWNE_HCMV_INFECTION_18HR_UP;BROWNE_HCMV_INFECTION_1HR_DN;BROWNE_HCMV_INFECTION_48HR_UP;BUCKANOVICH_T_LYMPHOCYTE_HOMING_ON_TUMOR_UP;CACGTG_V$MYC_Q2;CHEN_HOXA5_TARGETS_9HR_UP;chr17p11;DACOSTA_UV_RESPONSE_VIA_ERCC3_COMMON_DN;DACOSTA_UV_RESPONSE_VIA_ERCC3_DN;DACOSTA_UV_RESPONSE_VIA_ERCC3_XPCS_DN;DANG_BOUND_BY_MYC;DAZARD_RESPONSE_TO_UV_NHEK_DN;DAZARD_RESPONSE_TO_UV_SCC_DN;DEBIASI_APOPTOSIS_BY_REOVIRUS_INFECTION_UP;ENK_UV_RESPONSE_KERATINOCYTE_DN;GGGACCA,MIR-133A,MIR-133B;GOBERT_OLIGODENDROCYTE_DIFFERENTIATION_DN;GSE10239_KLRG1INT_VS_KLRG1HIGH_EFF_CD8_TCELL_DN;GSE13411_IGM_MEMORY_BCELL_VS_PLASMA_CELL_UP;GSE13411_PLASMA_CELL_VS_MEMORY_BCELL_DN;GSE13411_SWITCHED_MEMORY_BCELL_VS_PLASMA_CELL_UP;GSE17721_CPG_VS_GARDIQUIMOD_6H_BMDM_DN;GSE17721_LPS_VS_POLYIC_0.5H_BMDM_UP;GSE17721_PAM3CSK4_VS_GADIQUIMOD_0.5H_BMDM_UP;GSE17721_POLYIC_VS_PAM3CSK4_2H_BMDM_UP;GSE18791_CTRL_VS_NEWCASTLE_VIRUS_DC_1H_DN;GSE20366_CD103_POS_VS_NEG_TREG_KLRG1NEG_DN;GSE360_CTRL_VS_B_MALAYI_LOW_DOSE_MAC_DN;GSE36476_YOUNG_VS_OLD_DONOR_MEMORY_CD4_TCELL_16H_TSST_ACT_DN;GSE37416_0H_VS_12H_F_TULARENSIS_LVS_NEUTROPHIL_DN;GSE37416_0H_VS_24H_F_TULARENSIS_LVS_NEUTROPHIL_DN;GSE37416_0H_VS_48H_F_TULARENSIS_LVS_NEUTROPHIL_DN;GSE37416_12H_VS_24H_F_TULARENSIS_LVS_NEUTROPHIL_DN;GSE37416_CTRL_VS_0H_F_TULARENSIS_LVS_NEUTROPHIL_UP;GSE37416_CTRL_VS_12H_F_TULARENSIS_LVS_NEUTROPHIL_DN;IWANAGA_CARCINOGENESIS_BY_KRAS_PTEN_UP;LIM_MAMMARY_STEM_CELL_DN;MACROMOLECULE_LOCALIZATION;MARTORIATI_MDM4_TARGETS_FETAL_LIVER_DN;MCCABE_BOUND_BY_HOXC6;MODULE_126;MOOTHA_HUMAN_MITODB_6_2002;NAKAMURA_ADIPOGENESIS_LATE_UP;PILON_KLF1_TARGETS_DN;PROTEIN_LOCALIZATION;REACTOME_FACTORS_INVOLVED_IN_MEGAKARYOCYTE_DEVELOPMENT_AND_PLATELET_PRODUCTION;REACTOME_HEMOSTASIS;RNGTGGGC_UNKNOWN;RODRIGUES_NTN1_AND_DCC_TARGETS;RODRIGUES_THYROID_CARCINOMA_POORLY_DIFFERENTIATED_DN;SCGGAAGY_V$ELK1_02;SIGNAL_TRANSDUCTION;SIRNA_EIF4GI_DN;SPIELMAN_LYMPHOBLAST_EUROPEAN_VS_ASIAN_DN;TAANNYSGCG_UNKNOWN;THUM_SYSTOLIC_HEART_FAILURE_DN;V$ARNT_01;V$EGR2_01;V$FOXO4_01;V$NMYC_01;V$USF_01;V$USF_Q6;YAUCH_HEDGEHOG_SIGNALING_PARACRINE_DN;YTATTTTNR_V$MEF2_02	3D-structure;Completeproteome;Cytoplasm;Membrane;Mitochondrion;Phosphoprotein;Polymorphism;Referenceproteome;Repeat;Transitpeptide			Cluster -465	2.02169	1.56626	3.74972
Q8IV76	Circadian clock protein PASD1 OS=Homo sapiens OX=9606 GN=PASD1 PE=1 SV=1	PASD1	-0.135323	0.951074	1.33608	0.539386	0.0628966	0.0362133	-1.16835	-1.62197		molecular transducer activity;signal transducer activity	cell part;intracellular membrane-bounded organelle;intracellular organelle;intracellular organelle part;intracellular part;membrane-bounded organelle;nuclear part;nucleoplasm;nucleus;organelle;organelle part		cell part;intracellular membrane-bounded organelle;intracellular organelle;nucleoplasm;nucleus;organelle		ACEVEDO_METHYLATED_IN_LIVER_CANCER_DN;chrxq28;GSE15659_TREG_VS_TCONV_DN;GSE18791_UNSTIM_VS_NEWCATSLE_VIRUS_DC_18H_DN;GSE26928_EFF_MEMORY_VS_CXCR5_POS_CD4_TCELL_UP	Alternativesplicing;Coiledcoil;Completeproteome;Nucleus;Polymorphism;Referenceproteome			Cluster -465	1.35336	1.34561	2.53592
Q9UPA5	Protein bassoon OS=Homo sapiens OX=9606 GN=BSN PE=1 SV=4	BSN	-0.143406	0.442635	1.65445	0.780355	-0.0142785	-0.103675	-1.35522	-1.26086	cell communication;cell-cell signaling;cellular component assembly;cellular component assembly at cellular level;cellular component organization;cellular component organization at cellular level;cellular component organization or biogenesis;cellular component organization or biogenesis at cellular level;cellular process;signaling;synapse assembly;synapse organization;synaptic transmission	binding;cation binding;ion binding;metal ion binding	axon;cell cortex part;cell junction;cell part;cell projection;cell projection part;cortical cytoskeleton;cytoplasmic part;cytoskeletal part;cytoskeleton;dendrite;excitatory synapse;intracellular membrane-bounded organelle;intracellular non-membrane-bounded organelle;intracellular organelle;intracellular organelle part;intracellular part;membrane-bounded organelle;neuron projection;neuron projection terminus;non-membrane-bounded organelle;nucleus;organelle;organelle part;postsynaptic density;presynaptic active zone;presynaptic cytoskeletal matrix assembled at active zones;synapse;synapse part	cell communication;cell-cell signaling;cellular component assembly;cellular component organization;cellular process;signaling	cell part;cell projection;cytoskeleton;intracellular membrane-bounded organelle;intracellular non-membrane-bounded organelle;intracellular organelle;neuron projection;nucleus;organelle;synapse		AACTGGA,MIR-145;AAGCAAT,MIR-137;AAGCCAT,MIR-135A,MIR-135B;ACATTCC,MIR-1,MIR-206;BLALOCK_ALZHEIMERS_DISEASE_DN;CAMP_UP.V1_DN;CELL_CELL_SIGNALING;CGCTGCT,MIR-503;chr3p21;CTATGCA,MIR-153;CTCAGGG,MIR-125B,MIR-125A;CTCTGGA,MIR-520A,MIR-525;CTGAGCC,MIR-24;GGTGAAG,MIR-412;GNF2_DNM1;GNF2_TM4SF2;GSE17721_CPG_VS_GARDIQUIMOD_24H_BMDM_UP;GSE17721_CTRL_VS_LPS_4H_BMDM_UP;GSE17721_CTRL_VS_LPS_6H_BMDM_UP;GSE17721_LPS_VS_CPG_1H_BMDM_DN;GSE24142_DN2_VS_DN3_THYMOCYTE_ADULT_UP;GSE27786_LIN_NEG_VS_CD4_TCELL_UP;GSE29618_LAIV_VS_TIV_FLU_VACCINE_DAY7_MONOCYTE_UP;GSE360_DC_VS_MAC_M_TUBERCULOSIS_UP;GSE360_DC_VS_MAC_UP;GSE360_LOW_DOSE_B_MALAYI_VS_M_TUBERCULOSIS_MAC_UP;GSE3982_BASOPHIL_VS_TH2_UP;GSE3982_EFF_MEMORY_CD4_TCELL_VS_NKCELL_UP;GSE3982_NKCELL_VS_TH2_UP;GSE39820_TGFBETA3_IL6_VS_TGFBETA3_IL6_IL23A_TREATED_CD4_TCELL_DN;GTGCAAT,MIR-25,MIR-32,MIR-92,MIR-363,MIR-367;IVANOVA_HEMATOPOIESIS_STEM_CELL_AND_PROGENITOR;KIM_ALL_DISORDERS_OLIGODENDROCYTE_NUMBER_CORR_UP;LEIN_LOCALIZED_TO_PROXIMAL_DENDRITES;MEISSNER_NPC_HCP_WITH_H3K4ME2;MIKKELSEN_MCV6_HCP_WITH_H3K27ME3;MIKKELSEN_MEF_HCP_WITH_H3K27ME3;MODULE_11;MODULE_163;MODULE_23;MODULE_48;MODULE_55;MODULE_88;MODULE_95;NEUROLOGICAL_SYSTEM_PROCESS;NUCLEUS;PKCA_DN.V1_UP;RCGCANGCGY_V$NRF1_Q6;STARK_BRAIN_22Q11_DELETION;STARK_HYPPOCAMPUS_22Q11_DELETION_UP;STARK_PREFRONTAL_CORTEX_22Q11_DELETION_UP;SYATTGTG_UNKNOWN;SYNAPTIC_TRANSMISSION;SYSTEM_PROCESS;TCATCTC,MIR-143;TCCATTKW_UNKNOWN;TCCCRNNRTGC_UNKNOWN;TCTCTCC,MIR-185;TCTGGAC,MIR-198;TGCACGA,MIR-517A,MIR-517C;TGGAAA_V$NFAT_Q4_01;TGTTTAC,MIR-30A-5P,MIR-30C,MIR-30D,MIR-30B,MIR-30E-5P;TRANSMISSION_OF_NERVE_IMPULSE;TTAYRTAA_V$E4BP4_01;TTGGAGA,MIR-515-5P,MIR-519E;TTGTTT_V$FOXO4_01;TTTGCAC,MIR-19A,MIR-19B;V$AP2_Q6;V$ATF4_Q2;V$CREBP1_01;V$E4BP4_01;V$GATA_Q6;V$GATA1_03;V$GATA1_04;V$GATA6_01;V$HLF_01;V$SOX9_B1;V$STAT_Q6;YOSHIMURA_MAPK8_TARGETS_UP	Celljunction;Coiledcoil;Completeproteome;Cytoplasm;Cytoskeleton;Glycoprotein;Lipoprotein;Metal-binding;Myristate;Phosphoprotein;Polymorphism;Referenceproteome;Repeat;Synapse;Synaptosome;Zinc;Zinc-finger			Cluster -465	1.40346	1.36702	2.62173
Q8TEQ0	Sorting nexin-29 OS=Homo sapiens OX=9606 GN=SNX29 PE=1 SV=3	SNX29	0.281833	0.281833	1.41329	1.28941	-0.626639	-0.329321	-1.22953	-1.08087		binding;lipid binding;phosphatidylinositol binding;phospholipid binding	extracellular membrane-bounded organelle;extracellular organelle;extracellular region part;extracellular vesicular exosome;membrane-bounded organelle;membrane-bounded vesicle;organelle;vesicle		extracellular organelle;organelle;vesicle		BROWNE_HCMV_INFECTION_18HR_DN;BROWNE_HCMV_INFECTION_48HR_DN;chr16p13;DODD_NASOPHARYNGEAL_CARCINOMA_UP;FORTSCHEGGER_PHF8_TARGETS_DN;GSE12366_GC_BCELL_VS_PLASMA_CELL_UP;GSE12366_PLASMA_CELL_VS_NAIVE_BCELL_DN;GSE13484_UNSTIM_VS_3H_YF17D_VACCINE_STIM_PBMC_UP;GSE13485_DAY1_VS_DAY21_YF17D_VACCINE_PBMC_UP;GSE14000_4H_VS_16H_LPS_DC_TRANSLATED_RNA_UP;GSE14000_4H_VS_16H_LPS_DC_UP;GSE14000_UNSTIM_VS_16H_LPS_DC_UP;GSE15750_DAY6_VS_DAY10_TRAF6KO_EFF_CD8_TCELL_DN;GSE17721_CPG_VS_GARDIQUIMOD_0.5H_BMDM_UP;GSE17721_POLYIC_VS_CPG_0.5H_BMDM_UP;GSE17721_POLYIC_VS_GARDIQUIMOD_0.5H_BMDM_UP;GSE17974_0H_VS_12H_IN_VITRO_ACT_CD4_TCELL_UP;GSE17974_0H_VS_48H_IN_VITRO_ACT_CD4_TCELL_UP;GSE17974_0H_VS_4H_IN_VITRO_ACT_CD4_TCELL_UP;GSE17974_0H_VS_72H_IN_VITRO_ACT_CD4_TCELL_UP;GSE17974_CTRL_VS_ACT_IL4_AND_ANTI_IL12_12H_CD4_TCELL_UP;GSE17974_CTRL_VS_ACT_IL4_AND_ANTI_IL12_24H_CD4_TCELL_UP;GSE17974_CTRL_VS_ACT_IL4_AND_ANTI_IL12_2H_CD4_TCELL_UP;GSE17974_CTRL_VS_ACT_IL4_AND_ANTI_IL12_48H_CD4_TCELL_UP;GSE17974_CTRL_VS_ACT_IL4_AND_ANTI_IL12_4H_CD4_TCELL_UP;GSE18791_UNSTIM_VS_NEWCATSLE_VIRUS_DC_18H_UP;GSE18791_UNSTIM_VS_NEWCATSLE_VIRUS_DC_6H_UP;GSE22886_CD8_TCELL_VS_BCELL_NAIVE_DN;GSE22886_NAIVE_BCELL_VS_DC_UP;GSE26928_CENTR_MEMORY_VS_CXCR5_POS_CD4_TCELL_DN;GSE26928_EFF_MEMORY_VS_CXCR5_POS_CD4_TCELL_DN;GSE2706_2H_VS_8H_R848_AND_LPS_STIM_DC_UP;GSE27786_LIN_NEG_VS_BCELL_DN;GSE28237_FOLLICULAR_VS_EARLY_GC_BCELL_UP;GSE28237_FOLLICULAR_VS_LATE_GC_BCELL_UP;GSE360_HIGH_VS_LOW_DOSE_B_MALAYI_DC_DN;GSE360_T_GONDII_VS_B_MALAYI_HIGH_DOSE_DC_UP;GSE360_T_GONDII_VS_B_MALAYI_HIGH_DOSE_MAC_DN;GSE3982_CENT_MEMORY_CD4_TCELL_VS_TH1_UP;GSE3982_MAC_VS_TH1_UP;GSE6269_E_COLI_VS_STREP_AUREUS_INF_PBMC_UP;HORIUCHI_WTAP_TARGETS_UP;PIGF_UP.V1_DN;ZWANG_TRANSIENTLY_UP_BY_1ST_EGF_PULSE_ONLY	Alternativesplicing;Coiledcoil;Completeproteome;Phosphoprotein;Referenceproteome			Cluster -465	2.3327	1.63318	4.38393
O60238	BCL2/adenovirus E1B 19 kDa protein-interacting protein 3-like OS=Homo sapiens OX=9606 GN=BNIP3L PE=1 SV=1	BNIP3L	0.263523	0.407768	1.29542	1.08461	-0.280167	-0.0138697	-1.25659	-1.5007	biological regulation;catabolic process;cellular catabolic process;cellular macromolecule catabolic process;cellular macromolecule metabolic process;cellular metabolic process;cellular process;cellular protein catabolic process;cellular protein metabolic process;defense response;defense response to virus;immune effector process;immune system process;macromolecule catabolic process;macromolecule metabolic process;metabolic process;mitochondrial protein catabolic process;multi-organism process;negative regulation of apoptosis;negative regulation of biological process;negative regulation of cell death;negative regulation of cellular process;negative regulation of programmed cell death;positive regulation of apoptosis;positive regulation of biological process;positive regulation of cell death;positive regulation of cellular process;positive regulation of programmed cell death;primary metabolic process;protein catabolic process;protein metabolic process;regulation of apoptosis;regulation of biological process;regulation of cell death;regulation of cellular process;regulation of programmed cell death;response to biotic stimulus;response to other organism;response to stimulus;response to stress;response to virus;viral reproduction	binding;identical protein binding;lamin binding;protein binding;protein dimerization activity;protein heterodimerization activity;protein homodimerization activity	cell part;cytoplasmic part;endoplasmic reticulum;envelope;integral to membrane;intracellular membrane-bounded organelle;intracellular organelle;intracellular organelle part;intracellular part;intrinsic to membrane;membrane;membrane part;membrane-bounded organelle;mitochondrial membrane;mitochondrial outer membrane;mitochondrial part;mitochondrion;nuclear envelope;nuclear part;organelle;organelle envelope;organelle membrane;organelle outer membrane;organelle part;outer membrane	biological regulation;catabolic process;cellular metabolic process;cellular process;immune system process;macromolecule metabolic process;metabolic process;multi-organism process;primary metabolic process;protein catabolic process;protein metabolic process;response to biotic stimulus;response to stimulus;response to stress;viral reproduction	cell part;endoplasmic reticulum;intracellular membrane-bounded organelle;intracellular organelle;membrane;mitochondrion;nuclear envelope;organelle		AATGTGA,MIR-23A,MIR-23B;AGGAAGC,MIR-516-3P;ALCALA_APOPTOSIS;ANTI_APOPTOSIS;APOPTOSIS_GO;BILBAN_B_CLL_LPL_UP;BLALOCK_ALZHEIMERS_DISEASE_DN;BONOME_OVARIAN_CANCER_SURVIVAL_SUBOPTIMAL_DEBULKING;BRACHAT_RESPONSE_TO_CAMPTOTHECIN_DN;BRACHAT_RESPONSE_TO_METHOTREXATE_DN;BROWNE_HCMV_INFECTION_24HR_DN;CACCAGC,MIR-138;CCTGTGA,MIR-513;CELL_DEVELOPMENT;CHEOK_RESPONSE_TO_HD_MTX_DN;chr8p21;CTTTGA_V$LEF1_Q2;CTTTGT_V$LEF1_Q2;CYTOPLASM;CYTOPLASMIC_PART;DEFENSE_RESPONSE;DEFENSE_RESPONSE_TO_VIRUS;DIAZ_CHRONIC_MEYLOGENOUS_LEUKEMIA_UP;ELVIDGE_HIF1A_AND_HIF2A_TARGETS_DN;ELVIDGE_HIF1A_TARGETS_DN;ELVIDGE_HYPOXIA_BY_DMOG_UP;ELVIDGE_HYPOXIA_UP;ENDOMEMBRANE_SYSTEM;ENDOPLASMIC_RETICULUM;ENK_UV_RESPONSE_KERATINOCYTE_DN;ENVELOPE;ERB2_UP.V1_UP;FARDIN_HYPOXIA_11;FOURNIER_ACINAR_DEVELOPMENT_EARLY_UP;GARY_CD5_TARGETS_UP;GGGAGGRR_V$MAZ_Q6;GINESTIER_BREAST_CANCER_20Q13_AMPLIFICATION_UP;GNF2_ANK1;GNF2_BNIP3L;GNF2_CDC27;GNF2_MAP2K3;GNF2_RAD23A;GNF2_SPTA1;GNF2_SPTB;GNF2_TAL1;GOBERT_OLIGODENDROCYTE_DIFFERENTIATION_DN;GRAESSMANN_APOPTOSIS_BY_DOXORUBICIN_DN;GRAESSMANN_RESPONSE_TO_MC_AND_DOXORUBICIN_DN;GSE11057_CD4_EFF_MEM_VS_PBMC_DN;GSE11057_NAIVE_VS_CENT_MEMORY_CD4_TCELL_UP;GSE11057_NAIVE_VS_EFF_MEMORY_CD4_TCELL_UP;GSE11057_NAIVE_VS_MEMORY_CD4_TCELL_UP;GSE11864_UNTREATED_VS_CSF1_IFNG_PAM3CYS_IN_MAC_UP;GSE11864_UNTREATED_VS_CSF1_PAM3CYS_IN_MAC_UP;GSE12845_IGD_POS_BLOOD_VS_NAIVE_TONSIL_BCELL_DN;GSE1432_1H_VS_24H_IFNG_MICROGLIA_UP;GSE1432_CTRL_VS_IFNG_24H_MICROGLIA_UP;GSE17721_CTRL_VS_CPG_8H_BMDM_UP;GSE17721_CTRL_VS_LPS_6H_BMDM_UP;GSE17721_CTRL_VS_PAM3CSK4_24H_BMDM_UP;GSE17721_CTRL_VS_POLYIC_2H_BMDM_UP;GSE17721_LPS_VS_POLYIC_6H_BMDM_DN;GSE17721_PAM3CSK4_VS_CPG_24H_BMDM_UP;GSE17721_POLYIC_VS_GARDIQUIMOD_8H_BMDM_UP;GSE17974_CTRL_VS_ACT_IL4_AND_ANTI_IL12_12H_CD4_TCELL_UP;GSE20715_0H_VS_6H_OZONE_LUNG_UP;GSE22886_NAIVE_CD4_TCELL_VS_12H_ACT_TH1_UP;GSE22886_UNSTIM_VS_STIM_MEMORY_TCELL_UP;GSE24142_DN2_VS_DN3_THYMOCYTE_ADULT_DN;GSE29618_MONOCYTE_VS_MDC_DAY7_FLU_VACCINE_UP;GSE29618_MONOCYTE_VS_MDC_UP;GSE29618_MONOCYTE_VS_PDC_UP;GSE30962_ACUTE_VS_CHRONIC_LCMV_PRIMARY_INF_CD8_TCELL_UP;GSE31082_DN_VS_CD4_SP_THYMOCYTE_DN;GSE339_CD4POS_VS_CD4CD8DN_DC_DN;GSE339_EX_VIVO_VS_IN_CULTURE_CD4CD8DN_DC_UP;GSE34205_HEALTHY_VS_RSV_INF_INFANT_PBMC_DN;GSE34205_RSV_VS_FLU_INF_INFANT_PBMC_UP;GSE360_CTRL_VS_M_TUBERCULOSIS_MAC_DN;GSE360_CTRL_VS_T_GONDII_DC_DN;GSE360_DC_VS_MAC_T_GONDII_DN;GSE360_HIGH_VS_LOW_DOSE_B_MALAYI_DC_UP;GSE360_L_DONOVANI_VS_M_TUBERCULOSIS_MAC_UP;GSE360_L_MAJOR_VS_B_MALAYI_LOW_DOSE_DC_UP;GSE360_LOW_DOSE_B_MALAYI_VS_M_TUBERCULOSIS_MAC_DN;GSE360_T_GONDII_VS_B_MALAYI_LOW_DOSE_DC_UP;GSE36476_CTRL_VS_TSST_ACT_16H_MEMORY_CD4_TCELL_OLD_UP;GSE36476_CTRL_VS_TSST_ACT_16H_MEMORY_CD4_TCELL_YOUNG_UP;GSE36476_YOUNG_VS_OLD_DONOR_MEMORY_CD4_TCELL_16H_TSST_ACT_DN;GSE36476_YOUNG_VS_OLD_DONOR_MEMORY_CD4_TCELL_72H_TSST_ACT_DN;GSE37416_0H_VS_12H_F_TULARENSIS_LVS_NEUTROPHIL_DN;GSE37416_CTRL_VS_12H_F_TULARENSIS_LVS_NEUTROPHIL_DN;GSE37416_CTRL_VS_6H_F_TULARENSIS_LVS_NEUTROPHIL_DN;GSE39820_CTRL_VS_IL1B_IL6_IL23A_CD4_TCELL_DN;GSE6269_FLU_VS_STREP_AUREUS_INF_PBMC_DN;GSE6269_FLU_VS_STREP_PNEUMO_INF_PBMC_DN;GSE6269_HEALTHY_VS_E_COLI_INF_PBMC_DN;GSE6269_HEALTHY_VS_STREP_AUREUS_INF_PBMC_DN;GSE6269_HEALTHY_VS_STREP_PNEUMO_INF_PBMC_DN;GSE8868_SPLEEN_VS_INTESTINE_CD11B_POS_CD11C_NEG_DC_UP;GSE9650_EFFECTOR_VS_EXHAUSTED_CD8_TCELL_UP;GSE9650_EXHAUSTED_VS_MEMORY_CD8_TCELL_DN;GTGCCAT,MIR-183;HAMAI_APOPTOSIS_VIA_TRAIL_UP;HARRIS_HYPOXIA;IDENTICAL_PROTEIN_BINDING;IIZUKA_LIVER_CANCER_PROGRESSION_L1_G1_UP;IMMUNE_EFFECTOR_PROCESS;IMMUNE_RESPONSE;IMMUNE_SYSTEM_PROCESS;INTRACELLULAR_ORGANELLE_PART;IVANOVA_HEMATOPOIESIS_MATURE_CELL;JIANG_HYPOXIA_NORMAL;JISON_SICKLE_CELL_DISEASE_UP;KAN_RESPONSE_TO_ARSENIC_TRIOXIDE;KARLSSON_TGFB1_TARGETS_DN;KIM_ALL_DISORDERS_CALB1_CORR_UP;KIM_HYPOXIA;KRIEG_HYPOXIA_NOT_VIA_KDM3A;KRIGE_RESPONSE_TO_TOSEDOSTAT_24HR_UP;KRIGE_RESPONSE_TO_TOSEDOSTAT_6HR_DN;KRIGE_RESPONSE_TO_TOSEDOSTAT_6HR_UP;KYNG_DNA_DAMAGE_DN;KYNG_ENVIRONMENTAL_STRESS_RESPONSE_NOT_BY_GAMMA_IN_WS;KYNG_ENVIRONMENTAL_STRESS_RESPONSE_NOT_BY_UV_IN_OLD;KYNG_ENVIRONMENTAL_STRESS_RESPONSE_UP;LAIHO_COLORECTAL_CANCER_SERRATED_UP;LIU_CMYB_TARGETS_UP;LIU_VMYB_TARGETS_UP;LOPEZ_MBD_TARGETS;LTE2_UP.V1_UP;LUI_THYROID_CANCER_CLUSTER_2;MA_MYELOID_DIFFERENTIATION_UP;MANALO_HYPOXIA_UP;MARKEY_RB1_ACUTE_LOF_UP;MARTORIATI_MDM4_TARGETS_FETAL_LIVER_UP;MEMBRANE;MENSE_HYPOXIA_UP;MITOCHONDRION;MODULE_152;MODULE_254;MODULE_312;MODULE_399;MODULE_448;MONNIER_POSTRADIATION_TUMOR_ESCAPE_DN;MOOTHA_HUMAN_MITODB_6_2002;MOOTHA_MITOCHONDRIA;MOOTHA_PGC;MULTI_ORGANISM_PROCESS;NAKAMURA_TUMOR_ZONE_PERIPHERAL_VS_CENTRAL_DN;NEGATIVE_REGULATION_OF_APOPTOSIS;NEGATIVE_REGULATION_OF_BIOLOGICAL_PROCESS;NEGATIVE_REGULATION_OF_CELLULAR_PROCESS;NEGATIVE_REGULATION_OF_DEVELOPMENTAL_PROCESS;NEGATIVE_REGULATION_OF_PROGRAMMED_CELL_DEATH;NUCLEAR_ENVELOPE;NUCLEAR_PART;NUCLEUS;ORGANELLE_ENVELOPE;ORGANELLE_PART;PARENT_MTOR_SIGNALING_UP;PENG_LEUCINE_DEPRIVATION_UP;PENG_RAPAMYCIN_RESPONSE_UP;PID_P53DOWNSTREAMPATHWAY;PLASARI_TGFB1_TARGETS_10HR_DN;POSITIVE_REGULATION_OF_BIOLOGICAL_PROCESS;POSITIVE_REGULATION_OF_CELLULAR_PROCESS;POSITIVE_REGULATION_OF_DEVELOPMENTAL_PROCESS;PROGRAMMED_CELL_DEATH;PROTEIN_DIMERIZATION_ACTIVITY;PROTEIN_HETERODIMERIZATION_ACTIVITY;PROTEIN_HOMODIMERIZATION_ACTIVITY;PURBEY_TARGETS_OF_CTBP1_NOT_SATB1_DN;REGULATION_OF_APOPTOSIS;REGULATION_OF_DEVELOPMENTAL_PROCESS;REGULATION_OF_GENE_EXPRESSION;REGULATION_OF_PROGRAMMED_CELL_DEATH;RESPONSE_TO_BIOTIC_STIMULUS;RESPONSE_TO_OTHER_ORGANISM;RESPONSE_TO_VIRUS;RODRIGUES_THYROID_CARCINOMA_POORLY_DIFFERENTIATED_UP;ROPERO_HDAC2_TARGETS;RUIZ_TNC_TARGETS_UP;SARRIO_EPITHELIAL_MESENCHYMAL_TRANSITION_DN;SASSON_RESPONSE_TO_FORSKOLIN_UP;SASSON_RESPONSE_TO_GONADOTROPHINS_UP;SENESE_HDAC1_TARGETS_DN;SENESE_HDAC3_TARGETS_DN;SHEPARD_BMYB_MORPHOLINO_UP;SUNG_METASTASIS_STROMA_UP;TGACGTCA_V$ATF3_Q6;TGAYRTCA_V$ATF3_Q6;TGTTTAC,MIR-30A-5P,MIR-30C,MIR-30D,MIR-30B,MIR-30E-5P;TIEN_INTESTINE_PROBIOTICS_24HR_DN;TONKS_TARGETS_OF_RUNX1_RUNX1T1_FUSION_HSC_UP;V$ATF_01;V$ATF1_Q6;V$ATF3_Q6;V$CEBPB_01;V$CEBPB_02;V$CREB_01;V$CREB_Q2;V$CREB_Q4;V$CREBP1CJUN_01;V$ER_Q6_01;V$MSX1_01;VANDESLUIS_COMMD1_TARGETS_GROUP_3_UP;WAKABAYASHI_ADIPOGENESIS_PPARG_RXRA_BOUND_8D;WANG_TUMOR_INVASIVENESS_DN;WINTER_HYPOXIA_METAGENE;YGACNNYACAR_UNKNOWN;ZHAN_MULTIPLE_MYELOMA_CD1_AND_CD2_UP;ZWANG_TRANSIENTLY_UP_BY_1ST_EGF_PULSE_ONLY	Alternativesplicing;Apoptosis;Completeproteome;Endoplasmicreticulum;Host-virusinteraction;Membrane;Mitochondrion;Mitochondrionoutermembrane;Nucleus;Phosphoprotein;Referenceproteome;Transmembrane;Transmembranehelix			Cluster -465	1.86618	1.52566	3.45146
Q9Y376	Calcium-binding protein 39 OS=Homo sapiens OX=9606 GN=CAB39 PE=1 SV=1	CAB39	0.226077	0.488196	1.34445	0.706628	0.304713	-0.175838	-1.23305	-1.66118	activation of protein kinase activity;biological regulation;cell cycle arrest;cell cycle process;cell surface receptor linked signaling pathway;cellular component assembly;cellular component organization;cellular component organization or biogenesis;cellular hypotonic response;cellular process;cellular response to abiotic stimulus;cellular response to chemical stimulus;cellular response to endogenous stimulus;cellular response to hormone stimulus;cellular response to insulin stimulus;cellular response to organic substance;cellular response to osmotic stress;cellular response to peptide hormone stimulus;cellular response to stimulus;cellular response to stress;enzyme linked receptor protein signaling pathway;hypotonic response;insulin receptor signaling pathway;intracellular signal transduction;macromolecular complex assembly;macromolecular complex subunit organization;negative regulation of biological process;negative regulation of cell cycle;negative regulation of cellular process;negative regulation of ion transmembrane transporter activity;negative regulation of ion transport;negative regulation of molecular function;negative regulation of rubidium ion transmembrane transporter activity;negative regulation of rubidium ion transport;negative regulation of transport;negative regulation of transporter activity;positive regulation of biological process;positive regulation of catalytic activity;positive regulation of cellular metabolic process;positive regulation of cellular process;positive regulation of cellular protein metabolic process;positive regulation of kinase activity;positive regulation of macromolecule metabolic process;positive regulation of metabolic process;positive regulation of molecular function;positive regulation of peptidyl-serine phosphorylation;positive regulation of peptidyl-threonine phosphorylation;positive regulation of phosphate metabolic process;positive regulation of phosphorus metabolic process;positive regulation of phosphorylation;positive regulation of protein kinase activity;positive regulation of protein metabolic process;positive regulation of protein modification process;positive regulation of protein phosphorylation;positive regulation of protein serine/threonine kinase activity;positive regulation of transferase activity;protein complex assembly;protein complex subunit organization;protein heterooligomerization;protein oligomerization;regulation of biological process;regulation of catalytic activity;regulation of cell cycle;regulation of cellular metabolic process;regulation of cellular process;regulation of cellular protein metabolic process;regulation of ion transmembrane transport;regulation of ion transmembrane transporter activity;regulation of ion transport;regulation of kinase activity;regulation of localization;regulation of macromolecule metabolic process;regulation of metabolic process;regulation of metal ion transport;regulation of molecular function;regulation of peptidyl-serine phosphorylation;regulation of peptidyl-threonine phosphorylation;regulation of phosphate metabolic process;regulation of phosphorus metabolic process;regulation of phosphorylation;regulation of primary metabolic process;regulation of protein kinase activity;regulation of protein metabolic process;regulation of protein modification process;regulation of protein phosphorylation;regulation of protein serine/threonine kinase activity;regulation of rubidium ion transmembrane transporter activity;regulation of rubidium ion transport;regulation of transferase activity;regulation of transmembrane transport;regulation of transmembrane transporter activity;regulation of transport;regulation of transporter activity;response to abiotic stimulus;response to chemical stimulus;response to endogenous stimulus;response to hormone stimulus;response to insulin stimulus;response to organic substance;response to osmotic stress;response to peptide hormone stimulus;response to stimulus;response to stress;signal transduction;signal transduction via phosphorylation event;transmembrane receptor protein tyrosine kinase signaling pathway	binding;catalytic activity;enzyme activator activity;enzyme binding;enzyme regulator activity;kinase activator activity;kinase activity;kinase binding;kinase regulator activity;phosphotransferase activity, alcohol group as acceptor;protein binding;protein kinase activator activity;protein kinase activity;protein kinase regulator activity;protein serine/threonine kinase activator activity;protein serine/threonine kinase activity;transferase activity;transferase activity, transferring phosphorus-containing groups	cell part;cytoplasmic part;cytosol;extracellular membrane-bounded organelle;extracellular organelle;extracellular region part;extracellular vesicular exosome;intracellular part;membrane-bounded organelle;membrane-bounded vesicle;organelle;vesicle	biological regulation;cellular component assembly;cellular component organization;cellular process;macromolecular complex assembly;protein complex assembly;regulation of cell cycle;regulation of protein modification process;regulation of transport;response to abiotic stimulus;response to chemical stimulus;response to endogenous stimulus;response to osmotic stress;response to stimulus;response to stress;signal transduction	cell part;cytosol;extracellular organelle;organelle;vesicle	mTOR signaling pathway	AACGGTT,MIR-451;AATGTGA,MIR-23A,MIR-23B;ABDELMOHSEN_ELAVL4_TARGETS;ACTGTGA,MIR-27A,MIR-27B;AGCATTA,MIR-155;ATGCTGC,MIR-103,MIR-107;BLALOCK_ALZHEIMERS_DISEASE_DN;BMI1_DN.V1_DN;BRUINS_UVC_RESPONSE_LATE;CAGCTTT,MIR-320;CAGTATT,MIR-200B,MIR-200C,MIR-429;CATTTCA,MIR-203;CCGNMNNTNACG_UNKNOWN;CHEN_HOXA5_TARGETS_9HR_UP;CHIANG_LIVER_CANCER_SUBCLASS_UNANNOTATED_DN;chr2q37;COLDREN_GEFITINIB_RESISTANCE_DN;CREIGHTON_ENDOCRINE_THERAPY_RESISTANCE_5;CTTTGA_V$LEF1_Q2;DIAZ_CHRONIC_MEYLOGENOUS_LEUKEMIA_UP;DUTERTRE_ESTRADIOL_RESPONSE_24HR_DN;GARY_CD5_TARGETS_UP;GCM_CHUK;GCM_ERBB2IP;GCM_RAB10;GNF2_RAP1B;GSE11057_CD4_EFF_MEM_VS_PBMC_UP;GSE11864_CSF1_VS_CSF1_PAM3CYS_IN_MAC_UP;GSE11924_TH2_VS_TH17_CD4_TCELL_UP;GSE1460_NAIVE_CD4_TCELL_ADULT_BLOOD_VS_THYMIC_STROMAL_CELL_UP;GSE17721_POLYIC_VS_PAM3CSK4_4H_BMDM_DN;GSE18791_UNSTIM_VS_NEWCATSLE_VIRUS_DC_18H_UP;GSE20366_CD103_KLRG1_DP_VS_DN_TREG_DN;GSE22886_CD8_VS_CD4_NAIVE_TCELL_UP;GSE22886_NAIVE_CD4_TCELL_VS_MEMORY_TCELL_DN;GSE22886_NAIVE_CD8_TCELL_VS_MEMORY_TCELL_DN;GSE22886_NAIVE_CD8_TCELL_VS_NKCELL_UP;GSE22886_NAIVE_VS_IGG_IGA_MEMORY_BCELL_DN;GSE22886_NAIVE_VS_IGM_MEMORY_BCELL_DN;GSE22886_NAIVE_VS_MEMORY_TCELL_DN;GSE22886_TH1_VS_TH2_48H_ACT_DN;GSE27786_LSK_VS_CD8_TCELL_DN;GSE29618_PRE_VS_DAY7_FLU_VACCINE_MONOCYTE_DN;GSE29618_PRE_VS_DAY7_POST_LAIV_FLU_VACCINE_MONOCYTE_DN;GSE37416_0H_VS_12H_F_TULARENSIS_LVS_NEUTROPHIL_UP;GSE37416_0H_VS_24H_F_TULARENSIS_LVS_NEUTROPHIL_UP;GSE37416_0H_VS_48H_F_TULARENSIS_LVS_NEUTROPHIL_UP;GSE37416_12H_VS_24H_F_TULARENSIS_LVS_NEUTROPHIL_UP;GSE37416_12H_VS_48H_F_TULARENSIS_LVS_NEUTROPHIL_UP;GSE3982_BASOPHIL_VS_EFF_MEMORY_CD4_TCELL_UP;GSE3982_EFF_MEMORY_CD4_TCELL_VS_TH2_DN;GSE3982_MEMORY_CD4_TCELL_VS_TH2_DN;GSE39820_CTRL_VS_IL1B_IL6_IL23A_CD4_TCELL_UP;GSE7400_CTRL_VS_CSF3_IN_VIVO_TREATED_PBMC_DN;GSE7764_NKCELL_VS_SPLENOCYTE_UP;GSE9988_ANTI_TREM1_VS_CTRL_TREATED_MONOCYTES_DN;GSE9988_LOW_LPS_VS_CTRL_TREATED_MONOCYTE_DN;GTAAACC,MIR-299-5P;JAZAG_TGFB1_SIGNALING_VIA_SMAD4_UP;KEGG_MTOR_SIGNALING_PATHWAY;KYNG_DNA_DAMAGE_BY_UV;KYNG_DNA_DAMAGE_DN;MARSON_BOUND_BY_FOXP3_STIMULATED;MARSON_BOUND_BY_FOXP3_UNSTIMULATED;MASSARWEH_TAMOXIFEN_RESISTANCE_UP;MIKKELSEN_ES_LCP_WITH_H3K4ME3;MIKKELSEN_IPS_LCP_WITH_H3K4ME3;MIKKELSEN_MCV6_LCP_WITH_H3K4ME3;MIKKELSEN_MEF_LCP_WITH_H3K4ME3;MIKKELSEN_NPC_LCP_WITH_H3K4ME3;MODULE_239;MODULE_323;MODULE_567;MOOTHA_PGC;NUYTTEN_EZH2_TARGETS_UP;PID_LKB1_PATHWAY;PILON_KLF1_TARGETS_DN;REACTOME_ACTIVATED_AMPK_STIMULATES_FATTY_ACID_OXIDATION_IN_MUSCLE;REACTOME_ENERGY_DEPENDENT_REGULATION_OF_MTOR_BY_LKB1_AMPK;REACTOME_INSULIN_RECEPTOR_SIGNALLING_CASCADE;REACTOME_PI3K_CASCADE;REACTOME_PKB_MEDIATED_EVENTS;REACTOME_REGULATION_OF_AMPK_ACTIVITY_VIA_LKB1;REACTOME_SIGNALING_BY_INSULIN_RECEPTOR;RYTTCCTG_V$ETS2_B;TAATTA_V$CHX10_01;TATCTGG,MIR-488;TGACAGNY_V$MEIS1_01;TGANTCA_V$AP1_C;TGCGCANK_UNKNOWN;TGCTGCT,MIR-15A,MIR-16,MIR-15B,MIR-195,MIR-424,MIR-497;TTGGAGA,MIR-515-5P,MIR-519E;TTTGCAC,MIR-19A,MIR-19B;V$AP1_Q6_01;V$BACH1_01;V$BACH2_01;V$GATA_Q6;V$NRF2_Q4;V$STAT1_02;V$STAT1_03;V$TGIF_01;ZWANG_CLASS_1_TRANSIENTLY_INDUCED_BY_EGF	3D-structure;Completeproteome;Cytoplasm;Referenceproteome			Cluster -465	1.44159	1.38268	2.68746
Q9P2X0	Dolichol-phosphate mannosyltransferase subunit 3 OS=Homo sapiens OX=9606 GN=DPM3 PE=1 SV=2	DPM3	0.108233	0.882953	1.09258	0.864724	0.190262	-0.356599	-1.04929	-1.73287	biological regulation;biosynthetic process;carbohydrate biosynthetic process;carbohydrate metabolic process;cellular biosynthetic process;cellular carbohydrate metabolic process;cellular lipid metabolic process;cellular macromolecule metabolic process;cellular metabolic process;cellular process;cellular protein metabolic process;C-terminal protein amino acid modification;C-terminal protein lipidation;dolichol-linked oligosaccharide biosynthetic process;glycerolipid biosynthetic process;glycerolipid metabolic process;glycerophospholipid biosynthetic process;glycerophospholipid metabolic process;glycosylation;GPI anchor biosynthetic process;GPI anchor metabolic process;lipid biosynthetic process;lipid metabolic process;macromolecule glycosylation;macromolecule metabolic process;macromolecule modification;metabolic process;oligosaccharide biosynthetic process;oligosaccharide metabolic process;organophosphate metabolic process;peptidyl-amino acid modification;peptidyl-asparagine modification;peptidyl-tryptophan modification;phosphatidylinositol biosynthetic process;phosphatidylinositol metabolic process;phospholipid biosynthetic process;phospholipid metabolic process;posttranscriptional regulation of gene expression;post-translational protein modification;primary metabolic process;protein C-linked glycosylation;protein C-linked glycosylation via 2'-alpha-mannosyl-L-tryptophan;protein C-linked glycosylation via tryptophan;protein glycosylation;protein lipidation;protein mannosylation;protein metabolic process;protein modification process;protein N-linked glycosylation;protein N-linked glycosylation via asparagine;protein O-linked glycosylation;protein O-linked mannosylation;regulation of biological process;regulation of biological quality;regulation of gene expression;regulation of macromolecule metabolic process;regulation of metabolic process;regulation of protein stability		cell part;cytoplasmic part;dolichol-phosphate-mannose synthase complex;endoplasmic reticulum;endoplasmic reticulum membrane;endoplasmic reticulum part;integral to endoplasmic reticulum membrane;integral to membrane;integral to organelle membrane;intracellular membrane-bounded organelle;intracellular organelle;intracellular organelle part;intracellular part;intrinsic to endoplasmic reticulum membrane;intrinsic to membrane;intrinsic to organelle membrane;macromolecular complex;mannosyltransferase complex;membrane;membrane part;membrane-bounded organelle;organelle;organelle membrane;organelle part;protein complex	biological regulation;biosynthetic process;carbohydrate metabolic process;cellular lipid metabolic process;cellular metabolic process;cellular process;lipid metabolic process;macromolecule metabolic process;macromolecule modification;metabolic process;oligosaccharide metabolic process;peptidyl-amino acid modification;primary metabolic process;protein glycosylation;protein lipidation;protein metabolic process;protein modification process;regulation of protein stability	cell part;endoplasmic reticulum;intracellular membrane-bounded organelle;intracellular organelle;macromolecular complex;mannosyltransferase complex;membrane;organelle;protein complex	N-Glycan biosynthesis	ACTAYRNNNCCCR_UNKNOWN;BIOPOLYMER_METABOLIC_PROCESS;BIOPOLYMER_MODIFICATION;BIOSYNTHETIC_PROCESS;BMI1_DN_MEL18_DN.V1_DN;BUYTAERT_PHOTODYNAMIC_THERAPY_STRESS_DN;CASORELLI_APL_SECONDARY_VS_DE_NOVO_UP;CELLULAR_LIPID_METABOLIC_PROCESS;CELLULAR_MACROMOLECULE_METABOLIC_PROCESS;CELLULAR_PROTEIN_METABOLIC_PROCESS;chr1q22;CYTOPLASM;CYTOPLASMIC_PART;ENDOMEMBRANE_SYSTEM;ENDOPLASMIC_RETICULUM;ENDOPLASMIC_RETICULUM_MEMBRANE;ENDOPLASMIC_RETICULUM_PART;GLYCEROPHOSPHOLIPID_BIOSYNTHETIC_PROCESS;GLYCEROPHOSPHOLIPID_METABOLIC_PROCESS;GLYCOPROTEIN_BIOSYNTHETIC_PROCESS;GLYCOPROTEIN_METABOLIC_PROCESS;GSE11864_UNTREATED_VS_CSF1_IN_MAC_DN;GSE12845_IGD_NEG_BLOOD_VS_DARKZONE_GC_TONSIL_BCELL_UP;GSE1432_CTRL_VS_IFNG_24H_MICROGLIA_UP;GSE1460_INTRATHYMIC_T_PROGENITOR_VS_CD4_THYMOCYTE_UP;GSE32423_IL7_VS_IL4_MEMORY_CD8_TCELL_UP;GSE3337_CTRL_VS_16H_IFNG_IN_CD8POS_DC_DN;GSE3982_DC_VS_NEUTROPHIL_UP;GSE3982_MAC_VS_NEUTROPHIL_LPS_STIM_UP;GSE3982_NEUTROPHIL_VS_EFF_MEMORY_CD4_TCELL_DN;GSE3982_NEUTROPHIL_VS_TH1_DN;GSE9006_TYPE_1_DIABETES_AT_DX_VS_1MONTH_POST_DX_PBMC_DN;GSE9650_NAIVE_VS_MEMORY_CD8_TCELL_DN;HELLER_HDAC_TARGETS_UP;HIRSCH_CELLULAR_TRANSFORMATION_SIGNATURE_DN;INTEGRAL_TO_ENDOPLASMIC_RETICULUM_MEMBRANE;INTEGRAL_TO_MEMBRANE;INTEGRAL_TO_ORGANELLE_MEMBRANE;INTRACELLULAR_ORGANELLE_PART;INTRINSIC_TO_ENDOPLASMIC_RETICULUM_MEMBRANE;INTRINSIC_TO_MEMBRANE;INTRINSIC_TO_ORGANELLE_MEMBRANE;KAECH_NAIVE_VS_MEMORY_CD8_TCELL_DN;KEGG_N_GLYCAN_BIOSYNTHESIS;LIPID_BIOSYNTHETIC_PROCESS;LIPID_METABOLIC_PROCESS;LIPOPROTEIN_BIOSYNTHETIC_PROCESS;LIPOPROTEIN_METABOLIC_PROCESS;LU_EZH2_TARGETS_UP;MACROMOLECULAR_COMPLEX;MACROMOLECULE_BIOSYNTHETIC_PROCESS;MANNOSYLTRANSFERASE_ACTIVITY;MARTORIATI_MDM4_TARGETS_FETAL_LIVER_UP;MEMBRANE;MEMBRANE_LIPID_BIOSYNTHETIC_PROCESS;MEMBRANE_LIPID_METABOLIC_PROCESS;MEMBRANE_PART;MODULE_163;MODULE_48;MODULE_95;NAKAYAMA_FGF2_TARGETS;NIKOLSKY_BREAST_CANCER_1Q21_AMPLICON;NUCLEAR_ENVELOPE_ENDOPLASMIC_RETICULUM_NETWORK;NUYTTEN_NIPP1_TARGETS_DN;NUYTTEN_NIPP1_TARGETS_UP;ORGANELLE_MEMBRANE;ORGANELLE_PART;PEPTIDYL_AMINO_ACID_MODIFICATION;PHOSPHOINOSITIDE_BIOSYNTHETIC_PROCESS;PHOSPHOINOSITIDE_METABOLIC_PROCESS;PHOSPHOLIPID_BIOSYNTHETIC_PROCESS;PHOSPHOLIPID_METABOLIC_PROCESS;PROTEIN_AMINO_ACID_LIPIDATION;PROTEIN_AMINO_ACID_O_LINKED_GLYCOSYLATION;PROTEIN_COMPLEX;PROTEIN_METABOLIC_PROCESS;PROTEIN_MODIFICATION_PROCESS;REACTOME_ASPARAGINE_N_LINKED_GLYCOSYLATION;REACTOME_BIOSYNTHESIS_OF_THE_N_GLYCAN_PRECURSOR_DOLICHOL_LIPID_LINKED_OLIGOSACCHARIDE_LLO_AND_TRANSFER_TO_A_NASCENT_PROTEIN;REACTOME_METABOLISM_OF_PROTEINS;REACTOME_POST_TRANSLATIONAL_MODIFICATION_SYNTHESIS_OF_GPI_ANCHORED_PROTEINS;REACTOME_POST_TRANSLATIONAL_PROTEIN_MODIFICATION;REACTOME_SYNTHESIS_OF_SUBSTRATES_IN_N_GLYCAN_BIOSYTHESIS;SNACANNNYSYAGA_UNKNOWN;SPIELMAN_LYMPHOBLAST_EUROPEAN_VS_ASIAN_UP;TRANSFERASE_ACTIVITY_TRANSFERRING_GLYCOSYL_GROUPS;TRANSFERASE_ACTIVITY_TRANSFERRING_HEXOSYL_GROUPS;V$TCF1P_Q6;V$TEF1_Q6;WOOD_EBV_EBNA1_TARGETS_DN;YAO_TEMPORAL_RESPONSE_TO_PROGESTERONE_CLUSTER_13;ZHAN_MULTIPLE_MYELOMA_HP_DN	Alternativesplicing;Completeproteome;Congenitaldisorderofglycosylation;Congenitalmusculardystrophy;Directproteinsequencing;Diseasemutation;Dystroglycanopathy;Endoplasmicreticulum;Membrane;Referenceproteome;Transmembrane;Transmembranehelix			Cluster -465	1.69489	1.47425	3.13528
Q8WVT3	Trafficking protein particle complex subunit 12 OS=Homo sapiens OX=9606 GN=TRAPPC12 PE=1 SV=3	TRAPPC12	0.236145	0.586555	0.891258	0.936964	0.479909	-0.19044	-1.05885	-1.88155	cellular process;establishment of localization;macromolecule metabolic process;metabolic process;primary metabolic process;protein metabolic process;proteolysis;transport;vesicle-mediated transport	catalytic activity;endopeptidase activity;hydrolase activity;peptidase activity;peptidase activity, acting on L-amino acid peptides	cell part;cytoplasmic part;endoplasmic reticulum-Golgi intermediate compartment;intracellular membrane-bounded organelle;intracellular organelle;intracellular part;membrane-bounded organelle;organelle	cellular process;establishment of localization;macromolecule metabolic process;metabolic process;primary metabolic process;protein metabolic process;proteolysis;transport;vesicle-mediated transport	cell part;intracellular membrane-bounded organelle;intracellular organelle;organelle			Completeproteome;ER-Golgitransport;Phosphoprotein;Polymorphism;Referenceproteome;Repeat;TPRrepeat;Transport			Cluster -465	1.30821	1.32546	2.45909
Q4V328	GRIP1-associated protein 1 OS=Homo sapiens OX=9606 GN=GRIPAP1 PE=1 SV=2	GRIPAP1	0.311655	0.328733	0.823965	1.2082	0.439733	-0.157962	-1.28504	-1.66928			blood microparticle;cell part;cytoplasmic part;early endosome;endosome;extracellular region part;intracellular membrane-bounded organelle;intracellular organelle;intracellular part;membrane-bounded organelle;organelle		cell part;endosome;intracellular membrane-bounded organelle;intracellular organelle;organelle		BENPORATH_NANOG_TARGETS;chrxp11;GGGCGGR_V$SP1_Q6;GINESTIER_BREAST_CANCER_20Q13_AMPLIFICATION_DN;GINESTIER_BREAST_CANCER_ZNF217_AMPLIFIED_DN;GOZGIT_ESR1_TARGETS_DN;GSE11864_UNTREATED_VS_CSF1_IFNG_PAM3CYS_IN_MAC_DN;GSE14308_NAIVE_CD4_TCELL_VS_NATURAL_TREG_UP;GSE14350_TREG_VS_TEFF_UP;GSE17721_4_VS_24H_CPG_BMDM_DN;GSE17721_CPG_VS_GARDIQUIMOD_12H_BMDM_DN;GSE17721_CPG_VS_GARDIQUIMOD_4H_BMDM_DN;GSE17721_CTRL_VS_LPS_6H_BMDM_UP;GSE17721_CTRL_VS_PAM3CSK4_1H_BMDM_DN;GSE17721_LPS_VS_PAM3CSK4_16H_BMDM_DN;GSE27786_CD4_TCELL_VS_NEUTROPHIL_DN;GSE27786_LSK_VS_BCELL_DN;GSE37416_12H_VS_48H_F_TULARENSIS_LVS_NEUTROPHIL_UP;GSE7852_TREG_VS_TCONV_DN;GSE7852_TREG_VS_TCONV_LN_DN;IVANOVA_HEMATOPOIESIS_MATURE_CELL;OSMAN_BLADDER_CANCER_DN;RAO_BOUND_BY_SALL4_ISOFORM_B;SCGGAAGY_V$ELK1_02;TTANTCA_UNKNOWN;TTGGGAG,MIR-150;TTGTTT_V$FOXO4_01;V$ICSBP_Q6;V$IRF_Q6;V$ISRE_01;V$P53_DECAMER_Q2;V$SP1_01;ZHENG_IL22_SIGNALING_DN	Acetylation;Alternativesplicing;Coiledcoil;Completeproteome;Directproteinsequencing;Endosome;Phosphoprotein;Referenceproteome			Cluster -465	1.33222	1.33628	2.49988
Q96FI4	Endonuclease 8-like 1 OS=Homo sapiens OX=9606 GN=NEIL1 PE=1 SV=3	NEIL1	0.0165363	0.780883	1.45914	0.577197	0.432307	-0.739411	-1.29587	-1.23078	2'-deoxyribonucleotide metabolic process;base-excision repair;base-excision repair, AP site formation;biological regulation;catabolic process;cellular catabolic process;cellular macromolecule catabolic process;cellular macromolecule metabolic process;cellular metabolic process;cellular nitrogen compound catabolic process;cellular nitrogen compound metabolic process;cellular process;cellular response to stimulus;cellular response to stress;deoxyribonucleotide catabolic process;deoxyribonucleotide metabolic process;depyrimidination;DNA catabolic process;DNA metabolic process;DNA modification;DNA repair;heterocycle catabolic process;heterocycle metabolic process;macromolecule catabolic process;macromolecule metabolic process;macromolecule modification;metabolic process;negative regulation of catalytic activity;negative regulation of hydrolase activity;negative regulation of molecular function;negative regulation of nuclease activity;nitrogen compound metabolic process;nucleic acid metabolic process;nucleobase-containing compound catabolic process;nucleobase-containing compound metabolic process;nucleobase-containing small molecule metabolic process;nucleoside phosphate metabolic process;nucleotide catabolic process;nucleotide metabolic process;nucleotide-excision repair;primary metabolic process;pyrimidine deoxyribonucleotide catabolic process;pyrimidine deoxyribonucleotide metabolic process;pyrimidine nucleotide catabolic process;pyrimidine nucleotide metabolic process;pyrimidine-containing compound catabolic process;pyrimidine-containing compound metabolic process;regulation of biological process;regulation of catalytic activity;regulation of hydrolase activity;regulation of metabolic process;regulation of molecular function;regulation of nuclease activity;response to chemical stimulus;response to DNA damage stimulus;response to oxidative stress;response to stimulus;response to stress;small molecule metabolic process	binding;carbon-oxygen lyase activity;catalytic activity;cation binding;damaged DNA binding;DNA binding;DNA N-glycosylase activity;DNA-(apurinic or apyrimidinic site) lyase activity;hydrolase activity;hydrolase activity, acting on glycosyl bonds;hydrolase activity, hydrolyzing N-glycosyl compounds;ion binding;lyase activity;metal ion binding;nucleic acid binding;protein binding;protein C-terminus binding;transition metal ion binding;zinc ion binding	cell part;chromosome;cytoplasm;cytoplasmic part;cytoskeletal part;intracellular membrane-bounded organelle;intracellular non-membrane-bounded organelle;intracellular organelle;intracellular organelle part;intracellular part;membrane-bounded organelle;microtubule organizing center;non-membrane-bounded organelle;nuclear part;nucleoplasm;nucleus;organelle;organelle part	biological regulation;catabolic process;cellular metabolic process;cellular nitrogen compound metabolic process;cellular process;DNA metabolic process;DNA modification;DNA repair;heterocycle metabolic process;macromolecule metabolic process;macromolecule modification;metabolic process;nitrogen compound metabolic process;nucleobase-containing compound catabolic process;nucleobase-containing compound metabolic process;nucleobase-containing small molecule metabolic process;nucleotide metabolic process;primary metabolic process;response to chemical stimulus;response to DNA damage stimulus;response to oxidative stress;response to stimulus;response to stress;small molecule metabolic process	cell part;chromosome;cytoplasm;intracellular membrane-bounded organelle;intracellular non-membrane-bounded organelle;intracellular organelle;microtubule organizing center;nucleoplasm;nucleus;organelle	Base excision repair	BLALOCK_ALZHEIMERS_DISEASE_UP;BRUINS_UVC_RESPONSE_LATE;DAIRKEE_CANCER_PRONE_RESPONSE_BPA_E2;DOANE_BREAST_CANCER_CLASSES_UP;DODD_NASOPHARYNGEAL_CARCINOMA_UP;GARCIA_TARGETS_OF_FLI1_AND_DAX1_UP;GSE12366_NAIVE_VS_MEMORY_BCELL_UP;GSE12845_PRE_GC_VS_DARKZONE_GC_TONSIL_BCELL_DN;GSE13306_RA_VS_UNTREATED_MEM_CD4_TCELL_DN;GSE14308_TH2_VS_TH1_DN;GSE1460_DP_VS_CD4_THYMOCYTE_UP;GSE16522_ANTI_CD3CD28_STIM_VS_UNSTIM_MEMORY_CD8_TCELL_DN;GSE20366_TREG_VS_TCONV_UP;GSE22886_NAIVE_VS_IGG_IGA_MEMORY_BCELL_UP;GSE22886_NAIVE_VS_IGM_MEMORY_BCELL_UP;GSE24081_CONTROLLER_VS_PROGRESSOR_HIV_SPECIFIC_CD8_TCELL_UP;GSE27786_LSK_VS_BCELL_DN;GSE3982_BASOPHIL_VS_NKCELL_DN;GSE3982_DC_VS_MAC_LPS_STIM_DN;GSE3982_NKCELL_VS_TH2_UP;GSE7460_WT_VS_FOXP3_HET_ACT_TCONV_UP;GSE8678_IL7R_LOW_VS_HIGH_EFF_CD8_TCELL_DN;HADDAD_B_LYMPHOCYTE_PROGENITOR;KAUFFMANN_DNA_REPAIR_GENES;KEGG_BASE_EXCISION_REPAIR;KRAS.600.LUNG.BREAST_UP.V1_DN;KUNINGER_IGF1_VS_PDGFB_TARGETS_UP;LINDGREN_BLADDER_CANCER_CLUSTER_3_DN;MARTENS_TRETINOIN_RESPONSE_DN;MIKKELSEN_ES_ICP_WITH_H3K4ME3;MIKKELSEN_NPC_ICP_WITH_H3K4ME3;MODULE_136;MODULE_179;MODULE_255;MODULE_317;MODULE_37;MODULE_378;MODULE_459;MODULE_532;MODULE_69;PRC1_BMI_UP.V1_DN;PRC2_SUZ12_UP.V1_DN;WEST_ADRENOCORTICAL_TUMOR_DN	3D-structure;Chromosome;Completeproteome;Cytoplasm;Cytoskeleton;DNA-binding;DNAdamage;DNArepair;Glycosidase;Hydrolase;Lyase;Multifunctionalenzyme;Nucleus;Polymorphism;Referenceproteome;RNAediting			Cluster -465	1.52971	1.41688	2.8409
Q9Y316	Protein MEMO1 OS=Homo sapiens OX=9606 GN=MEMO1 PE=1 SV=1	MEMO1	0.0691286	0.732762	1.54387	0.391728	0.493117	-0.74198	-1.36874	-1.11988	biological regulation;regulation of biological process;regulation of cellular process;regulation of microtubule-based process		cell part;cytoplasmic part;cytosol;intracellular membrane-bounded organelle;intracellular organelle;intracellular part;membrane-bounded organelle;nucleus;organelle	biological regulation	cell part;cytosol;intracellular membrane-bounded organelle;intracellular organelle;nucleus;organelle		BRUINS_UVC_RESPONSE_LATE;chr2p22;CTCAGGG,MIR-125B,MIR-125A;CTTTGCA,MIR-527;DAIRKEE_TERT_TARGETS_DN;GCM_MAX;GGCAGTG,MIR-324-3P;KIM_GERMINAL_CENTER_T_HELPER_DN;MOHANKUMAR_TLX1_TARGETS_UP;TATAAA_V$TATA_01;TGACATY_UNKNOWN;TTGCACT,MIR-130A,MIR-301,MIR-130B;TTTGCAC,MIR-19A,MIR-19B;TTTGCAG,MIR-518A-2;V$AHRARNT_01;V$AP2REP_01;V$P53_02;V$SP3_Q3;VANTVEER_BREAST_CANCER_ESR1_DN;YKACATTT_UNKNOWN	3D-structure;Alternativesplicing;Completeproteome;Phosphoprotein;Referenceproteome			Cluster -465	1.4076	1.36874	2.62885
P52198	Rho-related GTP-binding protein RhoN OS=Homo sapiens OX=9606 GN=RND2 PE=1 SV=2	RND2	0.695652	0.383926	1.64	0.383926	0.069145	-0.780459	-1.36418	-1.02801	biological regulation;cellular process;cellular response to stimulus;intracellular signal transduction;metabolic process;positive regulation of axonogenesis;positive regulation of biological process;positive regulation of cell development;positive regulation of cell differentiation;positive regulation of cell growth;positive regulation of cell projection organization;positive regulation of cellular component organization;positive regulation of cellular process;positive regulation of collateral sprouting;positive regulation of developmental growth;positive regulation of developmental process;positive regulation of growth;positive regulation of neurogenesis;regulation of anatomical structure morphogenesis;regulation of axonogenesis;regulation of biological process;regulation of cell development;regulation of cell differentiation;regulation of cell growth;regulation of cell morphogenesis;regulation of cell morphogenesis involved in differentiation;regulation of cell projection organization;regulation of cellular component organization;regulation of cellular process;regulation of collateral sprouting;regulation of developmental growth;regulation of developmental process;regulation of extent of cell growth;regulation of growth;regulation of multicellular organismal development;regulation of multicellular organismal process;regulation of nervous system development;regulation of neurogenesis;regulation of neuron differentiation;regulation of neuron projection development;response to stimulus;signal transduction;small GTPase mediated signal transduction	binding;catalytic activity;GTP binding;GTPase activity;guanyl nucleotide binding;guanyl ribonucleotide binding;hydrolase activity;hydrolase activity, acting on acid anhydrides;hydrolase activity, acting on acid anhydrides, in phosphorus-containing anhydrides;nucleoside-triphosphatase activity;nucleotide binding;purine nucleotide binding;purine ribonucleoside triphosphate binding;purine ribonucleotide binding;pyrophosphatase activity;ribonucleotide binding	acrosomal membrane;cell part;cytoplasmic part;cytoplasmic vesicle membrane;cytoplasmic vesicle part;early endosome;endosome;intracellular membrane-bounded organelle;intracellular organelle;intracellular organelle part;intracellular part;membrane;membrane-bounded organelle;organelle;organelle membrane;organelle part;secretory granule membrane;vesicle membrane	biological regulation;cellular process;metabolic process;response to stimulus;signal transduction	cell part;endosome;intracellular membrane-bounded organelle;intracellular organelle;membrane;organelle		AACTTT_UNKNOWN;ALFANO_MYC_TARGETS;BERENJENO_ROCK_SIGNALING_NOT_VIA_RHOA_UP;BROWNE_HCMV_INFECTION_16HR_UP;CHEMNITZ_RESPONSE_TO_PROSTAGLANDIN_E2_DN;chr17q21;COWLING_MYCN_TARGETS;CTGCAGY_UNKNOWN;CTIP_DN.V1_UP;DOUGLAS_BMI1_TARGETS_UP;E2F1_UP.V1_UP;GGGCGGR_V$SP1_Q6;GOBERT_OLIGODENDROCYTE_DIFFERENTIATION_DN;GSE1432_6H_VS_24H_IFNG_MICROGLIA_DN;GSE15659_CD45RA_NEG_CD4_TCELL_VS_NONSUPPRESSIVE_TCELL_DN;GSE15659_NAIVE_CD4_TCELL_VS_NONSUPPRESSIVE_TCELL_DN;GSE15659_NAIVE_CD4_TCELL_VS_RESTING_TREG_DN;GSE16522_ANTI_CD3CD28_STIM_VS_UNSTIM_MEMORY_CD8_TCELL_UP;GSE16522_MEMORY_VS_NAIVE_CD8_TCELL_DN;GSE17721_LPS_VS_CPG_24H_BMDM_UP;GSE24142_ADULT_VS_FETAL_DN3_THYMOCYTE_DN;GSE30083_SP2_VS_SP3_THYMOCYTE_DN;GSE30083_SP3_VS_SP4_THYMOCYTE_UP;GSE36392_TYPE_2_MYELOID_VS_MAC_IL25_TREATED_LUNG_UP;GSE3982_NEUTROPHIL_VS_BASOPHIL_DN;GTPASE_ACTIVITY;HYDROLASE_ACTIVITY_ACTING_ON_ACID_ANHYDRIDES;ICHIBA_GRAFT_VERSUS_HOST_DISEASE_35D_UP;KIM_RESPONSE_TO_TSA_AND_DECITABINE_UP;LEE_BMP2_TARGETS_UP;LEIN_PONS_MARKERS;MARSON_BOUND_BY_E2F4_UNSTIMULATED;MARTORIATI_MDM4_TARGETS_NEUROEPITHELIUM_DN;MODULE_67;NUCLEOSIDE_TRIPHOSPHATASE_ACTIVITY;P53_DN.V2_UP;PRC1_BMI_UP.V1_UP;PYROPHOSPHATASE_ACTIVITY;SIGNAL_TRANSDUCTION;SMID_BREAST_CANCER_RELAPSE_IN_LIVER_DN;TGACATY_UNKNOWN;TGAYRTCA_V$ATF3_Q6;TGGAAA_V$NFAT_Q4_01;V$E2F_Q6_01;V$E2F1_Q3_01;V$MAZR_01;V$NFAT_Q4_01;V$OLF1_01;V$SP1_Q6_01;V$VDR_Q6;YRCCAKNNGNCGC_UNKNOWN;ZWANG_TRANSIENTLY_UP_BY_2ND_EGF_PULSE_ONLY	Completeproteome;Cytoplasmicvesicle;GTP-binding;Lipoprotein;Membrane;Methylation;Nucleotide-binding;Prenylation;Referenceproteome			Cluster -465	1.96374	1.55175	3.63724
Q9HC44	Vasculin-like protein 1 OS=Homo sapiens OX=9606 GN=GPBP1L1 PE=1 SV=1	GPBP1L1	0.31466	0.801616	1.41534	0.42332	0.348868	-0.649191	-1.25889	-1.39572	biological regulation;biosynthetic process;cellular biosynthetic process;cellular macromolecule biosynthetic process;cellular macromolecule metabolic process;cellular metabolic process;cellular nitrogen compound metabolic process;cellular process;macromolecule biosynthetic process;macromolecule metabolic process;metabolic process;nitrogen compound metabolic process;nucleic acid metabolic process;nucleobase-containing compound metabolic process;positive regulation of biological process;positive regulation of biosynthetic process;positive regulation of cellular biosynthetic process;positive regulation of cellular metabolic process;positive regulation of cellular process;positive regulation of gene expression;positive regulation of macromolecule biosynthetic process;positive regulation of macromolecule metabolic process;positive regulation of metabolic process;positive regulation of nitrogen compound metabolic process;positive regulation of nucleobase-containing compound metabolic process;positive regulation of RNA metabolic process;positive regulation of transcription, DNA-dependent;primary metabolic process;regulation of biological process;regulation of biosynthetic process;regulation of cellular biosynthetic process;regulation of cellular macromolecule biosynthetic process;regulation of cellular metabolic process;regulation of cellular process;regulation of gene expression;regulation of macromolecule biosynthetic process;regulation of macromolecule metabolic process;regulation of metabolic process;regulation of nitrogen compound metabolic process;regulation of nucleobase-containing compound metabolic process;regulation of primary metabolic process;regulation of RNA metabolic process;regulation of transcription, DNA-dependent;RNA biosynthetic process;RNA metabolic process;transcription, DNA-dependent	binding;DNA binding;nucleic acid binding;nucleic acid binding transcription factor activity;sequence-specific DNA binding transcription factor activity	cell part;intracellular membrane-bounded organelle;intracellular organelle;intracellular part;membrane-bounded organelle;nucleus;organelle	biological regulation;biosynthetic process;cellular metabolic process;cellular nitrogen compound metabolic process;cellular process;macromolecule metabolic process;metabolic process;nitrogen compound metabolic process;nucleobase-containing compound metabolic process;primary metabolic process;RNA metabolic process	cell part;intracellular membrane-bounded organelle;intracellular organelle;nucleus;organelle		ACEVEDO_LIVER_CANCER_WITH_H3K27ME3_UP;ATAGGAA,MIR-202;BUYTAERT_PHOTODYNAMIC_THERAPY_STRESS_UP;CHEMNITZ_RESPONSE_TO_PROSTAGLANDIN_E2_DN;chr1p34;GSE10239_MEMORY_VS_KLRG1HIGH_EFF_CD8_TCELL_UP;GSE10239_MEMORY_VS_KLRG1INT_EFF_CD8_TCELL_UP;GSE13229_IMM_VS_MATURE_NKCELL_DN;GSE13229_MATURE_VS_INTMATURE_NKCELL_DN;GSE13485_CTRL_VS_DAY7_YF17D_VACCINE_PBMC_UP;GSE13485_DAY3_VS_DAY7_YF17D_VACCINE_PBMC_UP;GSE15750_WT_VS_TRAF6KO_DAY6_EFF_CD8_TCELL_DN;GSE15767_MED_VS_SCS_MAC_LN_DN;GSE17721_0.5H_VS_12H_POLYIC_BMDM_DN;GSE17721_CTRL_VS_POLYIC_12H_BMDM_UP;GSE17721_PAM3CSK4_VS_GADIQUIMOD_4H_BMDM_DN;GSE17721_POLYIC_VS_PAM3CSK4_4H_BMDM_UP;GSE17974_IL4_AND_ANTI_IL12_VS_UNTREATED_6H_ACT_CD4_TCELL_DN;GSE20366_TREG_VS_TCONV_DN;GSE20715_0H_VS_6H_OZONE_TLR4_KO_LUNG_DN;GSE24081_CONTROLLER_VS_PROGRESSOR_HIV_SPECIFIC_CD8_TCELL_DN;GSE30962_ACUTE_VS_CHRONIC_LCMV_SECONDARY_INF_CD8_TCELL_UP;GSE32423_MEMORY_VS_NAIVE_CD8_TCELL_IL7_DN;GSE36392_TYPE_2_MYELOID_VS_MAC_IL25_TREATED_LUNG_DN;GSE37416_CTRL_VS_24H_F_TULARENSIS_LVS_NEUTROPHIL_DN;GSE3982_CENT_MEMORY_CD4_TCELL_VS_TH2_UP;GSE3982_MAC_VS_NEUTROPHIL_DN;GSE3982_MAC_VS_NKCELL_DN;GSE3982_NEUTROPHIL_VS_CENT_MEMORY_CD4_TCELL_DN;GSE3982_NKCELL_VS_TH2_UP;GSE7764_NKCELL_VS_SPLENOCYTE_DN;GSE7852_TREG_VS_TCONV_DN;GTGCAAT,MIR-25,MIR-32,MIR-92,MIR-363,MIR-367;IWANAGA_CARCINOGENESIS_BY_KRAS_UP;LASTOWSKA_NEUROBLASTOMA_COPY_NUMBER_DN;RAO_BOUND_BY_SALL4_ISOFORM_B;RODRIGUES_THYROID_CARCINOMA_POORLY_DIFFERENTIATED_DN;TAATAAT,MIR-126;TGAGATT,MIR-216	Completeproteome;DNA-binding;Nucleus;Phosphoprotein;Polymorphism;Referenceproteome;Transcription;Transcriptionregulation			Cluster -465	1.70492	1.47747	3.15346
O95050	Indolethylamine N-methyltransferase OS=Homo sapiens OX=9606 GN=INMT PE=1 SV=3	INMT	0.433156	0.835685	0.780265	0.832769	0.558582	-0.543998	-1.38114	-1.51532	amine metabolic process;cellular metabolic process;cellular process;metabolic process;methylation;nitrogen compound metabolic process;one-carbon metabolic process;response to chemical stimulus;response to stimulus;response to toxin;small molecule metabolic process	amine N-methyltransferase activity;catalytic activity;methyltransferase activity;S-adenosylmethionine-dependent methyltransferase activity;S-methyltransferase activity;thioether S-methyltransferase activity;transferase activity;transferase activity, transferring one-carbon groups	cell part;cytoplasmic part;cytosol;intracellular part	amine metabolic process;cellular metabolic process;cellular process;metabolic process;nitrogen compound metabolic process;one-carbon metabolic process;response to chemical stimulus;response to stimulus;small molecule metabolic process	cell part;cytosol	Selenocompound metabolism;Tryptophan metabolism	AAAYWAACM_V$HFH4_01;ACEVEDO_FGFR1_TARGETS_IN_PROSTATE_CANCER_MODEL_DN;ACEVEDO_LIVER_CANCER_DN;ACEVEDO_LIVER_TUMOR_VS_NORMAL_ADJACENT_TISSUE_DN;BRUINS_UVC_RESPONSE_VIA_TP53_GROUP_B;CADWELL_ATG16L1_TARGETS_UP;chr7p15;DELACROIX_RAR_TARGETS_UP;DELACROIX_RARG_BOUND_MEF;FERREIRA_EWINGS_SARCOMA_UNSTABLE_VS_STABLE_DN;GSE10463_CD40L_AND_VA347_VS_CD40L_IN_DC_DN;GSE1448_CTRL_VS_ANTI_VALPHA2_DP_THYMOCYTE_UP;GSE15767_MED_VS_SCS_MAC_LN_UP;GSE15930_STIM_VS_STIM_AND_IFNAB_24H_CD8_T_CELL_DN;GSE15930_STIM_VS_STIM_AND_IL-12_72H_CD8_T_CELL_DN;GSE17721_CPG_VS_GARDIQUIMOD_24H_BMDM_DN;GSE17721_LPS_VS_GARDIQUIMOD_6H_BMDM_UP;GSE17721_LPS_VS_POLYIC_6H_BMDM_UP;GSE17721_PAM3CSK4_VS_GADIQUIMOD_24H_BMDM_DN;GSE20366_CD103_POS_VS_NEG_TREG_KLRG1NEG_UP;GSE20715_0H_VS_6H_OZONE_TLR4_KO_LUNG_DN;GSE26495_PD1HIGH_VS_PD1LOW_CD8_TCELL_UP;GSE26669_CD4_VS_CD8_TCELL_IN_MLR_COSTIM_BLOCK_DN;GSE27786_LSK_VS_NKCELL_UP;GSE36392_TYPE_2_MYELOID_VS_NEUTROPHIL_IL25_TREATED_LUNG_UP;GSE5960_TH1_VS_ANERGIC_TH1_UP;GSE7852_TREG_VS_TCONV_THYMUS_DN;ICHIBA_GRAFT_VERSUS_HOST_DISEASE_35D_DN;INGRAM_SHH_TARGETS_UP;IWANAGA_CARCINOGENESIS_BY_KRAS_PTEN_DN;JECHLINGER_EPITHELIAL_TO_MESENCHYMAL_TRANSITION_DN;KEGG_TRYPTOPHAN_METABOLISM;LEE_AGING_NEOCORTEX_DN;LEIN_CHOROID_PLEXUS_MARKERS;MCBRYAN_PUBERTAL_BREAST_4_5WK_UP;MODULE_163;MODULE_48;MODULE_95;NING_CHRONIC_OBSTRUCTIVE_PULMONARY_DISEASE_UP;SHETH_LIVER_CANCER_VS_TXNIP_LOSS_PAM4;SWEET_LUNG_CANCER_KRAS_DN;TTGTTT_V$FOXO4_01;V$HFH3_01;V$HFH8_01;V$TAL1BETAITF2_01;VARELA_ZMPSTE24_TARGETS_DN;WGTTNNNNNAAA_UNKNOWN;YAO_HOXA10_TARGETS_VIA_PROGESTERONE_UP;YAO_TEMPORAL_RESPONSE_TO_PROGESTERONE_CLUSTER_1;YORDY_RECIPROCAL_REGULATION_BY_ETS1_AND_SP100_DN	3D-structure;Alternativesplicing;Completeproteome;Cytoplasm;Detoxification;Methyltransferase;Polymorphism;Referenceproteome;S-adenosyl-L-methionine;Transferase			Cluster -465	1.5961	1.44094	2.95809
Q9ULR3	Protein phosphatase 1H OS=Homo sapiens OX=9606 GN=PPM1H PE=1 SV=2	PPM1H	0.344516	1.01484	0.926981	0.904203	0.188325	-0.664221	-1.43867	-1.27597	cellular metabolic process;cellular process;dephosphorylation;metabolic process;phosphate-containing compound metabolic process;phosphorus metabolic process	catalytic activity;hydrolase activity;hydrolase activity, acting on ester bonds;phosphatase activity;phosphoprotein phosphatase activity;phosphoric ester hydrolase activity	cell part;cytoplasm;intracellular membrane-bounded organelle;intracellular organelle;intracellular part;membrane-bounded organelle;nucleus;organelle	cellular metabolic process;cellular process;metabolic process;phosphorus metabolic process	cell part;cytoplasm;intracellular membrane-bounded organelle;intracellular organelle;nucleus;organelle		ATF2_S_UP.V1_UP;BROWNE_HCMV_INFECTION_48HR_UP;CHARAFE_BREAST_CANCER_LUMINAL_VS_MESENCHYMAL_UP;CHEN_METABOLIC_SYNDROM_NETWORK;chr12q14;DAIRKEE_TERT_TARGETS_DN;DAVICIONI_MOLECULAR_ARMS_VS_ERMS_UP;FOSTER_TOLERANT_MACROPHAGE_UP;GAUSSMANN_MLL_AF4_FUSION_TARGETS_A_UP;GSE10239_MEMORY_VS_DAY4.5_EFF_CD8_TCELL_DN;GSE11864_CSF1_VS_CSF1_IFNG_IN_MAC_UP;GSE13229_MATURE_VS_INTMATURE_NKCELL_DN;GSE13306_RA_VS_UNTREATED_TREG_DN;GSE13485_CTRL_VS_DAY7_YF17D_VACCINE_PBMC_UP;GSE14308_TH1_VS_INDUCED_TREG_UP;GSE14308_TH2_VS_TH17_UP;GSE1432_1H_VS_6H_IFNG_MICROGLIA_UP;GSE1432_CTRL_VS_IFNG_6H_MICROGLIA_UP;GSE16522_ANTI_CD3CD28_STIM_VS_UNSTIM_NAIVE_CD8_TCELL_DN;GSE22886_NAIVE_CD8_TCELL_VS_MONOCYTE_DN;GSE27786_LIN_NEG_VS_ERYTHROBLAST_UP;GSE360_DC_VS_MAC_L_DONOVANI_DN;GSE360_L_DONOVANI_VS_T_GONDII_MAC_UP;GSE360_T_GONDII_VS_B_MALAYI_HIGH_DOSE_MAC_DN;GSE360_T_GONDII_VS_M_TUBERCULOSIS_MAC_DN;GSE3982_BASOPHIL_VS_EFF_MEMORY_CD4_TCELL_UP;GSE3982_DC_VS_BASOPHIL_DN;GSE3982_DC_VS_NKCELL_UP;GSE3982_EFF_MEMORY_CD4_TCELL_VS_NKCELL_UP;GSE3982_MAST_CELL_VS_BCELL_UP;GSE3982_MAST_CELL_VS_CENT_MEMORY_CD4_TCELL_UP;GSE3982_MAST_CELL_VS_DC_UP;GSE3982_MAST_CELL_VS_EFF_MEMORY_CD4_TCELL_UP;GSE3982_MAST_CELL_VS_NKCELL_UP;GSE3982_MAST_CELL_VS_TH1_UP;GSE39820_IL1B_IL6_VS_IL1B_IL6_IL23A_TREATED_CD4_TCELL_UP;GSE7460_CTRL_VS_TGFB_TREATED_ACT_CD8_TCELL_DN;GSE7852_TREG_VS_TCONV_DN;GSE9037_CTRL_VS_LPS_4H_STIM_IRAK4_KO_BMDM_UP;GSE9037_WT_VS_IRAK4_KO_LPS_4H_STIM_BMDM_DN;HADDAD_T_LYMPHOCYTE_AND_NK_PROGENITOR_UP;JAATINEN_HEMATOPOIETIC_STEM_CELL_UP;KIM_ALL_DISORDERS_CALB1_CORR_UP;KIM_ALL_DISORDERS_OLIGODENDROCYTE_NUMBER_CORR_UP;KRAS.AMP.LUNG_UP.V1_DN;LIM_MAMMARY_STEM_CELL_DN;MODULE_493;ONDER_CDH1_TARGETS_2_UP;PRC2_EDD_UP.V1_DN;SHEPARD_CRUSH_AND_BURN_MUTANT_UP;STK33_DN;STK33_SKM_DN;TIEN_INTESTINE_PROBIOTICS_24HR_UP;WATTEL_AUTONOMOUS_THYROID_ADENOMA_UP;ZHAN_MULTIPLE_MYELOMA_MS_UP;ZWANG_TRANSIENTLY_UP_BY_2ND_EGF_PULSE_ONLY	Completeproteome;Cytoplasm;Hydrolase;Nucleus;Phosphoprotein;Proteinphosphatase;Referenceproteome			Cluster -465	2.14677	1.59527	3.99836
O75340	Programmed cell death protein 6 OS=Homo sapiens OX=9606 GN=PDCD6 PE=1 SV=1	PDCD6	0.604294	0.936767	0.703137	0.918796	0.289791	-0.662701	-1.43548	-1.35461	activation of caspase activity;anatomical structure formation involved in morphogenesis;angiogenesis;biological regulation;cellular process;cellular response to heat;cellular response to stimulus;cellular response to stress;developmental process;establishment of localization;establishment of localization in cell;establishment of protein localization;intracellular protein transport;intracellular transport;macromolecule metabolic process;metabolic process;negative regulation of biological process;negative regulation of cell communication;negative regulation of cellular process;negative regulation of cellular response to growth factor stimulus;negative regulation of intracellular protein kinase cascade;negative regulation of protein kinase B signaling cascade;negative regulation of response to stimulus;negative regulation of signal transduction;negative regulation of signaling;negative regulation of TOR signaling cascade;negative regulation of vascular endothelial growth factor receptor signaling pathway;positive regulation of angiogenesis;positive regulation of biological process;positive regulation of caspase activity;positive regulation of catalytic activity;positive regulation of cell migration;positive regulation of cell motility;positive regulation of cell proliferation;positive regulation of cellular component movement;positive regulation of cellular process;positive regulation of developmental process;positive regulation of endothelial cell migration;positive regulation of endothelial cell proliferation;positive regulation of epithelial cell proliferation;positive regulation of hydrolase activity;positive regulation of locomotion;positive regulation of molecular function;positive regulation of peptidase activity;primary metabolic process;protein metabolic process;protein transport;proteolysis;regulation of anatomical structure morphogenesis;regulation of angiogenesis;regulation of biological process;regulation of catalytic activity;regulation of cell communication;regulation of cell migration;regulation of cell motility;regulation of cell proliferation;regulation of cellular component movement;regulation of cellular process;regulation of cellular response to growth factor stimulus;regulation of cysteine-type endopeptidase activity;regulation of cysteine-type endopeptidase activity involved in apoptotic process;regulation of developmental process;regulation of endopeptidase activity;regulation of endothelial cell migration;regulation of endothelial cell proliferation;regulation of epithelial cell proliferation;regulation of hydrolase activity;regulation of intracellular protein kinase cascade;regulation of localization;regulation of locomotion;regulation of metabolic process;regulation of molecular function;regulation of multicellular organismal development;regulation of multicellular organismal process;regulation of peptidase activity;regulation of protein kinase B signaling cascade;regulation of response to stimulus;regulation of signal transduction;regulation of signaling;regulation of TOR signaling cascade;regulation of vascular endothelial growth factor receptor signaling pathway;response to abiotic stimulus;response to calcium ion;response to chemical stimulus;response to heat;response to inorganic substance;response to metal ion;response to stimulus;response to stress;response to temperature stimulus;transport	binding;binding, bridging;calcium ion binding;calcium-dependent cysteine-type endopeptidase activity;calcium-dependent protein binding;catalytic activity;cation binding;cysteine-type endopeptidase activity;cysteine-type peptidase activity;endopeptidase activity;hydrolase activity;identical protein binding;ion binding;metal ion binding;peptidase activity;peptidase activity, acting on L-amino acid peptides;protein anchor;protein binding;protein dimerization activity	cell part;cytoplasm;cytoplasmic part;cytoplasmic vesicle;endoplasmic reticulum;endoplasmic reticulum exit site;endoplasmic reticulum membrane;endoplasmic reticulum part;endosome;extracellular membrane-bounded organelle;extracellular organelle;extracellular region part;extracellular vesicular exosome;intracellular membrane-bounded organelle;intracellular organelle;intracellular organelle part;intracellular part;membrane;membrane part;membrane-bounded organelle;membrane-bounded vesicle;nuclear membrane;nuclear part;nucleus;organelle;organelle membrane;organelle part;vesicle	anatomical structure formation involved in morphogenesis;biological regulation;cellular process;developmental process;establishment of localization;macromolecule metabolic process;metabolic process;primary metabolic process;protein metabolic process;protein transport;proteolysis;response to abiotic stimulus;response to chemical stimulus;response to heat;response to stimulus;response to stress;transport	cell part;cytoplasm;endoplasmic reticulum;endosome;extracellular organelle;intracellular membrane-bounded organelle;intracellular organelle;membrane;nucleus;organelle;vesicle		AAGCAAT,MIR-137;AGUIRRE_PANCREATIC_CANCER_COPY_NUMBER_UP;APOPTOSIS_GO;BACOLOD_RESISTANCE_TO_ALKYLATING_AGENTS_DN;BONOME_OVARIAN_CANCER_SURVIVAL_SUBOPTIMAL_DEBULKING;BORCZUK_MALIGNANT_MESOTHELIOMA_UP;CALCIUM_ION_BINDING;CATION_BINDING;CELL_DEVELOPMENT;CREIGHTON_ENDOCRINE_THERAPY_RESISTANCE_5;CYTOPLASM;CYTOPLASMIC_PART;DIAZ_CHRONIC_MEYLOGENOUS_LEUKEMIA_UP;DING_LUNG_CANCER_EXPRESSION_BY_COPY_NUMBER;ENDOPLASMIC_RETICULUM;FLECHNER_BIOPSY_KIDNEY_TRANSPLANT_OK_VS_DONOR_UP;GOLDRATH_HOMEOSTATIC_PROLIFERATION;GRADE_COLON_AND_RECTAL_CANCER_UP;GRADE_COLON_CANCER_UP;GSE13484_UNSTIM_VS_12H_YF17D_VACCINE_STIM_PBMC_DN;GSE17721_0.5H_VS_24H_CPG_BMDM_UP;GSE17721_0.5H_VS_4H_CPG_BMDM_UP;GSE17721_0.5H_VS_8H_CPG_BMDM_UP;GSE17721_0.5H_VS_8H_PAM3CSK4_BMDM_UP;GSE17721_CPG_VS_GARDIQUIMOD_0.5H_BMDM_DN;GSE17721_CTRL_VS_CPG_0.5H_BMDM_DN;GSE17721_LPS_VS_CPG_0.5H_BMDM_DN;GSE17721_LPS_VS_GARDIQUIMOD_12H_BMDM_UP;GSE17721_LPS_VS_GARDIQUIMOD_2H_BMDM_DN;GSE17721_LPS_VS_GARDIQUIMOD_4H_BMDM_DN;GSE17721_LPS_VS_POLYIC_2H_BMDM_DN;GSE17721_POLYIC_VS_CPG_16H_BMDM_UP;GSE17721_POLYIC_VS_CPG_24H_BMDM_UP;GSE18791_CTRL_VS_NEWCASTLE_VIRUS_DC_12H_UP;GSE18791_CTRL_VS_NEWCASTLE_VIRUS_DC_16H_UP;GSE22886_CD8_VS_CD4_NAIVE_TCELL_UP;GSE22886_NAIVE_CD4_TCELL_VS_12H_ACT_TH1_DN;GSE22886_NAIVE_CD4_TCELL_VS_12H_ACT_TH2_DN;GSE22886_NAIVE_CD4_TCELL_VS_48H_ACT_TH2_DN;GSE27786_BCELL_VS_NEUTROPHIL_DN;GSE27786_CD8_TCELL_VS_MONO_MAC_UP;GSE27786_CD8_TCELL_VS_NKCELL_UP;GSE27786_LIN_NEG_VS_CD8_TCELL_DN;GSE29618_PRE_VS_DAY7_FLU_VACCINE_MDC_DN;GSE29618_PRE_VS_DAY7_POST_LAIV_FLU_VACCINE_MDC_DN;GSE339_CD4POS_VS_CD8POS_DC_DN;GSE360_CTRL_VS_B_MALAYI_HIGH_DOSE_DC_DN;GSE36476_YOUNG_VS_OLD_DONOR_MEMORY_CD4_TCELL_40H_TSST_ACT_DN;GSE37416_CTRL_VS_3H_F_TULARENSIS_LVS_NEUTROPHIL_UP;GSE9006_HEALTHY_VS_TYPE_1_DIABETES_PBMC_AT_DX_DN;GSE9037_CTRL_VS_LPS_1H_STIM_IRAK4_KO_BMDM_UP;GTGCCAT,MIR-183;GTGCCTT,MIR-506;INDUCTION_OF_APOPTOSIS_BY_EXTRACELLULAR_SIGNALS;ION_BINDING;KAAB_FAILED_HEART_ATRIUM_DN;KOYAMA_SEMA3B_TARGETS_DN;KUMAR_TARGETS_OF_MLL_AF9_FUSION;LAU_APOPTOSIS_CDKN2A_UP;LI_AMPLIFIED_IN_LUNG_CANCER;LOCKWOOD_AMPLIFIED_IN_LUNG_CANCER;MODULE_136;MODULE_179;MODULE_255;MODULE_317;MODULE_37;MODULE_378;MODULE_459;MODULE_532;MODULE_69;MOOTHA_PGC;MOREAUX_MULTIPLE_MYELOMA_BY_TACI_DN;MOREAUX_MULTIPLE_MYELOMA_BY_TACI_UP;MORF_ATOX1;MORF_BAG5;MORF_CSNK2B;MORF_DAP;MORF_ERH;MORF_MBD4;MORF_PPP1CA;MORF_PPP2R4;MORF_PPP6C;MORF_PRKAR1A;MORF_PSMC1;MORF_PSMC2;MORF_RAB5A;MORF_RAC1;MORF_RAD21;MORF_RAD23B;MORF_RAN;MORF_SKP1A;MORF_SOD1;MORF_UNG;NIKOLSKY_BREAST_CANCER_5P15_AMPLICON;NIKOLSKY_MUTATED_AND_AMPLIFIED_IN_BREAST_CANCER;NUCLEUS;NUYTTEN_NIPP1_TARGETS_UP;ONDER_CDH1_TARGETS_1_UP;OSMAN_BLADDER_CANCER_DN;PARENT_MTOR_SIGNALING_UP;POSITIVE_REGULATION_OF_BIOLOGICAL_PROCESS;POSITIVE_REGULATION_OF_CELLULAR_PROCESS;POSITIVE_REGULATION_OF_DEVELOPMENTAL_PROCESS;PROGRAMMED_CELL_DEATH;PURBEY_TARGETS_OF_CTBP1_AND_SATB1_DN;RATTENBACHER_BOUND_BY_CELF1;RB_DN.V1_DN;RB_P107_DN.V1_DN;REGULATION_OF_APOPTOSIS;REGULATION_OF_DEVELOPMENTAL_PROCESS;REGULATION_OF_PROGRAMMED_CELL_DEATH;REN_ALVEOLAR_RHABDOMYOSARCOMA_DN;RESPONSE_TO_CHEMICAL_STIMULUS;SCGGAAGY_V$ELK1_02;SCHLOSSER_SERUM_RESPONSE_DN;SPIELMAN_LYMPHOBLAST_EUROPEAN_VS_ASIAN_DN;STARK_PREFRONTAL_CORTEX_22Q11_DELETION_DN;TGCCTTA,MIR-124A;TGGAAA_V$NFAT_Q4_01;VECCHI_GASTRIC_CANCER_EARLY_UP;WEI_MYCN_TARGETS_WITH_E_BOX;YAO_TEMPORAL_RESPONSE_TO_PROGESTERONE_CLUSTER_12	3D-structure;Acetylation;Alternativesplicing;Angiogenesis;Apoptosis;Calcium;Completeproteome;Endoplasmicreticulum;Endosome;Membrane;Metal-binding;Nucleus;Polymorphism;Referenceproteome;Repeat			Cluster -465	2.08576	1.5815	3.87606
Q8N6N2	Tetratricopeptide repeat protein 9B OS=Homo sapiens OX=9606 GN=TTC9B PE=2 SV=1	TTC9B	0.133648	1.24357	0.917719	0.764977	0.329666	-0.915173	-1.21811	-1.25629	cellular macromolecule metabolic process;cellular metabolic process;cellular process;cellular protein metabolic process;chaperone-mediated protein folding;macromolecule metabolic process;macromolecule modification;metabolic process;peptidyl-amino acid modification;peptidyl-proline modification;primary metabolic process;protein folding;protein metabolic process;protein modification process;protein peptidyl-prolyl isomerization	binding;catalytic activity;cis-trans isomerase activity;drug binding;FK506 binding;isomerase activity;macrolide binding;peptidyl-prolyl cis-trans isomerase activity	cell part;cytoplasmic part;endoplasmic reticulum membrane;endoplasmic reticulum part;intracellular organelle part;intracellular part;membrane;membrane part;organelle membrane;organelle part	cellular metabolic process;cellular process;macromolecule metabolic process;macromolecule modification;metabolic process;peptidyl-amino acid modification;primary metabolic process;protein folding;protein metabolic process;protein modification process	cell part;membrane		BRUINS_UVC_RESPONSE_VIA_TP53_GROUP_A;chr19q13;CTGCAGY_UNKNOWN;GGGTGGRR_V$PAX4_03;GSE13229_IMM_VS_INTMATURE_NKCELL_UP;GSE13229_MATURE_VS_INTMATURE_NKCELL_UP;GSE17974_CTRL_VS_ACT_IL4_AND_ANTI_IL12_0.5H_CD4_TCELL_UP;GSE18791_CTRL_VS_NEWCASTLE_VIRUS_DC_14H_DN;GSE18791_CTRL_VS_NEWCASTLE_VIRUS_DC_4H_DN;GSE18791_UNSTIM_VS_NEWCATSLE_VIRUS_DC_1H_UP;GSE2706_UNSTIM_VS_2H_R848_DC_UP;GSE29615_CTRL_VS_DAY3_LAIV_IFLU_VACCINE_PBMC_DN;GSE37416_CTRL_VS_0H_F_TULARENSIS_LVS_NEUTROPHIL_UP;KUUSELO_PANCREATIC_CANCER_19Q13_AMPLIFICATION;MEISSNER_NPC_HCP_WITH_H3K4ME2;MIKKELSEN_MCV6_HCP_WITH_H3K27ME3;MIKKELSEN_MEF_HCP_WITH_H3K27ME3;ODONNELL_TFRC_TARGETS_DN;PEDRIOLI_MIR31_TARGETS_UP;TTCYRGAA_UNKNOWN;V$GATA1_01	Alternativesplicing;Completeproteome;Polymorphism;Referenceproteome;Repeat;TPRrepeat			Cluster -465	1.8817	1.52995	3.48071
Q9BY15	Adhesion G protein-coupled receptor E3 OS=Homo sapiens OX=9606 GN=ADGRE3 PE=2 SV=2	EMR3	0.193604	1.01518	1.12935	0.717326	0.305298	-0.687541	-1.29814	-1.37508	biological regulation;cell surface receptor linked signaling pathway;cellular process;cellular response to stimulus;G-protein coupled receptor protein signaling pathway;regulation of biological process;regulation of cellular process;response to stimulus;signal transduction	binding;calcium ion binding;cation binding;G-protein coupled receptor activity;ion binding;metal ion binding;molecular transducer activity;receptor activity;signal transducer activity;signaling receptor activity;transmembrane signaling receptor activity	cell part;extracellular region part;extracellular space;integral to membrane;intrinsic to membrane;membrane;membrane part;plasma membrane	biological regulation;cellular process;response to stimulus;signal transduction	cell part;extracellular space;membrane;plasma membrane		BRUECKNER_TARGETS_OF_MIRLET7A3_DN;chr19p13;DODD_NASOPHARYNGEAL_CARCINOMA_UP;G_PROTEIN_COUPLED_RECEPTOR_ACTIVITY;GSE10325_BCELL_VS_MYELOID_DN;GSE13411_IGM_MEMORY_BCELL_VS_PLASMA_CELL_DN;GSE13411_NAIVE_BCELL_VS_PLASMA_CELL_DN;GSE13411_PLASMA_CELL_VS_MEMORY_BCELL_UP;GSE13411_SWITCHED_MEMORY_BCELL_VS_PLASMA_CELL_DN;GSE1460_CD4_THYMOCYTE_VS_NAIVE_CD4_TCELL_CORD_BLOOD_DN;GSE17974_IL4_AND_ANTI_IL12_VS_UNTREATED_1H_ACT_CD4_TCELL_DN;GSE22886_DAY1_VS_DAY7_MONOCYTE_IN_CULTURE_UP;GSE22886_NAIVE_BCELL_VS_NEUTROPHIL_DN;GSE22886_NAIVE_TCELL_VS_NEUTROPHIL_DN;GSE22886_NEUTROPHIL_VS_DC_UP;GSE26928_CENTR_MEMORY_VS_CXCR5_POS_CD4_TCELL_UP;GSE29615_CTRL_VS_LAIV_FLU_VACCINE_PBMC_UP;GSE34205_HEALTHY_VS_FLU_INF_INFANT_PBMC_UP;GSE34205_HEALTHY_VS_RSV_INF_INFANT_PBMC_UP;GSE36476_CTRL_VS_TSST_ACT_72H_MEMORY_CD4_TCELL_OLD_UP;GSE3982_CTRL_VS_IGE_STIM_MAST_CELL_DN;GSE3982_CTRL_VS_LPS_4H_MAC_UP;GSE3982_EOSINOPHIL_VS_NKCELL_UP;GSE3982_MAC_VS_CENT_MEMORY_CD4_TCELL_UP;GSE3982_MAC_VS_EFF_MEMORY_CD4_TCELL_UP;GSE3982_MAST_CELL_VS_BCELL_UP;GSE3982_MAST_CELL_VS_MAC_DN;GSE3982_MAST_CELL_VS_TH2_UP;GSE6269_FLU_VS_STREP_PNEUMO_INF_PBMC_DN;GSE9006_HEALTHY_VS_TYPE_1_DIABETES_PBMC_AT_DX_DN;INTEGRAL_TO_MEMBRANE;INTRINSIC_TO_MEMBRANE;LOPEZ_MBD_TARGETS;MEMBRANE;MEMBRANE_PART;NFE2L2.V2;REACTOME_CLASS_B_2_SECRETIN_FAMILY_RECEPTORS;REACTOME_GPCR_LIGAND_BINDING;REACTOME_SIGNALING_BY_GPCR;RECEPTOR_ACTIVITY;SHEN_SMARCA2_TARGETS_DN;TAKEDA_TARGETS_OF_NUP98_HOXA9_FUSION_10D_DN;TAKEDA_TARGETS_OF_NUP98_HOXA9_FUSION_8D_DN;TGFB_UP.V1_DN;TRANSMEMBRANE_RECEPTOR_ACTIVITY;WU_HBX_TARGETS_1_UP;WU_HBX_TARGETS_2_UP;ZWANG_TRANSIENTLY_UP_BY_2ND_EGF_PULSE_ONLY	Alternativesplicing;Calcium;Cellmembrane;Completeproteome;Disulfidebond;EGF-likedomain;Glycoprotein;G-proteincoupledreceptor;Membrane;Polymorphism;Receptor;Referenceproteome;Repeat;Secreted;Signal;Transducer;Transmembrane;Transmembranehelix			Cluster -465	1.87364	1.52773	3.4655
P00451	Coagulation factor VIII OS=Homo sapiens OX=9606 GN=F8 PE=1 SV=1	F8	0.292844	0.695898	1.01778	1.06536	0.354422	-0.787565	-1.19342	-1.44533	acute inflammatory response;acute-phase response;biological regulation;blood coagulation;blood coagulation, intrinsic pathway;cell activation;cellular process;coagulation;defense response;establishment of localization;establishment of localization in cell;exocytosis;hemostasis;inflammatory response;macromolecule metabolic process;metabolic process;multicellular organismal process;platelet activation;platelet degranulation;primary metabolic process;protein activation cascade;protein metabolic process;regulation of biological quality;regulation of body fluid levels;response to stimulus;response to stress;response to wounding;secretion;secretion by cell;transport;vesicle-mediated transport	binding;catalytic activity;cation binding;copper ion binding;endopeptidase activity;hydrolase activity;ion binding;metal ion binding;oxidoreductase activity;peptidase activity;peptidase activity, acting on L-amino acid peptides;serine hydrolase activity;serine-type endopeptidase activity;serine-type peptidase activity;transition metal ion binding	cell part;cytoplasmic membrane-bounded vesicle lumen;cytoplasmic part;cytoplasmic vesicle part;extracellular region;extracellular region part;extracellular space;intracellular organelle part;intracellular part;membrane;membrane-enclosed lumen;organelle lumen;organelle part;plasma membrane;platelet alpha granule lumen;secretory granule lumen;vesicle lumen	biological regulation;cell activation;cellular process;coagulation;establishment of localization;exocytosis;macromolecule metabolic process;metabolic process;multicellular organismal process;primary metabolic process;protein metabolic process;regulation of body fluid levels;response to stimulus;response to stress;secretion;transport;vesicle-mediated transport	cell part;extracellular region;extracellular space;membrane;plasma membrane	Complement and coagulation cascades	BIOCARTA_INTRINSIC_PATHWAY;BLALOCK_ALZHEIMERS_DISEASE_DN;BLOOD_COAGULATION;BONOME_OVARIAN_CANCER_SURVIVAL_SUBOPTIMAL_DEBULKING;BOYAULT_LIVER_CANCER_SUBCLASS_G123_DN;CHIANG_LIVER_CANCER_SUBCLASS_PROLIFERATION_DN;chrxq28;COAGULATION;CSR_LATE_UP.V1_DN;GINESTIER_BREAST_CANCER_ZNF217_AMPLIFIED_UP;GSE12845_IGD_POS_BLOOD_VS_DARKZONE_GC_TONSIL_BCELL_DN;GSE13411_NAIVE_VS_SWITCHED_MEMORY_BCELL_DN;GSE15733_BM_VS_SPLEEN_MEMORY_CD4_TCELL_UP;GSE15930_STIM_VS_STIM_AND_IFNAB_24H_CD8_T_CELL_UP;GSE15930_STIM_VS_STIM_AND_IFNAB_72H_CD8_T_CELL_UP;GSE15930_STIM_VS_STIM_AND_IL-12_72H_CD8_T_CELL_DN;GSE17721_LPS_VS_PAM3CSK4_1H_BMDM_UP;GSE17721_PAM3CSK4_VS_CPG_8H_BMDM_DN;GSE17974_0.5H_VS_72H_IL4_AND_ANTI_IL12_ACT_CD4_TCELL_DN;GSE17974_1.5H_VS_72H_IL4_AND_ANTI_IL12_ACT_CD4_TCELL_DN;GSE20366_CD103_KLRG1_DP_VS_DN_TREG_UP;GSE20366_CD103_POS_VS_CD103_KLRG1_DP_TREG_UP;GSE2706_2H_VS_8H_R848_STIM_DC_UP;GSE37416_CTRL_VS_48H_F_TULARENSIS_LVS_NEUTROPHIL_DN;GSE3982_CENT_MEMORY_CD4_TCELL_VS_TH1_UP;GSE3982_EFF_MEMORY_CD4_TCELL_VS_NKCELL_UP;GSE3982_EFF_MEMORY_CD4_TCELL_VS_TH1_UP;GSE3982_EFF_MEMORY_CD4_TCELL_VS_TH2_UP;GSE3982_EOSINOPHIL_VS_CENT_MEMORY_CD4_TCELL_DN;GSE3982_EOSINOPHIL_VS_EFF_MEMORY_CD4_TCELL_DN;GSE9988_ANTI_TREM1_AND_LPS_VS_CTRL_TREATED_MONOCYTES_UP;GSE9988_ANTI_TREM1_AND_LPS_VS_VEHICLE_TREATED_MONOCYTES_UP;GSE9988_ANTI_TREM1_VS_ANTI_TREM1_AND_LPS_MONOCYTE_DN;GSE9988_LOW_LPS_VS_CTRL_TREATED_MONOCYTE_UP;GSE9988_LOW_LPS_VS_VEHICLE_TREATED_MONOCYTE_UP;GSE9988_LPS_VS_CTRL_TREATED_MONOCYTE_UP;GSE9988_LPS_VS_VEHICLE_TREATED_MONOCYTE_UP;HEMOSTASIS;KEGG_COMPLEMENT_AND_COAGULATION_CASCADES;MAHAJAN_RESPONSE_TO_IL1A_DN;MANALO_HYPOXIA_UP;MODULE_131;MODULE_46;MODULE_75;PEREZ_TP53_TARGETS;REACTOME_FORMATION_OF_FIBRIN_CLOT_CLOTTING_CASCADE;REACTOME_HEMOSTASIS;REACTOME_INTRINSIC_PATHWAY;REACTOME_PLATELET_ACTIVATION_SIGNALING_AND_AGGREGATION;REACTOME_RESPONSE_TO_ELEVATED_PLATELET_CYTOSOLIC_CA2_;REGULATION_OF_BIOLOGICAL_QUALITY;REGULATION_OF_BODY_FLUID_LEVELS;RESPONSE_TO_EXTERNAL_STIMULUS;RESPONSE_TO_STRESS;RESPONSE_TO_WOUNDING;SENESE_HDAC1_AND_HDAC2_TARGETS_DN;WOUND_HEALING;ZWANG_DOWN_BY_2ND_EGF_PULSE	3D-structure;Acutephase;Alternativesplicing;Bloodcoagulation;Calcium;Completeproteome;Directproteinsequencing;Diseasemutation;Disulfidebond;Glycoprotein;Hemophilia;Hemostasis;Metal-binding;Pharmaceutical;Polymorphism;Referenceproteome;Repeat;Secreted;Signal;Sulfation			Cluster -465	1.90368	1.53594	3.52234
O95185	Netrin receptor UNC5C OS=Homo sapiens OX=9606 GN=UNC5C PE=1 SV=2	UNC5C	0.268019	0.771627	0.807236	0.990366	0.639367	-0.922328	-0.978285	-1.576	anatomical structure development;anterior/posterior axon guidance;apoptosis;axon guidance;biological regulation;brain development;cell death;cellular process;chemotaxis;death;developmental process;locomotion;organ development;positive regulation of apoptosis;positive regulation of biological process;positive regulation of cell death;positive regulation of cellular process;positive regulation of programmed cell death;programmed cell death;regulation of apoptosis;regulation of biological process;regulation of cell death;regulation of cell migration;regulation of cell motility;regulation of cellular component movement;regulation of cellular process;regulation of localization;regulation of locomotion;regulation of programmed cell death;response to chemical stimulus;response to external stimulus;response to stimulus;taxis	molecular transducer activity;netrin receptor activity;receptor activity;signal transducer activity;signaling receptor activity;transmembrane signaling receptor activity	cell part;integral to membrane;intrinsic to membrane;membrane;membrane part;plasma membrane	anatomical structure development;biological regulation;cell death;cellular process;death;developmental process;locomotion;response to chemical stimulus;response to external stimulus;response to stimulus	cell part;membrane;plasma membrane	Axon guidance	ANATOMICAL_STRUCTURE_DEVELOPMENT;ANATOMICAL_STRUCTURE_MORPHOGENESIS;AXON_GUIDANCE;AXONOGENESIS;BENPORATH_EED_TARGETS;BENPORATH_ES_WITH_H3K27ME3;BENPORATH_PRC2_TARGETS;BENPORATH_SUZ12_TARGETS;BMI1_DN_MEL18_DN.V1_DN;BRAIN_DEVELOPMENT;BRUINS_UVC_RESPONSE_VIA_TP53_GROUP_B;CELL_DEVELOPMENT;CELL_MIGRATION;CELLULAR_MORPHOGENESIS_DURING_DIFFERENTIATION;CENTRAL_NERVOUS_SYSTEM_DEVELOPMENT;chr4q21;CTAGGAA,MIR-384;GACAGGG,MIR-339;GENERATION_OF_NEURONS;GGGATGC,MIR-324-5P;GRAESSMANN_APOPTOSIS_BY_DOXORUBICIN_UP;GSE1448_CTRL_VS_ANTI_VBETA5_DP_THYMOCYTE_DN;GSE17721_0.5H_VS_24H_POLYIC_BMDM_UP;GSE17721_CTRL_VS_LPS_1H_BMDM_UP;GSE17721_CTRL_VS_POLYIC_24H_BMDM_UP;GSE19825_NAIVE_VS_IL2RAHIGH_DAY3_EFF_CD8_TCELL_UP;GSE2706_2H_VS_8H_LPS_STIM_DC_DN;GSE2706_R848_VS_LPS_8H_STIM_DC_DN;GSE2706_R848_VS_R848_AND_LPS_8H_STIM_DC_DN;GSE2706_UNSTIM_VS_8H_LPS_AND_R848_DC_DN;GSE2706_UNSTIM_VS_8H_LPS_DC_DN;GSE29618_LAIV_VS_TIV_FLU_VACCINE_DAY7_MDC_UP;GSE36476_YOUNG_VS_OLD_DONOR_MEMORY_CD4_TCELL_40H_TSST_ACT_UP;GSE3982_EOSINOPHIL_VS_NKCELL_DN;GSE3982_MAST_CELL_VS_NKCELL_DN;GSE5463_CTRL_VS_DEXAMETHASONE_TREATED_THYMOCYTE_DN;GSE8868_SPLEEN_VS_INTESTINE_CD11B_POS_CD11C_NEG_DC_UP;GTACAGG,MIR-486;KEGG_AXON_GUIDANCE;MEL18_DN.V1_DN;MOHANKUMAR_TLX1_TARGETS_UP;MULTICELLULAR_ORGANISMAL_DEVELOPMENT;NERVOUS_SYSTEM_DEVELOPMENT;NEURITE_DEVELOPMENT;NEUROGENESIS;NEURON_DEVELOPMENT;NEURON_DIFFERENTIATION;ORGAN_DEVELOPMENT;PID_NETRIN_PATHWAY;PLASARI_TGFB1_SIGNALING_VIA_NFIC_10HR_UP;PLASARI_TGFB1_TARGETS_10HR_DN;REACTOME_AXON_GUIDANCE;REACTOME_DEVELOPMENTAL_BIOLOGY;REACTOME_NETRIN1_SIGNALING;RECEPTOR_ACTIVITY;SABATES_COLORECTAL_ADENOMA_DN;SMTTTTGT_UNKNOWN;SYSTEM_DEVELOPMENT;TGACATY_UNKNOWN;TGGAAA_V$NFAT_Q4_01;TGTTTAC,MIR-30A-5P,MIR-30C,MIR-30D,MIR-30B,MIR-30E-5P;TRANSMEMBRANE_RECEPTOR_ACTIVITY;TTAYRTAA_V$E4BP4_01;V$AP3_Q6;V$CREBP1_01;V$E4BP4_01;V$EGR_Q6;V$HOX13_01;V$ISRE_01;V$MAF_Q6;V$MEIS1BHOXA9_01;V$TFIIA_Q6;V$ZIC1_01;WONG_ADULT_TISSUE_STEM_MODULE;XU_GH1_AUTOCRINE_TARGETS_DN;YKACATTT_UNKNOWN;ZHENG_GLIOBLASTOMA_PLASTICITY_UP	Alternativesplicing;Apoptosis;Completeproteome;Developmentalprotein;Disulfidebond;Glycoprotein;Immunoglobulindomain;Membrane;Phosphoprotein;Polymorphism;Receptor;Referenceproteome;Repeat;Signal;Transmembrane;Transmembranehelix			Cluster -465	1.5344	1.41862	2.84914
Q9Y6V0	Protein piccolo OS=Homo sapiens OX=9606 GN=PCLO PE=1 SV=5	PCLO	0.1016	0.708867	1.17911	0.870805	0.506445	-0.742345	-1.10359	-1.52089	biological regulation;cAMP-mediated signaling;cellular component assembly;cellular component assembly at cellular level;cellular component organization;cellular component organization at cellular level;cellular component organization or biogenesis;cellular component organization or biogenesis at cellular level;cellular process;cellular response to stimulus;cyclic-nucleotide-mediated signaling;cytoskeleton organization;establishment of localization;establishment of localization in cell;exocytosis;hormone secretion;hormone transport;insulin secretion;intracellular signal transduction;organelle organization;peptide hormone secretion;peptide secretion;peptide transport;regulation of biological process;regulation of biological quality;regulation of cellular localization;regulation of cellular process;regulation of exocytosis;regulation of hormone levels;regulation of localization;regulation of secretion;regulation of transport;regulation of vesicle-mediated transport;response to stimulus;second-messenger-mediated signaling;secretion;secretion by cell;signal release;signal transduction;synapse assembly;synapse organization;synaptic vesicle exocytosis;synaptic vesicle transport;transport;vesicle-mediated transport	binding;calcium ion binding;calcium-dependent phospholipid binding;cation binding;ion binding;lipid binding;metal ion binding;phospholipid binding;profilin binding;protein binding	cell cortex part;cell junction;cell part;cortical cytoskeleton;cytoplasmic part;cytoskeletal part;cytoskeleton;extracellular membrane-bounded organelle;extracellular organelle;extracellular region part;extracellular vesicular exosome;intracellular non-membrane-bounded organelle;intracellular organelle;intracellular organelle part;intracellular part;membrane;membrane-bounded organelle;membrane-bounded vesicle;non-membrane-bounded organelle;organelle;organelle part;postsynaptic density;presynaptic cytoskeletal matrix assembled at active zones;synapse;synapse part;vesicle	biological regulation;cellular component assembly;cellular component organization;cellular process;cytoskeleton organization;establishment of localization;exocytosis;hormone transport;organelle organization;peptide transport;regulation of transport;response to stimulus;secretion;signal transduction;transport;vesicle-mediated transport	cell part;cytoskeleton;extracellular organelle;intracellular non-membrane-bounded organelle;intracellular organelle;membrane;organelle;synapse;vesicle		BLALOCK_ALZHEIMERS_DISEASE_DN;CALCIUM_ION_BINDING;CAMP_UP.V1_DN;CATION_BINDING;CHEMNITZ_RESPONSE_TO_PROSTAGLANDIN_E2_DN;chr7q11;CYTOSKELETON_ORGANIZATION_AND_BIOGENESIS;DELYS_THYROID_CANCER_DN;FARMER_BREAST_CANCER_APOCRINE_VS_BASAL;GSE13485_CTRL_VS_DAY1_YF17D_VACCINE_PBMC_DN;GSE13485_DAY1_VS_DAY21_YF17D_VACCINE_PBMC_UP;GSE13485_DAY1_VS_DAY3_YF17D_VACCINE_PBMC_UP;GSE1432_CTRL_VS_IFNG_24H_MICROGLIA_UP;GSE1460_DP_THYMOCYTE_VS_NAIVE_CD4_TCELL_CORD_BLOOD_DN;GSE15930_STIM_VS_STIM_AND_IFNAB_48H_CD8_T_CELL_UP;GSE17721_CTRL_VS_POLYIC_0.5H_BMDM_DN;GSE17721_PAM3CSK4_VS_GADIQUIMOD_12H_BMDM_UP;GSE17721_PAM3CSK4_VS_GADIQUIMOD_8H_BMDM_UP;GSE18148_CBFB_KO_VS_WT_TREG_DN;GSE19825_NAIVE_VS_DAY3_EFF_CD8_TCELL_UP;GSE19825_NAIVE_VS_IL2RALOW_DAY3_EFF_CD8_TCELL_UP;GSE22886_TH1_VS_TH2_12H_ACT_DN;GSE29618_PRE_VS_DAY7_FLU_VACCINE_BCELL_UP;GSE29618_PRE_VS_DAY7_POST_TIV_FLU_VACCINE_BCELL_UP;GSE3337_4H_VS_16H_IFNG_IN_CD8POS_DC_UP;GSE360_L_MAJOR_VS_B_MALAYI_HIGH_DOSE_MAC_UP;GSE3982_BCELL_VS_CENT_MEMORY_CD4_TCELL_DN;GSE9006_1MONTH_VS_4MONTH_POST_TYPE_1_DIABETES_DX_PBMC_DN;GSE9650_EFFECTOR_VS_EXHAUSTED_CD8_TCELL_DN;GSE9650_NAIVE_VS_EXHAUSTED_CD8_TCELL_DN;HELLER_HDAC_TARGETS_SILENCED_BY_METHYLATION_UP;ION_BINDING;IVANOVA_HEMATOPOIESIS_STEM_CELL_LONG_TERM;KIM_WT1_TARGETS_12HR_DN;KIM_WT1_TARGETS_8HR_DN;KONDO_EZH2_TARGETS;KRAS.DF.V1_DN;LIPID_BINDING;MARKEY_RB1_CHRONIC_LOF_UP;MODULE_206;ONKEN_UVEAL_MELANOMA_DN;ORGANELLE_ORGANIZATION_AND_BIOGENESIS;PEDRIOLI_MIR31_TARGETS_DN;PHONG_TNF_RESPONSE_VIA_P38_COMPLETE;PHOSPHOLIPID_BINDING;RAO_BOUND_BY_SALL4_ISOFORM_B;RODWELL_AGING_KIDNEY_DN;RODWELL_AGING_KIDNEY_NO_BLOOD_DN;SENESE_HDAC1_AND_HDAC2_TARGETS_DN;SENESE_HDAC3_TARGETS_DN;SILIGAN_TARGETS_OF_EWS_FLI1_FUSION_UP;SMID_BREAST_CANCER_BASAL_DN;SMID_BREAST_CANCER_LUMINAL_B_UP;SYNAPSE;TBK1.DF_UP;WALLACE_PROSTATE_CANCER_RACE_DN;WANG_LSD1_TARGETS_DN;WONG_ADULT_TISSUE_STEM_MODULE;XU_GH1_EXOGENOUS_TARGETS_UP;YANAGIHARA_ESX1_TARGETS	3D-structure;Alternativesplicing;Calcium;Calcium/phospholipid-binding;Celljunction;Completeproteome;Metal-binding;Phosphoprotein;Polymorphism;Referenceproteome;Repeat;Synapse;Zinc;Zinc-finger			Cluster -465	1.56596	1.43019	2.90472
P06732	Creatine kinase M-type OS=Homo sapiens OX=9606 GN=CKM PE=1 SV=2	CKM	0.113399	0.504108	1.37384	1.03665	0.255232	-0.986473	-0.930275	-1.36648	amine biosynthetic process;amine metabolic process;biosynthetic process;carboxylic acid biosynthetic process;carboxylic acid metabolic process;cellular amine metabolic process;cellular amino acid biosynthetic process;cellular amino acid metabolic process;cellular biosynthetic process;cellular ketone metabolic process;cellular metabolic process;cellular modified amino acid biosynthetic process;cellular modified amino acid metabolic process;cellular nitrogen compound biosynthetic process;cellular nitrogen compound metabolic process;cellular process;creatine metabolic process;metabolic process;nitrogen compound metabolic process;organic acid biosynthetic process;organic acid metabolic process;oxoacid metabolic process;phosphagen biosynthetic process;phosphagen metabolic process;phosphocreatine biosynthetic process;phosphocreatine metabolic process;primary metabolic process;small molecule biosynthetic process;small molecule metabolic process	adenyl nucleotide binding;adenyl ribonucleotide binding;ATP binding;binding;catalytic activity;creatine kinase activity;kinase activity;nucleotide binding;phosphotransferase activity, nitrogenous group as acceptor;purine nucleotide binding;purine ribonucleoside triphosphate binding;purine ribonucleotide binding;ribonucleotide binding;transferase activity;transferase activity, transferring phosphorus-containing groups	cell part;cytoplasmic part;cytosol;intracellular part	amine metabolic process;biosynthetic process;cellular amino acid metabolic process;cellular ketone metabolic process;cellular metabolic process;cellular nitrogen compound metabolic process;cellular process;metabolic process;nitrogen compound metabolic process;organic acid metabolic process;primary metabolic process;small molecule metabolic process	cell part;cytosol	Arginine and proline metabolism	BANDRES_RESPONSE_TO_CARMUSTIN_MGMT_48HR_DN;BIOCARTA_SARS_PATHWAY;CAGCTG_V$AP4_Q5;CAGGTG_V$E12_Q6;CCAWWNAAGG_V$SRF_Q4;CCCNNGGGAR_V$OLF1_01;chr19q13;CTAWWWATA_V$RSRFC4_Q2;DAIRKEE_CANCER_PRONE_RESPONSE_BPA;DELASERNA_MYOD_TARGETS_UP;DODD_NASOPHARYNGEAL_CARCINOMA_UP;GNF2_TTN;GSE13411_IGM_VS_SWITCHED_MEMORY_BCELL_UP;GSE20151_CTRL_VS_FUSOBACT_NUCLEATUM_NEUTROPHIL_UP;GSE24142_DN2_VS_DN3_THYMOCYTE_ADULT_UP;GSE24142_DN2_VS_DN3_THYMOCYTE_UP;GSE24142_EARLY_THYMIC_PROGENITOR_VS_DN2_THYMOCYTE_DN;HUMMERICH_BENIGN_SKIN_TUMOR_DN;HUMMERICH_MALIGNANT_SKIN_TUMOR_DN;KEGG_ARGININE_AND_PROLINE_METABOLISM;KINASE_ACTIVITY;KRAS.600.LUNG.BREAST_UP.V1_DN;KRAS.600_UP.V1_DN;KUMAR_TARGETS_OF_MLL_AF9_FUSION;KUNINGER_IGF1_VS_PDGFB_TARGETS_UP;LABBE_TARGETS_OF_TGFB1_AND_WNT3A_UP;LEE_AGING_NEOCORTEX_DN;MARTINEZ_RB1_AND_TP53_TARGETS_UP;MARTINEZ_RB1_TARGETS_UP;MARTINEZ_TP53_TARGETS_UP;MODULE_440;MODULE_60;MORF_FSHR;PID_RB_1PATHWAY;RACTNNRTTTNC_UNKNOWN;REACTOME_METABOLISM_OF_AMINO_ACIDS_AND_DERIVATIVES;RICKMAN_HEAD_AND_NECK_CANCER_F;RNGTGGGC_UNKNOWN;ROVERSI_GLIOMA_COPY_NUMBER_UP;SUZUKI_CTCFL_TARGETS_UP;TAATTA_V$CHX10_01;TGCTGAY_UNKNOWN;TRANSFERASE_ACTIVITY_TRANSFERRING_PHOSPHORUS_CONTAINING_GROUPS;V$AMEF2_Q6;V$AP4_Q6_01;V$E12_Q6;V$E2A_Q2;V$E47_01;V$ER_Q6;V$HEB_Q6;V$HMEF2_Q6;V$HNF1_01;V$LMO2COM_01;V$MEF2_01;V$MEF2_02;V$MEF2_Q6_01;V$MMEF2_Q6;V$MYOD_01;V$MYOD_Q6;V$MYOD_Q6_01;V$RSRFC4_01;V$RSRFC4_Q2;V$SRF_C;V$SRF_Q4;V$SRF_Q5_01;V$SRF_Q6;V$TATA_01;YAGI_AML_WITH_T_9_11_TRANSLOCATION;YAUCH_HEDGEHOG_SIGNALING_PARACRINE_DN;YNGTTNNNATT_UNKNOWN;YTATTTTNR_V$MEF2_02;ZWANG_TRANSIENTLY_UP_BY_2ND_EGF_PULSE_ONLY	3D-structure;ATP-binding;Completeproteome;Cytoplasm;Directproteinsequencing;Kinase;Nucleotide-binding;Polymorphism;Referenceproteome;Transferase			Cluster -465	1.82506	1.514	3.37443
P51826	AF4/FMR2 family member 3 OS=Homo sapiens OX=9606 GN=AFF3 PE=1 SV=3	AFF3	0.0903775	0.799581	0.981488	1.18412	0.320638	-0.89514	-1.29119	-1.18987	anatomical structure morphogenesis;appendage morphogenesis;biological regulation;biosynthetic process;cellular biosynthetic process;cellular macromolecule biosynthetic process;cellular macromolecule metabolic process;cellular metabolic process;cellular nitrogen compound metabolic process;cellular process;developmental process;embryonic appendage morphogenesis;embryonic hindlimb morphogenesis;embryonic limb morphogenesis;embryonic morphogenesis;hindlimb morphogenesis;limb morphogenesis;macromolecule biosynthetic process;macromolecule metabolic process;metabolic process;nitrogen compound metabolic process;nucleic acid metabolic process;nucleobase-containing compound metabolic process;primary metabolic process;regulation of biological process;regulation of biosynthetic process;regulation of cellular biosynthetic process;regulation of cellular macromolecule biosynthetic process;regulation of cellular metabolic process;regulation of cellular process;regulation of gene expression;regulation of macromolecule biosynthetic process;regulation of macromolecule metabolic process;regulation of metabolic process;regulation of nitrogen compound metabolic process;regulation of nucleobase-containing compound metabolic process;regulation of primary metabolic process;regulation of RNA metabolic process;regulation of transcription, DNA-dependent;response to chemical stimulus;response to cytokine stimulus;response to organic substance;response to stimulus;response to tumor necrosis factor;RNA biosynthetic process;RNA metabolic process;transcription, DNA-dependent	binding;DNA binding;double-stranded DNA binding;nucleic acid binding;structure-specific DNA binding	cell part;cytoplasm;intracellular membrane-bounded organelle;intracellular organelle;intracellular organelle part;intracellular part;membrane-bounded organelle;nuclear part;nucleoplasm;nucleus;organelle;organelle part	anatomical structure morphogenesis;biological regulation;biosynthetic process;cellular metabolic process;cellular nitrogen compound metabolic process;cellular process;developmental process;macromolecule metabolic process;metabolic process;nitrogen compound metabolic process;nucleobase-containing compound metabolic process;primary metabolic process;response to chemical stimulus;response to stimulus;RNA metabolic process	cell part;cytoplasm;intracellular membrane-bounded organelle;intracellular organelle;nucleoplasm;nucleus;organelle		AACTTT_UNKNOWN;AACWWCAANK_UNKNOWN;ATGTACA,MIR-493;BOYLAN_MULTIPLE_MYELOMA_C_D_UP;BRUINS_UVC_RESPONSE_VIA_TP53_GROUP_A;CACCAGC,MIR-138;CAGGTG_V$E12_Q6;CAGNYGKNAAA_UNKNOWN;CAGTATT,MIR-200B,MIR-200C,MIR-429;CAGTCAC,MIR-134;CHARAFE_BREAST_CANCER_LUMINAL_VS_BASAL_UP;CHICAS_RB1_TARGETS_CONFLUENT;chr2q11;CREIGHTON_ENDOCRINE_THERAPY_RESISTANCE_1;CTTTAAR_UNKNOWN;CTTTGA_V$LEF1_Q2;CTTTGT_V$LEF1_Q2;DARWICHE_PAPILLOMA_PROGRESSION_RISK;DARWICHE_PAPILLOMA_RISK_HIGH_DN;DARWICHE_PAPILLOMA_RISK_HIGH_VS_LOW_DN;DARWICHE_PAPILLOMA_RISK_LOW_UP;DARWICHE_SKIN_TUMOR_PROMOTER_DN;DARWICHE_SQUAMOUS_CELL_CARCINOMA_DN;DODD_NASOPHARYNGEAL_CARCINOMA_UP;GARY_CD5_TARGETS_DN;GAUSSMANN_MLL_AF4_FUSION_TARGETS_A_DN;GOZGIT_ESR1_TARGETS_DN;GRESHOCK_CANCER_COPY_NUMBER_UP;GSE11057_NAIVE_VS_EFF_MEMORY_CD4_TCELL_UP;GSE13485_DAY3_VS_DAY7_YF17D_VACCINE_PBMC_UP;GSE14350_IL2RB_KO_VS_WT_TEFF_UP;GSE15733_BM_VS_SPLEEN_MEMORY_CD4_TCELL_DN;GSE20366_CD103_POS_VS_CD103_KLRG1_DP_TREG_UP;GSE27786_BCELL_VS_CD4_TCELL_UP;GSE27786_BCELL_VS_CD8_TCELL_UP;GSE27786_BCELL_VS_NKTCELL_UP;GSE27786_LIN_NEG_VS_ERYTHROBLAST_UP;GSE27786_LSK_VS_CD8_TCELL_UP;GSE27786_LSK_VS_NKTCELL_UP;GSE29618_BCELL_VS_MONOCYTE_UP;GSE29618_MONOCYTE_VS_MDC_DAY7_FLU_VACCINE_DN;GSE29618_MONOCYTE_VS_MDC_DN;GSE29618_MONOCYTE_VS_PDC_DAY7_FLU_VACCINE_DN;GSE29618_MONOCYTE_VS_PDC_DN;GSE30962_PRIMARY_VS_SECONDARY_ACUTE_LCMV_INF_CD8_TCELL_UP;GSE30962_PRIMARY_VS_SECONDARY_CHRONIC_LCMV_INF_CD8_TCELL_UP;GSE36392_MAC_VS_NEUTROPHIL_IL25_TREATED_LUNG_UP;GSE36476_YOUNG_VS_OLD_DONOR_MEMORY_CD4_TCELL_DN;GSE7460_CTRL_VS_TGFB_TREATED_ACT_FOXP3_MUT_TCONV_DN;GSE7460_FOXP3_MUT_VS_HET_ACT_TCONV_DN;GTACAGG,MIR-486;GTGACTT,MIR-224;JAK2_DN.V1_UP;MEISSNER_NPC_HCP_WITH_H3K4ME2_AND_H3K27ME3;MIKKELSEN_MCV6_HCP_WITH_H3K27ME3;MIKKELSEN_NPC_HCP_WITH_H3K4ME3_AND_H3K27ME3;MIYAGAWA_TARGETS_OF_EWSR1_ETS_FUSIONS_DN;MULTICELLULAR_ORGANISMAL_DEVELOPMENT;NUCLEUS;PASQUALUCCI_LYMPHOMA_BY_GC_STAGE_DN;PEREZ_TP53_TARGETS;PRC2_EDD_UP.V1_UP;PRC2_EZH2_UP.V1_UP;SABATES_COLORECTAL_ADENOMA_DN;SCHAEFFER_PROSTATE_DEVELOPMENT_6HR_DN;SCHAEFFER_PROSTATE_DEVELOPMENT_AND_CANCER_BOX1_DN;SENESE_HDAC1_AND_HDAC2_TARGETS_UP;STK33_DN;STK33_NOMO_DN;STK33_SKM_DN;TAATTA_V$CHX10_01;TAGCTTT,MIR-9;TAKEDA_TARGETS_OF_NUP98_HOXA9_FUSION_10D_UP;TAKEDA_TARGETS_OF_NUP98_HOXA9_FUSION_16D_UP;TGGAAA_V$NFAT_Q4_01;TGTTTGY_V$HNF3_Q6;TTGTTT_V$FOXO4_01;V$AFP1_Q6;V$ALPHACP1_01;V$AMEF2_Q6;V$AREB6_01;V$AREB6_02;V$CEBPB_01;V$CHX10_01;V$DBP_Q6;V$E47_02;V$FAC1_01;V$FOXD3_01;V$GR_Q6;V$GR_Q6_01;V$HNF3_Q6;V$HNF3ALPHA_Q6;V$HNF3B_01;V$LEF1_Q6;V$MSX1_01;V$OCT1_02;V$OLF1_01;V$PTF1BETA_Q6;V$TAL1ALPHAE47_01;V$TAL1BETAE47_01;V$TAL1BETAITF2_01;VECCHI_GASTRIC_CANCER_EARLY_DN;WANG_SMARCE1_TARGETS_DN;WTTGKCTG_UNKNOWN;ZEMBUTSU_SENSITIVITY_TO_NIMUSTINE;ZHOU_INFLAMMATORY_RESPONSE_FIMA_DN;ZWANG_TRANSIENTLY_UP_BY_1ST_EGF_PULSE_ONLY	Activator;Alternativesplicing;Completeproteome;DNA-binding;Nucleus;Phosphoprotein;Polymorphism;Referenceproteome;Transcription;Transcriptionregulation			Cluster -465	1.87382	1.52778	3.46585
O60840	Voltage-dependent L-type calcium channel subunit alpha-1F OS=Homo sapiens OX=9606 GN=CACNA1F PE=1 SV=2	CACNA1F	0.123818	0.94891	0.735562	1.01422	0.657189	-0.997349	-1.1824	-1.29996	anatomical structure development;anatomical structure morphogenesis;axonogenesis;biological regulation;calcium ion homeostasis;calcium ion import;calcium ion transmembrane transport;calcium ion transport;cation homeostasis;cation transport;cell part morphogenesis;cell projection morphogenesis;cell projection organization;cellular calcium ion homeostasis;cellular cation homeostasis;cellular chemical homeostasis;cellular component morphogenesis;cellular component organization;cellular component organization at cellular level;cellular component organization or biogenesis;cellular component organization or biogenesis at cellular level;cellular developmental process;cellular divalent inorganic cation homeostasis;cellular homeostasis;cellular ion homeostasis;cellular metal ion homeostasis;cellular process;chemical homeostasis;dendrite morphogenesis;detection of abiotic stimulus;detection of external stimulus;detection of light stimulus;detection of light stimulus involved in sensory perception;detection of light stimulus involved in visual perception;detection of stimulus;detection of stimulus involved in sensory perception;detection of visible light;developmental process;divalent inorganic cation homeostasis;divalent inorganic cation transport;divalent metal ion transport;establishment of localization;homeostasis of number of cells;homeostatic process;immune system process;ion homeostasis;ion transmembrane transport;ion transport;leukocyte homeostasis;lymphocyte homeostasis;metal ion homeostasis;metal ion transport;multicellular organismal process;neurological system process;neuron projection morphogenesis;regulation of antigen receptor-mediated signaling pathway;regulation of biological process;regulation of biological quality;regulation of cellular process;regulation of immune system process;regulation of response to stimulus;regulation of signal transduction;regulation of signaling;regulation of T cell receptor signaling pathway;response to abiotic stimulus;response to external stimulus;response to light stimulus;response to radiation;response to stimulus;retina development in camera-type eye;sensory perception;sensory perception of light stimulus;system process;T cell homeostasis;transmembrane transport;transport;visual perception	binding;calcium channel activity;cation binding;cation channel activity;cation transmembrane transporter activity;channel activity;gated channel activity;high voltage-gated calcium channel activity;ion binding;ion channel activity;ion transmembrane transporter activity;metal ion binding;passive transmembrane transporter activity;substrate-specific channel activity;substrate-specific transmembrane transporter activity;substrate-specific transporter activity;transmembrane transporter activity;transporter activity;voltage-gated calcium channel activity;voltage-gated cation channel activity;voltage-gated channel activity;voltage-gated ion channel activity	calcium channel complex;cation channel complex;cell part;cell projection;cilium;integral to membrane;intrinsic to membrane;ion channel complex;macromolecular complex;membrane part;nonmotile primary cilium;perikaryon;photoreceptor outer segment;plasma membrane part;primary cilium;protein complex;voltage-gated calcium channel complex	anatomical structure development;anatomical structure morphogenesis;biological regulation;cellular component morphogenesis;cellular component organization;cellular homeostasis;cellular ion homeostasis;cellular process;detection of stimulus;developmental process;establishment of localization;homeostatic process;immune system process;ion transport;multicellular organismal process;neurological system process;response to abiotic stimulus;response to external stimulus;response to stimulus;transmembrane transport;transport	cell part;cell projection;cilium;macromolecular complex;protein complex;voltage-gated calcium channel complex	Alzheimer's disease;Arrhythmogenic right ventricular cardiomyopathy (ARVC);Calcium signaling pathway;Cardiac muscle contraction;Dilated cardiomyopathy;GnRH signaling pathway;Hypertrophic cardiomyopathy (HCM);MAPK signaling pathway;Vascular smooth muscle contraction	AACTTT_UNKNOWN;CALCIUM_CHANNEL_ACTIVITY;CATION_CHANNEL_ACTIVITY;CATION_TRANSMEMBRANE_TRANSPORTER_ACTIVITY;chrxp11;chrxp21;DETECTION_OF_ABIOTIC_STIMULUS;DETECTION_OF_EXTERNAL_STIMULUS;DETECTION_OF_STIMULUS;DETECTION_OF_STIMULUS_INVOLVED_IN_SENSORY_PERCEPTION;GATED_CHANNEL_ACTIVITY;GSE13411_NAIVE_BCELL_VS_PLASMA_CELL_DN;GSE13411_SWITCHED_MEMORY_BCELL_VS_PLASMA_CELL_DN;GSE17721_0.5H_VS_24H_GARDIQUIMOD_BMDM_UP;GSE17721_CTRL_VS_GARDIQUIMOD_6H_BMDM_DN;GSE17721_CTRL_VS_LPS_12H_BMDM_UP;GSE17721_CTRL_VS_LPS_6H_BMDM_DN;GSE17721_LPS_VS_GARDIQUIMOD_12H_BMDM_DN;GSE27786_CD4_TCELL_VS_NEUTROPHIL_DN;GSE3982_BASOPHIL_VS_NKCELL_DN;GSE3982_BCELL_VS_NKCELL_DN;GSE3982_EOSINOPHIL_VS_BASOPHIL_UP;GSE3982_EOSINOPHIL_VS_BCELL_UP;GSE3982_EOSINOPHIL_VS_MAST_CELL_UP;GSE3982_MAST_CELL_VS_BCELL_UP;GSE9037_CTRL_VS_LPS_4H_STIM_IRAK4_KO_BMDM_UP;INTEGRAL_TO_MEMBRANE;INTRINSIC_TO_MEMBRANE;ION_CHANNEL_ACTIVITY;ION_TRANSMEMBRANE_TRANSPORTER_ACTIVITY;KEGG_ALZHEIMERS_DISEASE;KEGG_ARRHYTHMOGENIC_RIGHT_VENTRICULAR_CARDIOMYOPATHY_ARVC;KEGG_CALCIUM_SIGNALING_PATHWAY;KEGG_CARDIAC_MUSCLE_CONTRACTION;KEGG_DILATED_CARDIOMYOPATHY;KEGG_GNRH_SIGNALING_PATHWAY;KEGG_HYPERTROPHIC_CARDIOMYOPATHY_HCM;KEGG_MAPK_SIGNALING_PATHWAY;KEGG_VASCULAR_SMOOTH_MUSCLE_CONTRACTION;KRAS.AMP.LUNG_UP.V1_DN;KRAS.LUNG_UP.V1_DN;MACROMOLECULAR_COMPLEX;MEMBRANE;MEMBRANE_PART;METAL_ION_TRANSMEMBRANE_TRANSPORTER_ACTIVITY;NEUROLOGICAL_SYSTEM_PROCESS;PLASMA_MEMBRANE;PLASMA_MEMBRANE_PART;PROTEIN_COMPLEX;RESPONSE_TO_ABIOTIC_STIMULUS;RESPONSE_TO_EXTERNAL_STIMULUS;RESPONSE_TO_LIGHT_STIMULUS;RESPONSE_TO_RADIATION;SENSORY_PERCEPTION;SHEDDEN_LUNG_CANCER_GOOD_SURVIVAL_A12;SUBSTRATE_SPECIFIC_CHANNEL_ACTIVITY;SUBSTRATE_SPECIFIC_TRANSMEMBRANE_TRANSPORTER_ACTIVITY;SUBSTRATE_SPECIFIC_TRANSPORTER_ACTIVITY;SYSTEM_PROCESS;TRANSMEMBRANE_TRANSPORTER_ACTIVITY;V$GATA1_02;V$GATA3_01;V$LMO2COM_02;V$MTF1_Q4;VOLTAGE_GATED_CALCIUM_CHANNEL_ACTIVITY;VOLTAGE_GATED_CALCIUM_CHANNEL_COMPLEX;VOLTAGE_GATED_CATION_CHANNEL_ACTIVITY;VOLTAGE_GATED_CHANNEL_ACTIVITY;ZWANG_TRANSIENTLY_UP_BY_2ND_EGF_PULSE_ONLY	Alternativesplicing;Calcium;Calciumchannel;Calciumtransport;Completeproteome;Cone-roddystrophy;Congenitalstationarynightblindness;Diseasemutation;Disulfidebond;Glycoprotein;Ionchannel;Iontransport;Membrane;Metal-binding;Phosphoprotein;Polymorphism;Referenceproteome;Repeat;Sensorytransduction;Transmembrane;Transmembranehelix;Transport;Vision;Voltage-gatedchannel			Cluster -465	1.51474	1.41126	2.81468
Q8TBK6	Zinc finger CCHC domain-containing protein 10 OS=Homo sapiens OX=9606 GN=ZCCHC10 PE=1 SV=1	ZCCHC10	-0.0796716	1.17335	0.919845	0.651858	0.517865	-0.394736	-1.26388	-1.52462		binding;cation binding;ion binding;metal ion binding;nucleic acid binding;transition metal ion binding;zinc ion binding					BENPORATH_CYCLING_GENES;CHEN_HOXA5_TARGETS_9HR_UP;chr5q31;COULOUARN_TEMPORAL_TGFB1_SIGNATURE_UP;ESC_J1_UP_LATE.V1_DN;ESC_V6.5_UP_LATE.V1_DN;GARY_CD5_TARGETS_DN;GGGCGGR_V$SP1_Q6;GSE13306_LAMINA_PROPRIA_VS_SPLEEN_TREG_DN;GSE13485_CTRL_VS_DAY1_YF17D_VACCINE_PBMC_UP;GSE13485_DAY1_VS_DAY21_YF17D_VACCINE_PBMC_DN;GSE13485_DAY1_VS_DAY3_YF17D_VACCINE_PBMC_DN;GSE15324_ELF4_KO_VS_WT_ACTIVATED_CD8_TCELL_UP;GSE17721_CTRL_VS_CPG_24H_BMDM_DN;GSE17721_LPS_VS_POLYIC_4H_BMDM_UP;GSE17721_PAM3CSK4_VS_GADIQUIMOD_2H_BMDM_DN;GSE20366_EX_VIVO_VS_DEC205_CONVERSION_DN;GSE20366_EX_VIVO_VS_DEC205_CONVERSION_NAIVE_CD4_TCELL_DN;GSE7460_CTRL_VS_TGFB_TREATED_ACT_FOXP3_MUT_TCONV_UP;GSE7852_LN_VS_FAT_TCONV_DN;JOHNSTONE_PARVB_TARGETS_3_DN;LEE_BMP2_TARGETS_DN;MOREAUX_MULTIPLE_MYELOMA_BY_TACI_DN;PILON_KLF1_TARGETS_DN;PUIFFE_INVASION_INHIBITED_BY_ASCITES_DN;RAMALHO_STEMNESS_UP;RATTENBACHER_BOUND_BY_CELF1;SHEN_SMARCA2_TARGETS_UP;TBK1.DF_DN;V$LYF1_01;WGTTNNNNNAAA_UNKNOWN;WHITFIELD_CELL_CYCLE_M_G1;WILCOX_PRESPONSE_TO_ROGESTERONE_UP;ZWANG_TRANSIENTLY_UP_BY_1ST_EGF_PULSE_ONLY	Alternativesplicing;Completeproteome;Metal-binding;Referenceproteome;Zinc;Zinc-finger			Cluster -465	1.32419	1.33269	2.48624
P48436	Transcription factor SOX-9 OS=Homo sapiens OX=9606 GN=SOX9 PE=1 SV=1	SOX9	1.01143	1.14057	0.445875	0.0495418	0.343452	-0.867815	-0.239915	-1.88314	anatomical structure development;anatomical structure formation involved in morphogenesis;anatomical structure homeostasis;anatomical structure morphogenesis;astrocyte fate commitment;biological adhesion;biological regulation;biosynthetic process;branching involved in ureteric bud morphogenesis;branching morphogenesis of a tube;camera-type eye photoreceptor cell differentiation;cAMP-mediated signaling;cartilage condensation;cartilage development;cell adhesion;cell communication;cell development;cell differentiation;cell fate commitment;cell fate specification;cell growth;cell morphogenesis;cell morphogenesis involved in differentiation;cell proliferation;cell surface receptor linked signaling pathway;cell-cell adhesion;cell-cell signaling;cell-cell signaling involved in cell fate commitment;cellular biosynthetic process;cellular component assembly;cellular component assembly at cellular level;cellular component morphogenesis;cellular component organization;cellular component organization at cellular level;cellular component organization or biogenesis;cellular component organization or biogenesis at cellular level;cellular developmental process;cellular macromolecular complex assembly;cellular macromolecular complex subunit organization;cellular macromolecule biosynthetic process;cellular macromolecule metabolic process;cellular metabolic process;cellular nitrogen compound metabolic process;cellular process;cellular process involved in reproduction;cellular response to abiotic stimulus;cellular response to chemical stimulus;cellular response to cytokine stimulus;cellular response to endogenous stimulus;cellular response to epidermal growth factor stimulus;cellular response to external stimulus;cellular response to extracellular stimulus;cellular response to growth factor stimulus;cellular response to heparin;cellular response to interleukin-1;cellular response to mechanical stimulus;cellular response to nutrient;cellular response to nutrient levels;cellular response to organic substance;cellular response to retinoic acid;cellular response to stimulus;cellular response to transforming growth factor beta stimulus;cellular response to vitamin;cellular response to vitamin A;chondrocyte differentiation;chondrocyte differentiation involved in endochondral bone morphogenesis;chondrocyte hypertrophy;chromatin modification;chromatin organization;chromatin remodeling;chromosome organization;cochlea morphogenesis;cyclic-nucleotide-mediated signaling;cytoskeleton organization;developmental cell growth;developmental growth;developmental induction;developmental process;developmental process involved in reproduction;digestive system process;embryonic epithelial tube formation;embryonic morphogenesis;embryonic organ development;endocardial cushion morphogenesis;endocrine pancreas development;enzyme linked receptor protein signaling pathway;epidermal growth factor receptor signaling pathway;epidermis development;epithelial cell differentiation;epithelial cell proliferation;epithelial cell proliferation involved in prostate gland development;epithelial cell proliferation involved in prostatic bud elongation;epithelial structure maintenance;epithelial to mesenchymal transition;epithelial tube branching involved in lung morphogenesis;epithelial tube formation;epithelial tube morphogenesis;epithelium development;ERK1 and ERK2 cascade;extracellular matrix organization;extracellular structure organization;eye photoreceptor cell differentiation;gamete generation;germ-line sex determination;gland development;glial cell differentiation;glial cell fate commitment;gonad development;growth;hair cycle process;hair follicle development;heart valve development;heart valve formation;heart valve morphogenesis;homeostatic process;intestinal epithelial structure maintenance;intracellular protein kinase cascade;intracellular signal transduction;intrahepatic bile duct development;limb bud formation;lung cell differentiation;lung epithelial cell differentiation;macromolecular complex assembly;macromolecular complex subunit organization;macromolecule biosynthetic process;macromolecule metabolic process;maintenance of gastrointestinal epithelium;male gamete generation;male germ-line sex determination;male gonad development;male sex determination;mammary gland development;MAPKKK cascade;mesenchymal cell development;mesenchyme morphogenesis;metabolic process;metanephric nephron tubule formation;molting cycle;molting cycle process;morphogenesis of a branching epithelium;morphogenesis of a branching structure;morphogenesis of an epithelium;multicellular organismal process;multicellular organismal reproductive process;muscle cell differentiation;negative regulation of apoptosis;negative regulation of biological process;negative regulation of biomineral tissue development;negative regulation of biosynthetic process;negative regulation of bone mineralization;negative regulation of canonical Wnt receptor signaling pathway;negative regulation of cell communication;negative regulation of cell death;negative regulation of cell differentiation;negative regulation of cell proliferation;negative regulation of cellular biosynthetic process;negative regulation of cellular macromolecule biosynthetic process;negative regulation of cellular metabolic process;negative regulation of cellular process;negative regulation of chondrocyte differentiation;negative regulation of developmental process;negative regulation of epithelial cell differentiation;negative regulation of epithelial cell proliferation;negative regulation of gene expression;negative regulation of immune system process;negative regulation of macromolecule biosynthetic process;negative regulation of macromolecule metabolic process;negative regulation of mesenchymal cell apoptosis;negative regulation of metabolic process;negative regulation of multicellular organismal process;negative regulation of muscle cell differentiation;negative regulation of myoblast differentiation;negative regulation of neuron differentiation;negative regulation of nitrogen compound metabolic process;negative regulation of nucleobase-containing compound metabolic process;negative regulation of ossification;negative regulation of photoreceptor cell differentiation;negative regulation of programmed cell death;negative regulation of response to stimulus;negative regulation of RNA metabolic process;negative regulation of signal transduction;negative regulation of signaling;negative regulation of transcription, DNA-dependent;negative regulation of Wnt receptor signaling pathway;nephron tubule formation;neural crest cell development;neuron differentiation;nitrogen compound metabolic process;notochord development;nucleic acid metabolic process;nucleobase-containing compound metabolic process;nucleosome assembly;nucleosome organization;oligodendrocyte differentiation;organ development;organ morphogenesis;organelle organization;ossification;otic vesicle formation;photoreceptor cell differentiation;positive regulation of biological process;positive regulation of biosynthetic process;positive regulation of branching involved in ureteric bud morphogenesis;positive regulation of cartilage development;positive regulation of catabolic process;positive regulation of cell communication;positive regulation of cell differentiation;positive regulation of cell migration;positive regulation of cell motility;positive regulation of cell proliferation;positive regulation of cell proliferation involved in heart morphogenesis;positive regulation of cellular biosynthetic process;positive regulation of cellular component movement;positive regulation of cellular metabolic process;positive regulation of cellular process;positive regulation of cellular protein metabolic process;positive regulation of chondrocyte differentiation;positive regulation of developmental process;positive regulation of epithelial cell differentiation;positive regulation of epithelial cell migration;positive regulation of epithelial cell proliferation;positive regulation of gene expression;positive regulation of kidney development;positive regulation of locomotion;positive regulation of macromolecule biosynthetic process;positive regulation of macromolecule metabolic process;positive regulation of male gonad development;positive regulation of mesenchymal cell proliferation;positive regulation of mesenchymal stem cell differentiation;positive regulation of metabolic process;positive regulation of multicellular organismal process;positive regulation of nitrogen compound metabolic process;positive regulation of nucleobase-containing compound metabolic process;positive regulation of phosphate metabolic process;positive regulation of phosphatidylinositol 3-kinase cascade;positive regulation of phosphorus metabolic process;positive regulation of phosphorylation;positive regulation of protein catabolic process;positive regulation of protein metabolic process;positive regulation of protein modification process;positive regulation of protein phosphorylation;positive regulation of reproductive process;positive regulation of response to stimulus;positive regulation of RNA metabolic process;positive regulation of signal transduction;positive regulation of signaling;positive regulation of stem cell differentiation;positive regulation of transcription from RNA polymerase II promoter;positive regulation of transcription, DNA-dependent;primary metabolic process;primary sex determination;primary sex determination, germ-line;prostate gland development;protein complex assembly;protein complex subunit organization;protein kinase B signaling cascade;protein-DNA complex assembly;protein-DNA complex subunit organization;regulation of anatomical structure morphogenesis;regulation of apoptosis;regulation of biological process;regulation of biological quality;regulation of biomineral tissue development;regulation of biosynthetic process;regulation of bone mineralization;regulation of branching involved in lung morphogenesis;regulation of branching involved in ureteric bud morphogenesis;regulation of canonical Wnt receptor signaling pathway;regulation of cartilage development;regulation of catabolic process;regulation of cell adhesion;regulation of cell communication;regulation of cell cycle;regulation of cell cycle process;regulation of cell death;regulation of cell development;regulation of cell differentiation;regulation of cell migration;regulation of cell motility;regulation of cell proliferation;regulation of cell proliferation involved in heart morphogenesis;regulation of cell proliferation involved in tissue homeostasis;regulation of cellular biosynthetic process;regulation of cellular component movement;regulation of cellular macromolecule biosynthetic process;regulation of cellular metabolic process;regulation of cellular process;regulation of cellular protein metabolic process;regulation of chondrocyte differentiation;regulation of developmental process;regulation of epithelial cell differentiation;regulation of epithelial cell migration;regulation of epithelial cell proliferation;regulation of epithelial cell proliferation involved in lung morphogenesis;regulation of gene expression;regulation of heart morphogenesis;regulation of immune system process;regulation of kidney development;regulation of localization;regulation of locomotion;regulation of macromolecule biosynthetic process;regulation of macromolecule metabolic process;regulation of male gonad development;regulation of mesenchymal cell apoptosis;regulation of mesenchymal cell proliferation;regulation of mesenchymal stem cell differentiation;regulation of metabolic process;regulation of morphogenesis of a branching structure;regulation of multicellular organismal development;regulation of multicellular organismal process;regulation of muscle cell differentiation;regulation of muscle organ development;regulation of myoblast differentiation;regulation of nervous system development;regulation of neurogenesis;regulation of neuron differentiation;regulation of nitrogen compound metabolic process;regulation of nucleobase-containing compound metabolic process;regulation of organ morphogenesis;regulation of ossification;regulation of phosphate metabolic process;regulation of phosphatidylinositol 3-kinase cascade;regulation of phosphorus metabolic process;regulation of phosphorylation;regulation of photoreceptor cell differentiation;regulation of primary metabolic process;regulation of programmed cell death;regulation of protein catabolic process;regulation of protein metabolic process;regulation of protein modification process;regulation of protein phosphorylation;regulation of reproductive process;regulation of response to stimulus;regulation of RNA metabolic process;regulation of signal transduction;regulation of signaling;regulation of skeletal muscle fiber development;regulation of skeletal muscle tissue development;regulation of stem cell differentiation;regulation of striated muscle cell differentiation;regulation of striated muscle tissue development;regulation of transcription from RNA polymerase II promoter;regulation of transcription, DNA-dependent;regulation of Wnt receptor signaling pathway;renal vesicle induction;reproductive process;reproductive structure development;response to abiotic stimulus;response to chemical stimulus;response to cytokine stimulus;response to endogenous stimulus;response to epidermal growth factor stimulus;response to external stimulus;response to extracellular stimulus;response to growth factor stimulus;response to heparin;response to interleukin-1;response to mechanical stimulus;response to nutrient;response to nutrient levels;response to organic substance;response to retinoic acid;response to stimulus;response to transforming growth factor beta stimulus;response to vitamin;response to vitamin A;retina development in camera-type eye;retinal rod cell differentiation;RNA biosynthetic process;RNA metabolic process;second-messenger-mediated signaling;Sertoli cell development;Sertoli cell differentiation;sex determination;signal transduction;signaling;skeletal system development;smooth muscle cell differentiation;somatic stem cell maintenance;spermatogenesis;stem cell maintenance;system development;system process;tissue development;tissue homeostasis;tissue morphogenesis;transcription from RNA polymerase II promoter;transcription, DNA-dependent;transmembrane receptor protein tyrosine kinase signaling pathway;tube formation;tube morphogenesis;ureter morphogenesis;ureter smooth muscle cell differentiation;ureter urothelium development	binding;catalytic activity;chromatin binding;core promoter binding;core promoter sequence-specific DNA binding;DNA binding;enhancer binding;enhancer sequence-specific DNA binding;enzyme binding;kinase activity;kinase binding;nucleic acid binding;nucleic acid binding transcription factor activity;phosphotransferase activity, alcohol group as acceptor;protein binding;protein kinase A binding;protein kinase A catalytic subunit binding;protein kinase activity;protein kinase binding;regulatory region DNA binding;regulatory region nucleic acid binding;RNA polymerase II core promoter proximal region sequence-specific DNA binding transcription factor activity;RNA polymerase II core promoter proximal region sequence-specific DNA binding transcription factor activity involved in positive regulation of transcription;sequence-specific distal enhancer binding RNA polymerase II transcription factor activity;sequence-specific DNA binding;sequence-specific DNA binding RNA polymerase II transcription factor activity;sequence-specific DNA binding transcription factor activity;transcription regulatory region DNA binding;transcription regulatory region sequence-specific DNA binding;transferase activity;transferase activity, transferring phosphorus-containing groups	cell part;intracellular membrane-bounded organelle;intracellular organelle;intracellular organelle part;intracellular part;macromolecular complex;membrane-bounded organelle;nuclear part;nucleoplasm;nucleus;organelle;organelle part;protein complex	anatomical structure development;anatomical structure formation involved in morphogenesis;anatomical structure morphogenesis;biological adhesion;biological regulation;biosynthetic process;cell adhesion;cell communication;cell development;cell differentiation;cell growth;cell morphogenesis;cell proliferation;cell-cell signaling;cellular component assembly;cellular component morphogenesis;cellular component organization;cellular macromolecular complex assembly;cellular metabolic process;cellular nitrogen compound metabolic process;cellular process;chromatin modification;chromatin organization;chromosome organization;cytoskeleton organization;developmental process;extracellular matrix organization;extracellular structure organization;growth;homeostatic process;macromolecular complex assembly;macromolecule metabolic process;metabolic process;molting cycle;multicellular organismal process;nitrogen compound metabolic process;nucleobase-containing compound metabolic process;organelle organization;primary metabolic process;protein complex assembly;regulation of cell cycle;regulation of protein modification process;response to abiotic stimulus;response to chemical stimulus;response to endogenous stimulus;response to external stimulus;response to extracellular stimulus;response to stimulus;RNA metabolic process;signal transduction;signaling;transcription from RNA polymerase II promoter	cell part;intracellular membrane-bounded organelle;intracellular organelle;macromolecular complex;nucleoplasm;nucleus;organelle;protein complex		AACTGGA,MIR-145;AACTTT_UNKNOWN;ACCATTT,MIR-522;ACEVEDO_FGFR1_TARGETS_IN_PROSTATE_CANCER_MODEL_UP;ACEVEDO_METHYLATED_IN_LIVER_CANCER_DN;ALFANO_MYC_TARGETS;AMIT_EGF_RESPONSE_480_MCF10A;AMIT_SERUM_RESPONSE_120_MCF10A;BEGUM_TARGETS_OF_PAX3_FOXO1_FUSION_DN;BENPORATH_ES_CORE_NINE_CORRELATED;BENPORATH_ES_WITH_H3K27ME3;BENPORATH_SUZ12_TARGETS;BLALOCK_ALZHEIMERS_DISEASE_UP;BLUM_RESPONSE_TO_SALIRASIB_DN;BOQUEST_STEM_CELL_UP;BOYAULT_LIVER_CANCER_SUBCLASS_G1_UP;BUYTAERT_PHOTODYNAMIC_THERAPY_STRESS_DN;CHIANG_LIVER_CANCER_SUBCLASS_PROLIFERATION_UP;chr17q23;CLIMENT_BREAST_CANCER_COPY_NUMBER_UP;COULOUARN_TEMPORAL_TGFB1_SIGNATURE_UP;CSR_EARLY_UP.V1_UP;CTAWWWATA_V$RSRFC4_Q2;CTTTGTA,MIR-524;DACOSTA_UV_RESPONSE_VIA_ERCC3_DN;ELVIDGE_HIF1A_AND_HIF2A_TARGETS_DN;ELVIDGE_HYPOXIA_BY_DMOG_UP;ELVIDGE_HYPOXIA_UP;ERB2_UP.V1_UP;FEVR_CTNNB1_TARGETS_DN;FRASOR_TAMOXIFEN_RESPONSE_DN;GATTGGY_V$NFY_Q6_01;GCTNWTTGK_UNKNOWN;GGATTA_V$PITX2_Q2;GGGCGGR_V$SP1_Q6;GOZGIT_ESR1_TARGETS_DN;GRADE_COLON_AND_RECTAL_CANCER_UP;GRADE_COLON_CANCER_UP;GSE12366_GC_VS_NAIVE_BCELL_UP;GSE14308_TH2_VS_NAIVE_CD4_TCELL_UP;GSE14308_TH2_VS_NATURAL_TREG_UP;GSE14308_TH2_VS_TH1_UP;GSE1460_DP_VS_CD4_THYMOCYTE_DN;GSE17721_POLYIC_VS_PAM3CSK4_2H_BMDM_DN;GSE20715_WT_VS_TLR4_KO_24H_OZONE_LUNG_UP;GSE2706_LPS_VS_R848_AND_LPS_2H_STIM_DC_DN;GSE2706_R848_VS_LPS_2H_STIM_DC_UP;GSE360_CTRL_VS_B_MALAYI_LOW_DOSE_MAC_UP;GSE360_CTRL_VS_L_MAJOR_DC_DN;GSE360_CTRL_VS_M_TUBERCULOSIS_DC_DN;GSE360_L_DONOVANI_VS_M_TUBERCULOSIS_DC_UP;GSE39820_TGFBETA3_IL6_VS_TGFBETA3_IL6_IL23A_TREATED_CD4_TCELL_DN;GSE9037_CTRL_VS_LPS_4H_STIM_BMDM_UP;GTACTGT,MIR-101;GTTTGTT,MIR-495;HAN_SATB1_TARGETS_UP;IYENGAR_RESPONSE_TO_ADIPOCYTE_FACTORS;KIM_WT1_TARGETS_12HR_UP;KIM_WT1_TARGETS_8HR_UP;KIM_WT1_TARGETS_UP;KOBAYASHI_EGFR_SIGNALING_24HR_DN;KRAS.600_UP.V1_UP;KYNG_DNA_DAMAGE_UP;KYNG_ENVIRONMENTAL_STRESS_RESPONSE_DN;KYNG_ENVIRONMENTAL_STRESS_RESPONSE_NOT_BY_4NQO_IN_OLD;KYNG_ENVIRONMENTAL_STRESS_RESPONSE_NOT_BY_4NQO_IN_WS;KYNG_ENVIRONMENTAL_STRESS_RESPONSE_NOT_BY_GAMMA_IN_WS;KYNG_ENVIRONMENTAL_STRESS_RESPONSE_NOT_BY_UV_IN_OLD;LEE_LIVER_CANCER_DENA_UP;LIAO_METASTASIS;LIN_SILENCED_BY_TUMOR_MICROENVIRONMENT;LIU_CMYB_TARGETS_UP;LIU_PROSTATE_CANCER_UP;LIU_SOX4_TARGETS_UP;MARTINEZ_RB1_AND_TP53_TARGETS_DN;MARTINEZ_RB1_TARGETS_DN;MARTINEZ_RB1_TARGETS_UP;MARTINEZ_TP53_TARGETS_DN;MCBRYAN_PUBERTAL_BREAST_3_4WK_UP;MCBRYAN_PUBERTAL_BREAST_4_5WK_UP;MCBRYAN_PUBERTAL_BREAST_5_6WK_DN;MCBRYAN_PUBERTAL_BREAST_6_7WK_UP;MCBRYAN_PUBERTAL_TGFB1_TARGETS_UP;MEISSNER_BRAIN_HCP_WITH_H3K4ME3_AND_H3K27ME3;MODULE_100;MODULE_11;MODULE_112;MODULE_12;MODULE_123;MODULE_137;MODULE_176;MODULE_197;MODULE_198;MODULE_220;MODULE_229;MODULE_234;MODULE_252;MODULE_55;MODULE_6;MODULE_66;MODULE_72;MODULE_88;MODULE_98;MURATA_VIRULENCE_OF_H_PILORI;NAKAMURA_CANCER_MICROENVIRONMENT_UP;NIKOLSKY_BREAST_CANCER_17Q21_Q25_AMPLICON;NUCLEUS;ONDER_CDH1_SIGNALING_VIA_CTNNB1;ONDER_CDH1_TARGETS_1_DN;ONDER_CDH1_TARGETS_2_DN;ONDER_CDH1_TARGETS_3_DN;ONKEN_UVEAL_MELANOMA_DN;P53_DN.V1_UP;PHONG_TNF_RESPONSE_NOT_VIA_P38;QI_HYPOXIA;RAF_UP.V1_DN;RIGGINS_TAMOXIFEN_RESISTANCE_DN;RNA_POLYMERASE_II_TRANSCRIPTION_FACTOR_ACTIVITY;RODRIGUES_NTN1_TARGETS_DN;ROY_WOUND_BLOOD_VESSEL_DN;SANSOM_APC_TARGETS;SANSOM_APC_TARGETS_UP;SCHAEFFER_PROSTATE_DEVELOPMENT_12HR_UP;SCHAEFFER_PROSTATE_DEVELOPMENT_48HR_UP;SCHAEFFER_PROSTATE_DEVELOPMENT_6HR_DN;SCHAEFFER_PROSTATE_DEVELOPMENT_AND_CANCER_BOX2_DN;SCHAEFFER_PROSTATE_DEVELOPMENT_AND_CANCER_BOX3;SCHAEFFER_PROSTATE_DEVELOPMENT_AND_CANCER_BOX5_DN;SCHAEFFER_PROSTATE_DEVELOPMENT_AND_CANCER_BOX6_DN;SCIBETTA_KDM5B_TARGETS_DN;SESTO_RESPONSE_TO_UV_C3;SMID_BREAST_CANCER_BASAL_UP;SMID_BREAST_CANCER_RELAPSE_IN_BONE_DN;SMIRNOV_RESPONSE_TO_IR_2HR_UP;SPECIFIC_RNA_POLYMERASE_II_TRANSCRIPTION_FACTOR_ACTIVITY;SPIRA_SMOKERS_LUNG_CANCER_UP;TATAAA_V$TATA_01;TGCCTTA,MIR-124A;TGGAAA_V$NFAT_Q4_01;TGTATGA,MIR-485-3P;TGTTTAC,MIR-30A-5P,MIR-30C,MIR-30D,MIR-30B,MIR-30E-5P;TOOKER_GEMCITABINE_RESISTANCE_DN;TTTTGAG,MIR-373;TURASHVILI_BREAST_DUCTAL_CARCINOMA_VS_DUCTAL_NORMAL_DN;V$AP2ALPHA_01;V$AP2GAMMA_01;V$CDP_02;V$E4F1_Q6;V$GFI1_01;V$NFAT_Q4_01;V$TBP_01;VERHAAK_GLIOBLASTOMA_CLASSICAL;WANG_THOC1_TARGETS_DN;WEI_MIR34A_TARGETS;WEST_ADRENOCORTICAL_TUMOR_DN;WOO_LIVER_CANCER_RECURRENCE_UP;WU_CELL_MIGRATION;YAMASHITA_LIVER_CANCER_STEM_CELL_UP;ZHANG_ANTIVIRAL_RESPONSE_TO_RIBAVIRIN_UP;ZHOU_PANCREATIC_EXOCRINE_PROGENITOR;ZWANG_CLASS_1_TRANSIENTLY_INDUCED_BY_EGF	3D-structure;Completeproteome;Diseasemutation;DNA-binding;Nucleus;Referenceproteome;Transcription;Transcriptionregulation			Cluster -465	1.30437	1.32371	2.45258
P0C860	Putative male-specific lethal-3 protein-like 2 OS=Homo sapiens OX=9606 GN=MSL3P1 PE=5 SV=1	MSL3P1	0.921429	1.42092	0.808262	-0.28438	-0.0853628	-0.194627	-1.22873	-1.35751	biological regulation;biosynthetic process;cellular biosynthetic process;cellular component organization;cellular component organization at cellular level;cellular component organization or biogenesis;cellular component organization or biogenesis at cellular level;cellular macromolecule biosynthetic process;cellular macromolecule metabolic process;cellular metabolic process;cellular nitrogen compound metabolic process;cellular process;chromatin modification;chromatin organization;chromosome organization;macromolecule biosynthetic process;macromolecule metabolic process;metabolic process;nitrogen compound metabolic process;nucleic acid metabolic process;nucleobase-containing compound metabolic process;organelle organization;primary metabolic process;regulation of biological process;regulation of biosynthetic process;regulation of cellular biosynthetic process;regulation of cellular macromolecule biosynthetic process;regulation of cellular metabolic process;regulation of cellular process;regulation of gene expression;regulation of macromolecule biosynthetic process;regulation of macromolecule metabolic process;regulation of metabolic process;regulation of nitrogen compound metabolic process;regulation of nucleobase-containing compound metabolic process;regulation of primary metabolic process;regulation of RNA metabolic process;regulation of transcription, DNA-dependent;RNA biosynthetic process;RNA metabolic process;transcription, DNA-dependent		cell part;intracellular membrane-bounded organelle;intracellular organelle;intracellular part;membrane-bounded organelle;nucleus;organelle	biological regulation;biosynthetic process;cellular component organization;cellular metabolic process;cellular nitrogen compound metabolic process;cellular process;chromatin modification;chromatin organization;chromosome organization;macromolecule metabolic process;metabolic process;nitrogen compound metabolic process;nucleobase-containing compound metabolic process;organelle organization;primary metabolic process;RNA metabolic process	cell part;intracellular membrane-bounded organelle;intracellular organelle;nucleus;organelle		chr2q37	Chromatinregulator;Completeproteome;Nucleus;Polymorphism;Referenceproteome;Transcription;Transcriptionregulation			Cluster -465	1.57409	1.43312	2.91909
Q14587	Zinc finger protein 268 OS=Homo sapiens OX=9606 GN=ZNF268 PE=1 SV=2	ZNF268	1.2475	1.15831	0.69966	-0.408754	-0.260116	-0.17518	-0.502184	-1.75924	biological regulation;biosynthetic process;cell differentiation;cellular biosynthetic process;cellular developmental process;cellular macromolecule biosynthetic process;cellular macromolecule metabolic process;cellular metabolic process;cellular nitrogen compound metabolic process;cellular process;cellular response to chemical stimulus;cellular response to cytokine stimulus;cellular response to organic substance;cellular response to stimulus;cellular response to tumor necrosis factor;developmental process;macromolecule biosynthetic process;macromolecule metabolic process;metabolic process;negative regulation of apoptosis;negative regulation of biological process;negative regulation of biosynthetic process;negative regulation of cell cycle arrest;negative regulation of cell cycle process;negative regulation of cell death;negative regulation of cell proliferation;negative regulation of cellular biosynthetic process;negative regulation of cellular macromolecule biosynthetic process;negative regulation of cellular metabolic process;negative regulation of cellular process;negative regulation of gene expression;negative regulation of macromolecule biosynthetic process;negative regulation of macromolecule metabolic process;negative regulation of metabolic process;negative regulation of nitrogen compound metabolic process;negative regulation of nucleobase-containing compound metabolic process;negative regulation of programmed cell death;negative regulation of RNA metabolic process;negative regulation of transcription from RNA polymerase II promoter;negative regulation of transcription, DNA-dependent;nitrogen compound metabolic process;nucleic acid metabolic process;nucleobase-containing compound metabolic process;positive regulation of apoptosis;positive regulation of binding;positive regulation of biological process;positive regulation of biosynthetic process;positive regulation of catabolic process;positive regulation of cell death;positive regulation of cell differentiation;positive regulation of cell migration;positive regulation of cell motility;positive regulation of cell proliferation;positive regulation of cellular biosynthetic process;positive regulation of cellular component movement;positive regulation of cellular metabolic process;positive regulation of cellular process;positive regulation of cellular protein metabolic process;positive regulation of developmental process;positive regulation of gene expression;positive regulation of intracellular protein transport;positive regulation of intracellular transport;positive regulation of locomotion;positive regulation of macromolecule biosynthetic process;positive regulation of macromolecule metabolic process;positive regulation of metabolic process;positive regulation of molecular function;positive regulation of NF-kappaB import into nucleus;positive regulation of nitrogen compound metabolic process;positive regulation of nucleobase-containing compound metabolic process;positive regulation of nucleocytoplasmic transport;positive regulation of phosphate metabolic process;positive regulation of phosphorus metabolic process;positive regulation of phosphorylation;positive regulation of programmed cell death;positive regulation of protein binding;positive regulation of protein catabolic process;positive regulation of protein homodimerization activity;positive regulation of protein import into nucleus;positive regulation of protein metabolic process;positive regulation of protein modification process;positive regulation of protein phosphorylation;positive regulation of protein transport;positive regulation of RNA metabolic process;positive regulation of transcription during mitosis;positive regulation of transcription factor import into nucleus;positive regulation of transcription from RNA polymerase II promoter;positive regulation of transcription from RNA polymerase II promoter during mitosis;positive regulation of transcription, DNA-dependent;positive regulation of transmembrane transport;positive regulation of transport;primary metabolic process;regulation of apoptosis;regulation of binding;regulation of biological process;regulation of biosynthetic process;regulation of catabolic process;regulation of cell cycle;regulation of cell cycle arrest;regulation of cell cycle process;regulation of cell death;regulation of cell differentiation;regulation of cell migration;regulation of cell motility;regulation of cell proliferation;regulation of cellular biosynthetic process;regulation of cellular component movement;regulation of cellular localization;regulation of cellular macromolecule biosynthetic process;regulation of cellular metabolic process;regulation of cellular process;regulation of cellular protein metabolic process;regulation of developmental process;regulation of establishment of protein localization;regulation of gene expression;regulation of intracellular protein transport;regulation of intracellular transport;regulation of localization;regulation of locomotion;regulation of macromolecule biosynthetic process;regulation of macromolecule metabolic process;regulation of metabolic process;regulation of mitotic cell cycle;regulation of molecular function;regulation of NF-kappaB import into nucleus;regulation of nitrogen compound metabolic process;regulation of nucleobase-containing compound metabolic process;regulation of nucleocytoplasmic transport;regulation of phosphate metabolic process;regulation of phosphorus metabolic process;regulation of phosphorylation;regulation of primary metabolic process;regulation of programmed cell death;regulation of protein binding;regulation of protein catabolic process;regulation of protein heterodimerization activity;regulation of protein homodimerization activity;regulation of protein import into nucleus;regulation of protein localization;regulation of protein metabolic process;regulation of protein modification process;regulation of protein phosphorylation;regulation of protein transport;regulation of RNA metabolic process;regulation of transcription during mitosis;regulation of transcription factor import into nucleus;regulation of transcription from RNA polymerase II promoter;regulation of transcription from RNA polymerase II promoter, mitotic;regulation of transcription, DNA-dependent;regulation of transmembrane transport;regulation of transport;release of cytoplasmic sequestered NF-kappaB;response to chemical stimulus;response to cytokine stimulus;response to organic substance;response to stimulus;response to tumor necrosis factor;RNA biosynthetic process;RNA metabolic process;transcription, DNA-dependent	binding;cation binding;DNA binding;ion binding;metal ion binding;nucleic acid binding;nucleic acid binding transcription factor activity;sequence-specific DNA binding transcription factor activity	actin cytoskeleton;cell part;cytoplasm;cytoskeleton;intracellular membrane-bounded organelle;intracellular non-membrane-bounded organelle;intracellular organelle;intracellular part;membrane-bounded organelle;non-membrane-bounded organelle;nucleus;organelle	biological regulation;biosynthetic process;cell differentiation;cellular metabolic process;cellular nitrogen compound metabolic process;cellular process;developmental process;macromolecule metabolic process;metabolic process;nitrogen compound metabolic process;nucleobase-containing compound metabolic process;primary metabolic process;regulation of cell cycle;regulation of mitotic cell cycle;regulation of protein modification process;regulation of transport;response to chemical stimulus;response to stimulus;RNA metabolic process	cell part;cytoplasm;cytoskeleton;intracellular membrane-bounded organelle;intracellular non-membrane-bounded organelle;intracellular organelle;nucleus;organelle		BLALOCK_ALZHEIMERS_DISEASE_INCIPIENT_UP;BLALOCK_ALZHEIMERS_DISEASE_UP;BROWNE_HCMV_INFECTION_4HR_DN;chr12q24;GSE12845_NAIVE_VS_PRE_GC_TONSIL_BCELL_UP;GSE13411_NAIVE_VS_SWITCHED_MEMORY_BCELL_DN;GSE13484_3H_UNSTIM_VS_YF17D_VACCINE_STIM_PBMC_UP;GSE15659_CD45RA_NEG_CD4_TCELL_VS_RESTING_TREG_DN;GSE15659_NAIVE_CD4_TCELL_VS_RESTING_TREG_DN;GSE17974_1H_VS_72H_UNTREATED_IN_VITRO_CD4_TCELL_UP;GSE17974_2H_VS_72H_UNTREATED_IN_VITRO_CD4_TCELL_UP;GSE2706_UNSTIM_VS_2H_LPS_DC_UP;GSE29615_CTRL_VS_LAIV_FLU_VACCINE_PBMC_DN;GSE360_CTRL_VS_T_GONDII_MAC_UP;GSE360_L_MAJOR_VS_B_MALAYI_HIGH_DOSE_DC_UP;GSE360_T_GONDII_VS_M_TUBERCULOSIS_MAC_DN;GSE3982_EOSINOPHIL_VS_CENT_MEMORY_CD4_TCELL_UP;LTE2_UP.V1_DN;MTOR_UP.N4.V1_DN;PIGF_UP.V1_UP;WILCOX_PRESPONSE_TO_ROGESTERONE_UP;XU_HGF_TARGETS_INDUCED_BY_AKT1_48HR_DN	3D-structure;Alternativesplicing;Completeproteome;Cytoplasm;Differentiation;DNA-binding;Metal-binding;Nucleus;Polymorphism;Referenceproteome;Repeat;Repressor;Transcription;Transcriptionregulation;Zinc;Zinc-finger			Cluster -465	1.35967	1.34836	2.5467
O75912	Diacylglycerol kinase iota OS=Homo sapiens OX=9606 GN=DGKI PE=1 SV=1	DGKI	0.714496	1.02991	1.36264	-0.0490435	0.191365	-1.14339	-0.989523	-1.11646	activation of protein kinase activity;activation of protein kinase C activity by G-protein coupled receptor protein signaling pathway;biological regulation;blood coagulation;cell activation;cell surface receptor linked signaling pathway;cellular process;cellular response to stimulus;coagulation;G-protein coupled receptor protein signaling pathway;hemostasis;intracellular signal transduction;multicellular organismal process;platelet activation;positive regulation of biological process;positive regulation of catalytic activity;positive regulation of cell communication;positive regulation of cellular process;positive regulation of kinase activity;positive regulation of molecular function;positive regulation of protein kinase activity;positive regulation of Ras protein signal transduction;positive regulation of response to stimulus;positive regulation of signal transduction;positive regulation of signaling;positive regulation of small GTPase mediated signal transduction;positive regulation of transferase activity;regulation of biological process;regulation of biological quality;regulation of body fluid levels;regulation of catalytic activity;regulation of cell communication;regulation of cellular metabolic process;regulation of cellular process;regulation of cellular protein metabolic process;regulation of kinase activity;regulation of macromolecule metabolic process;regulation of metabolic process;regulation of molecular function;regulation of phosphate metabolic process;regulation of phosphorus metabolic process;regulation of phosphorylation;regulation of primary metabolic process;regulation of protein kinase activity;regulation of protein metabolic process;regulation of protein modification process;regulation of protein phosphorylation;regulation of Ras protein signal transduction;regulation of response to stimulus;regulation of signal transduction;regulation of signaling;regulation of small GTPase mediated signal transduction;regulation of transferase activity;response to stimulus;signal transduction	adenyl nucleotide binding;adenyl ribonucleotide binding;ATP binding;binding;catalytic activity;cation binding;diacylglycerol kinase activity;enzyme inhibitor activity;enzyme regulator activity;GTPase inhibitor activity;GTPase regulator activity;ion binding;kinase activity;metal ion binding;NAD+ kinase activity;nucleoside-triphosphatase regulator activity;nucleotide binding;phosphotransferase activity, alcohol group as acceptor;purine nucleotide binding;purine ribonucleoside triphosphate binding;purine ribonucleotide binding;ribonucleotide binding;transferase activity;transferase activity, transferring phosphorus-containing groups	cell part;cell projection;cell projection part;cytoplasm;cytoplasmic part;dendritic spine;guanyl-nucleotide exchange factor complex;intracellular membrane-bounded organelle;intracellular organelle;intracellular organelle part;intracellular part;macromolecular complex;membrane;membrane-bounded organelle;neuron projection;neuron spine;nuclear part;nucleoplasm;nucleus;organelle;organelle part;perinuclear region of cytoplasm;plasma membrane;protein complex;synapse	biological regulation;cell activation;cellular process;coagulation;multicellular organismal process;regulation of body fluid levels;regulation of protein modification process;response to stimulus;signal transduction	cell part;cell projection;cytoplasm;intracellular membrane-bounded organelle;intracellular organelle;macromolecular complex;membrane;neuron projection;nucleoplasm;nucleus;organelle;plasma membrane;protein complex;synapse	Glycerolipid metabolism;Glycerophospholipid metabolism;Phosphatidylinositol signaling system	AACTTT_UNKNOWN;ATGTACA,MIR-493;BENPORATH_EED_TARGETS;BENPORATH_ES_WITH_H3K27ME3;BENPORATH_PRC2_TARGETS;BENPORATH_SUZ12_TARGETS;CAGGTG_V$E12_Q6;chr7q32;CTACTGT,MIR-199A;CTAWWWATA_V$RSRFC4_Q2;CYTOPLASM;GAGCTGG,MIR-337;GCCNNNWTAAR_UNKNOWN;GGCAGCT,MIR-22;GSE13411_NAIVE_VS_IGM_MEMORY_BCELL_UP;GSE13411_NAIVE_VS_MEMORY_BCELL_UP;GSE13411_NAIVE_VS_SWITCHED_MEMORY_BCELL_UP;GSE20151_CTRL_VS_FUSOBACT_NUCLEATUM_NEUTROPHIL_UP;GSE22886_IGG_IGA_MEMORY_BCELL_VS_BLOOD_PLASMA_CELL_UP;GSE22886_TH1_VS_TH2_48H_ACT_UP;GSE27786_NKCELL_VS_NKTCELL_DN;GSE30962_PRIMARY_VS_SECONDARY_ACUTE_LCMV_INF_CD8_TCELL_DN;GSE3982_BCELL_VS_TH1_DN;GSE3982_MAC_VS_NKCELL_DN;GSE3982_MEMORY_CD4_TCELL_VS_BCELL_UP;GSE3982_MEMORY_CD4_TCELL_VS_TH2_UP;GSE7460_CTRL_VS_TGFB_TREATED_ACT_FOXP3_HET_TCONV_UP;GSE7764_IL15_NK_CELL_24H_VS_SPLENOCYTE_UP;KEGG_GLYCEROLIPID_METABOLISM;KEGG_GLYCEROPHOSPHOLIPID_METABOLISM;KEGG_PHOSPHATIDYLINOSITOL_SIGNALING_SYSTEM;KINASE_ACTIVITY;MODULE_163;MODULE_198;MODULE_252;MODULE_289;MODULE_367;MODULE_375;MODULE_481;MODULE_544;MODULE_95;MODULE_98;NOTCH_DN.V1_UP;NUCLEUS;ONDER_CDH1_TARGETS_2_UP;PEDRIOLI_MIR31_TARGETS_UP;PHOSPHOTRANSFERASE_ACTIVITY_ALCOHOL_GROUP_AS_ACCEPTOR;REACTOME_EFFECTS_OF_PIP2_HYDROLYSIS;REACTOME_G_ALPHA_Q_SIGNALLING_EVENTS;REACTOME_GASTRIN_CREB_SIGNALLING_PATHWAY_VIA_PKC_AND_MAPK;REACTOME_GPCR_DOWNSTREAM_SIGNALING;REACTOME_HEMOSTASIS;REACTOME_PLATELET_ACTIVATION_SIGNALING_AND_AGGREGATION;REACTOME_SIGNALING_BY_GPCR;RELA_DN.V1_UP;RODRIGUES_THYROID_CARCINOMA_ANAPLASTIC_DN;ROVERSI_GLIOMA_COPY_NUMBER_UP;SENESE_HDAC1_TARGETS_UP;TAAWWATAG_V$RSRFC4_Q2;TGACCTY_V$ERR1_Q2;TGTYNNNNNRGCARM_UNKNOWN;TRANSFERASE_ACTIVITY_TRANSFERRING_PHOSPHORUS_CONTAINING_GROUPS;TTANTCA_UNKNOWN;TTAYRTAA_V$E4BP4_01;V$CREBP1_01;V$E4BP4_01;V$FREAC4_01;V$MEF2_02;V$MEF2_03;V$MEF2_04;V$MEF2_Q6_01;V$MMEF2_Q6;V$MYB_Q3;V$NFKB_Q6_01;V$RSRFC4_01;V$RSRFC4_Q2;V$TEF_Q6;VERHAAK_GLIOBLASTOMA_PRONEURAL;YTATTTTNR_V$MEF2_02	ANKrepeat;ATP-binding;Completeproteome;Cytoplasm;Kinase;Metal-binding;Nucleotide-binding;Nucleus;Polymorphism;Referenceproteome;Repeat;Transferase;Zinc;Zinc-finger			Cluster -465	1.87824	1.529	3.47417
A0A0J9YWL9	Putative testis-expressed protein 13C OS=Homo sapiens OX=9606 GN=TEX13C PE=5 SV=1		0.562677	1.02615	1.47732	-0.189952	0.189439	-0.620611	-1.25224	-1.19277											Cluster -465	1.58805	1.43809	2.94381
Q96JN8	Neuralized-like protein 4 OS=Homo sapiens OX=9606 GN=NEURL4 PE=1 SV=2	NEURL4	0.398487	1.08101	1.5388	-0.217451	0.0988415	-1.00818	-0.475479	-1.41603			cell part;centriole;cytoplasmic part;cytoskeletal part;intracellular non-membrane-bounded organelle;intracellular organelle;intracellular organelle part;intracellular part;microtubule organizing center part;non-membrane-bounded organelle;organelle;organelle part		cell part;intracellular non-membrane-bounded organelle;intracellular organelle;organelle		AAGCACA,MIR-218;ACTGTGA,MIR-27A,MIR-27B;chr17p13;GINESTIER_BREAST_CANCER_ZNF217_AMPLIFIED_DN;GRAESSMANN_APOPTOSIS_BY_DOXORUBICIN_DN;GRAESSMANN_RESPONSE_TO_MC_AND_DOXORUBICIN_DN;GSE11057_NAIVE_CD4_VS_PBMC_CD4_TCELL_UP;GSE11057_NAIVE_VS_CENT_MEMORY_CD4_TCELL_UP;GSE11924_TFH_VS_TH1_CD4_TCELL_UP;GSE11924_TFH_VS_TH2_CD4_TCELL_UP;GSE13485_DAY3_VS_DAY7_YF17D_VACCINE_PBMC_UP;GSE15750_DAY6_VS_DAY10_EFF_CD8_TCELL_DN;GSE15930_NAIVE_VS_24H_IN_VITRO_STIM_IL12_CD8_TCELL_DN;GSE15930_NAIVE_VS_72H_IN_VITRO_STIM_CD8_TCELL_UP;GSE15930_NAIVE_VS_72H_IN_VITRO_STIM_IFNAB_CD8_TCELL_UP;GSE15930_STIM_VS_STIM_AND_IFNAB_48H_CD8_T_CELL_DN;GSE17721_LPS_VS_PAM3CSK4_2H_BMDM_UP;GSE17721_POLYIC_VS_GARDIQUIMOD_2H_BMDM_UP;GSE20715_WT_VS_TLR4_KO_24H_OZONE_LUNG_DN;GSE2706_UNSTIM_VS_2H_LPS_DC_UP;GSE27786_CD4_TCELL_VS_MONO_MAC_UP;GSE27786_CD4_VS_CD8_TCELL_UP;GSE3337_CTRL_VS_4H_IFNG_IN_CD8POS_DC_UP;GSE339_EX_VIVO_VS_IN_CULTURE_CD8POS_DC_UP;GSE7460_TREG_VS_TCONV_ACT_WITH_TGFB_DN;LASTOWSKA_NEUROBLASTOMA_COPY_NUMBER_UP;TGCACTG,MIR-148A,MIR-152,MIR-148B;TTCCGTT,MIR-191;WAKABAYASHI_ADIPOGENESIS_PPARG_RXRA_BOUND_8D	3D-structure;Alternativesplicing;Completeproteome;Cytoplasm;Cytoskeleton;Phosphoprotein;Polymorphism;Referenceproteome;Repeat;Ublconjugation;Ublconjugationpathway			Cluster -465	1.48646	1.40042	2.7653
Q8N823	Zinc finger protein 611 OS=Homo sapiens OX=9606 GN=ZNF611 PE=1 SV=2	ZNF611	0.760272	0.620923	1.38051	-0.00478163	0.456983	-0.657809	-0.944705	-1.61139	biological regulation;biosynthetic process;cellular biosynthetic process;cellular macromolecule biosynthetic process;cellular macromolecule metabolic process;cellular metabolic process;cellular nitrogen compound metabolic process;cellular process;macromolecule biosynthetic process;macromolecule metabolic process;metabolic process;nitrogen compound metabolic process;nucleic acid metabolic process;nucleobase-containing compound metabolic process;primary metabolic process;regulation of biological process;regulation of biosynthetic process;regulation of cellular biosynthetic process;regulation of cellular macromolecule biosynthetic process;regulation of cellular metabolic process;regulation of cellular process;regulation of gene expression;regulation of macromolecule biosynthetic process;regulation of macromolecule metabolic process;regulation of metabolic process;regulation of nitrogen compound metabolic process;regulation of nucleobase-containing compound metabolic process;regulation of primary metabolic process;regulation of RNA metabolic process;regulation of transcription, DNA-dependent;RNA biosynthetic process;RNA metabolic process;transcription, DNA-dependent	binding;cation binding;DNA binding;ion binding;metal ion binding;nucleic acid binding;nucleic acid binding transcription factor activity;sequence-specific DNA binding transcription factor activity	cell part;intracellular membrane-bounded organelle;intracellular organelle;intracellular part;membrane-bounded organelle;nucleus;organelle	biological regulation;biosynthetic process;cellular metabolic process;cellular nitrogen compound metabolic process;cellular process;macromolecule metabolic process;metabolic process;nitrogen compound metabolic process;nucleobase-containing compound metabolic process;primary metabolic process;RNA metabolic process	cell part;intracellular membrane-bounded organelle;intracellular organelle;nucleus;organelle		chr19q13;GEORGES_TARGETS_OF_MIR192_AND_MIR215;GSE12845_IGD_NEG_BLOOD_VS_NAIVE_TONSIL_BCELL_DN;GSE13738_RESTING_VS_TCR_ACTIVATED_CD4_TCELL_UP;GSE37416_CTRL_VS_24H_F_TULARENSIS_LVS_NEUTROPHIL_UP;GSE3982_DC_VS_CENT_MEMORY_CD4_TCELL_DN;HAMAI_APOPTOSIS_VIA_TRAIL_UP;LIU_COMMON_CANCER_GENES;LU_EZH2_TARGETS_DN;REACTOME_GENERIC_TRANSCRIPTION_PATHWAY;RODRIGUES_THYROID_CARCINOMA_POORLY_DIFFERENTIATED_DN;SPIRA_SMOKERS_LUNG_CANCER_DN;ZWANG_TRANSIENTLY_UP_BY_1ST_EGF_PULSE_ONLY	Alternativesplicing;Completeproteome;DNA-binding;Metal-binding;Nucleus;Polymorphism;Referenceproteome;Repeat;Transcription;Transcriptionregulation;Zinc;Zinc-finger			Cluster -465	1.43121	1.37846	2.66951
Q96QU1	Protocadherin-15 OS=Homo sapiens OX=9606 GN=PCDH15 PE=1 SV=2	PCDH15	0.83831	0.58279	1.33083	0.0587881	0.480952	-0.631857	-1.24288	-1.41693	biological adhesion;cell adhesion;cell-cell adhesion;cellular component maintenance;cellular component organization;cellular component organization or biogenesis;cellular process;equilibrioception;homophilic cell adhesion;multicellular organismal process;neurological system process;photoreceptor cell maintenance;sensory perception;sensory perception of light stimulus;sensory perception of mechanical stimulus;sensory perception of sound;system process	binding;calcium ion binding;cation binding;ion binding;metal ion binding	cell part;cell projection;cilium;extracellular membrane-bounded organelle;extracellular organelle;extracellular region part;extracellular space;extracellular vesicular exosome;integral to membrane;intracellular part;intrinsic to membrane;membrane;membrane part;membrane-bounded organelle;membrane-bounded vesicle;microvillus;nonmotile primary cilium;organelle;organelle part;photoreceptor outer segment;plasma membrane;primary cilium;stereocilium;synapse;vesicle	biological adhesion;cell adhesion;cellular component organization;cellular process;multicellular organismal process;neurological system process	cell part;cell projection;cilium;extracellular organelle;extracellular space;membrane;microvillus;organelle;plasma membrane;synapse;vesicle		CAGGTG_V$E12_Q6;CELL_PROJECTION;CELLULAR_HOMEOSTASIS;chr10q21;GCANCTGNY_V$MYOD_Q6;GSE17721_CPG_VS_GARDIQUIMOD_1H_BMDM_UP;GSE17721_LPS_VS_GARDIQUIMOD_1H_BMDM_UP;GSE17721_LPS_VS_PAM3CSK4_8H_BMDM_UP;GSE17721_PAM3CSK4_VS_CPG_0.5H_BMDM_DN;GSE17721_PAM3CSK4_VS_CPG_4H_BMDM_DN;GSE17721_PAM3CSK4_VS_GADIQUIMOD_8H_BMDM_DN;GSE7460_TREG_VS_TCONV_ACT_UP;HOMEOSTATIC_PROCESS;INTRACELLULAR_NON_MEMBRANE_BOUND_ORGANELLE;MICROVILLUS;NEUROLOGICAL_SYSTEM_PROCESS;NON_MEMBRANE_BOUND_ORGANELLE;PHOTORECEPTOR_CELL_MAINTENANCE;REGULATION_OF_BIOLOGICAL_QUALITY;SENSORY_PERCEPTION;SERVITJA_ISLET_HNF1A_TARGETS_UP;SYNAPSE;SYSTEM_PROCESS;V$E12_Q6	Alternativesplicing;Calcium;Celladhesion;Cellmembrane;Completeproteome;Deafness;Diseasemutation;Disulfidebond;Glycoprotein;Hearing;Membrane;Non-syndromicdeafness;Polymorphism;Referenceproteome;Repeat;Retinitispigmentosa;Secreted;Signal;Transmembrane;Transmembranehelix;Ushersyndrome			Cluster -465	1.49926	1.40536	2.78762
Q8NEZ3	WD repeat-containing protein 19 OS=Homo sapiens OX=9606 GN=WDR19 PE=1 SV=2	WDR19	0.481251	0.837418	1.39711	0.266419	0.164657	-0.564639	-0.864273	-1.71794	anatomical structure development;anatomical structure formation involved in morphogenesis;anatomical structure morphogenesis;appendage morphogenesis;biological regulation;camera-type eye development;cell projection assembly;cell projection organization;cell surface receptor linked signaling pathway;cellular component assembly;cellular component assembly at cellular level;cellular component assembly involved in morphogenesis;cellular component movement;cellular component organization;cellular component organization at cellular level;cellular component organization or biogenesis;cellular component organization or biogenesis at cellular level;cellular localization;cellular macromolecule localization;cellular membrane organization;cellular process;cellular protein localization;cellular response to stimulus;chordate embryonic development;ciliary receptor clustering involved in smoothened signaling pathway;cilium assembly;cytoskeleton-dependent intracellular transport;developmental process;digestive system development;ear morphogenesis;embryo development;embryo development ending in birth or egg hatching;embryonic appendage morphogenesis;embryonic camera-type eye development;embryonic cranial skeleton morphogenesis;embryonic limb morphogenesis;embryonic morphogenesis;embryonic organ development;embryonic organ morphogenesis;embryonic skeletal system morphogenesis;establishment of localization;establishment of localization in cell;eye development;in utero embryonic development;intracellular transport;intraflagellar retrograde transport;intraflagellar transport;limb morphogenesis;localization;macromolecule localization;membrane organization;microtubule-based movement;microtubule-based process;microtubule-based transport;multicellular organismal process;myotome development;neurological system process;organ development;organ morphogenesis;organelle organization;protein localization;protein localization in membrane;receptor clustering;regulation of biological process;regulation of cellular process;response to stimulus;sensory organ development;signal transduction;skeletal system morphogenesis;smoothened signaling pathway;smoothened signaling pathway involved in dorsal/ventral neural tube patterning;system development;system process;transport		axoneme part;cell part;cell projection;cell projection part;cilium;cytoplasm;cytoskeleton;intracellular non-membrane-bounded organelle;intracellular organelle;intracellular organelle part;intracellular part;intraflagellar transport particle A;macromolecular complex;motile cilium;non-membrane-bounded organelle;nonmotile primary cilium;nuclear part;nucleoplasm;organelle;organelle part;photoreceptor connecting cilium;primary cilium;protein complex	anatomical structure development;anatomical structure formation involved in morphogenesis;anatomical structure morphogenesis;biological regulation;cellular component assembly;cellular component movement;cellular component organization;cellular localization;cellular membrane organization;cellular process;cytoskeleton-dependent intracellular transport;developmental process;embryo development;establishment of localization;localization;membrane organization;multicellular organismal process;neurological system process;organelle organization;response to stimulus;signal transduction;transport	cell part;cell projection;cilium;cytoplasm;cytoskeleton;intracellular non-membrane-bounded organelle;intracellular organelle;macromolecular complex;nucleoplasm;organelle;protein complex		BUYTAERT_PHOTODYNAMIC_THERAPY_STRESS_UP;chr4p14;FARMER_BREAST_CANCER_APOCRINE_VS_LUMINAL;FARMER_BREAST_CANCER_BASAL_VS_LULMINAL;GARCIA_TARGETS_OF_FLI1_AND_DAX1_UP;GATTGGY_V$NFY_Q6_01;GCM_MLL;GCM_NF2;GSE12366_NAIVE_VS_MEMORY_BCELL_UP;GSE13411_IGM_MEMORY_BCELL_VS_PLASMA_CELL_UP;GSE13484_3H_UNSTIM_VS_YF17D_VACCINE_STIM_PBMC_UP;GSE13738_RESTING_VS_TCR_ACTIVATED_CD4_TCELL_UP;GSE13738_TCR_VS_BYSTANDER_ACTIVATED_CD4_TCELL_DN;GSE14000_TRANSLATED_RNA_VS_MRNA_16H_LPS_DC_UP;GSE14308_TH2_VS_TH17_DN;GSE1460_DP_VS_CD4_THYMOCYTE_UP;GSE1460_INTRATHYMIC_T_PROGENITOR_VS_DP_THYMOCYTE_DN;GSE17974_0H_VS_48H_IN_VITRO_ACT_CD4_TCELL_UP;GSE17974_CTRL_VS_ACT_IL4_AND_ANTI_IL12_24H_CD4_TCELL_UP;GSE17974_CTRL_VS_ACT_IL4_AND_ANTI_IL12_2H_CD4_TCELL_UP;GSE17974_CTRL_VS_ACT_IL4_AND_ANTI_IL12_48H_CD4_TCELL_UP;GSE17974_CTRL_VS_ACT_IL4_AND_ANTI_IL12_72H_CD4_TCELL_UP;GSE18791_CTRL_VS_NEWCASTLE_VIRUS_DC_2H_DN;GSE22886_NAIVE_CD4_TCELL_VS_DC_UP;GSE24634_TREG_VS_TCONV_POST_DAY5_IL4_CONVERSION_DN;GSE27786_LSK_VS_CD4_TCELL_UP;GSE27786_LSK_VS_ERYTHROBLAST_UP;GSE27786_LSK_VS_NKCELL_UP;GSE29618_PDC_VS_MDC_DAY7_FLU_VACCINE_UP;GSE36476_YOUNG_VS_OLD_DONOR_MEMORY_CD4_TCELL_16H_TSST_ACT_DN;GSE3982_DC_VS_MAC_DN;GSE6269_HEALTHY_VS_E_COLI_INF_PBMC_UP;GSE7460_CTRL_VS_FOXP3_OVEREXPR_TCONV_1_DN;HELLER_HDAC_TARGETS_UP;IVANOVA_HEMATOPOIESIS_STEM_CELL_AND_PROGENITOR;MAYBURD_RESPONSE_TO_L663536_UP;MODULE_136;MODULE_179;MODULE_243;MODULE_255;MODULE_317;MODULE_37;MODULE_378;MODULE_459;MODULE_532;MODULE_69;PILON_KLF1_TARGETS_UP;PLASARI_TGFB1_TARGETS_10HR_DN;RCGCANGCGY_V$NRF1_Q6;SOTIRIOU_BREAST_CANCER_GRADE_1_VS_3_DN;STK33_NOMO_UP;STK33_SKM_UP;STK33_UP;TCANNTGAY_V$SREBP1_01;V$GFI1_01;V$NFY_C;V$NFY_Q6;V$NFY_Q6_01;ZWANG_TRANSIENTLY_UP_BY_1ST_EGF_PULSE_ONLY	Alternativesplicing;Cellprojection;Ciliopathy;Cilium;Ciliumbiogenesis/degradation;Completeproteome;Cytoplasm;Cytoskeleton;Diseasemutation;Ectodermaldysplasia;Nephronophthisis;Polymorphism;Referenceproteome;Repeat;TPRrepeat;WDrepeat			Cluster -465	1.74831	1.4911	3.23259
O75356	Ectonucleoside triphosphate diphosphohydrolase 5 OS=Homo sapiens OX=9606 GN=ENTPD5 PE=1 SV=1	ENTPD5	0.0235868	1.23413	1.39089	0.206474	0.255825	-0.667322	-1.18405	-1.25953	ATP metabolic process;biological regulation;carbohydrate metabolic process;cell growth;cell proliferation;cellular carbohydrate metabolic process;cellular macromolecule metabolic process;cellular metabolic process;cellular nitrogen compound metabolic process;cellular process;cellular protein metabolic process;'de novo' posttranslational protein folding;'de novo' protein folding;glycosylation;growth;heterocycle metabolic process;macromolecule glycosylation;macromolecule metabolic process;macromolecule modification;metabolic process;nitrogen compound metabolic process;nucleobase-containing compound metabolic process;nucleobase-containing small molecule metabolic process;nucleoside phosphate metabolic process;nucleoside triphosphate metabolic process;nucleotide metabolic process;positive regulation of biological process;positive regulation of carbohydrate metabolic process;positive regulation of catabolic process;positive regulation of cellular carbohydrate metabolic process;positive regulation of cellular catabolic process;positive regulation of cellular metabolic process;positive regulation of cellular process;positive regulation of glucose metabolic process;positive regulation of glycolysis;positive regulation of macromolecule metabolic process;positive regulation of metabolic process;primary metabolic process;protein folding;protein glycosylation;protein metabolic process;protein modification process;protein N-linked glycosylation;purine nucleoside triphosphate metabolic process;purine nucleotide metabolic process;purine ribonucleoside triphosphate metabolic process;purine ribonucleotide metabolic process;purine-containing compound metabolic process;regulation of biological process;regulation of carbohydrate catabolic process;regulation of carbohydrate metabolic process;regulation of catabolic process;regulation of cellular carbohydrate catabolic process;regulation of cellular carbohydrate metabolic process;regulation of cellular catabolic process;regulation of cellular metabolic process;regulation of cellular process;regulation of generation of precursor metabolites and energy;regulation of glucose metabolic process;regulation of glycolysis;regulation of macromolecule metabolic process;regulation of metabolic process;regulation of phosphatidylinositol 3-kinase cascade;regulation of primary metabolic process;regulation of response to stimulus;regulation of signal transduction;regulation of signaling;ribonucleoside triphosphate metabolic process;ribonucleotide metabolic process;small molecule metabolic process	catalytic activity;guanosine-diphosphatase activity;hydrolase activity;hydrolase activity, acting on acid anhydrides;hydrolase activity, acting on acid anhydrides, in phosphorus-containing anhydrides;nucleoside-diphosphatase activity;pyrophosphatase activity;uridine-diphosphatase activity	cell part;cytoplasmic part;endoplasmic reticulum;extracellular membrane-bounded organelle;extracellular organelle;extracellular region part;extracellular vesicular exosome;intracellular membrane-bounded organelle;intracellular organelle;intracellular part;membrane-bounded organelle;membrane-bounded vesicle;organelle;vesicle	biological regulation;carbohydrate metabolic process;cell growth;cell proliferation;cellular metabolic process;cellular nitrogen compound metabolic process;cellular process;growth;heterocycle metabolic process;macromolecule metabolic process;macromolecule modification;metabolic process;nitrogen compound metabolic process;nucleobase-containing compound metabolic process;nucleobase-containing small molecule metabolic process;nucleotide metabolic process;primary metabolic process;protein folding;protein glycosylation;protein metabolic process;protein modification process;small molecule metabolic process	cell part;endoplasmic reticulum;extracellular organelle;intracellular membrane-bounded organelle;intracellular organelle;organelle;vesicle	Purine metabolism;Pyrimidine metabolism	AATGTGA,MIR-23A,MIR-23B;ACCAAAG,MIR-9;ACEVEDO_LIVER_CANCER_DN;ACEVEDO_LIVER_TUMOR_VS_NORMAL_ADJACENT_TISSUE_DN;CAIRO_LIVER_DEVELOPMENT_DN;chr14q24;COULOUARN_TEMPORAL_TGFB1_SIGNATURE_DN;FEVR_CTNNB1_TARGETS_UP;FLECHNER_BIOPSY_KIDNEY_TRANSPLANT_REJECTED_VS_OK_DN;GOBERT_OLIGODENDROCYTE_DIFFERENTIATION_DN;GSE11924_TFH_VS_TH2_CD4_TCELL_UP;GSE13306_TREG_VS_TCONV_DN;GSE14308_NAIVE_CD4_TCELL_VS_NATURAL_TREG_UP;GSE14308_TH1_VS_INDUCED_TREG_UP;GSE14308_TH1_VS_NAIVE_CD4_TCELL_DN;GSE14308_TH17_VS_INDUCED_TREG_UP;GSE1448_ANTI_VALPHA2_VS_VBETA5_DP_THYMOCYTE_UP;GSE1448_CTRL_VS_ANTI_VBETA5_DP_THYMOCYTE_UP;GSE15930_STIM_VS_STIM_AND_IL-12_48H_CD8_T_CELL_UP;GSE17721_CTRL_VS_CPG_1H_BMDM_UP;GSE17721_CTRL_VS_PAM3CSK4_8H_BMDM_UP;GSE17721_LPS_VS_CPG_1H_BMDM_UP;GSE17721_PAM3CSK4_VS_CPG_2H_BMDM_DN;GSE17974_IL4_AND_ANTI_IL12_VS_UNTREATED_2H_ACT_CD4_TCELL_DN;GSE20715_0H_VS_48H_OZONE_LUNG_UP;GSE20715_0H_VS_6H_OZONE_TLR4_KO_LUNG_DN;GSE24142_EARLY_THYMIC_PROGENITOR_VS_DN2_THYMOCYTE_ADULT_DN;GSE24142_EARLY_THYMIC_PROGENITOR_VS_DN2_THYMOCYTE_DN;GSE24142_EARLY_THYMIC_PROGENITOR_VS_DN3_THYMOCYTE_ADULT_DN;GSE24142_EARLY_THYMIC_PROGENITOR_VS_DN3_THYMOCYTE_DN;GSE24142_EARLY_THYMIC_PROGENITOR_VS_DN3_THYMOCYTE_FETAL_DN;GSE27786_BCELL_VS_ERYTHROBLAST_UP;GSE27786_BCELL_VS_MONO_MAC_DN;GSE27786_CD4_TCELL_VS_NKTCELL_UP;GSE360_L_MAJOR_VS_T_GONDII_DC_UP;GSE7460_CTRL_VS_TGFB_TREATED_ACT_TCONV_UP;GSE7852_TREG_VS_TCONV_DN;GSE7852_TREG_VS_TCONV_FAT_DN;GSE7852_TREG_VS_TCONV_LN_DN;GSE8678_IL7R_LOW_VS_HIGH_EFF_CD8_TCELL_DN;GSE9037_CTRL_VS_LPS_4H_STIM_BMDM_UP;GSE9650_EFFECTOR_VS_MEMORY_CD8_TCELL_DN;IL15_UP.V1_DN;IVANOVA_HEMATOPOIESIS_STEM_CELL;KAECH_DAY8_EFF_VS_MEMORY_CD8_TCELL_DN;KEGG_PURINE_METABOLISM;KEGG_PYRIMIDINE_METABOLISM;KRAS.600.LUNG.BREAST_UP.V1_DN;KRAS.BREAST_UP.V1_DN;LIU_PROSTATE_CANCER_UP;MARSON_BOUND_BY_FOXP3_STIMULATED;MARSON_BOUND_BY_FOXP3_UNSTIMULATED;PIONTEK_PKD1_TARGETS_UP;RUAN_RESPONSE_TO_TNF_DN;SANSOM_APC_TARGETS_DN;TAATGTG,MIR-323;V$IPF1_Q4;VECCHI_GASTRIC_CANCER_EARLY_DN;WENG_POR_DOSAGE;WENG_POR_TARGETS_LIVER_UP;WHITFIELD_CELL_CYCLE_G2;YAO_TEMPORAL_RESPONSE_TO_PROGESTERONE_CLUSTER_1	Calcium;Completeproteome;Disulfidebond;Endoplasmicreticulum;Glycoprotein;Hydrolase;Magnesium;Polymorphism;Proto-oncogene;Referenceproteome;Secreted;Signal			Cluster -465	1.55865	1.42754	2.89182
Q9H0G5	Nuclear speckle splicing regulatory protein 1 OS=Homo sapiens OX=9606 GN=NSRP1 PE=1 SV=1	NSRP1	0.260373	1.26859	1.2087	-0.072372	0.546534	-0.791101	-1.17709	-1.24363	biological regulation;cellular macromolecule metabolic process;cellular metabolic process;cellular nitrogen compound metabolic process;cellular process;developmental process;establishment of localization;establishment of localization in cell;intracellular transport;macromolecule metabolic process;metabolic process;mRNA metabolic process;mRNA processing;nitrogen compound metabolic process;nuclear transport;nucleic acid metabolic process;nucleobase-containing compound metabolic process;nucleocytoplasmic transport;primary metabolic process;regulation of alternative nuclear mRNA splicing, via spliceosome;regulation of biological process;regulation of cellular metabolic process;regulation of cellular process;regulation of gene expression;regulation of macromolecule metabolic process;regulation of metabolic process;regulation of mRNA processing;regulation of nitrogen compound metabolic process;regulation of nuclear mRNA splicing, via spliceosome;regulation of nucleobase-containing compound metabolic process;regulation of primary metabolic process;regulation of RNA metabolic process;regulation of RNA splicing;RNA metabolic process;RNA processing;RNA splicing;transport	binding;mRNA binding;nucleic acid binding;RNA binding	cell part;intracellular membrane-bounded organelle;intracellular organelle;intracellular organelle part;intracellular part;macromolecular complex;membrane-bounded organelle;nuclear body;nuclear part;nuclear speck;nucleoplasm part;nucleus;organelle;organelle part;ribonucleoprotein complex	biological regulation;cellular metabolic process;cellular nitrogen compound metabolic process;cellular process;developmental process;establishment of localization;macromolecule metabolic process;metabolic process;mRNA metabolic process;mRNA processing;nitrogen compound metabolic process;nuclear transport;nucleobase-containing compound metabolic process;nucleocytoplasmic transport;primary metabolic process;RNA metabolic process;RNA processing;RNA splicing;transport	cell part;intracellular membrane-bounded organelle;intracellular organelle;macromolecular complex;nucleus;organelle;ribonucleoprotein complex		ACAACTT,MIR-382;CAGCTTT,MIR-320;CGTSACG_V$PAX3_B;chr17q11;CTTTAAR_UNKNOWN;DOUGLAS_BMI1_TARGETS_DN;FORTSCHEGGER_PHF8_TARGETS_UP;GCATTTG,MIR-105;GGGCGGR_V$SP1_Q6;GSE14769_UNSTIM_VS_40MIN_LPS_BMDM_UP;GSE14769_UNSTIM_VS_60MIN_LPS_BMDM_UP;GSE15324_NAIVE_VS_ACTIVATED_ELF4_KO_CD8_TCELL_UP;GSE15750_WT_VS_TRAF6KO_DAY10_EFF_CD8_TCELL_UP;GSE16522_ANTI_CD3CD28_STIM_VS_UNSTIM_MEMORY_CD8_TCELL_UP;HAMAI_APOPTOSIS_VIA_TRAIL_UP;INTRACELLULAR_ORGANELLE_PART;IVANOVA_HEMATOPOIESIS_STEM_CELL_LONG_TERM;KATSANOU_ELAVL1_TARGETS_DN;MEMBRANE_ENCLOSED_LUMEN;NIKOLSKY_BREAST_CANCER_17Q11_Q21_AMPLICON;NOUZOVA_TRETINOIN_AND_H4_ACETYLATION;NUCLEAR_BODY;NUCLEAR_LUMEN;NUCLEAR_PART;NUCLEAR_SPECK;NUCLEOPLASM;NUCLEOPLASM_PART;NUCLEUS;ORGANELLE_LUMEN;ORGANELLE_PART;TGGAAA_V$NFAT_Q4_01;V$CEBPGAMMA_Q6;V$FREAC3_01;V$SREBP_Q3;V$STAT5A_03;V$STAT6_01;V$TITF1_Q3;WTGAAAT_UNKNOWN;ZWANG_TRANSIENTLY_UP_BY_1ST_EGF_PULSE_ONLY	Coiledcoil;Completeproteome;mRNAprocessing;mRNAsplicing;Nucleus;Phosphoprotein;Polymorphism;Referenceproteome;RNA-binding			Cluster -465	1.3241	1.33264	2.48607
Q6P597	Kinesin light chain 3 OS=Homo sapiens OX=9606 GN=KLC3 PE=1 SV=2	KLC3	0.0934451	1.37934	1.22654	0.055832	0.408455	-0.922109	-0.959722	-1.28178	axon cargo transport;cellular component movement;cellular process;cytoskeleton-dependent intracellular transport;establishment of localization;establishment of localization in cell;intracellular transport;microtubule-based movement;microtubule-based process;microtubule-based transport;transport	catalytic activity;hydrolase activity;hydrolase activity, acting on acid anhydrides;hydrolase activity, acting on acid anhydrides, in phosphorus-containing anhydrides;microtubule motor activity;motor activity;nucleoside-triphosphatase activity;pyrophosphatase activity	cell part;cell projection;cell projection part;ciliary rootlet;cilium;cilium part;cytoplasm;cytoskeletal part;intracellular organelle part;intracellular part;kinesin complex;macromolecular complex;microtubule;microtubule associated complex;motile cilium;neuron projection;organelle part;protein complex	cellular component movement;cellular process;cytoskeleton-dependent intracellular transport;establishment of localization;transport	cell part;cell projection;cilium;cytoplasm;macromolecular complex;neuron projection;protein complex		chr19q13;COLDREN_GEFITINIB_RESISTANCE_DN;GSE11924_TH1_VS_TH2_CD4_TCELL_UP;GSE13485_DAY1_VS_DAY3_YF17D_VACCINE_PBMC_UP;GSE13485_DAY1_VS_DAY7_YF17D_VACCINE_PBMC_UP;GSE14769_UNSTIM_VS_20MIN_LPS_BMDM_UP;GSE16522_ANTI_CD3CD28_STIM_VS_UNSTIM_MEMORY_CD8_TCELL_DN;GSE17721_CTRL_VS_PAM3CSK4_1H_BMDM_DN;GSE17721_LPS_VS_PAM3CSK4_1H_BMDM_DN;GSE17721_POLYIC_VS_CPG_0.5H_BMDM_UP;GSE20366_TREG_VS_NAIVE_CD4_TCELL_HOMEOSTATIC_CONVERSION_UP;GSE20366_TREG_VS_NAIVE_CD4_TCELL_UP;GSE20715_WT_VS_TLR4_KO_6H_OZONE_LUNG_DN;GSE24142_DN2_VS_DN3_THYMOCYTE_DN;GSE24142_DN2_VS_DN3_THYMOCYTE_FETAL_DN;GSE24142_EARLY_THYMIC_PROGENITOR_VS_DN3_THYMOCYTE_DN;GSE24142_EARLY_THYMIC_PROGENITOR_VS_DN3_THYMOCYTE_FETAL_DN;GSE26669_CD4_VS_CD8_TCELL_IN_MLR_UP;GSE27786_NKTCELL_VS_NEUTROPHIL_DN;GSE32423_IL7_VS_IL7_IL4_MEMORY_CD8_TCELL_DN;MIKKELSEN_ES_ICP_WITH_H3K4ME3;PEREZ_TP53_TARGETS;REACTOME_ADAPTIVE_IMMUNE_SYSTEM;REACTOME_FACTORS_INVOLVED_IN_MEGAKARYOCYTE_DEVELOPMENT_AND_PLATELET_PRODUCTION;REACTOME_HEMOSTASIS;REACTOME_IMMUNE_SYSTEM;REACTOME_KINESINS;REACTOME_MHC_CLASS_II_ANTIGEN_PRESENTATION;RICKMAN_TUMOR_DIFFERENTIATED_WELL_VS_POORLY_DN;ROVERSI_GLIOMA_COPY_NUMBER_UP;SHETH_LIVER_CANCER_VS_TXNIP_LOSS_PAM1	Alternativesplicing;Coiledcoil;Completeproteome;Cytoplasm;Cytoskeleton;Microtubule;Motorprotein;Phosphoprotein;Referenceproteome;Repeat;TPRrepeat			Cluster -465	1.42904	1.37758	2.66578
Q5T0F9	Coiled-coil and C2 domain-containing protein 1B OS=Homo sapiens OX=9606 GN=CC2D1B PE=1 SV=1	CC2D1B	0.14365	1.55882	1.27277	0.0583383	-0.182542	-0.69943	-0.865035	-1.28658	biological regulation;biosynthetic process;cellular biosynthetic process;cellular macromolecule biosynthetic process;cellular macromolecule metabolic process;cellular metabolic process;cellular nitrogen compound metabolic process;cellular process;macromolecule biosynthetic process;macromolecule metabolic process;metabolic process;negative regulation of biological process;negative regulation of biosynthetic process;negative regulation of cellular biosynthetic process;negative regulation of cellular macromolecule biosynthetic process;negative regulation of cellular metabolic process;negative regulation of cellular process;negative regulation of gene expression;negative regulation of macromolecule biosynthetic process;negative regulation of macromolecule metabolic process;negative regulation of metabolic process;negative regulation of nitrogen compound metabolic process;negative regulation of nucleobase-containing compound metabolic process;negative regulation of RNA metabolic process;negative regulation of transcription from RNA polymerase II promoter;negative regulation of transcription, DNA-dependent;nitrogen compound metabolic process;nucleic acid metabolic process;nucleobase-containing compound metabolic process;primary metabolic process;regulation of biological process;regulation of biosynthetic process;regulation of cellular biosynthetic process;regulation of cellular macromolecule biosynthetic process;regulation of cellular metabolic process;regulation of cellular process;regulation of gene expression;regulation of macromolecule biosynthetic process;regulation of macromolecule metabolic process;regulation of metabolic process;regulation of nitrogen compound metabolic process;regulation of nucleobase-containing compound metabolic process;regulation of primary metabolic process;regulation of RNA metabolic process;regulation of transcription from RNA polymerase II promoter;regulation of transcription, DNA-dependent;RNA biosynthetic process;RNA metabolic process;transcription from RNA polymerase II promoter;transcription, DNA-dependent	binding;core promoter proximal region DNA binding;core promoter proximal region sequence-specific DNA binding;DNA binding;nucleic acid binding;nucleic acid binding transcription factor activity;regulatory region DNA binding;regulatory region nucleic acid binding;RNA polymerase II core promoter proximal region sequence-specific DNA binding;RNA polymerase II core promoter proximal region sequence-specific DNA binding transcription factor activity;RNA polymerase II core promoter proximal region sequence-specific DNA binding transcription factor activity involved in negative regulation of transcription;RNA polymerase II regulatory region DNA binding;RNA polymerase II regulatory region sequence-specific DNA binding;sequence-specific DNA binding;sequence-specific DNA binding RNA polymerase II transcription factor activity;sequence-specific DNA binding transcription factor activity;transcription regulatory region DNA binding;transcription regulatory region sequence-specific DNA binding	cell part;intracellular membrane-bounded organelle;intracellular organelle;intracellular organelle part;intracellular part;membrane-bounded organelle;nuclear part;nucleoplasm;organelle;organelle part	biological regulation;biosynthetic process;cellular metabolic process;cellular nitrogen compound metabolic process;cellular process;macromolecule metabolic process;metabolic process;nitrogen compound metabolic process;nucleobase-containing compound metabolic process;primary metabolic process;RNA metabolic process;transcription from RNA polymerase II promoter	cell part;intracellular membrane-bounded organelle;intracellular organelle;nucleoplasm;organelle		ACCAAAG,MIR-9;ATGCTGC,MIR-103,MIR-107;chr1p32;DAIRKEE_TERT_TARGETS_UP;GINESTIER_BREAST_CANCER_ZNF217_AMPLIFIED_DN;GSE11864_CSF1_IFNG_VS_CSF1_IFNG_PAM3CYS_IN_MAC_DN;GSE11864_CSF1_VS_CSF1_IFNG_IN_MAC_DN;GSE11864_UNTREATED_VS_CSF1_PAM3CYS_IN_MAC_DN;GSE11924_TFH_VS_TH17_CD4_TCELL_UP;GSE11924_TFH_VS_TH2_CD4_TCELL_UP;GSE15324_ELF4_KO_VS_WT_ACTIVATED_CD8_TCELL_DN;GSE15659_CD45RA_NEG_CD4_TCELL_VS_ACTIVATED_TREG_UP;GSE15659_CD45RA_NEG_CD4_TCELL_VS_RESTING_TREG_UP;GSE15659_NAIVE_CD4_TCELL_VS_ACTIVATED_TREG_UP;GSE15659_NAIVE_CD4_TCELL_VS_RESTING_TREG_UP;GSE15659_NONSUPPRESSIVE_TCELL_VS_ACTIVATED_TREG_UP;GSE17974_0H_VS_2H_IN_VITRO_ACT_CD4_TCELL_DN;GSE17974_IL4_AND_ANTI_IL12_VS_UNTREATED_1H_ACT_CD4_TCELL_UP;GSE27786_BCELL_VS_CD8_TCELL_DN;GSE27786_BCELL_VS_NEUTROPHIL_UP;GSE27786_CD8_TCELL_VS_ERYTHROBLAST_UP;GSE27786_LSK_VS_NEUTROPHIL_UP;GSE32423_IL7_VS_IL7_IL4_NAIVE_CD8_TCELL_UP;GSE37416_CTRL_VS_48H_F_TULARENSIS_LVS_NEUTROPHIL_DN;GSE7852_LN_VS_FAT_TCONV_UP;GTGCCTT,MIR-506;RICKMAN_TUMOR_DIFFERENTIATED_WELL_VS_POORLY_DN;STK33_NOMO_UP;STK33_UP;TGCTGCT,MIR-15A,MIR-16,MIR-15B,MIR-195,MIR-424,MIR-497	Alternativesplicing;Coiledcoil;Completeproteome;Nucleus;Polymorphism;Referenceproteome;Transcription;Transcriptionregulation			Cluster -465	1.83478	1.51679	3.39258
P49720	Proteasome subunit beta type-3 OS=Homo sapiens OX=9606 GN=PSMB3 PE=1 SV=2	PSMB3	-0.0871696	1.60641	1.27433	-0.00415118	-0.0373581	-0.668299	-0.751317	-1.33245	activation of immune response;activation of innate immune response;anaphase-promoting complex-dependent proteasomal ubiquitin-dependent protein catabolic process;antigen processing and presentation;antigen processing and presentation of exogenous antigen;antigen processing and presentation of exogenous peptide antigen;antigen processing and presentation of exogenous peptide antigen via MHC class I;antigen processing and presentation of exogenous peptide antigen via MHC class I, TAP-dependent;antigen processing and presentation of peptide antigen;antigen processing and presentation of peptide antigen via MHC class I;apoptosis;biological regulation;catabolic process;cell cycle;cell cycle process;cell death;cell surface receptor linked signaling pathway;cellular catabolic process;cellular macromolecule catabolic process;cellular macromolecule metabolic process;cellular metabolic process;cellular nitrogen compound metabolic process;cellular process;cellular protein metabolic process;cellular response to stimulus;cellular response to stress;death;defense response;DNA damage response, signal transduction by p53 class mediator;DNA damage response, signal transduction by p53 class mediator resulting in cell cycle arrest;G1/S transition of mitotic cell cycle;gene expression;immune response;immune response-activating cell surface receptor signaling pathway;immune response-activating signal transduction;immune response-regulating cell surface receptor signaling pathway;immune response-regulating signaling pathway;immune system process;innate immune response;innate immune response activating cell surface receptor signaling pathway;innate immune response-activating signal transduction;intracellular signal transduction;macromolecule catabolic process;macromolecule metabolic process;macromolecule modification;metabolic process;mitotic cell cycle;modification-dependent macromolecule catabolic process;modification-dependent protein catabolic process;negative regulation of apoptosis;negative regulation of biological process;negative regulation of canonical Wnt receptor signaling pathway;negative regulation of catalytic activity;negative regulation of cell communication;negative regulation of cell death;negative regulation of cellular metabolic process;negative regulation of cellular process;negative regulation of cellular protein metabolic process;negative regulation of ligase activity;negative regulation of macromolecule metabolic process;negative regulation of metabolic process;negative regulation of molecular function;negative regulation of programmed cell death;negative regulation of protein metabolic process;negative regulation of protein modification process;negative regulation of protein ubiquitination;negative regulation of response to stimulus;negative regulation of signal transduction;negative regulation of signaling;negative regulation of ubiquitin-protein ligase activity;negative regulation of ubiquitin-protein ligase activity involved in mitotic cell cycle;negative regulation of Wnt receptor signaling pathway;nitrogen compound metabolic process;positive regulation of biological process;positive regulation of canonical Wnt receptor signaling pathway;positive regulation of catalytic activity;positive regulation of cell communication;positive regulation of cell cycle arrest;positive regulation of cell cycle process;positive regulation of cellular metabolic process;positive regulation of cellular process;positive regulation of cellular protein metabolic process;positive regulation of defense response;positive regulation of immune response;positive regulation of immune system process;positive regulation of innate immune response;positive regulation of ligase activity;positive regulation of macromolecule metabolic process;positive regulation of metabolic process;positive regulation of molecular function;positive regulation of protein metabolic process;positive regulation of protein modification process;positive regulation of protein ubiquitination;positive regulation of response to stimulus;positive regulation of signal transduction;positive regulation of signaling;positive regulation of ubiquitin-protein ligase activity;positive regulation of ubiquitin-protein ligase activity involved in mitotic cell cycle;positive regulation of Wnt receptor signaling pathway;primary metabolic process;programmed cell death;proteasomal protein catabolic process;proteasomal ubiquitin-dependent protein catabolic process;proteasomal ubiquitin-independent protein catabolic process;protein metabolic process;protein modification by small protein conjugation;protein modification by small protein conjugation or removal;protein modification process;protein polyubiquitination;protein ubiquitination;proteolysis;proteolysis involved in cellular protein catabolic process;regulation of apoptosis;regulation of biological process;regulation of canonical Wnt receptor signaling pathway;regulation of catalytic activity;regulation of cell communication;regulation of cell cycle;regulation of cell cycle arrest;regulation of cell cycle process;regulation of cell death;regulation of cellular amine metabolic process;regulation of cellular amino acid metabolic process;regulation of cellular ketone metabolic process;regulation of cellular metabolic process;regulation of cellular process;regulation of cellular protein metabolic process;regulation of defense response;regulation of immune response;regulation of immune system process;regulation of innate immune response;regulation of ligase activity;regulation of macromolecule metabolic process;regulation of metabolic process;regulation of molecular function;regulation of nitrogen compound metabolic process;regulation of primary metabolic process;regulation of programmed cell death;regulation of protein metabolic process;regulation of protein modification process;regulation of protein ubiquitination;regulation of response to stimulus;regulation of response to stress;regulation of signal transduction;regulation of signaling;regulation of ubiquitin-protein ligase activity;regulation of ubiquitin-protein ligase activity involved in mitotic cell cycle;regulation of Wnt receptor signaling pathway;response to DNA damage stimulus;response to stimulus;response to stress;signal transduction;signal transduction by p53 class mediator;signal transduction in response to DNA damage;signal transduction involved in cell cycle checkpoint;signal transduction involved in DNA damage checkpoint;signal transduction involved in DNA integrity checkpoint;signal transduction involved in G1/S transition checkpoint;signal transduction involved in mitotic cell cycle checkpoint;signal transduction involved in mitotic cell cycle G1/S checkpoint;signal transduction involved in mitotic cell cycle G1/S transition DNA damage checkpoint;small molecule metabolic process;stimulatory C-type lectin receptor signaling pathway;ubiquitin-dependent protein catabolic process;viral reproduction	catalytic activity;endopeptidase activity;hydrolase activity;peptidase activity;peptidase activity, acting on L-amino acid peptides;threonine-type endopeptidase activity;threonine-type peptidase activity	actin cytoskeleton;cell part;cytoplasm;cytoplasmic part;cytoskeleton;cytosol;extracellular membrane-bounded organelle;extracellular organelle;extracellular region part;extracellular vesicular exosome;Golgi apparatus;intracellular membrane-bounded organelle;intracellular non-membrane-bounded organelle;intracellular organelle;intracellular organelle part;intracellular part;macromolecular complex;membrane-bounded organelle;membrane-bounded vesicle;mitochondrion;non-membrane-bounded organelle;nuclear part;nucleoplasm;nucleus;organelle;organelle part;proteasome complex;proteasome core complex;protein complex;vesicle	biological regulation;catabolic process;cell cycle;cell death;cellular metabolic process;cellular nitrogen compound metabolic process;cellular process;death;immune system process;macromolecule metabolic process;macromolecule modification;metabolic process;mitotic cell cycle;nitrogen compound metabolic process;primary metabolic process;protein metabolic process;protein modification by small protein conjugation or removal;protein modification process;proteolysis;proteolysis involved in cellular protein catabolic process;regulation of cell cycle;regulation of protein modification process;response to DNA damage stimulus;response to stimulus;response to stress;signal transduction;small molecule metabolic process;viral reproduction	cell part;cytoplasm;cytoskeleton;cytosol;extracellular organelle;Golgi apparatus;intracellular membrane-bounded organelle;intracellular non-membrane-bounded organelle;intracellular organelle;macromolecular complex;mitochondrion;nucleoplasm;nucleus;organelle;proteasome complex;protein complex;vesicle	Proteasome	BERENJENO_TRANSFORMED_BY_RHOA_UP;BIOCARTA_PROTEASOME_PATHWAY;BLALOCK_ALZHEIMERS_DISEASE_DN;CACGTG_V$MYC_Q2;chr17q12;DODD_NASOPHARYNGEAL_CARCINOMA_DN;ENK_UV_RESPONSE_KERATINOCYTE_UP;GAVIN_FOXP3_TARGETS_CLUSTER_T4;GCM_ACTG1;GCM_PSME1;GGATTA_V$PITX2_Q2;GGGCGGR_V$SP1_Q6;GRADE_COLON_AND_RECTAL_CANCER_UP;GRADE_COLON_CANCER_UP;GRUETZMANN_PANCREATIC_CANCER_UP;GSE11864_UNTREATED_VS_CSF1_IFNG_IN_MAC_DN;GSE1460_INTRATHYMIC_T_PROGENITOR_VS_CD4_THYMOCYTE_UP;GSE17721_LPS_VS_GARDIQUIMOD_16H_BMDM_UP;GSE17721_LPS_VS_GARDIQUIMOD_24H_BMDM_UP;GSE17721_PAM3CSK4_VS_GADIQUIMOD_12H_BMDM_UP;GSE17721_PAM3CSK4_VS_GADIQUIMOD_16H_BMDM_UP;GSE17721_PAM3CSK4_VS_GADIQUIMOD_1H_BMDM_UP;GSE17721_PAM3CSK4_VS_GADIQUIMOD_24H_BMDM_UP;GSE17974_0H_VS_12H_IN_VITRO_ACT_CD4_TCELL_DN;GSE22886_NAIVE_CD4_TCELL_VS_48H_ACT_TH1_DN;GSE24634_IL4_VS_CTRL_TREATED_NAIVE_CD4_TCELL_DAY3_DN;GSE2826_WT_VS_BTK_KO_BCELL_UP;GSE29617_CTRL_VS_DAY3_TIV_FLU_VACCINE_PBMC_2008_DN;GSE32423_IL7_VS_IL4_MEMORY_CD8_TCELL_DN;GSE9650_EFFECTOR_VS_EXHAUSTED_CD8_TCELL_UP;HAHTOLA_CTCL_CUTANEOUS;HAHTOLA_MYCOSIS_FUNGOIDES_SKIN_UP;HAHTOLA_SEZARY_SYNDROM_UP;HOSHIDA_LIVER_CANCER_LATE_RECURRENCE_DN;HOSHIDA_LIVER_CANCER_SURVIVAL_DN;HSIAO_HOUSEKEEPING_GENES;KAAB_FAILED_HEART_ATRIUM_DN;KEGG_PROTEASOME;KIM_ALL_DISORDERS_OLIGODENDROCYTE_NUMBER_CORR_UP;KIM_BIPOLAR_DISORDER_OLIGODENDROCYTE_DENSITY_CORR_UP;LOPEZ_MBD_TARGETS;MARSON_BOUND_BY_FOXP3_STIMULATED;MIDORIKAWA_AMPLIFIED_IN_LIVER_CANCER;MODULE_28;MODULE_50;MODULE_83;MODULE_91;MORF_AATF;MORF_DAP3;MORF_ERH;MORF_G22P1;MORF_RAN;MORF_SART1;MORF_UBE2I;NIKOLSKY_BREAST_CANCER_17Q11_Q21_AMPLICON;PELLICCIOTTA_HDAC_IN_ANTIGEN_PRESENTATION_UP;PENG_GLUTAMINE_DEPRIVATION_DN;QI_PLASMACYTOMA_DN;RAMPON_ENRICHED_LEARNING_ENVIRONMENT_LATE_UP;REACTOME_ACTIVATION_OF_NF_KAPPAB_IN_B_CELLS;REACTOME_ADAPTIVE_IMMUNE_SYSTEM;REACTOME_ANTIGEN_PROCESSING_CROSS_PRESENTATION;REACTOME_ANTIGEN_PROCESSING_UBIQUITINATION_PROTEASOME_DEGRADATION;REACTOME_APC_C_CDC20_MEDIATED_DEGRADATION_OF_MITOTIC_PROTEINS;REACTOME_APC_C_CDH1_MEDIATED_DEGRADATION_OF_CDC20_AND_OTHER_APC_C_CDH1_TARGETED_PROTEINS_IN_LATE_MITOSIS_EARLY_G1;REACTOME_APOPTOSIS;REACTOME_ASSEMBLY_OF_THE_PRE_REPLICATIVE_COMPLEX;REACTOME_AUTODEGRADATION_OF_CDH1_BY_CDH1_APC_C;REACTOME_AUTODEGRADATION_OF_THE_E3_UBIQUITIN_LIGASE_COP1;REACTOME_CDK_MEDIATED_PHOSPHORYLATION_AND_REMOVAL_OF_CDC6;REACTOME_CDT1_ASSOCIATION_WITH_THE_CDC6_ORC_ORIGIN_COMPLEX;REACTOME_CELL_CYCLE;REACTOME_CELL_CYCLE_CHECKPOINTS;REACTOME_CELL_CYCLE_MITOTIC;REACTOME_CLASS_I_MHC_MEDIATED_ANTIGEN_PROCESSING_PRESENTATION;REACTOME_CROSS_PRESENTATION_OF_SOLUBLE_EXOGENOUS_ANTIGENS_ENDOSOMES;REACTOME_CYCLIN_E_ASSOCIATED_EVENTS_DURING_G1_S_TRANSITION_;REACTOME_DESTABILIZATION_OF_MRNA_BY_AUF1_HNRNP_D0;REACTOME_DNA_REPLICATION;REACTOME_DOWNSTREAM_SIGNALING_EVENTS_OF_B_CELL_RECEPTOR_BCR;REACTOME_ER_PHAGOSOME_PATHWAY;REACTOME_G1_S_TRANSITION;REACTOME_HIV_INFECTION;REACTOME_HOST_INTERACTIONS_OF_HIV_FACTORS;REACTOME_IMMUNE_SYSTEM;REACTOME_M_G1_TRANSITION;REACTOME_METABOLISM_OF_AMINO_ACIDS_AND_DERIVATIVES;REACTOME_METABOLISM_OF_MRNA;REACTOME_METABOLISM_OF_RNA;REACTOME_MITOTIC_G1_G1_S_PHASES;REACTOME_MITOTIC_M_M_G1_PHASES;REACTOME_ORC1_REMOVAL_FROM_CHROMATIN;REACTOME_P53_DEPENDENT_G1_DNA_DAMAGE_RESPONSE;REACTOME_P53_INDEPENDENT_G1_S_DNA_DAMAGE_CHECKPOINT;REACTOME_REGULATION_OF_APOPTOSIS;REACTOME_REGULATION_OF_MITOTIC_CELL_CYCLE;REACTOME_REGULATION_OF_MRNA_STABILITY_BY_PROTEINS_THAT_BIND_AU_RICH_ELEMENTS;REACTOME_REGULATION_OF_ORNITHINE_DECARBOXYLASE_ODC;REACTOME_S_PHASE;REACTOME_SCF_BETA_TRCP_MEDIATED_DEGRADATION_OF_EMI1;REACTOME_SCFSKP2_MEDIATED_DEGRADATION_OF_P27_P21;REACTOME_SIGNALING_BY_THE_B_CELL_RECEPTOR_BCR;REACTOME_SIGNALING_BY_WNT;REACTOME_SYNTHESIS_OF_DNA;REACTOME_VIF_MEDIATED_DEGRADATION_OF_APOBEC3G;RNGTGGGC_UNKNOWN;SPIELMAN_LYMPHOBLAST_EUROPEAN_VS_ASIAN_UP;STARK_PREFRONTAL_CORTEX_22Q11_DELETION_DN;V$IRF1_Q6;V$TST1_01;V$USF_C;WONG_PROTEASOME_GENE_MODULE;WTTGKCTG_UNKNOWN;YAGI_AML_WITH_T_8_21_TRANSLOCATION;YAO_TEMPORAL_RESPONSE_TO_PROGESTERONE_CLUSTER_14;ZHONG_SECRETOME_OF_LUNG_CANCER_AND_FIBROBLAST	3D-structure;Acetylation;Completeproteome;Cytoplasm;Directproteinsequencing;Host-virusinteraction;Hydrolase;Nucleus;Polymorphism;Protease;Proteasome;Referenceproteome;Threonineprotease			Cluster -465	1.47182	1.39471	2.73984
Q9UN66	Protocadherin beta-8 OS=Homo sapiens OX=9606 GN=PCDHB8 PE=2 SV=3	PCDHB8	-0.131689	1.50882	1.36053	-0.0204677	0.118559	-0.771211	-0.792837	-1.27171	biological adhesion;cell adhesion;cell-cell adhesion;cellular process;homophilic cell adhesion	binding;calcium ion binding;cation binding;ion binding;metal ion binding	cell part;integral to membrane;intrinsic to membrane;membrane;membrane part;plasma membrane	biological adhesion;cell adhesion;cellular process	cell part;membrane;plasma membrane		chr5q31;FIGUEROA_AML_METHYLATION_CLUSTER_3_UP;GATAAGR_V$GATA_C;GSE29618_PRE_VS_DAY7_FLU_VACCINE_MONOCYTE_UP;GSE29618_PRE_VS_DAY7_POST_LAIV_FLU_VACCINE_MONOCYTE_UP;KANG_IMMORTALIZED_BY_TERT_UP	Calcium;Celladhesion;Cellmembrane;Completeproteome;Glycoprotein;Membrane;Polymorphism;Referenceproteome;Repeat;Signal;Transmembrane;Transmembranehelix			Cluster -465	1.38349	1.3586	2.58744
Q13398	Zinc finger protein 211 OS=Homo sapiens OX=9606 GN=ZNF211 PE=2 SV=2	ZNF211	0.134156	1.27988	1.34958	0.262388	0.0449511	-0.727231	-0.874977	-1.46875	biological regulation;biosynthetic process;cellular biosynthetic process;cellular macromolecule biosynthetic process;cellular macromolecule metabolic process;cellular metabolic process;cellular nitrogen compound metabolic process;cellular process;macromolecule biosynthetic process;macromolecule metabolic process;metabolic process;nitrogen compound metabolic process;nucleic acid metabolic process;nucleobase-containing compound metabolic process;primary metabolic process;regulation of biological process;regulation of biosynthetic process;regulation of cellular biosynthetic process;regulation of cellular macromolecule biosynthetic process;regulation of cellular metabolic process;regulation of cellular process;regulation of gene expression;regulation of macromolecule biosynthetic process;regulation of macromolecule metabolic process;regulation of metabolic process;regulation of nitrogen compound metabolic process;regulation of nucleobase-containing compound metabolic process;regulation of primary metabolic process;regulation of RNA metabolic process;regulation of transcription, DNA-dependent;RNA biosynthetic process;RNA metabolic process;transcription, DNA-dependent	binding;cation binding;DNA binding;ion binding;metal ion binding;nucleic acid binding	cell part;intracellular membrane-bounded organelle;intracellular organelle;intracellular part;membrane-bounded organelle;nucleus;organelle	biological regulation;biosynthetic process;cellular metabolic process;cellular nitrogen compound metabolic process;cellular process;macromolecule metabolic process;metabolic process;nitrogen compound metabolic process;nucleobase-containing compound metabolic process;primary metabolic process;RNA metabolic process	cell part;intracellular membrane-bounded organelle;intracellular organelle;nucleus;organelle		AGUIRRE_PANCREATIC_CANCER_COPY_NUMBER_UP;AMUNDSON_GENOTOXIC_SIGNATURE;BLALOCK_ALZHEIMERS_DISEASE_UP;chr19q13;ENK_UV_RESPONSE_KERATINOCYTE_UP;GSE1460_DP_THYMOCYTE_VS_THYMIC_STROMAL_CELL_UP;GSE17974_0H_VS_24H_IN_VITRO_ACT_CD4_TCELL_UP;GSE17974_CTRL_VS_ACT_IL4_AND_ANTI_IL12_24H_CD4_TCELL_UP;GSE18791_UNSTIM_VS_NEWCATSLE_VIRUS_DC_6H_UP;GSE22886_IGM_MEMORY_BCELL_VS_BLOOD_PLASMA_CELL_UP;GSE22886_NAIVE_BCELL_VS_BLOOD_PLASMA_CELL_UP;GSE24634_NAIVE_CD4_TCELL_VS_DAY3_IL4_CONV_TREG_UP;GSE24634_TEFF_VS_TCONV_DAY5_IN_CULTURE_DN;GSE24634_TREG_VS_TCONV_POST_DAY3_IL4_CONVERSION_DN;GSE25087_FETAL_VS_ADULT_TCONV_DN;GSE2706_UNSTIM_VS_2H_LPS_AND_R848_DC_UP;GSE360_L_MAJOR_VS_T_GONDII_MAC_UP;GSE3982_BCELL_VS_TH1_UP;GSE3982_EFF_MEMORY_CD4_TCELL_VS_TH1_UP;GSE3982_MAST_CELL_VS_BASOPHIL_DN;GSE3982_MAST_CELL_VS_BCELL_DN;GSE3982_MAST_CELL_VS_EFF_MEMORY_CD4_TCELL_DN;GSE3982_MEMORY_CD4_TCELL_VS_TH1_UP;GSE3982_NEUTROPHIL_VS_BCELL_DN;JAZAERI_BREAST_CANCER_BRCA1_VS_BRCA2_DN;JISON_SICKLE_CELL_DISEASE_DN;KAYO_CALORIE_RESTRICTION_MUSCLE_UP;KRIGE_RESPONSE_TO_TOSEDOSTAT_24HR_UP;KRIGE_RESPONSE_TO_TOSEDOSTAT_6HR_UP;MODULE_123;MODULE_163;MODULE_197;MODULE_48;MODULE_9;MODULE_95;MODULE_98;REACTOME_GENERIC_TRANSCRIPTION_PATHWAY;VERHAAK_GLIOBLASTOMA_CLASSICAL;ZWANG_TRANSIENTLY_UP_BY_1ST_EGF_PULSE_ONLY	Alternativesplicing;Completeproteome;DNA-binding;Metal-binding;Nucleus;Polymorphism;Referenceproteome;Repeat;Transcription;Transcriptionregulation;Zinc;Zinc-finger			Cluster -465	1.82162	1.513	3.36802
Q16828	Dual specificity protein phosphatase 6 OS=Homo sapiens OX=9606 GN=DUSP6 PE=1 SV=2	DUSP6	0.203697	1.52891	0.993121	0.267104	0.137119	-0.915447	-0.750587	-1.46392	activation of immune response;activation of innate immune response;biological regulation;cell differentiation;cell surface receptor linked signaling pathway;cellular developmental process;cellular macromolecule metabolic process;cellular metabolic process;cellular process;cellular protein metabolic process;cellular response to stimulus;cellular response to stress;defense response;dephosphorylation;developmental process;dorsal/ventral pattern formation;enzyme linked receptor protein signaling pathway;immune response;immune response-activating signal transduction;immune response-regulating signaling pathway;immune system process;inactivation of MAPK activity;innate immune response;innate immune response-activating signal transduction;intracellular protein kinase cascade;intracellular signal transduction;macromolecule metabolic process;macromolecule modification;MAPKKK cascade;metabolic process;MyD88-dependent toll-like receptor signaling pathway;MyD88-independent toll-like receptor signaling pathway;negative regulation of biological process;negative regulation of catalytic activity;negative regulation of cell communication;negative regulation of cellular process;negative regulation of ERK1 and ERK2 cascade;negative regulation of intracellular protein kinase cascade;negative regulation of kinase activity;negative regulation of MAP kinase activity;negative regulation of MAPKKK cascade;negative regulation of molecular function;negative regulation of protein kinase activity;negative regulation of protein serine/threonine kinase activity;negative regulation of response to stimulus;negative regulation of signal transduction;negative regulation of signaling;negative regulation of transferase activity;nerve growth factor receptor signaling pathway;pattern recognition receptor signaling pathway;pattern specification process;peptidyl-tyrosine dephosphorylation;phosphate-containing compound metabolic process;phosphorus metabolic process;positive regulation of apoptosis;positive regulation of biological process;positive regulation of cell death;positive regulation of cellular process;positive regulation of defense response;positive regulation of immune response;positive regulation of immune system process;positive regulation of innate immune response;positive regulation of programmed cell death;positive regulation of response to stimulus;primary metabolic process;protein dephosphorylation;protein metabolic process;protein modification process;regionalization;regulation of anatomical structure morphogenesis;regulation of apoptosis;regulation of biological process;regulation of catalytic activity;regulation of cell communication;regulation of cell death;regulation of cell differentiation;regulation of cell fate commitment;regulation of cell fate specification;regulation of cellular metabolic process;regulation of cellular process;regulation of cellular protein metabolic process;regulation of defense response;regulation of developmental growth;regulation of developmental process;regulation of embryonic development;regulation of endodermal cell fate specification;regulation of ERK1 and ERK2 cascade;regulation of fibroblast growth factor receptor signaling pathway;regulation of gastrulation;regulation of growth;regulation of heart growth;regulation of immune response;regulation of immune system process;regulation of innate immune response;regulation of intracellular protein kinase cascade;regulation of kinase activity;regulation of macromolecule metabolic process;regulation of MAP kinase activity;regulation of MAPKKK cascade;regulation of metabolic process;regulation of molecular function;regulation of multicellular organismal development;regulation of multicellular organismal process;regulation of organ growth;regulation of phosphate metabolic process;regulation of phosphorus metabolic process;regulation of phosphorylation;regulation of primary metabolic process;regulation of programmed cell death;regulation of protein kinase activity;regulation of protein metabolic process;regulation of protein modification process;regulation of protein phosphorylation;regulation of protein serine/threonine kinase activity;regulation of response to stimulus;regulation of response to stress;regulation of signal transduction;regulation of signaling;regulation of transferase activity;response to chemical stimulus;response to drug;response to nitrosative stress;response to organic cyclic compound;response to organic substance;response to stimulus;response to stress;signal transduction;stress-activated MAPK cascade;stress-activated protein kinase signaling cascade;toll-like receptor 10 signaling pathway;toll-like receptor 2 signaling pathway;toll-like receptor 3 signaling pathway;toll-like receptor 4 signaling pathway;toll-like receptor 5 signaling pathway;toll-like receptor 9 signaling pathway;toll-like receptor signaling pathway;transmembrane receptor protein tyrosine kinase signaling pathway;TRIF-dependent toll-like receptor signaling pathway	catalytic activity;hydrolase activity;hydrolase activity, acting on ester bonds;MAP kinase phosphatase activity;MAP kinase tyrosine/serine/threonine phosphatase activity;phosphatase activity;phosphoprotein phosphatase activity;phosphoric ester hydrolase activity;protein tyrosine phosphatase activity;protein tyrosine/serine/threonine phosphatase activity	cell part;cytoplasm;cytoplasmic part;cytosol;intracellular organelle part;intracellular part;nuclear part;nucleoplasm;organelle part	biological regulation;cell differentiation;cellular metabolic process;cellular process;developmental process;immune system process;macromolecule metabolic process;macromolecule modification;metabolic process;phosphorus metabolic process;primary metabolic process;protein dephosphorylation;protein metabolic process;protein modification process;regulation of protein modification process;response to chemical stimulus;response to drug;response to stimulus;response to stress;signal transduction	cell part;cytoplasm;cytosol;nucleoplasm	MAPK signaling pathway	AAAGACA,MIR-511;AACTGGA,MIR-145;ACEVEDO_FGFR1_TARGETS_IN_PROSTATE_CANCER_MODEL_UP;AGUIRRE_PANCREATIC_CANCER_COPY_NUMBER_DN;AKL_HTLV1_INFECTION_DN;AMIT_EGF_RESPONSE_120_HELA;AMIT_EGF_RESPONSE_120_MCF10A;AMIT_SERUM_RESPONSE_20_MCF10A;BARIS_THYROID_CANCER_DN;BASAKI_YBX1_TARGETS_DN;BCAT.100_UP.V1_UP;BECKER_TAMOXIFEN_RESISTANCE_DN;BENPORATH_ES_WITH_H3K27ME3;BENPORATH_NANOG_TARGETS;BENPORATH_NOS_TARGETS;BENPORATH_OCT4_TARGETS;BENPORATH_SOX2_TARGETS;BENPORATH_SUZ12_TARGETS;BERENJENO_TRANSFORMED_BY_RHOA_REVERSIBLY_DN;BERENJENO_TRANSFORMED_BY_RHOA_UP;BILD_HRAS_ONCOGENIC_SIGNATURE;BIOPOLYMER_METABOLIC_PROCESS;BIOPOLYMER_MODIFICATION;BLALOCK_ALZHEIMERS_DISEASE_DN;BOQUEST_STEM_CELL_DN;BROWNE_HCMV_INFECTION_2HR_DN;BROWNE_HCMV_INFECTION_6HR_DN;BRUINS_UVC_RESPONSE_VIA_TP53_GROUP_B;CAGGTG_V$E12_Q6;CELL_FRACTION;CELLULAR_MACROMOLECULE_METABOLIC_PROCESS;CELLULAR_PROTEIN_METABOLIC_PROCESS;CGGAARNGGCNG_UNKNOWN;CHEN_HOXA5_TARGETS_9HR_UP;chr12q22;COULOUARN_TEMPORAL_TGFB1_SIGNATURE_DN;CREIGHTON_ENDOCRINE_THERAPY_RESISTANCE_3;CROONQUIST_NRAS_SIGNALING_UP;CROONQUIST_NRAS_VS_STROMAL_STIMULATION_UP;CTTTGTA,MIR-524;CUI_TCF21_TARGETS_2_DN;CYTOPLASM;DANG_REGULATED_BY_MYC_DN;DELACROIX_RAR_TARGETS_UP;DELACROIX_RARG_BOUND_MEF;DELPUECH_FOXO3_TARGETS_UP;DELYS_THYROID_CANCER_UP;DEPHOSPHORYLATION;DOANE_RESPONSE_TO_ANDROGEN_DN;DOUGLAS_BMI1_TARGETS_UP;DUNNE_TARGETS_OF_AML1_MTG8_FUSION_DN;DURAND_STROMA_MAX_DN;EGFR_UP.V1_UP;ENK_UV_RESPONSE_EPIDERMIS_DN;ERB2_UP.V1_UP;ESC_J1_UP_EARLY.V1_DN;FEVR_CTNNB1_TARGETS_UP;FOURNIER_ACINAR_DEVELOPMENT_LATE_2;FULCHER_INFLAMMATORY_RESPONSE_LECTIN_VS_LPS_UP;GARGALOVIC_RESPONSE_TO_OXIDIZED_PHOSPHOLIPIDS_GREEN_UP;GATGKMRGCG_UNKNOWN;GCGNNANTTCC_UNKNOWN;GCTNWTTGK_UNKNOWN;GESERICK_TERT_TARGETS_DN;GGATTA_V$PITX2_Q2;GGGAGGRR_V$MAZ_Q6;GNF2_CARD15;GNF2_CD33;GNF2_FOS;GRAESSMANN_APOPTOSIS_BY_DOXORUBICIN_UP;GRAESSMANN_APOPTOSIS_BY_SERUM_DEPRIVATION_UP;GRAHAM_CML_DIVIDING_VS_NORMAL_QUIESCENT_DN;GRAHAM_CML_QUIESCENT_VS_NORMAL_QUIESCENT_DN;GRUETZMANN_PANCREATIC_CANCER_UP;GSE10325_BCELL_VS_MYELOID_DN;GSE10325_LUPUS_BCELL_VS_LUPUS_MYELOID_DN;GSE10325_LUPUS_CD4_TCELL_VS_LUPUS_MYELOID_DN;GSE11057_CD4_CENT_MEM_VS_PBMC_DN;GSE11057_CD4_EFF_MEM_VS_PBMC_DN;GSE11057_PBMC_VS_MEM_CD4_TCELL_UP;GSE12366_NAIVE_VS_MEMORY_BCELL_UP;GSE13411_SWITCHED_MEMORY_BCELL_VS_PLASMA_CELL_UP;GSE13485_DAY1_VS_DAY3_YF17D_VACCINE_PBMC_DN;GSE13485_DAY1_VS_DAY7_YF17D_VACCINE_PBMC_DN;GSE1432_CTRL_VS_IFNG_1H_MICROGLIA_DN;GSE1460_CD4_THYMOCYTE_VS_NAIVE_CD4_TCELL_CORD_BLOOD_UP;GSE14769_UNSTIM_VS_120MIN_LPS_BMDM_UP;GSE15733_BM_VS_SPLEEN_MEMORY_CD4_TCELL_UP;GSE15930_STIM_VS_STIM_AND_IL-12_48H_CD8_T_CELL_UP;GSE15930_STIM_VS_STIM_AND_TRICHOSTATINA_48H_CD8_T_CELL_DN;GSE17721_0.5H_VS_24H_LPS_BMDM_UP;GSE17721_0.5H_VS_8H_LPS_BMDM_UP;GSE17721_0.5H_VS_8H_POLYIC_BMDM_UP;GSE17721_CPG_VS_GARDIQUIMOD_12H_BMDM_DN;GSE17721_CTRL_VS_GARDIQUIMOD_1H_BMDM_DN;GSE17721_CTRL_VS_GARDIQUIMOD_2H_BMDM_UP;GSE17721_CTRL_VS_POLYIC_2H_BMDM_UP;GSE17721_LPS_VS_CPG_6H_BMDM_DN;GSE17721_PAM3CSK4_VS_CPG_12H_BMDM_UP;GSE17721_POLYIC_VS_CPG_1H_BMDM_UP;GSE17721_POLYIC_VS_CPG_4H_BMDM_UP;GSE17721_POLYIC_VS_GARDIQUIMOD_2H_BMDM_UP;GSE17721_POLYIC_VS_PAM3CSK4_4H_BMDM_UP;GSE17721_POLYIC_VS_PAM3CSK4_8H_BMDM_DN;GSE17974_IL4_AND_ANTI_IL12_VS_UNTREATED_12H_ACT_CD4_TCELL_UP;GSE17974_IL4_AND_ANTI_IL12_VS_UNTREATED_24H_ACT_CD4_TCELL_UP;GSE17974_IL4_AND_ANTI_IL12_VS_UNTREATED_48H_ACT_CD4_TCELL_UP;GSE17974_IL4_AND_ANTI_IL12_VS_UNTREATED_4H_ACT_CD4_TCELL_UP;GSE17974_IL4_AND_ANTI_IL12_VS_UNTREATED_6H_ACT_CD4_TCELL_UP;GSE17974_IL4_AND_ANTI_IL12_VS_UNTREATED_72H_ACT_CD4_TCELL_UP;GSE18791_CTRL_VS_NEWCASTLE_VIRUS_DC_2H_UP;GSE20366_TREG_VS_NAIVE_CD4_TCELL_DN;GSE20715_0H_VS_24H_OZONE_LUNG_DN;GSE20715_0H_VS_24H_OZONE_TLR4_KO_LUNG_DN;GSE20715_0H_VS_6H_OZONE_LUNG_DN;GSE22886_CD8_TCELL_VS_BCELL_NAIVE_DN;GSE22886_DAY0_VS_DAY7_MONOCYTE_IN_CULTURE_UP;GSE22886_DC_VS_MONOCYTE_DN;GSE22886_NAIVE_BCELL_VS_BLOOD_PLASMA_CELL_UP;GSE22886_NAIVE_BCELL_VS_MONOCYTE_DN;GSE22886_NAIVE_CD4_TCELL_VS_MONOCYTE_DN;GSE22886_NAIVE_CD8_TCELL_VS_MONOCYTE_DN;GSE22886_NAIVE_TCELL_VS_MONOCYTE_DN;GSE24142_DN2_VS_DN3_THYMOCYTE_UP;GSE24142_EARLY_THYMIC_PROGENITOR_VS_DN2_THYMOCYTE_UP;GSE24142_EARLY_THYMIC_PROGENITOR_VS_DN3_THYMOCYTE_UP;GSE24634_IL4_VS_CTRL_TREATED_NAIVE_CD4_TCELL_DAY3_DN;GSE24634_IL4_VS_CTRL_TREATED_NAIVE_CD4_TCELL_DAY7_DN;GSE2706_R848_VS_R848_AND_LPS_2H_STIM_DC_DN;GSE29618_BCELL_VS_MONOCYTE_DAY7_FLU_VACCINE_DN;GSE29618_BCELL_VS_MONOCYTE_DN;GSE29618_MONOCYTE_VS_MDC_DAY7_FLU_VACCINE_UP;GSE29618_MONOCYTE_VS_MDC_UP;GSE30962_ACUTE_VS_CHRONIC_LCMV_SECONDARY_INF_CD8_TCELL_DN;GSE360_DC_VS_MAC_T_GONDII_DN;GSE360_HIGH_DOSE_B_MALAYI_VS_M_TUBERCULOSIS_DC_DN;GSE360_L_MAJOR_VS_M_TUBERCULOSIS_DC_DN;GSE360_T_GONDII_VS_M_TUBERCULOSIS_DC_DN;GSE36392_EOSINOPHIL_VS_MAC_IL25_TREATED_LUNG_UP;GSE37416_0H_VS_12H_F_TULARENSIS_LVS_NEUTROPHIL_UP;GSE3982_CENT_MEMORY_CD4_TCELL_VS_TH2_DN;GSE3982_MAST_CELL_VS_CENT_MEMORY_CD4_TCELL_UP;GSE3982_MEMORY_CD4_TCELL_VS_TH1_DN;GSE3982_MEMORY_CD4_TCELL_VS_TH2_DN;GSE7460_TCONV_VS_TREG_THYMUS_UP;GSE7852_TREG_VS_TCONV_DN;GSE7852_TREG_VS_TCONV_THYMUS_DN;GSE9006_HEALTHY_VS_TYPE_1_DIABETES_PBMC_AT_DX_DN;GSE9037_CTRL_VS_LPS_1H_STIM_IRAK4_KO_BMDM_UP;GSE9650_EFFECTOR_VS_EXHAUSTED_CD8_TCELL_DN;GSE9650_EFFECTOR_VS_MEMORY_CD8_TCELL_DN;GSE9650_NAIVE_VS_EFF_CD8_TCELL_UP;GSE9650_NAIVE_VS_MEMORY_CD8_TCELL_UP;GTTTGTT,MIR-495;HELLER_HDAC_TARGETS_DN;HELLER_HDAC_TARGETS_SILENCED_BY_METHYLATION_DN;HUNSBERGER_EXERCISE_REGULATED_GENES;HUTTMANN_B_CLL_POOR_SURVIVAL_UP;HYDROLASE_ACTIVITY_ACTING_ON_ESTER_BONDS;IL15_UP.V1_UP;IL2_UP.V1_UP;INACTIVATION_OF_MAPK_ACTIVITY;INTRACELLULAR_SIGNALING_CASCADE;IZADPANAH_STEM_CELL_ADIPOSE_VS_BONE_UP;KAECH_DAY8_EFF_VS_DAY15_EFF_CD8_TCELL_DN;KAECH_DAY8_EFF_VS_MEMORY_CD8_TCELL_DN;KAECH_NAIVE_VS_DAY8_EFF_CD8_TCELL_UP;KAECH_NAIVE_VS_MEMORY_CD8_TCELL_UP;KATSANOU_ELAVL1_TARGETS_UP;KEGG_MAPK_SIGNALING_PATHWAY;KMCATNNWGGA_UNKNOWN;KOBAYASHI_EGFR_SIGNALING_24HR_DN;KOBAYASHI_EGFR_SIGNALING_6HR_DN;KOINUMA_TARGETS_OF_SMAD2_OR_SMAD3;KRAS.300_UP.V1_UP;KRAS.600_UP.V1_UP;KRAS.KIDNEY_UP.V1_UP;KRIGE_RESPONSE_TO_TOSEDOSTAT_24HR_UP;KRIGE_RESPONSE_TO_TOSEDOSTAT_6HR_UP;KUNINGER_IGF1_VS_PDGFB_TARGETS_DN;LANDIS_ERBB2_BREAST_TUMORS_324_UP;LANDIS_ERBB2_BREAST_TUMORS_65_UP;LEE_NEURAL_CREST_STEM_CELL_DN;LENAOUR_DENDRITIC_CELL_MATURATION_DN;LI_INDUCED_T_TO_NATURAL_KILLER_UP;LIM_MAMMARY_STEM_CELL_UP;LU_EZH2_TARGETS_DN;LUI_THYROID_CANCER_CLUSTER_1;LUI_THYROID_CANCER_PAX8_PPARG_UP;MANALO_HYPOXIA_UP;MANTOVANI_NFKB_TARGETS_UP;MAPKKK_CASCADE_GO_0000165;MARSON_BOUND_BY_FOXP3_STIMULATED;MARSON_BOUND_BY_FOXP3_UNSTIMULATED;MARSON_FOXP3_CORE_DIRECT_TARGETS;MARSON_FOXP3_TARGETS_DN;MARZEC_IL2_SIGNALING_UP;MCBRYAN_PUBERTAL_BREAST_4_5WK_UP;MCBRYAN_PUBERTAL_BREAST_6_7WK_DN;MCCLUNG_COCAIN_REWARD_4WK;MISSIAGLIA_REGULATED_BY_METHYLATION_UP;MITSIADES_RESPONSE_TO_APLIDIN_UP;MIYAGAWA_TARGETS_OF_EWSR1_ETS_FUSIONS_UP;MODULE_1;MODULE_118;MODULE_124;MODULE_154;MODULE_16;MODULE_173;MODULE_177;MODULE_18;MODULE_2;MODULE_212;MODULE_226;MODULE_254;MODULE_281;MODULE_297;MODULE_3;MODULE_300;MODULE_312;MODULE_357;MODULE_399;MODULE_407;MODULE_45;MODULE_465;MODULE_5;MODULE_52;MODULE_55;MODULE_6;MODULE_64;MODULE_8;MODULE_84;MODULE_88;MOHANKUMAR_TLX1_TARGETS_DN;MONNIER_POSTRADIATION_TUMOR_ESCAPE_DN;MOOTHA_PGC;MORI_IMMATURE_B_LYMPHOCYTE_UP;NEGATIVE_REGULATION_OF_CATALYTIC_ACTIVITY;NEGATIVE_REGULATION_OF_MAP_KINASE_ACTIVITY;NEGATIVE_REGULATION_OF_TRANSFERASE_ACTIVITY;ONDER_CDH1_TARGETS_1_DN;ONDER_CDH1_TARGETS_2_DN;ONDER_CDH1_TARGETS_3_DN;OUILLETTE_CLL_13Q14_DELETION_DN;OXFORD_RALA_TARGETS_UP;OXFORD_RALB_TARGETS_DN;PAPASPYRIDONOS_UNSTABLE_ATEROSCLEROTIC_PLAQUE_UP;PASINI_SUZ12_TARGETS_DN;PDGF_ERK_DN.V1_DN;PEDERSEN_METASTASIS_BY_ERBB2_ISOFORM_1;PHOSPHOPROTEIN_PHOSPHATASE_ACTIVITY;PHOSPHORIC_ESTER_HYDROLASE_ACTIVITY;PHOSPHORIC_MONOESTER_HYDROLASE_ACTIVITY;PID_ERBB1_DOWNSTREAM_PATHWAY;PLASARI_TGFB1_TARGETS_10HR_UP;POST_TRANSLATIONAL_PROTEIN_MODIFICATION;PROTEIN_AMINO_ACID_DEPHOSPHORYLATION;PROTEIN_KINASE_CASCADE;PROTEIN_METABOLIC_PROCESS;PROTEIN_MODIFICATION_PROCESS;PROTEIN_SERINE_THREONINE_PHOSPHATASE_ACTIVITY;PROTEIN_TYROSINE_PHOSPHATASE_ACTIVITY;RAO_BOUND_BY_SALL4;RASHI_NFKB1_TARGETS;RASHI_RESPONSE_TO_IONIZING_RADIATION_2;RCGCANGCGY_V$NRF1_Q6;REACTOME_ACTIVATED_TLR4_SIGNALLING;REACTOME_ERK_MAPK_TARGETS;REACTOME_ERKS_ARE_INACTIVATED;REACTOME_IMMUNE_SYSTEM;REACTOME_INNATE_IMMUNE_SYSTEM;REACTOME_MAP_KINASE_ACTIVATION_IN_TLR_CASCADE;REACTOME_MAPK_TARGETS_NUCLEAR_EVENTS_MEDIATED_BY_MAP_KINASES;REACTOME_MYD88_MAL_CASCADE_INITIATED_ON_PLASMA_MEMBRANE;REACTOME_NFKB_AND_MAP_KINASES_ACTIVATION_MEDIATED_BY_TLR4_SIGNALING_REPERTOIRE;REACTOME_NGF_SIGNALLING_VIA_TRKA_FROM_THE_PLASMA_MEMBRANE;REACTOME_NUCLEAR_EVENTS_KINASE_AND_TRANSCRIPTION_FACTOR_ACTIVATION;REACTOME_SIGNALLING_BY_NGF;REACTOME_TOLL_RECEPTOR_CASCADES;REACTOME_TRAF6_MEDIATED_INDUCTION_OF_NFKB_AND_MAP_KINASES_UPON_TLR7_8_OR_9_ACTIVATION;REACTOME_TRIF_MEDIATED_TLR3_SIGNALING;REGULATION_OF_CATALYTIC_ACTIVITY;REGULATION_OF_KINASE_ACTIVITY;REGULATION_OF_MAP_KINASE_ACTIVITY;REGULATION_OF_MOLECULAR_FUNCTION;REGULATION_OF_PROTEIN_KINASE_ACTIVITY;REGULATION_OF_TRANSFERASE_ACTIVITY;RHEIN_ALL_GLUCOCORTICOID_THERAPY_DN;RIGGI_EWING_SARCOMA_PROGENITOR_UP;RNCTGNYNRNCTGNY_UNKNOWN;RODRIGUES_NTN1_TARGETS_DN;ROSS_ACUTE_MYELOID_LEUKEMIA_CBF;ROSS_AML_WITH_CBFB_MYH11_FUSION;RUTELLA_RESPONSE_TO_CSF2RB_AND_IL4_DN;RUTELLA_RESPONSE_TO_HGF_DN;RUTELLA_RESPONSE_TO_HGF_VS_CSF2RB_AND_IL4_UP;SAFFORD_T_LYMPHOCYTE_ANERGY;SARTIPY_NORMAL_AT_INSULIN_RESISTANCE_UP;SATO_SILENCED_BY_METHYLATION_IN_PANCREATIC_CANCER_1;SCHAEFFER_PROSTATE_DEVELOPMENT_48HR_UP;SCHAEFFER_SOX9_TARGETS_IN_PROSTATE_DEVELOPMENT_UP;SCHLESINGER_METHYLATED_DE_NOVO_IN_CANCER;SHETH_LIVER_CANCER_VS_TXNIP_LOSS_PAM2;SIGNAL_TRANSDUCTION;SMID_BREAST_CANCER_BASAL_DN;SMID_BREAST_CANCER_ERBB2_UP;SMID_BREAST_CANCER_RELAPSE_IN_LUNG_DN;SMITH_TERT_TARGETS_DN;SMTTTTGT_UNKNOWN;SOLUBLE_FRACTION;SPIRA_SMOKERS_LUNG_CANCER_UP;ST_ERK1_ERK2_MAPK_PATHWAY;SUNG_METASTASIS_STROMA_UP;SWEET_KRAS_ONCOGENIC_SIGNATURE;SWEET_LUNG_CANCER_KRAS_UP;TATTATA,MIR-374;TCCATTKW_UNKNOWN;TGCCTTA,MIR-124A;TGFB_UP.V1_DN;TGTTTGY_V$HNF3_Q6;TONKS_TARGETS_OF_RUNX1_RUNX1T1_FUSION_ERYTHROCYTE_UP;TONKS_TARGETS_OF_RUNX1_RUNX1T1_FUSION_HSC_UP;TONKS_TARGETS_OF_RUNX1_RUNX1T1_FUSION_MONOCYTE_UP;TONKS_TARGETS_OF_RUNX1_RUNX1T1_FUSION_SUSTAINDED_IN_ERYTHROCYTE_UP;TONKS_TARGETS_OF_RUNX1_RUNX1T1_FUSION_SUSTAINED_IN_MONOCYTE_UP;TSAI_RESPONSE_TO_IONIZING_RADIATION;TTANTCA_UNKNOWN;TTGTTT_V$FOXO4_01;TTTGCAG,MIR-518A-2;V$AFP1_Q6;V$ALPHACP1_01;V$AREB6_04;V$BRN2_01;V$CP2_02;V$CREL_01;V$DBP_Q6;V$E2F_Q6_01;V$E2F1_Q3_01;V$GATA_C;V$HMGIY_Q6;V$HNF3_Q6;V$HNF3ALPHA_Q6;V$HOXA4_Q2;V$LYF1_01;V$NFKB_Q6_01;V$NFY_01;V$NKX61_01;V$OCT_Q6;V$OCT1_01;V$OCT1_05;V$OCT1_B;V$OCT1_Q5_01;V$OCT1_Q6;V$PIT1_Q6;V$SOX5_01;V$SOX9_B1;V$SRF_C;V$SRF_Q4;V$SRY_01;V$SRY_02;WANG_CLIM2_TARGETS_UP;WANG_ESOPHAGUS_CANCER_VS_NORMAL_UP;WANG_RESPONSE_TO_GSK3_INHIBITOR_SB216763_DN;WANG_SMARCE1_TARGETS_DN;WGTTNNNNNAAA_UNKNOWN;WINZEN_DEGRADED_VIA_KHSRP;WTGAAAT_UNKNOWN;WTTGKCTG_UNKNOWN;WYAAANNRNNNGCG_UNKNOWN;YAMAZAKI_TCEB3_TARGETS_DN;YCATTAA_UNKNOWN;YOSHIMURA_MAPK8_TARGETS_DN;ZHAN_MULTIPLE_MYELOMA_LB_DN;ZHENG_BOUND_BY_FOXP3;ZHENG_GLIOBLASTOMA_PLASTICITY_UP;ZWANG_TRANSIENTLY_UP_BY_2ND_EGF_PULSE_ONLY	3D-structure;Alternativesplicing;Completeproteome;Cytoplasm;Diseasemutation;Hydrolase;Hypogonadotropichypogonadism;Kallmannsyndrome;Polymorphism;Proteinphosphatase;Referenceproteome			Cluster -465	1.76569	1.49642	3.26451
Q7Z4F1	Low-density lipoprotein receptor-related protein 10 OS=Homo sapiens OX=9606 GN=LRP10 PE=1 SV=2	LRP10	0.172246	1.48193	1.12585	-0.125298	0.182002	-0.29602	-1.0033	-1.53741	cellular component organization;cellular component organization or biogenesis;cellular membrane organization;cellular process;endocytosis;establishment of localization;membrane invagination;membrane organization;transport;vesicle-mediated transport		cell part;coated pit;integral to membrane;intrinsic to membrane;membrane;membrane part	cellular component organization;cellular membrane organization;cellular process;endocytosis;establishment of localization;membrane invagination;membrane organization;transport;vesicle-mediated transport	cell part;membrane		AACTTT_UNKNOWN;ACACTCC,MIR-122A;ACEVEDO_LIVER_CANCER_UP;ACOSTA_PROLIFERATION_INDEPENDENT_MYC_TARGETS_DN;BLALOCK_ALZHEIMERS_DISEASE_UP;CAGGTG_V$E12_Q6;chr14q11;DODD_NASOPHARYNGEAL_CARCINOMA_UP;FLECHNER_PBL_KIDNEY_TRANSPLANT_OK_VS_DONOR_UP;FLECHNER_PBL_KIDNEY_TRANSPLANT_REJECTED_VS_OK_DN;GARCIA_TARGETS_OF_FLI1_AND_DAX1_UP;GGGCGGR_V$SP1_Q6;GSE14308_TH17_VS_NAIVE_CD4_TCELL_UP;GSE1448_CTRL_VS_ANTI_VBETA5_DP_THYMOCYTE_DN;GSE15930_STIM_VS_STIM_AND_IL-12_48H_CD8_T_CELL_UP;GSE24634_TEFF_VS_TCONV_DAY5_IN_CULTURE_DN;GSE24634_TREG_VS_TCONV_POST_DAY5_IL4_CONVERSION_DN;GSE26669_CTRL_VS_COSTIM_BLOCK_MLR_CD8_TCELL_DN;GSE27786_BCELL_VS_CD4_TCELL_DN;GSE27786_CD4_TCELL_VS_NEUTROPHIL_UP;GSE27786_CD4_TCELL_VS_NKTCELL_UP;GSE27786_CD4_VS_CD8_TCELL_UP;GSE27786_CD8_TCELL_VS_NKTCELL_DN;GSE27786_ERYTHROBLAST_VS_NEUTROPHIL_DN;GSE27786_LIN_NEG_VS_CD8_TCELL_DN;GSE27786_LIN_NEG_VS_NEUTROPHIL_DN;GSE27786_LSK_VS_NEUTROPHIL_DN;GSE27786_LSK_VS_NKCELL_DN;GSE27786_NKCELL_VS_ERYTHROBLAST_UP;GSE28237_EARLY_VS_LATE_GC_BCELL_DN;GSE360_HIGH_VS_LOW_DOSE_B_MALAYI_MAC_DN;GSE360_T_GONDII_VS_B_MALAYI_LOW_DOSE_MAC_DN;GSE36392_EOSINOPHIL_VS_MAC_IL25_TREATED_LUNG_UP;GSE37416_0H_VS_12H_F_TULARENSIS_LVS_NEUTROPHIL_UP;GSE37416_0H_VS_48H_F_TULARENSIS_LVS_NEUTROPHIL_UP;GSE37416_0H_VS_6H_F_TULARENSIS_LVS_NEUTROPHIL_UP;GSE37416_12H_VS_48H_F_TULARENSIS_LVS_NEUTROPHIL_UP;GSE37416_CTRL_VS_12H_F_TULARENSIS_LVS_NEUTROPHIL_UP;GSE37416_CTRL_VS_24H_F_TULARENSIS_LVS_NEUTROPHIL_UP;GSE37416_CTRL_VS_6H_F_TULARENSIS_LVS_NEUTROPHIL_UP;GSE3982_DC_VS_EFF_MEMORY_CD4_TCELL_UP;GSE3982_DC_VS_NEUTROPHIL_LPS_STIM_DN;GSE3982_DC_VS_TH2_UP;GSE3982_MAC_VS_NEUTROPHIL_LPS_STIM_DN;GSE3982_NEUTROPHIL_VS_NKCELL_UP;GSE3982_NKCELL_VS_TH2_UP;GSE5960_TH1_VS_ANERGIC_TH1_DN;GSE7460_CTRL_VS_TGFB_TREATED_ACT_FOXP3_HET_TCONV_UP;GSE7460_FOXP3_MUT_VS_WT_ACT_TCONV_UP;GSE7460_WT_VS_FOXP3_HET_ACT_TCONV_DN;GSE9037_CTRL_VS_LPS_4H_STIM_BMDM_DN;GSE9650_EFFECTOR_VS_MEMORY_CD8_TCELL_UP;GSE9650_EXHAUSTED_VS_MEMORY_CD8_TCELL_UP;GSE9650_GP33_VS_GP276_LCMV_SPECIFIC_EXHAUSTED_CD8_TCELL_UP;GSE9650_NAIVE_VS_EFF_CD8_TCELL_DN;GSE9650_NAIVE_VS_EXHAUSTED_CD8_TCELL_DN;GSE9988_ANTI_TREM1_AND_LPS_VS_CTRL_TREATED_MONOCYTES_DN;GTTNYYNNGGTNA_UNKNOWN;HEIDENBLAD_AMPLICON_8Q24_DN;KAECH_NAIVE_VS_DAY15_EFF_CD8_TCELL_DN;KASLER_HDAC7_TARGETS_1_UP;KINSEY_TARGETS_OF_EWSR1_FLII_FUSION_DN;KRIGE_RESPONSE_TO_TOSEDOSTAT_24HR_UP;KRIGE_RESPONSE_TO_TOSEDOSTAT_6HR_UP;LEE_BMP2_TARGETS_UP;LEIN_CHOROID_PLEXUS_MARKERS;MARSON_BOUND_BY_FOXP3_STIMULATED;MARSON_BOUND_BY_FOXP3_UNSTIMULATED;MILI_PSEUDOPODIA_HAPTOTAXIS_DN;MULLIGHAN_MLL_SIGNATURE_2_UP;NUYTTEN_NIPP1_TARGETS_DN;PEDERSEN_METASTASIS_BY_ERBB2_ISOFORM_7;PEREZ_TP53_TARGETS;SCGGAAGY_V$ELK1_02;V$AREB6_01;V$E12_Q6;V$LMO2COM_01;V$MYOGENIN_Q6;V$NGFIC_01;VALK_AML_CLUSTER_4;WANG_CLIM2_TARGETS_DN;YAGI_AML_WITH_11Q23_REARRANGED;ZWANG_TRANSIENTLY_UP_BY_1ST_EGF_PULSE_ONLY	Alternativesplicing;Coatedpit;Completeproteome;Disulfidebond;Endocytosis;Glycoprotein;Membrane;Phosphoprotein;Polymorphism;Receptor;Referenceproteome;Repeat;Signal;Transmembrane;Transmembranehelix			Cluster -465	1.31239	1.32736	2.46619
Q9NW75	G patch domain-containing protein 2 OS=Homo sapiens OX=9606 GN=GPATCH2 PE=1 SV=1	GPATCH2	0.142007	1.12742	1.38476	-0.00863023	0.072965	-0.159267	-0.786921	-1.77234	biological regulation;negative regulation of catalytic activity;negative regulation of hydrolase activity;negative regulation of molecular function;negative regulation of phosphatase activity;regulation of biological process;regulation of catalytic activity;regulation of cellular metabolic process;regulation of cellular process;regulation of dephosphorylation;regulation of hydrolase activity;regulation of metabolic process;regulation of molecular function;regulation of phosphatase activity;regulation of phosphate metabolic process;regulation of phosphorus metabolic process	binding;nucleic acid binding	cell part;intracellular non-membrane-bounded organelle;intracellular organelle;intracellular organelle part;intracellular part;non-membrane-bounded organelle;nuclear body;nuclear part;nuclear speck;nucleolus;nucleoplasm part;organelle;organelle part	biological regulation	cell part;intracellular non-membrane-bounded organelle;intracellular organelle;nucleolus;organelle		AACTTT_UNKNOWN;BERNARD_PPAPDC1B_TARGETS_UP;BREDEMEYER_RAG_SIGNALING_NOT_VIA_ATM_DN;BRUINS_UVC_RESPONSE_LATE;BRUINS_UVC_RESPONSE_VIA_TP53_GROUP_A;CHEN_HOXA5_TARGETS_9HR_UP;CHEN_METABOLIC_SYNDROM_NETWORK;chr1q41;DODD_NASOPHARYNGEAL_CARCINOMA_DN;ELVIDGE_HIF1A_TARGETS_UP;ELVIDGE_HYPOXIA_BY_DMOG_DN;ELVIDGE_HYPOXIA_DN;GCNP_SHH_UP_EARLY.V1_UP;GOZGIT_ESR1_TARGETS_DN;GRADE_COLON_CANCER_UP;GSE14308_TH17_VS_NAIVE_CD4_TCELL_DN;GSE1460_INTRATHYMIC_T_PROGENITOR_VS_DP_THYMOCYTE_DN;GSE15324_NAIVE_VS_ACTIVATED_CD8_TCELL_UP;GSE15733_BM_VS_SPLEEN_MEMORY_CD4_TCELL_DN;GSE17721_CPG_VS_GARDIQUIMOD_8H_BMDM_UP;GSE17721_CTRL_VS_POLYIC_0.5H_BMDM_UP;GSE17721_LPS_VS_POLYIC_0.5H_BMDM_UP;GSE17974_0H_VS_48H_IN_VITRO_ACT_CD4_TCELL_UP;GSE17974_0H_VS_6H_IN_VITRO_ACT_CD4_TCELL_UP;GSE17974_CTRL_VS_ACT_IL4_AND_ANTI_IL12_12H_CD4_TCELL_UP;GSE17974_CTRL_VS_ACT_IL4_AND_ANTI_IL12_48H_CD4_TCELL_UP;GSE17974_CTRL_VS_ACT_IL4_AND_ANTI_IL12_4H_CD4_TCELL_UP;GSE17974_IL4_AND_ANTI_IL12_VS_UNTREATED_48H_ACT_CD4_TCELL_UP;GSE27786_CD8_TCELL_VS_MONO_MAC_UP;GSE27786_LIN_NEG_VS_CD8_TCELL_DN;GSE27786_LSK_VS_ERYTHROBLAST_UP;GSE27786_LSK_VS_LIN_NEG_CELL_UP;GSE27786_LSK_VS_MONO_MAC_UP;GSE339_CD4POS_VS_CD4CD8DN_DC_DN;KRAS.DF.V1_DN;KYNG_WERNER_SYNDROM_AND_NORMAL_AGING_DN;LIU_SOX4_TARGETS_DN;MODULE_206;RAF_UP.V1_DN;SCGGAAGY_V$ELK1_02;SENESE_HDAC1_TARGETS_DN;STK33_NOMO_UP;STK33_UP;TTCYRGAA_UNKNOWN;V$AML1_01;V$AML1_Q6;V$HP1SITEFACTOR_Q6;V$PAX5_01;WALLACE_PROSTATE_CANCER_RACE_DN;WANG_LMO4_TARGETS_DN;WNT_UP.V1_DN	Alternativesplicing;Completeproteome;Nucleus;Phosphoprotein;Referenceproteome			Cluster -465	1.30234	1.32278	2.44914
P25788	Proteasome subunit alpha type-3 OS=Homo sapiens OX=9606 GN=PSMA3 PE=1 SV=2	PSMA3	0.376395	1.41373	0.750988	0.765395	-0.0990513	-0.689756	-1.09316	-1.42454	activation of immune response;activation of innate immune response;anaphase-promoting complex-dependent proteasomal ubiquitin-dependent protein catabolic process;antigen processing and presentation;antigen processing and presentation of exogenous antigen;antigen processing and presentation of exogenous peptide antigen;antigen processing and presentation of exogenous peptide antigen via MHC class I;antigen processing and presentation of exogenous peptide antigen via MHC class I, TAP-dependent;antigen processing and presentation of peptide antigen;antigen processing and presentation of peptide antigen via MHC class I;apoptosis;biological regulation;catabolic process;cell cycle;cell cycle process;cell death;cell surface receptor linked signaling pathway;cellular catabolic process;cellular macromolecule catabolic process;cellular macromolecule metabolic process;cellular metabolic process;cellular nitrogen compound metabolic process;cellular process;cellular protein metabolic process;cellular response to stimulus;cellular response to stress;death;defense response;DNA damage response, signal transduction by p53 class mediator;DNA damage response, signal transduction by p53 class mediator resulting in cell cycle arrest;G1/S transition of mitotic cell cycle;gene expression;immune response;immune response-activating cell surface receptor signaling pathway;immune response-activating signal transduction;immune response-regulating cell surface receptor signaling pathway;immune response-regulating signaling pathway;immune system process;innate immune response;innate immune response activating cell surface receptor signaling pathway;innate immune response-activating signal transduction;intracellular signal transduction;macromolecule catabolic process;macromolecule metabolic process;macromolecule modification;metabolic process;mitotic cell cycle;modification-dependent macromolecule catabolic process;modification-dependent protein catabolic process;negative regulation of apoptosis;negative regulation of biological process;negative regulation of canonical Wnt receptor signaling pathway;negative regulation of catalytic activity;negative regulation of cell communication;negative regulation of cell death;negative regulation of cellular metabolic process;negative regulation of cellular process;negative regulation of cellular protein metabolic process;negative regulation of ligase activity;negative regulation of macromolecule metabolic process;negative regulation of metabolic process;negative regulation of molecular function;negative regulation of programmed cell death;negative regulation of protein metabolic process;negative regulation of protein modification process;negative regulation of protein ubiquitination;negative regulation of response to stimulus;negative regulation of signal transduction;negative regulation of signaling;negative regulation of ubiquitin-protein ligase activity;negative regulation of ubiquitin-protein ligase activity involved in mitotic cell cycle;negative regulation of Wnt receptor signaling pathway;nitrogen compound metabolic process;positive regulation of biological process;positive regulation of canonical Wnt receptor signaling pathway;positive regulation of catalytic activity;positive regulation of cell communication;positive regulation of cell cycle arrest;positive regulation of cell cycle process;positive regulation of cellular metabolic process;positive regulation of cellular process;positive regulation of cellular protein metabolic process;positive regulation of defense response;positive regulation of immune response;positive regulation of immune system process;positive regulation of innate immune response;positive regulation of ligase activity;positive regulation of macromolecule metabolic process;positive regulation of metabolic process;positive regulation of molecular function;positive regulation of protein metabolic process;positive regulation of protein modification process;positive regulation of protein ubiquitination;positive regulation of response to stimulus;positive regulation of signal transduction;positive regulation of signaling;positive regulation of ubiquitin-protein ligase activity;positive regulation of ubiquitin-protein ligase activity involved in mitotic cell cycle;positive regulation of Wnt receptor signaling pathway;primary metabolic process;programmed cell death;proteasomal protein catabolic process;proteasomal ubiquitin-dependent protein catabolic process;proteasomal ubiquitin-independent protein catabolic process;protein metabolic process;protein modification by small protein conjugation;protein modification by small protein conjugation or removal;protein modification process;protein polyubiquitination;protein ubiquitination;proteolysis;proteolysis involved in cellular protein catabolic process;regulation of apoptosis;regulation of biological process;regulation of canonical Wnt receptor signaling pathway;regulation of catalytic activity;regulation of cell communication;regulation of cell cycle;regulation of cell cycle arrest;regulation of cell cycle process;regulation of cell death;regulation of cellular amine metabolic process;regulation of cellular amino acid metabolic process;regulation of cellular ketone metabolic process;regulation of cellular metabolic process;regulation of cellular process;regulation of cellular protein metabolic process;regulation of defense response;regulation of immune response;regulation of immune system process;regulation of innate immune response;regulation of ligase activity;regulation of macromolecule metabolic process;regulation of metabolic process;regulation of molecular function;regulation of nitrogen compound metabolic process;regulation of primary metabolic process;regulation of programmed cell death;regulation of protein metabolic process;regulation of protein modification process;regulation of protein ubiquitination;regulation of response to stimulus;regulation of response to stress;regulation of signal transduction;regulation of signaling;regulation of ubiquitin-protein ligase activity;regulation of ubiquitin-protein ligase activity involved in mitotic cell cycle;regulation of Wnt receptor signaling pathway;response to DNA damage stimulus;response to stimulus;response to stress;signal transduction;signal transduction by p53 class mediator;signal transduction in response to DNA damage;signal transduction involved in cell cycle checkpoint;signal transduction involved in DNA damage checkpoint;signal transduction involved in DNA integrity checkpoint;signal transduction involved in G1/S transition checkpoint;signal transduction involved in mitotic cell cycle checkpoint;signal transduction involved in mitotic cell cycle G1/S checkpoint;signal transduction involved in mitotic cell cycle G1/S transition DNA damage checkpoint;small molecule metabolic process;stimulatory C-type lectin receptor signaling pathway;ubiquitin-dependent protein catabolic process;viral reproduction	catalytic activity;endopeptidase activity;hydrolase activity;peptidase activity;peptidase activity, acting on L-amino acid peptides;threonine-type endopeptidase activity;threonine-type peptidase activity	cell part;cytoplasm;cytoplasmic part;cytosol;extracellular membrane-bounded organelle;extracellular organelle;extracellular region part;extracellular vesicular exosome;intracellular membrane-bounded organelle;intracellular organelle;intracellular organelle part;intracellular part;macromolecular complex;membrane-bounded organelle;membrane-bounded vesicle;nuclear part;nucleoplasm;nucleus;organelle;organelle part;proteasome complex;proteasome core complex;proteasome core complex, alpha-subunit complex;protein complex;vesicle	biological regulation;catabolic process;cell cycle;cell death;cellular metabolic process;cellular nitrogen compound metabolic process;cellular process;death;immune system process;macromolecule metabolic process;macromolecule modification;metabolic process;mitotic cell cycle;nitrogen compound metabolic process;primary metabolic process;protein metabolic process;protein modification by small protein conjugation or removal;protein modification process;proteolysis;proteolysis involved in cellular protein catabolic process;regulation of cell cycle;regulation of protein modification process;response to DNA damage stimulus;response to stimulus;response to stress;signal transduction;small molecule metabolic process;viral reproduction	cell part;cytoplasm;cytosol;extracellular organelle;intracellular membrane-bounded organelle;intracellular organelle;macromolecular complex;nucleoplasm;nucleus;organelle;proteasome complex;protein complex;vesicle	Proteasome	ACEVEDO_NORMAL_TISSUE_ADJACENT_TO_LIVER_TUMOR_DN;BAELDE_DIABETIC_NEPHROPATHY_DN;BASSO_B_LYMPHOCYTE_NETWORK;BENPORATH_MYC_TARGETS_WITH_EBOX;BENPORATH_OCT4_TARGETS;BENPORATH_PROLIFERATION;BHATI_G2M_ARREST_BY_2METHOXYESTRADIOL_UP;BHATTACHARYA_EMBRYONIC_STEM_CELL;BIOCARTA_PROTEASOME_PATHWAY;CHIARADONNA_NEOPLASTIC_TRANSFORMATION_KRAS_UP;chr14q23;CYTOPLASM;DIAZ_CHRONIC_MEYLOGENOUS_LEUKEMIA_UP;FLECHNER_BIOPSY_KIDNEY_TRANSPLANT_OK_VS_DONOR_UP;GEISS_RESPONSE_TO_DSRNA_UP;GNF2_BUB3;GNF2_NS;GNF2_PA2G4;GNF2_RAN;GNF2_SMC1L1;GNF2_XRCC5;GRADE_COLON_AND_RECTAL_CANCER_UP;GRUETZMANN_PANCREATIC_CANCER_UP;GSE12845_IGD_NEG_BLOOD_VS_NAIVE_TONSIL_BCELL_UP;GSE14000_TRANSLATED_RNA_VS_MRNA_DC_UP;GSE14308_TH2_VS_NAIVE_CD4_TCELL_UP;GSE14308_TH2_VS_TH1_UP;GSE1432_1H_VS_6H_IFNG_MICROGLIA_DN;GSE1432_CTRL_VS_IFNG_6H_MICROGLIA_DN;GSE14350_IL2RB_KO_VS_WT_TEFF_DN;GSE1460_CD4_THYMOCYTE_VS_THYMIC_STROMAL_CELL_DN;GSE1460_DP_VS_CD4_THYMOCYTE_UP;GSE14769_40MIN_VS_360MIN_LPS_BMDM_DN;GSE17580_TREG_VS_TEFF_UP;GSE17721_CTRL_VS_GARDIQUIMOD_4H_BMDM_DN;GSE17721_LPS_VS_POLYIC_6H_BMDM_UP;GSE17721_POLYIC_VS_GARDIQUIMOD_1H_BMDM_UP;GSE2197_CPG_DNA_VS_UNTREATED_IN_DC_UP;GSE22886_NAIVE_CD4_TCELL_VS_12H_ACT_TH1_DN;GSE22886_NEUTROPHIL_VS_DC_DN;GSE24634_IL4_VS_CTRL_TREATED_NAIVE_CD4_TCELL_DAY10_DN;GSE24634_TREG_VS_TCONV_POST_DAY5_IL4_CONVERSION_UP;GSE26669_CTRL_VS_COSTIM_BLOCK_MLR_CD4_TCELL_UP;GSE2706_2H_VS_8H_LPS_STIM_DC_DN;GSE27786_BCELL_VS_ERYTHROBLAST_UP;GSE27786_BCELL_VS_MONO_MAC_UP;GSE27786_CD4_TCELL_VS_MONO_MAC_UP;GSE27786_CD4_TCELL_VS_NKCELL_UP;GSE27786_CD8_TCELL_VS_NKCELL_UP;GSE27786_LIN_NEG_VS_ERYTHROBLAST_UP;GSE27786_LIN_NEG_VS_MONO_MAC_UP;GSE27786_LSK_VS_NKTCELL_DN;GSE31082_DN_VS_CD4_SP_THYMOCYTE_UP;GSE31082_DN_VS_DP_THYMOCYTE_UP;GSE360_HIGH_DOSE_B_MALAYI_VS_M_TUBERCULOSIS_DC_DN;GSE360_L_DONOVANI_VS_B_MALAYI_LOW_DOSE_MAC_UP;GSE360_L_DONOVANI_VS_M_TUBERCULOSIS_DC_DN;GSE360_LOW_DOSE_B_MALAYI_VS_M_TUBERCULOSIS_DC_DN;GSE37416_CTRL_VS_12H_F_TULARENSIS_LVS_NEUTROPHIL_UP;GSE3982_EOSINOPHIL_VS_MAST_CELL_DN;GSE3982_MAST_CELL_VS_NKCELL_UP;GSE3982_MEMORY_CD4_TCELL_VS_TH1_DN;GSE7460_FOXP3_MUT_VS_WT_ACT_WITH_TGFB_TCONV_UP;GSE9037_CTRL_VS_LPS_4H_STIM_BMDM_DN;IVANOVA_HEMATOPOIESIS_INTERMEDIATE_PROGENITOR;JISON_SICKLE_CELL_DISEASE_UP;KAAB_FAILED_HEART_ATRIUM_DN;KEGG_PROTEASOME;KIM_ALL_DISORDERS_CALB1_CORR_UP;KIM_BIPOLAR_DISORDER_OLIGODENDROCYTE_DENSITY_CORR_UP;LINDSTEDT_DENDRITIC_CELL_MATURATION_A;LY_AGING_OLD_DN;MARSON_BOUND_BY_FOXP3_UNSTIMULATED;MATTIOLI_MGUS_VS_PCL;MMS_MOUSE_LYMPH_HIGH_4HRS_UP;MODULE_17;MODULE_279;MODULE_28;MODULE_3;MODULE_334;MODULE_50;MODULE_72;MODULE_8;MODULE_83;MODULE_91;MOREAUX_MULTIPLE_MYELOMA_BY_TACI_DN;MORF_ATOX1;MORF_MBD4;MORF_PPP1CA;MORF_PPP6C;MORF_PSMC1;MORF_PSMC2;MORF_RAB5A;MORF_RAD23B;MORF_SKP1A;MORF_SOD1;MUELLER_PLURINET;NAKAMURA_TUMOR_ZONE_PERIPHERAL_VS_CENTRAL_UP;NOUZOVA_TRETINOIN_AND_H4_ACETYLATION;NUCLEUS;ONKEN_UVEAL_MELANOMA_UP;OUELLET_OVARIAN_CANCER_INVASIVE_VS_LMP_UP;PELLICCIOTTA_HDAC_IN_ANTIGEN_PRESENTATION_DN;PENG_GLUTAMINE_DEPRIVATION_DN;PENG_LEUCINE_DEPRIVATION_DN;PENG_RAPAMYCIN_RESPONSE_DN;PID_AURORA_B_PATHWAY;PILON_KLF1_TARGETS_DN;PUJANA_BRCA1_PCC_NETWORK;PUJANA_CHEK2_PCC_NETWORK;REACTOME_ACTIVATION_OF_NF_KAPPAB_IN_B_CELLS;REACTOME_ADAPTIVE_IMMUNE_SYSTEM;REACTOME_ANTIGEN_PROCESSING_CROSS_PRESENTATION;REACTOME_ANTIGEN_PROCESSING_UBIQUITINATION_PROTEASOME_DEGRADATION;REACTOME_APC_C_CDC20_MEDIATED_DEGRADATION_OF_MITOTIC_PROTEINS;REACTOME_APC_C_CDH1_MEDIATED_DEGRADATION_OF_CDC20_AND_OTHER_APC_C_CDH1_TARGETED_PROTEINS_IN_LATE_MITOSIS_EARLY_G1;REACTOME_APOPTOSIS;REACTOME_ASSEMBLY_OF_THE_PRE_REPLICATIVE_COMPLEX;REACTOME_AUTODEGRADATION_OF_CDH1_BY_CDH1_APC_C;REACTOME_AUTODEGRADATION_OF_THE_E3_UBIQUITIN_LIGASE_COP1;REACTOME_CDK_MEDIATED_PHOSPHORYLATION_AND_REMOVAL_OF_CDC6;REACTOME_CDT1_ASSOCIATION_WITH_THE_CDC6_ORC_ORIGIN_COMPLEX;REACTOME_CELL_CYCLE;REACTOME_CELL_CYCLE_CHECKPOINTS;REACTOME_CELL_CYCLE_MITOTIC;REACTOME_CLASS_I_MHC_MEDIATED_ANTIGEN_PROCESSING_PRESENTATION;REACTOME_CROSS_PRESENTATION_OF_SOLUBLE_EXOGENOUS_ANTIGENS_ENDOSOMES;REACTOME_CYCLIN_E_ASSOCIATED_EVENTS_DURING_G1_S_TRANSITION_;REACTOME_DESTABILIZATION_OF_MRNA_BY_AUF1_HNRNP_D0;REACTOME_DNA_REPLICATION;REACTOME_DOWNSTREAM_SIGNALING_EVENTS_OF_B_CELL_RECEPTOR_BCR;REACTOME_ER_PHAGOSOME_PATHWAY;REACTOME_G1_S_TRANSITION;REACTOME_HIV_INFECTION;REACTOME_HOST_INTERACTIONS_OF_HIV_FACTORS;REACTOME_IMMUNE_SYSTEM;REACTOME_M_G1_TRANSITION;REACTOME_METABOLISM_OF_AMINO_ACIDS_AND_DERIVATIVES;REACTOME_METABOLISM_OF_MRNA;REACTOME_METABOLISM_OF_RNA;REACTOME_MITOTIC_G1_G1_S_PHASES;REACTOME_MITOTIC_M_M_G1_PHASES;REACTOME_ORC1_REMOVAL_FROM_CHROMATIN;REACTOME_P53_DEPENDENT_G1_DNA_DAMAGE_RESPONSE;REACTOME_P53_INDEPENDENT_G1_S_DNA_DAMAGE_CHECKPOINT;REACTOME_REGULATION_OF_APOPTOSIS;REACTOME_REGULATION_OF_MITOTIC_CELL_CYCLE;REACTOME_REGULATION_OF_MRNA_STABILITY_BY_PROTEINS_THAT_BIND_AU_RICH_ELEMENTS;REACTOME_REGULATION_OF_ORNITHINE_DECARBOXYLASE_ODC;REACTOME_S_PHASE;REACTOME_SCF_BETA_TRCP_MEDIATED_DEGRADATION_OF_EMI1;REACTOME_SCFSKP2_MEDIATED_DEGRADATION_OF_P27_P21;REACTOME_SIGNALING_BY_THE_B_CELL_RECEPTOR_BCR;REACTOME_SIGNALING_BY_WNT;REACTOME_SYNTHESIS_OF_DNA;REACTOME_VIF_MEDIATED_DEGRADATION_OF_APOBEC3G;RODRIGUES_THYROID_CARCINOMA_ANAPLASTIC_UP;RODRIGUES_THYROID_CARCINOMA_POORLY_DIFFERENTIATED_UP;SCHLOSSER_SERUM_RESPONSE_DN;SESTO_RESPONSE_TO_UV_C0;SPIELMAN_LYMPHOBLAST_EUROPEAN_VS_ASIAN_DN;STARK_PREFRONTAL_CORTEX_22Q11_DELETION_DN;STTTCRNTTT_V$IRF_Q6;TAKAO_RESPONSE_TO_UVB_RADIATION_DN;TARTE_PLASMA_CELL_VS_PLASMABLAST_DN;TGANTCA_V$AP1_C;TGASTMAGC_V$NFE2_01;V$AP1_01;V$AP1_Q2;V$AP1_Q4;V$AP1_Q6_01;V$AP1FJ_Q2;V$ICSBP_Q6;V$IRF_Q6;V$IRF1_01;V$IRF2_01;V$IRF7_01;V$ISRE_01;V$NFE2_01;V$NKX25_01;V$NRF2_Q4;WANG_CISPLATIN_RESPONSE_AND_XPC_UP;WEI_MYCN_TARGETS_WITH_E_BOX;WEST_ADRENOCORTICAL_TUMOR_UP;WINTER_HYPOXIA_METAGENE;WTTGKCTG_UNKNOWN;ZHONG_SECRETOME_OF_LUNG_CANCER_AND_FIBROBLAST;ZHU_CMV_24_HR_UP;ZHU_CMV_ALL_UP	3D-structure;Acetylation;Alternativesplicing;Completeproteome;Cytoplasm;Directproteinsequencing;Host-virusinteraction;Hydrolase;Nucleus;Phosphoprotein;Protease;Proteasome;Referenceproteome;Threonineprotease			Cluster -465	2.44401	1.65325	4.62474
Q9HCI7	E3 ubiquitin-protein ligase MSL2 OS=Homo sapiens OX=9606 GN=MSL2 PE=1 SV=2	MSL2	0.167701	1.82562	0.451293	0.71307	-0.432205	-0.61763	-0.792149	-1.3157	cellular component organization;cellular component organization at cellular level;cellular component organization or biogenesis;cellular component organization or biogenesis at cellular level;cellular macromolecule metabolic process;cellular metabolic process;cellular process;cellular protein metabolic process;chromatin modification;chromatin organization;chromosome organization;covalent chromatin modification;histone acetylation;histone H4 acetylation;histone H4-K16 acetylation;histone modification;internal peptidyl-lysine acetylation;internal protein amino acid acetylation;macromolecule metabolic process;macromolecule modification;metabolic process;organelle organization;peptidyl-amino acid modification;peptidyl-lysine acetylation;peptidyl-lysine modification;primary metabolic process;protein acetylation;protein acylation;protein metabolic process;protein modification process	binding;catalytic activity;cation binding;ion binding;ligase activity;metal ion binding;transition metal ion binding;zinc ion binding	cell part;histone acetyltransferase complex;intracellular organelle part;intracellular part;macromolecular complex;MSL complex;nuclear part;nucleoplasm;nucleoplasm part;organelle part;protein complex	cellular component organization;cellular metabolic process;cellular process;chromatin modification;chromatin organization;chromosome organization;histone modification;macromolecule metabolic process;macromolecule modification;metabolic process;organelle organization;peptidyl-amino acid modification;primary metabolic process;protein acylation;protein metabolic process;protein modification process	cell part;macromolecular complex;nucleoplasm;protein complex		AAGCACA,MIR-218;AAGCCAT,MIR-135A,MIR-135B;AATGGAG,MIR-136;AATGTGA,MIR-23A,MIR-23B;ACCATTT,MIR-522;AGCTCCT,MIR-28;AKT_UP.V1_DN;AKT_UP_MTOR_DN.V1_DN;ATAGGAA,MIR-202;ATCATGA,MIR-433;ATGAAGG,MIR-205;ATGCTGG,MIR-338;ATGTAGC,MIR-221,MIR-222;CACTGCC,MIR-34A,MIR-34C,MIR-449;CAGTATT,MIR-200B,MIR-200C,MIR-429;CATGTAA,MIR-496;chr3q22;CTTGTAT,MIR-381;DEURIG_T_CELL_PROLYMPHOCYTIC_LEUKEMIA_DN;GGCAGCT,MIR-22;GGGAGGRR_V$MAZ_Q6;GINESTIER_BREAST_CANCER_20Q13_AMPLIFICATION_DN;GOLDRATH_HOMEOSTATIC_PROLIFERATION;GRAESSMANN_APOPTOSIS_BY_SERUM_DEPRIVATION_UP;GSE10325_CD4_TCELL_VS_LUPUS_CD4_TCELL_UP;GSE14308_TH17_VS_INDUCED_TREG_DN;GSE14350_TREG_VS_TEFF_UP;GSE1460_NAIVE_CD4_TCELL_ADULT_BLOOD_VS_THYMIC_STROMAL_CELL_UP;GSE14769_20MIN_VS_360MIN_LPS_BMDM_DN;GSE14769_UNSTIM_VS_20MIN_LPS_BMDM_DN;GSE14769_UNSTIM_VS_360MIN_LPS_BMDM_DN;GSE15659_TREG_VS_TCONV_UP;GSE15930_NAIVE_VS_24H_IN_VITRO_STIM_CD8_TCELL_UP;GSE15930_NAIVE_VS_24H_IN_VITRO_STIM_IL12_CD8_TCELL_UP;GSE15930_NAIVE_VS_24H_IN_VITRO_STIM_INFAB_CD8_TCELL_UP;GSE15930_NAIVE_VS_48H_IN_VITRO_STIM_CD8_TCELL_UP;GSE15930_NAIVE_VS_48H_IN_VITRO_STIM_IFNAB_CD8_TCELL_UP;GSE15930_NAIVE_VS_48H_IN_VITRO_STIM_IL12_CD8_TCELL_UP;GSE15930_NAIVE_VS_72H_IN_VITRO_STIM_CD8_TCELL_UP;GSE15930_NAIVE_VS_72H_IN_VITRO_STIM_IFNAB_CD8_TCELL_UP;GSE15930_NAIVE_VS_72H_IN_VITRO_STIM_IL12_CD8_TCELL_UP;GSE15930_NAIVE_VS_72H_IN_VITRO_STIM_TRICHOSTATINA_CD8_TCELL_UP;GSE17721_CTRL_VS_GARDIQUIMOD_1H_BMDM_UP;GSE17721_CTRL_VS_POLYIC_4H_BMDM_DN;GSE17721_POLYIC_VS_PAM3CSK4_4H_BMDM_DN;GSE18791_CTRL_VS_NEWCASTLE_VIRUS_DC_1H_DN;GSE24142_EARLY_THYMIC_PROGENITOR_VS_DN3_THYMOCYTE_ADULT_UP;GSE24634_NAIVE_CD4_TCELL_VS_DAY10_IL4_CONV_TREG_UP;GSE24634_NAIVE_CD4_TCELL_VS_DAY5_IL4_CONV_TREG_UP;GSE24634_NAIVE_CD4_TCELL_VS_DAY7_IL4_CONV_TREG_UP;GSE27786_CD4_TCELL_VS_NKCELL_UP;GSE27786_CD4_VS_CD8_TCELL_UP;GSE3982_CENT_MEMORY_CD4_TCELL_VS_TH2_UP;GSE3982_DC_VS_MAC_LPS_STIM_UP;GSE3982_MAC_VS_NEUTROPHIL_DN;GSE3982_MEMORY_CD4_TCELL_VS_TH2_UP;GSE39820_CTRL_VS_TGFBETA3_IL6_CD4_TCELL_UP;GSE9006_TYPE_1_DIABETES_AT_DX_VS_1MONTH_POST_DX_PBMC_UP;GTATTAT,MIR-369-3P;GTGTTGA,MIR-505;GTTATAT,MIR-410;PEREZ_TP53_TARGETS;PILON_KLF1_TARGETS_DN;PYEON_CANCER_HEAD_AND_NECK_VS_CERVICAL_UP;RICKMAN_METASTASIS_UP;RICKMAN_TUMOR_DIFFERENTIATED_WELL_VS_POORLY_UP;RNGTGGGC_UNKNOWN;RTAAACA_V$FREAC2_01;SLEBOS_HEAD_AND_NECK_CANCER_WITH_HPV_UP;TCTGATC,MIR-383;TGCGCANK_UNKNOWN;TGCTTTG,MIR-330;TTGCCAA,MIR-182;TTGTTT_V$FOXO4_01;TTTGCAG,MIR-518A-2;TTTGTAG,MIR-520D;V$EGR1_01;V$EGR2_01;V$P53_DECAMER_Q2;V$PBX1_01;V$PTF1BETA_Q6;V$RFX1_01;V$STAT4_01;V$ZIC1_01;YGCGYRCGC_UNKNOWN;YTATTTTNR_V$MEF2_02	3D-structure;Alternativesplicing;Completeproteome;Ligase;Metal-binding;Referenceproteome;Ublconjugationpathway;Zinc;Zinc-finger			Cluster -465	2.07435	1.57884	3.85341
P63220	40S ribosomal protein S21 OS=Homo sapiens OX=9606 GN=RPS21 PE=1 SV=1	RPS21	0.249158	2.07206	0.606925	-0.0915714	-0.347118	-0.704884	-0.72192	-1.06265	biosynthetic process;catabolic process;cellular biosynthetic process;cellular catabolic process;cellular component biogenesis;cellular component biogenesis at cellular level;cellular component disassembly;cellular component disassembly at cellular level;cellular component organization;cellular component organization at cellular level;cellular component organization or biogenesis;cellular component organization or biogenesis at cellular level;cellular macromolecular complex disassembly;cellular macromolecular complex subunit organization;cellular macromolecule biosynthetic process;cellular macromolecule catabolic process;cellular macromolecule metabolic process;cellular metabolic process;cellular nitrogen compound metabolic process;cellular process;cellular process involved in reproduction;cellular protein complex disassembly;cellular protein metabolic process;cleavage involved in rRNA processing;cotranslational protein targeting to membrane;endonucleolytic cleavage in ITS1 to separate SSU-rRNA from 5.8S rRNA and LSU-rRNA from tricistronic rRNA transcript (SSU-rRNA, 5.8S rRNA, LSU-rRNA);endonucleolytic cleavage involved in rRNA processing;endonucleolytic cleavage of tricistronic rRNA transcript (SSU-rRNA, 5.8S rRNA, LSU-rRNA);endonucleolytic cleavage to generate mature 3'-end of SSU-rRNA from (SSU-rRNA, 5.8S rRNA, LSU-rRNA);establishment of localization;establishment of localization in cell;establishment of protein localization;establishment of protein localization in endoplasmic reticulum;establishment of protein localization to organelle;gene expression;intracellular protein transport;intracellular transport;macromolecular complex disassembly;macromolecular complex subunit organization;macromolecule biosynthetic process;macromolecule catabolic process;macromolecule metabolic process;metabolic process;mRNA catabolic process;mRNA metabolic process;ncRNA 3'-end processing;ncRNA metabolic process;ncRNA processing;nitrogen compound metabolic process;nuclear-transcribed mRNA catabolic process;nuclear-transcribed mRNA catabolic process, nonsense-mediated decay;nucleic acid metabolic process;nucleic acid phosphodiester bond hydrolysis;nucleobase-containing compound metabolic process;primary metabolic process;protein complex disassembly;protein complex subunit organization;protein metabolic process;protein targeting;protein targeting to ER;protein targeting to membrane;protein transport;reproductive process;ribonucleoprotein complex biogenesis;ribosomal small subunit biogenesis;RNA 3'-end processing;RNA biosynthetic process;RNA catabolic process;RNA metabolic process;RNA processing;rRNA 3'-end processing;rRNA metabolic process;rRNA processing;SRP-dependent cotranslational protein targeting to membrane;translation;translational elongation;translational initiation;translational termination;transport;viral infectious cycle;viral reproduction;viral reproductive process;viral transcription	binding;protein binding;protein N-terminus binding;structural constituent of ribosome;structural molecule activity	cell part;cytoplasm;cytoplasmic part;cytosol;cytosolic small ribosomal subunit;intracellular organelle part;intracellular part;macromolecular complex;organelle part;ribonucleoprotein complex;small ribosomal subunit	biosynthetic process;catabolic process;cellular component disassembly;cellular component organization;cellular metabolic process;cellular nitrogen compound metabolic process;cellular process;establishment of localization;macromolecule metabolic process;metabolic process;mRNA metabolic process;nitrogen compound metabolic process;nucleobase-containing compound metabolic process;primary metabolic process;protein metabolic process;protein targeting;protein transport;ribosomal small subunit biogenesis;RNA catabolic process;RNA metabolic process;RNA processing;rRNA processing;translation;translational elongation;translational initiation;transport;viral reproduction	cell part;cytoplasm;cytosol;macromolecular complex;ribonucleoprotein complex;small ribosomal subunit	Ribosome	ACEVEDO_LIVER_TUMOR_VS_NORMAL_ADJACENT_TISSUE_UP;AGUIRRE_PANCREATIC_CANCER_COPY_NUMBER_UP;ASTON_MAJOR_DEPRESSIVE_DISORDER_UP;BENPORATH_MYC_MAX_TARGETS;BERTUCCI_MEDULLARY_VS_DUCTAL_BREAST_CANCER_UP;BILANGES_RAPAMYCIN_SENSITIVE_VIA_TSC1_AND_TSC2;BLALOCK_ALZHEIMERS_DISEASE_DN;CAIRO_HEPATOBLASTOMA_CLASSES_UP;CHICAS_RB1_TARGETS_LOW_SERUM;chr20q13;DANG_BOUND_BY_MYC;DAZARD_RESPONSE_TO_UV_NHEK_UP;DODD_NASOPHARYNGEAL_CARCINOMA_DN;ENK_UV_RESPONSE_KERATINOCYTE_UP;GCM_TPT1;GNF2_EIF3S6;GNF2_FBL;GNF2_GLTSCR2;GSE10239_NAIVE_VS_DAY4.5_EFF_CD8_TCELL_UP;GSE10239_NAIVE_VS_KLRG1HIGH_EFF_CD8_TCELL_UP;GSE17721_0.5H_VS_24H_PAM3CSK4_BMDM_UP;GSE17721_0.5H_VS_4H_PAM3CSK4_BMDM_UP;GSE17721_CPG_VS_GARDIQUIMOD_1H_BMDM_UP;GSE17721_CTRL_VS_GARDIQUIMOD_4H_BMDM_UP;GSE17721_LPS_VS_POLYIC_12H_BMDM_DN;GSE17721_LPS_VS_POLYIC_6H_BMDM_DN;GSE17721_PAM3CSK4_VS_CPG_1H_BMDM_DN;GSE17721_PAM3CSK4_VS_GADIQUIMOD_24H_BMDM_UP;GSE17721_PAM3CSK4_VS_GADIQUIMOD_4H_BMDM_UP;GSE17721_POLYIC_VS_CPG_12H_BMDM_UP;GSE17721_POLYIC_VS_CPG_1H_BMDM_UP;GSE17721_POLYIC_VS_CPG_4H_BMDM_UP;GSE17721_POLYIC_VS_PAM3CSK4_4H_BMDM_UP;GSE20366_EX_VIVO_VS_DEC205_CONVERSION_DN;GSE20715_0H_VS_48H_OZONE_LUNG_UP;GSE31082_DP_VS_CD4_SP_THYMOCYTE_DN;GSE31082_DP_VS_CD8_SP_THYMOCYTE_DN;GSE360_CTRL_VS_L_DONOVANI_MAC_UP;GSE360_L_DONOVANI_VS_B_MALAYI_LOW_DOSE_MAC_DN;GSE360_T_GONDII_VS_M_TUBERCULOSIS_MAC_UP;GSE36392_TYPE_2_MYELOID_VS_EOSINOPHIL_IL25_TREATED_LUNG_UP;GSE3982_BCELL_VS_BASOPHIL_UP;GSE3982_EOSINOPHIL_VS_BCELL_DN;GSE3982_EOSINOPHIL_VS_CENT_MEMORY_CD4_TCELL_DN;GSE6566_STRONG_VS_WEAK_DC_STIMULATED_CD4_TCELL_DN;HAHTOLA_MYCOSIS_FUNGOIDES_SKIN_UP;HSIAO_HOUSEKEEPING_GENES;KEGG_RIBOSOME;LI_AMPLIFIED_IN_LUNG_CANCER;LOPEZ_MBD_TARGETS;LU_AGING_BRAIN_UP;MARTINEZ_RB1_AND_TP53_TARGETS_DN;MARTINEZ_RB1_TARGETS_DN;MARTINEZ_TP53_TARGETS_DN;MCBRYAN_PUBERTAL_BREAST_3_4WK_DN;MCBRYAN_PUBERTAL_BREAST_4_5WK_UP;MODULE_114;MODULE_151;MODULE_29;MODULE_429;MODULE_83;MULLIGHAN_MLL_SIGNATURE_1_DN;NIKOLSKY_BREAST_CANCER_20Q12_Q13_AMPLICON;OKUMURA_INFLAMMATORY_RESPONSE_LPS;OSMAN_BLADDER_CANCER_DN;OSWALD_HEMATOPOIETIC_STEM_CELL_IN_COLLAGEN_GEL_DN;PUJANA_ATM_PCC_NETWORK;PUJANA_BRCA1_PCC_NETWORK;PUJANA_CHEK2_PCC_NETWORK;REACTOME_3_UTR_MEDIATED_TRANSLATIONAL_REGULATION;REACTOME_ACTIVATION_OF_THE_MRNA_UPON_BINDING_OF_THE_CAP_BINDING_COMPLEX_AND_EIFS_AND_SUBSEQUENT_BINDING_TO_43S;REACTOME_FORMATION_OF_THE_TERNARY_COMPLEX_AND_SUBSEQUENTLY_THE_43S_COMPLEX;REACTOME_INFLUENZA_LIFE_CYCLE;REACTOME_INFLUENZA_VIRAL_RNA_TRANSCRIPTION_AND_REPLICATION;REACTOME_METABOLISM_OF_MRNA;REACTOME_METABOLISM_OF_PROTEINS;REACTOME_METABOLISM_OF_RNA;REACTOME_NONSENSE_MEDIATED_DECAY_ENHANCED_BY_THE_EXON_JUNCTION_COMPLEX;REACTOME_PEPTIDE_CHAIN_ELONGATION;REACTOME_SRP_DEPENDENT_COTRANSLATIONAL_PROTEIN_TARGETING_TO_MEMBRANE;REACTOME_TRANSLATION;RIBONUCLEOPROTEIN_BINDING;RNA_BINDING;ROME_INSULIN_TARGETS_IN_MUSCLE_UP;SCHLOSSER_SERUM_RESPONSE_DN;STRUCTURAL_CONSTITUENT_OF_RIBOSOME;STRUCTURAL_MOLECULE_ACTIVITY;TARTE_PLASMA_CELL_VS_PLASMABLAST_UP;UDAYAKUMAR_MED1_TARGETS_DN;V$CEBPA_01;V$CEBPB_02;VECCHI_GASTRIC_CANCER_EARLY_UP;WANG_HCP_PROSTATE_CANCER;WANG_TUMOR_INVASIVENESS_UP;WHITESIDE_CISPLATIN_RESISTANCE_DN	3D-structure;Acetylation;Completeproteome;Directproteinsequencing;Referenceproteome;Ribonucleoprotein;Ribosomalprotein			Cluster -465	1.53349	1.41829	2.84754
O60902	Short stature homeobox protein 2 OS=Homo sapiens OX=9606 GN=SHOX2 PE=2 SV=4	SHOX2	0.320144	1.76647	0.77425	0.261111	-0.158937	-0.667535	-1.19203	-1.10348	anatomical structure development;anatomical structure morphogenesis;appendage morphogenesis;biological regulation;cardiac atrium morphogenesis;cardiac chamber morphogenesis;cartilage development;cartilage development involved in endochondral bone morphogenesis;cell development;cell differentiation;cellular developmental process;cellular process;chondrocyte development;developmental process;embryonic appendage morphogenesis;embryonic digestive tract morphogenesis;embryonic forelimb morphogenesis;embryonic limb morphogenesis;embryonic morphogenesis;embryonic organ morphogenesis;embryonic skeletal joint morphogenesis;embryonic skeletal system morphogenesis;forelimb morphogenesis;heart development;heart valve development;limb morphogenesis;muscle tissue morphogenesis;negative regulation of biological process;negative regulation of biosynthetic process;negative regulation of cellular biosynthetic process;negative regulation of cellular macromolecule biosynthetic process;negative regulation of cellular metabolic process;negative regulation of cellular process;negative regulation of gene expression;negative regulation of macromolecule biosynthetic process;negative regulation of macromolecule metabolic process;negative regulation of metabolic process;negative regulation of nitrogen compound metabolic process;negative regulation of nucleobase-containing compound metabolic process;negative regulation of RNA metabolic process;negative regulation of transcription from RNA polymerase II promoter;negative regulation of transcription, DNA-dependent;nervous system development;organ development;organ morphogenesis;osteoblast differentiation;positive regulation of axonogenesis;positive regulation of biological process;positive regulation of biosynthetic process;positive regulation of cell communication;positive regulation of cell development;positive regulation of cell differentiation;positive regulation of cell projection organization;positive regulation of cell proliferation;positive regulation of cellular biosynthetic process;positive regulation of cellular component organization;positive regulation of cellular metabolic process;positive regulation of cellular process;positive regulation of developmental process;positive regulation of gene expression;positive regulation of macromolecule biosynthetic process;positive regulation of macromolecule metabolic process;positive regulation of mesenchymal cell proliferation;positive regulation of metabolic process;positive regulation of muscle cell differentiation;positive regulation of muscle organ development;positive regulation of neurogenesis;positive regulation of nitrogen compound metabolic process;positive regulation of nucleobase-containing compound metabolic process;positive regulation of response to stimulus;positive regulation of RNA metabolic process;positive regulation of signal transduction;positive regulation of signaling;positive regulation of skeletal muscle fiber development;positive regulation of skeletal muscle tissue development;positive regulation of smoothened signaling pathway;positive regulation of striated muscle cell differentiation;positive regulation of striated muscle tissue development;positive regulation of transcription from RNA polymerase II promoter;positive regulation of transcription, DNA-dependent;regulation of anatomical structure morphogenesis;regulation of axonogenesis;regulation of biological process;regulation of biosynthetic process;regulation of branching morphogenesis of a nerve;regulation of cartilage development;regulation of cell communication;regulation of cell development;regulation of cell differentiation;regulation of cell morphogenesis;regulation of cell morphogenesis involved in differentiation;regulation of cell projection organization;regulation of cell proliferation;regulation of cellular biosynthetic process;regulation of cellular component organization;regulation of cellular macromolecule biosynthetic process;regulation of cellular metabolic process;regulation of cellular process;regulation of chondrocyte differentiation;regulation of developmental process;regulation of gene expression;regulation of macromolecule biosynthetic process;regulation of macromolecule metabolic process;regulation of mesenchymal cell proliferation;regulation of metabolic process;regulation of morphogenesis of a branching structure;regulation of multicellular organismal development;regulation of multicellular organismal process;regulation of muscle cell differentiation;regulation of muscle organ development;regulation of nervous system development;regulation of neurogenesis;regulation of neuron differentiation;regulation of neuron projection development;regulation of nitrogen compound metabolic process;regulation of nucleobase-containing compound metabolic process;regulation of primary metabolic process;regulation of response to stimulus;regulation of RNA metabolic process;regulation of signal transduction;regulation of signaling;regulation of skeletal muscle fiber development;regulation of skeletal muscle tissue development;regulation of smoothened signaling pathway;regulation of striated muscle cell differentiation;regulation of striated muscle tissue development;regulation of transcription from RNA polymerase II promoter;regulation of transcription, DNA-dependent;skeletal system development;skeletal system morphogenesis;system development;tissue development;tissue morphogenesis	binding;DNA binding;nucleic acid binding;sequence-specific DNA binding	cell part;cytoplasmic part;intracellular membrane-bounded organelle;intracellular organelle;intracellular organelle part;intracellular part;membrane;membrane-bounded organelle;mitochondrion;nuclear membrane;nuclear part;nucleoplasm;organelle;organelle membrane;organelle part	anatomical structure development;anatomical structure morphogenesis;biological regulation;cell development;cell differentiation;cellular process;developmental process	cell part;intracellular membrane-bounded organelle;intracellular organelle;membrane;mitochondrion;nucleoplasm;organelle		AACTTT_UNKNOWN;ACAWYAAAG_UNKNOWN;ACCTGTTG_UNKNOWN;ANATOMICAL_STRUCTURE_DEVELOPMENT;ATF2_UP.V1_DN;BACOLOD_RESISTANCE_TO_ALKYLATING_AGENTS_UP;BENPORATH_EED_TARGETS;BENPORATH_ES_WITH_H3K27ME3;BENPORATH_PRC2_TARGETS;BENPORATH_SUZ12_TARGETS;BOQUEST_STEM_CELL_UP;BURTON_ADIPOGENESIS_11;CAGCTG_V$AP4_Q5;CATRRAGC_UNKNOWN;CERVERA_SDHB_TARGETS_1_UP;CHARAFE_BREAST_CANCER_BASAL_VS_MESENCHYMAL_DN;CHARAFE_BREAST_CANCER_LUMINAL_VS_MESENCHYMAL_DN;chr3q25;COWLING_MYCN_TARGETS;CTCNANGTGNY_UNKNOWN;CTGCAGY_UNKNOWN;CTTTGT_V$LEF1_Q2;DACOSTA_UV_RESPONSE_VIA_ERCC3_COMMON_UP;DACOSTA_UV_RESPONSE_VIA_ERCC3_UP;DCA_UP.V1_DN;DEBIASI_APOPTOSIS_BY_REOVIRUS_INFECTION_UP;GCANCTGNY_V$MYOD_Q6;GGATTA_V$PITX2_Q2;GGGYGTGNY_UNKNOWN;GSE13229_MATURE_VS_INTMATURE_NKCELL_UP;GSE13306_TREG_RA_VS_TCONV_RA_UP;GSE17721_CTRL_VS_LPS_12H_BMDM_DN;GSE17721_CTRL_VS_PAM3CSK4_0.5H_BMDM_UP;GSE17721_CTRL_VS_POLYIC_1H_BMDM_DN;GSE17721_LPS_VS_CPG_4H_BMDM_DN;GSE17721_POLYIC_VS_PAM3CSK4_0.5H_BMDM_UP;GSE17974_IL4_AND_ANTI_IL12_VS_UNTREATED_24H_ACT_CD4_TCELL_UP;GSE22886_IL2_VS_IL15_STIM_NKCELL_DN;GSE22886_UNSTIM_VS_IL2_STIM_NKCELL_UP;GSE24081_CONTROLLER_VS_PROGRESSOR_HIV_SPECIFIC_CD8_TCELL_DN;GSE29618_PRE_VS_DAY7_POST_LAIV_FLU_VACCINE_PDC_UP;GSE32423_CTRL_VS_IL7_MEMORY_CD8_TCELL_UP;GSE32423_IL7_VS_IL4_MEMORY_CD8_TCELL_DN;GSE360_CTRL_VS_B_MALAYI_HIGH_DOSE_DC_DN;GSE360_HIGH_VS_LOW_DOSE_B_MALAYI_DC_UP;GSE5960_TH1_VS_ANERGIC_TH1_DN;GSE9650_GP33_VS_GP276_LCMV_SPECIFIC_EXHAUSTED_CD8_TCELL_UP;HAN_JNK_SINGALING_UP;HEART_DEVELOPMENT;JOHNSTONE_PARVB_TARGETS_2_DN;LOPEZ_MBD_TARGETS;MANALO_HYPOXIA_UP;MARTORIATI_MDM4_TARGETS_FETAL_LIVER_DN;MARTORIATI_MDM4_TARGETS_NEUROEPITHELIUM_DN;MEISSNER_BRAIN_HCP_WITH_H3K4ME3_AND_H3K27ME3;MILI_PSEUDOPODIA_HAPTOTAXIS_UP;MONNIER_POSTRADIATION_TUMOR_ESCAPE_DN;MULTICELLULAR_ORGANISMAL_DEVELOPMENT;NADERI_BREAST_CANCER_PROGNOSIS_DN;NAKAYAMA_SOFT_TISSUE_TUMORS_PCA2_UP;NERVOUS_SYSTEM_DEVELOPMENT;ORGAN_DEVELOPMENT;PLASARI_TGFB1_TARGETS_10HR_DN;RTAAACA_V$FREAC2_01;SCHUETZ_BREAST_CANCER_DUCTAL_INVASIVE_UP;SKELETAL_DEVELOPMENT;SMID_BREAST_CANCER_BASAL_UP;SMID_BREAST_CANCER_LUMINAL_B_DN;SWEET_LUNG_CANCER_KRAS_DN;SYSTEM_DEVELOPMENT;TAATTA_V$CHX10_01;TAAWWATAG_V$RSRFC4_Q2;TATAAA_V$TATA_01;TGACAGNY_V$MEIS1_01;TGANTCA_V$AP1_C;TGCCAAR_V$NF1_Q6;TGCTTTG,MIR-330;TGGAAA_V$NFAT_Q4_01;TTGTTT_V$FOXO4_01;V$AFP1_Q6;V$AML_Q6;V$AP4_Q6_01;V$CEBP_01;V$CHX10_01;V$COREBINDINGFACTOR_Q6;V$E47_02;V$FOXO3_01;V$FOXO4_01;V$FREAC4_01;V$GR_Q6;V$HFH3_01;V$HOXA3_01;V$HOXA4_Q2;V$LHX3_01;V$MSX1_01;V$NFAT_Q4_01;V$NFAT_Q6;V$NFKAPPAB_01;V$NFKB_Q6_01;V$NKX25_02;V$NKX62_Q2;V$OCT1_04;V$PITX2_Q2;V$RP58_01;V$S8_01;V$STAT3_02;V$STAT4_01;V$STAT6_01;V$TAL1ALPHAE47_01;V$TAL1BETAITF2_01;V$VDR_Q3;VERHAAK_GLIOBLASTOMA_CLASSICAL;WANG_MLL_TARGETS;WGTTNNNNNAAA_UNKNOWN;WWTAAGGC_UNKNOWN;YAATNRNNNYNATT_UNKNOWN;YNGTTNNNATT_UNKNOWN;YOSHIMURA_MAPK8_TARGETS_UP;YTAATTAA_V$LHX3_01	Alternativesplicing;Completeproteome;Developmentalprotein;DNA-binding;Homeobox;Nucleus;Referenceproteome			Cluster -465	2.00031	1.56099	3.70803
P03951	Coagulation factor XI OS=Homo sapiens OX=9606 GN=F11 PE=1 SV=1	F11	0.0398432	1.89145	0.722183	0.0782849	0.167982	-0.764228	-1.04934	-1.08618	biological regulation;blood coagulation;blood coagulation, intrinsic pathway;coagulation;hemostasis;macromolecule metabolic process;metabolic process;multicellular organismal process;negative regulation of biological process;negative regulation of blood coagulation;negative regulation of coagulation;negative regulation of multicellular organismal process;plasminogen activation;positive regulation of biological process;positive regulation of fibrinolysis;primary metabolic process;protein activation cascade;protein maturation;protein metabolic process;protein processing;regulation of biological process;regulation of biological quality;regulation of blood coagulation;regulation of body fluid levels;regulation of coagulation;regulation of fibrinolysis;regulation of multicellular organismal process;regulation of response to external stimulus;regulation of response to stimulus;regulation of response to stress;regulation of wound healing;response to stimulus;zymogen activation	aminopeptidase activity;binding;carbohydrate binding;catalytic activity;endopeptidase activity;exopeptidase activity;glycosaminoglycan binding;heparin binding;hydrolase activity;pattern binding;peptidase activity;peptidase activity, acting on L-amino acid peptides;polysaccharide binding;serine hydrolase activity;serine-type aminopeptidase activity;serine-type endopeptidase activity;serine-type exopeptidase activity;serine-type peptidase activity	cell part;extracellular membrane-bounded organelle;extracellular organelle;extracellular region;extracellular region part;extracellular space;extracellular vesicular exosome;membrane;membrane-bounded organelle;membrane-bounded vesicle;organelle;plasma membrane;vesicle	biological regulation;coagulation;macromolecule metabolic process;metabolic process;multicellular organismal process;primary metabolic process;protein maturation;protein metabolic process;regulation of body fluid levels;response to stimulus	cell part;extracellular organelle;extracellular region;extracellular space;membrane;organelle;plasma membrane;vesicle	Complement and coagulation cascades	ACEVEDO_LIVER_CANCER_WITH_H3K27ME3_UP;AMUNDSON_GAMMA_RADIATION_RESISTANCE;BIOCARTA_INTRINSIC_PATHWAY;BIOCARTA_PLATELETAPP_PATHWAY;CAIRO_HEPATOBLASTOMA_DN;CAIRO_LIVER_DEVELOPMENT_DN;CHEN_METABOLIC_SYNDROM_NETWORK;CHIANG_LIVER_CANCER_SUBCLASS_UNANNOTATED_UP;chr4q35;CTTTGA_V$LEF1_Q2;ENDOPEPTIDASE_ACTIVITY;GRUETZMANN_PANCREATIC_CANCER_DN;GSE17721_CTRL_VS_LPS_2H_BMDM_UP;GSE17721_LPS_VS_PAM3CSK4_2H_BMDM_DN;GSE28237_FOLLICULAR_VS_EARLY_GC_BCELL_UP;GSE29618_LAIV_VS_TIV_FLU_VACCINE_DAY7_BCELL_UP;GSE29618_PRE_VS_DAY7_POST_TIV_FLU_VACCINE_BCELL_UP;GSE37416_0H_VS_48H_F_TULARENSIS_LVS_NEUTROPHIL_DN;GSE8515_CTRL_VS_IL6_4H_STIM_MAC_DN;HOSHIDA_LIVER_CANCER_SUBCLASS_S3;HSIAO_LIVER_SPECIFIC_GENES;IL21_UP.V1_DN;JNK_DN.V1_UP;KEGG_COMPLEMENT_AND_COAGULATION_CASCADES;KIM_MYCN_AMPLIFICATION_TARGETS_UP;KONDO_PROSTATE_CANCER_WITH_H3K27ME3;MODULE_109;MODULE_117;MODULE_99;OHGUCHI_LIVER_HNF4A_TARGETS_DN;PARENT_MTOR_SIGNALING_UP;PEPTIDASE_ACTIVITY;PIGF_UP.V1_UP;REACTOME_FORMATION_OF_FIBRIN_CLOT_CLOTTING_CASCADE;REACTOME_HEMOSTASIS;REACTOME_INTRINSIC_PATHWAY;SERINE_HYDROLASE_ACTIVITY;SERINE_TYPE_ENDOPEPTIDASE_ACTIVITY;SERINE_TYPE_PEPTIDASE_ACTIVITY;SERVITJA_LIVER_HNF1A_TARGETS_DN;V$GR_Q6_01;V$HNF3B_01;YAMASHITA_LIVER_CANCER_STEM_CELL_DN;ZWANG_TRANSIENTLY_UP_BY_2ND_EGF_PULSE_ONLY	3D-structure;Alternativesplicing;Bloodcoagulation;Completeproteome;Directproteinsequencing;Diseasemutation;Disulfidebond;Glycoprotein;Hemostasis;Heparin-binding;Hydrolase;Polymorphism;Protease;Referenceproteome;Repeat;Secreted;Serineprotease;Signal			Cluster -465	1.40074	1.36588	2.61706
Q9BX70	BTB/POZ domain-containing protein 2 OS=Homo sapiens OX=9606 GN=BTBD2 PE=1 SV=1	BTBD2	0.83534	1.53388	1.02162	-0.154261	-0.73638	-0.503532	-1.21372	-0.782949			cell part;cytoplasmic mRNA processing body;cytoplasmic part;intracellular non-membrane-bounded organelle;intracellular organelle;intracellular part;macromolecular complex;non-membrane-bounded organelle;organelle;ribonucleoprotein complex;RNA granule		cell part;intracellular non-membrane-bounded organelle;intracellular organelle;macromolecular complex;organelle;ribonucleoprotein complex		AAGCCAT,MIR-135A,MIR-135B;AKT_UP.V1_DN;BARRIER_COLON_CANCER_RECURRENCE_DN;BROWNE_HCMV_INFECTION_18HR_DN;BROWNE_HCMV_INFECTION_48HR_DN;CAATGCA,MIR-33;chr19p13;DACOSTA_UV_RESPONSE_VIA_ERCC3_UP;DIAZ_CHRONIC_MEYLOGENOUS_LEUKEMIA_UP;DURAND_STROMA_MAX_UP;ENK_UV_RESPONSE_EPIDERMIS_DN;GSE10856_CTRL_VS_TNFRSF6B_IN_MACROPHAGE_UP;GSE11924_TFH_VS_TH17_CD4_TCELL_UP;GSE13306_RA_VS_UNTREATED_TCONV_UP;GSE14350_IL2RB_KO_VS_WT_TEFF_UP;GSE15659_TREG_VS_TCONV_UP;GSE17721_CPG_VS_GARDIQUIMOD_8H_BMDM_DN;GSE17721_CTRL_VS_CPG_24H_BMDM_UP;GSE17721_LPS_VS_CPG_24H_BMDM_DN;GSE17721_POLYIC_VS_CPG_16H_BMDM_UP;GSE17721_POLYIC_VS_GARDIQUIMOD_4H_BMDM_UP;GSE18791_CTRL_VS_NEWCASTLE_VIRUS_DC_1H_UP;GSE18791_UNSTIM_VS_NEWCATSLE_VIRUS_DC_1H_UP;GSE2706_2H_VS_8H_R848_STIM_DC_UP;GSE27786_LSK_VS_BCELL_UP;GSE27786_LSK_VS_ERYTHROBLAST_UP;GSE29618_PRE_VS_DAY7_FLU_VACCINE_BCELL_UP;GSE360_CTRL_VS_L_DONOVANI_MAC_UP;GSE3982_DC_VS_NEUTROPHIL_LPS_STIM_DN;KAAB_FAILED_HEART_ATRIUM_UP;KOYAMA_SEMA3B_TARGETS_DN;MARTORIATI_MDM4_TARGETS_FETAL_LIVER_DN;MEINHOLD_OVARIAN_CANCER_LOW_GRADE_UP;MODULE_430;MORF_ACTG1;MORF_ARAF1;PRC2_EDD_UP.V1_UP;RICKMAN_METASTASIS_DN;SCHAEFFER_PROSTATE_DEVELOPMENT_6HR_DN;SENESE_HDAC1_TARGETS_DN;SENESE_HDAC3_TARGETS_DN;WANG_LMO4_TARGETS_UP	3D-structure;Alternativesplicing;Completeproteome;Cytoplasm;Referenceproteome			Cluster -465	2.25621	1.61829	4.22288
O75478	Transcriptional adapter 2-alpha OS=Homo sapiens OX=9606 GN=TADA2A PE=1 SV=3	TADA2A	0.602619	1.78039	0.525975	0.168299	-0.20726	-0.575155	-1.42591	-0.86896	biological regulation;biosynthetic process;cellular biosynthetic process;cellular component organization;cellular component organization at cellular level;cellular component organization or biogenesis;cellular component organization or biogenesis at cellular level;cellular macromolecule biosynthetic process;cellular macromolecule metabolic process;cellular metabolic process;cellular nitrogen compound metabolic process;cellular process;cellular protein metabolic process;chromatin modification;chromatin organization;chromosome organization;covalent chromatin modification;histone acetylation;histone H3 acetylation;histone modification;internal peptidyl-lysine acetylation;internal protein amino acid acetylation;macromolecule biosynthetic process;macromolecule metabolic process;macromolecule modification;metabolic process;nitrogen compound metabolic process;nucleic acid metabolic process;nucleobase-containing compound metabolic process;organelle organization;peptidyl-amino acid modification;peptidyl-lysine acetylation;peptidyl-lysine modification;primary metabolic process;protein acetylation;protein acylation;protein metabolic process;protein modification process;regulation of biological process;regulation of biosynthetic process;regulation of cellular biosynthetic process;regulation of cellular macromolecule biosynthetic process;regulation of cellular metabolic process;regulation of cellular process;regulation of gene expression;regulation of macromolecule biosynthetic process;regulation of macromolecule metabolic process;regulation of metabolic process;regulation of nitrogen compound metabolic process;regulation of nucleobase-containing compound metabolic process;regulation of primary metabolic process;regulation of RNA metabolic process;regulation of transcription from RNA polymerase II promoter;regulation of transcription, DNA-dependent;RNA biosynthetic process;RNA metabolic process;transcription from RNA polymerase II promoter;transcription, DNA-dependent	binding;cation binding;chromatin binding;DNA binding;ion binding;metal ion binding;nucleic acid binding;nucleic acid binding transcription factor activity;protein binding transcription factor activity;sequence-specific DNA binding transcription factor activity;transcription cofactor activity;transcription factor binding transcription factor activity;transition metal ion binding;zinc ion binding	cell part;chromosome;histone acetyltransferase complex;intracellular membrane-bounded organelle;intracellular non-membrane-bounded organelle;intracellular organelle;intracellular organelle part;intracellular part;macromolecular complex;membrane-bounded organelle;non-membrane-bounded organelle;nuclear part;nucleoplasm part;nucleus;organelle;organelle part;PCAF complex;protein complex;SAGA-type complex	biological regulation;biosynthetic process;cellular component organization;cellular metabolic process;cellular nitrogen compound metabolic process;cellular process;chromatin modification;chromatin organization;chromosome organization;histone modification;macromolecule metabolic process;macromolecule modification;metabolic process;nitrogen compound metabolic process;nucleobase-containing compound metabolic process;organelle organization;peptidyl-amino acid modification;primary metabolic process;protein acylation;protein metabolic process;protein modification process;RNA metabolic process;transcription from RNA polymerase II promoter	cell part;chromosome;intracellular membrane-bounded organelle;intracellular non-membrane-bounded organelle;intracellular organelle;macromolecular complex;nucleus;organelle;protein complex		ASGHARZADEH_NEUROBLASTOMA_POOR_SURVIVAL_DN;BIOPOLYMER_METABOLIC_PROCESS;BONOME_OVARIAN_CANCER_SURVIVAL_SUBOPTIMAL_DEBULKING;BRUINS_UVC_RESPONSE_EARLY_LATE;CASORELLI_ACUTE_PROMYELOCYTIC_LEUKEMIA_DN;chr17q12;DEBIASI_APOPTOSIS_BY_REOVIRUS_INFECTION_UP;DNA_BINDING;GAZDA_DIAMOND_BLACKFAN_ANEMIA_ERYTHROID_DN;GSE17721_CTRL_VS_GARDIQUIMOD_2H_BMDM_UP;GSE17721_CTRL_VS_PAM3CSK4_0.5H_BMDM_UP;GSE17721_CTRL_VS_PAM3CSK4_8H_BMDM_DN;GSE17721_CTRL_VS_POLYIC_4H_BMDM_UP;GSE17721_POLYIC_VS_GARDIQUIMOD_16H_BMDM_DN;GSE17974_IL4_AND_ANTI_IL12_VS_UNTREATED_6H_ACT_CD4_TCELL_DN;GSE19825_CD24LOW_VS_IL2RA_HIGH_DAY3_EFF_CD8_TCELL_DN;GSE20366_EX_VIVO_VS_DEC205_CONVERSION_NAIVE_CD4_TCELL_UP;GSE20715_WT_VS_TLR4_KO_48H_OZONE_LUNG_DN;GSE27786_BCELL_VS_NEUTROPHIL_UP;GSE27786_CD4_TCELL_VS_NKCELL_UP;GSE29618_PRE_VS_DAY7_FLU_VACCINE_MONOCYTE_DN;GSE29618_PRE_VS_DAY7_POST_LAIV_FLU_VACCINE_MONOCYTE_DN;KIM_GASTRIC_CANCER_CHEMOSENSITIVITY;KIM_WT1_TARGETS_12HR_DN;MIDORIKAWA_AMPLIFIED_IN_LIVER_CANCER;MODULE_99;NIKOLSKY_BREAST_CANCER_17Q11_Q21_AMPLICON;NUCLEOBASENUCLEOSIDENUCLEOTIDE_AND_NUCLEIC_ACID_METABOLIC_PROCESS;NUCLEUS;RNA_BIOSYNTHETIC_PROCESS;RNA_METABOLIC_PROCESS;ROPERO_HDAC2_TARGETS;SPIELMAN_LYMPHOBLAST_EUROPEAN_VS_ASIAN_UP;TGGAAA_V$NFAT_Q4_01;TRANSCRIPTION;TRANSCRIPTION_COFACTOR_ACTIVITY;TRANSCRIPTION_DNA_DEPENDENT;TRANSCRIPTION_FACTOR_ACTIVITY;TRANSCRIPTION_FACTOR_BINDING;TRANSCRIPTION_FROM_RNA_POLYMERASE_II_PROMOTER;YGCGYRCGC_UNKNOWN	3D-structure;Alternativesplicing;Chromosome;Completeproteome;DNA-binding;Nucleus;Polymorphism;Referenceproteome;Transcription;Transcriptionregulation			Cluster -465	1.91372	1.53864	3.54144
Q9UKX3	Myosin-13 OS=Homo sapiens OX=9606 GN=MYH13 PE=2 SV=2	MYH13	0.424025	1.49358	0.529921	0.198114	0.183995	0.0533892	-1.63742	-1.2456	cell communication;cellular process;cellular response to external stimulus;cellular response to extracellular stimulus;cellular response to nutrient levels;cellular response to starvation;cellular response to stimulus;cellular response to stress;metabolic process;multicellular organismal process;muscle contraction;muscle system process;response to external stimulus;response to extracellular stimulus;response to nutrient levels;response to starvation;response to stimulus;response to stress;system process	adenyl nucleotide binding;adenyl ribonucleotide binding;ATP binding;binding;catalytic activity;hydrolase activity;hydrolase activity, acting on acid anhydrides;hydrolase activity, acting on acid anhydrides, in phosphorus-containing anhydrides;microfilament motor activity;motor activity;nucleoside-triphosphatase activity;nucleotide binding;purine nucleotide binding;purine ribonucleoside triphosphate binding;purine ribonucleotide binding;pyrophosphatase activity;ribonucleotide binding	cell part;contractile fiber;contractile fiber part;cytoplasmic part;cytoskeletal part;extracellular membrane-bounded organelle;extracellular organelle;extracellular region part;extracellular vesicular exosome;intracellular non-membrane-bounded organelle;intracellular organelle;intracellular organelle part;intracellular part;macromolecular complex;membrane-bounded organelle;membrane-bounded vesicle;muscle myosin complex;myofibril;myosin complex;myosin filament;myosin II complex;non-membrane-bounded organelle;organelle;organelle part;protein complex;vesicle	cell communication;cellular process;metabolic process;multicellular organismal process;muscle contraction;response to external stimulus;response to extracellular stimulus;response to starvation;response to stimulus;response to stress	cell part;extracellular organelle;intracellular non-membrane-bounded organelle;intracellular organelle;macromolecular complex;organelle;protein complex;vesicle	Tight junction;Viral myocarditis	BMI1_DN.V1_DN;CAGCTG_V$AP4_Q5;chr17p13;GCANCTGNY_V$MYOD_Q6;GSE1460_INTRATHYMIC_T_PROGENITOR_VS_CD4_THYMOCYTE_DN;GSE18791_UNSTIM_VS_NEWCATSLE_VIRUS_DC_1H_DN;GSE29618_PRE_VS_DAY7_FLU_VACCINE_PDC_UP;JAK2_DN.V1_UP;KEGG_TIGHT_JUNCTION;KEGG_VIRAL_MYOCARDITIS;MANALO_HYPOXIA_UP;MOTOR_ACTIVITY;PRC1_BMI_UP.V1_UP;PRC2_SUZ12_UP.V1_UP;SHEN_SMARCA2_TARGETS_DN;TATAAA_V$TATA_01;TGACCTY_V$ERR1_Q2;TGANNYRGCA_V$TCF11MAFG_01;TGCCAAR_V$NF1_Q6;V$DR4_Q2;V$ER_Q6_01;V$LYF1_01;V$MTF1_Q4;V$PXR_Q2;V$TCF11_01;V$WHN_B;YATTNATC_UNKNOWN	Actin-binding;ATP-binding;Calmodulin-binding;Coiledcoil;Completeproteome;Cytoplasm;Methylation;Motorprotein;Muscleprotein;Myosin;Nucleotide-binding;Polymorphism;Referenceproteome;Thickfilament			Cluster -465	1.30243	1.32282	2.44928
Q9UK10	Zinc finger protein 225 OS=Homo sapiens OX=9606 GN=ZNF225 PE=1 SV=2	ZNF225	0.732926	1.38979	0.587851	0.136511	0.200988	-0.206025	-1.2699	-1.57214	biological regulation;biosynthetic process;cellular biosynthetic process;cellular macromolecule biosynthetic process;cellular macromolecule metabolic process;cellular metabolic process;cellular nitrogen compound metabolic process;cellular process;macromolecule biosynthetic process;macromolecule metabolic process;metabolic process;nitrogen compound metabolic process;nucleic acid metabolic process;nucleobase-containing compound metabolic process;primary metabolic process;regulation of biological process;regulation of biosynthetic process;regulation of cellular biosynthetic process;regulation of cellular macromolecule biosynthetic process;regulation of cellular metabolic process;regulation of cellular process;regulation of gene expression;regulation of macromolecule biosynthetic process;regulation of macromolecule metabolic process;regulation of metabolic process;regulation of nitrogen compound metabolic process;regulation of nucleobase-containing compound metabolic process;regulation of primary metabolic process;regulation of RNA metabolic process;regulation of transcription, DNA-dependent;RNA biosynthetic process;RNA metabolic process;transcription, DNA-dependent	binding;cation binding;DNA binding;ion binding;metal ion binding;nucleic acid binding	cell part;intracellular membrane-bounded organelle;intracellular organelle;intracellular part;membrane-bounded organelle;nucleus;organelle	biological regulation;biosynthetic process;cellular metabolic process;cellular nitrogen compound metabolic process;cellular process;macromolecule metabolic process;metabolic process;nitrogen compound metabolic process;nucleobase-containing compound metabolic process;primary metabolic process;RNA metabolic process	cell part;intracellular membrane-bounded organelle;intracellular organelle;nucleus;organelle		BENPORATH_MYC_MAX_TARGETS;chr19q13;DANG_BOUND_BY_MYC;GSE10463_CD40L_AND_VA347_VS_CD40L_IN_DC_UP;GSE24634_NAIVE_CD4_TCELL_VS_DAY10_IL4_CONV_TREG_DN;GSE29618_PRE_VS_DAY7_FLU_VACCINE_MDC_DN;GSE29618_PRE_VS_DAY7_FLU_VACCINE_MONOCYTE_DN;GSE29618_PRE_VS_DAY7_POST_LAIV_FLU_VACCINE_MDC_DN;GSE29618_PRE_VS_DAY7_POST_LAIV_FLU_VACCINE_MONOCYTE_DN;GSE29618_PRE_VS_DAY7_POST_TIV_FLU_VACCINE_MDC_DN;GSE6269_E_COLI_VS_STREP_PNEUMO_INF_PBMC_DN;REACTOME_GENERIC_TRANSCRIPTION_PATHWAY;ZWANG_DOWN_BY_2ND_EGF_PULSE	Completeproteome;DNA-binding;Metal-binding;Nucleus;Polymorphism;Referenceproteome;Repeat;Transcription;Transcriptionregulation;Zinc;Zinc-finger			Cluster -465	1.5477	1.42354	2.87252
Q9Y6R7	IgGFc-binding protein OS=Homo sapiens OX=9606 GN=FCGBP PE=1 SV=3	FCGBP	0.481007	1.46727	0.636223	0.177043	0.277287	-0.204529	-1.2684	-1.5659			extracellular membrane-bounded organelle;extracellular organelle;extracellular region part;extracellular vesicular exosome;membrane-bounded organelle;membrane-bounded vesicle;organelle;vesicle		extracellular organelle;organelle;vesicle		BRCA1_DN.V1_UP;CAGCTG_V$AP4_Q5;CAGGTG_V$E12_Q6;chr19q13;CREIGHTON_ENDOCRINE_THERAPY_RESISTANCE_3;CYCLIN_D1_UP.V1_UP;DELYS_THYROID_CANCER_DN;DEURIG_T_CELL_PROLYMPHOCYTIC_LEUKEMIA_UP;ENK_UV_RESPONSE_EPIDERMIS_DN;FONTAINE_FOLLICULAR_THYROID_ADENOMA_UP;FONTAINE_PAPILLARY_THYROID_CARCINOMA_DN;GATAAGR_V$GATA_C;GCANCTGNY_V$MYOD_Q6;GGGTGGRR_V$PAX4_03;GSE1460_CD4_THYMOCYTE_VS_NAIVE_CD4_TCELL_ADULT_BLOOD_UP;GSE1460_DP_VS_CD4_THYMOCYTE_DN;GSE1460_INTRATHYMIC_T_PROGENITOR_VS_CD4_THYMOCYTE_DN;GSE17974_IL4_AND_ANTI_IL12_VS_UNTREATED_12H_ACT_CD4_TCELL_DN;GSE17974_IL4_AND_ANTI_IL12_VS_UNTREATED_24H_ACT_CD4_TCELL_DN;GSE22045_TREG_VS_TCONV_DN;GSE22886_NAIVE_CD8_TCELL_VS_MEMORY_TCELL_UP;GSE22886_NAIVE_VS_IGM_MEMORY_BCELL_UP;GSE25087_FETAL_VS_ADULT_TCONV_UP;GSE26495_NAIVE_VS_PD1LOW_CD8_TCELL_UP;GSE360_DC_VS_MAC_B_MALAYI_HIGH_DOSE_DN;GSE360_L_DONOVANI_VS_B_MALAYI_HIGH_DOSE_MAC_DN;GSE360_L_DONOVANI_VS_L_MAJOR_DC_UP;GSE360_T_GONDII_VS_B_MALAYI_HIGH_DOSE_MAC_DN;GSE360_T_GONDII_VS_B_MALAYI_LOW_DOSE_MAC_DN;GSE36476_CTRL_VS_TSST_ACT_16H_MEMORY_CD4_TCELL_YOUNG_UP;GSE36476_CTRL_VS_TSST_ACT_40H_MEMORY_CD4_TCELL_YOUNG_UP;GSE3982_BASOPHIL_VS_TH2_UP;GSE3982_EFF_MEMORY_CD4_TCELL_VS_TH2_UP;GSE3982_EOSINOPHIL_VS_TH2_UP;HOSHIDA_LIVER_CANCER_SUBCLASS_S1;JAEGER_METASTASIS_DN;KOYAMA_SEMA3B_TARGETS_UP;KRAS.600_UP.V1_DN;KUUSELO_PANCREATIC_CANCER_19Q13_AMPLIFICATION;LIU_PROSTATE_CANCER_DN;MODULE_38;MODULE_41;MODULE_6;MODULE_7;MODULE_88;RYTTCCTG_V$ETS2_B;SANSOM_APC_TARGETS_DN;TAKEDA_TARGETS_OF_NUP98_HOXA9_FUSION_16D_DN;TGGNNNNNNKCCAR_UNKNOWN;TGTTTGY_V$HNF3_Q6;TTGTTT_V$FOXO4_01;V$DBP_Q6;V$GATA_C;V$MYB_Q6;V$SOX5_01;WANG_BARRETTS_ESOPHAGUS_UP;WATTEL_AUTONOMOUS_THYROID_ADENOMA_UP	Completeproteome;Disulfidebond;Glycoprotein;Polymorphism;Referenceproteome;Repeat;Secreted;Signal			Cluster -465	1.43689	1.38077	2.67933
Q58EX7	Puratrophin-1 OS=Homo sapiens OX=9606 GN=PLEKHG4 PE=1 SV=1	PLEKHG4	0.500424	1.43594	0.832027	-0.0551756	0.337916	-0.298937	-1.34865	-1.40355		enzyme regulator activity;GTPase regulator activity;guanyl-nucleotide exchange factor activity;nucleoside-triphosphatase regulator activity;Ras guanyl-nucleotide exchange factor activity;Rho guanyl-nucleotide exchange factor activity;small GTPase regulator activity					CERVERA_SDHB_TARGETS_1_UP;CHICAS_RB1_TARGETS_CONFLUENT;chr16q22;chr16q24;CSR_LATE_UP.V1_DN;DURAND_STROMA_MAX_UP;FORTSCHEGGER_PHF8_TARGETS_DN;GSE14000_UNSTIM_VS_16H_LPS_DC_UP;GSE26495_NAIVE_VS_PD1HIGH_CD8_TCELL_UP;GSE26495_NAIVE_VS_PD1LOW_CD8_TCELL_UP;LANDEMAINE_LUNG_METASTASIS;LEE_BMP2_TARGETS_DN;MEISSNER_NPC_ICP_WITH_H3_UNMETHYLATED;MIKKELSEN_ES_ICP_WITH_H3K27ME3;MODULE_67;NAKAMURA_METASTASIS;SENESE_HDAC1_AND_HDAC2_TARGETS_DN	Alternativesplicing;Completeproteome;Guanine-nucleotidereleasingfactor;Phosphoprotein;Polymorphism;Referenceproteome			Cluster -465	1.37881	1.35661	2.57944
Q6ZMV9	Kinesin-like protein KIF6 OS=Homo sapiens OX=9606 GN=KIF6 PE=1 SV=3	KIF6	0.594461	1.5914	0.491174	0.0465913	0.470966	-0.660699	-1.23551	-1.29838	cellular component movement;cellular process;metabolic process;microtubule-based movement;microtubule-based process	adenyl nucleotide binding;adenyl ribonucleotide binding;ATP binding;ATPase activity;binding;catalytic activity;hydrolase activity;hydrolase activity, acting on acid anhydrides;hydrolase activity, acting on acid anhydrides, in phosphorus-containing anhydrides;microtubule motor activity;motor activity;nucleoside-triphosphatase activity;nucleotide binding;purine nucleotide binding;purine ribonucleoside triphosphate binding;purine ribonucleotide binding;pyrophosphatase activity;ribonucleotide binding	cell part;cytoplasm;cytoskeletal part;germ cell nucleus;intracellular membrane-bounded organelle;intracellular organelle;intracellular organelle part;intracellular part;kinesin complex;macromolecular complex;male germ cell nucleus;membrane-bounded organelle;microtubule;microtubule associated complex;nucleus;organelle;organelle part;protein complex	cellular component movement;cellular process;metabolic process	cell part;cytoplasm;intracellular membrane-bounded organelle;intracellular organelle;macromolecular complex;nucleus;organelle;protein complex		chr6p21;CREIGHTON_ENDOCRINE_THERAPY_RESISTANCE_2;DARWICHE_PAPILLOMA_PROGRESSION_RISK;DODD_NASOPHARYNGEAL_CARCINOMA_UP;IVANOVA_HEMATOPOIESIS_STEM_CELL_LONG_TERM;KUMAR_PATHOGEN_LOAD_BY_MACROPHAGES	Alternativesplicing;ATP-binding;Coiledcoil;Completeproteome;Cytoplasm;Cytoskeleton;Microtubule;Motorprotein;Nucleotide-binding;Polymorphism;Referenceproteome			Cluster -465	1.39108	1.36182	2.60046
P35789	Zinc finger protein 93 OS=Homo sapiens OX=9606 GN=ZNF93 PE=2 SV=4	ZNF93	0.478981	1.4707	0.607694	0.103392	0.512742	-0.43045	-1.46437	-1.27869	biological regulation;biosynthetic process;cellular biosynthetic process;cellular macromolecule biosynthetic process;cellular macromolecule metabolic process;cellular metabolic process;cellular nitrogen compound metabolic process;cellular process;macromolecule biosynthetic process;macromolecule metabolic process;metabolic process;negative regulation of biological process;negative regulation of biosynthetic process;negative regulation of cellular biosynthetic process;negative regulation of cellular macromolecule biosynthetic process;negative regulation of cellular metabolic process;negative regulation of cellular process;negative regulation of DNA metabolic process;negative regulation of gene expression;negative regulation of macromolecule biosynthetic process;negative regulation of macromolecule metabolic process;negative regulation of metabolic process;negative regulation of nitrogen compound metabolic process;negative regulation of nucleobase-containing compound metabolic process;negative regulation of RNA metabolic process;negative regulation of transcription, DNA-dependent;negative regulation of transposition;negative regulation of transposon integration;nitrogen compound metabolic process;nucleic acid metabolic process;nucleobase-containing compound metabolic process;primary metabolic process;regulation of biological process;regulation of biosynthetic process;regulation of cellular biosynthetic process;regulation of cellular macromolecule biosynthetic process;regulation of cellular metabolic process;regulation of cellular process;regulation of DNA metabolic process;regulation of gene expression;regulation of macromolecule biosynthetic process;regulation of macromolecule metabolic process;regulation of metabolic process;regulation of nitrogen compound metabolic process;regulation of nucleobase-containing compound metabolic process;regulation of primary metabolic process;regulation of RNA metabolic process;regulation of transcription, DNA-dependent;regulation of transposition;regulation of transposon integration;RNA biosynthetic process;RNA metabolic process;transcription, DNA-dependent	binding;cation binding;DNA binding;ion binding;metal ion binding;nucleic acid binding;nucleic acid binding transcription factor activity;sequence-specific DNA binding transcription factor activity;transition metal ion binding;zinc ion binding	cell part;intracellular membrane-bounded organelle;intracellular organelle;intracellular part;membrane-bounded organelle;nucleus;organelle	biological regulation;biosynthetic process;cellular metabolic process;cellular nitrogen compound metabolic process;cellular process;macromolecule metabolic process;metabolic process;nitrogen compound metabolic process;nucleobase-containing compound metabolic process;primary metabolic process;regulation of DNA metabolic process;RNA metabolic process	cell part;intracellular membrane-bounded organelle;intracellular organelle;nucleus;organelle		BUYTAERT_PHOTODYNAMIC_THERAPY_STRESS_DN;chr19p12;DOANE_RESPONSE_TO_ANDROGEN_DN;FERREIRA_EWINGS_SARCOMA_UNSTABLE_VS_STABLE_UP;GARCIA_TARGETS_OF_FLI1_AND_DAX1_DN;GARGALOVIC_RESPONSE_TO_OXIDIZED_PHOSPHOLIPIDS_TURQUOISE_DN;GAZDA_DIAMOND_BLACKFAN_ANEMIA_ERYTHROID_DN;GSE13411_IGM_MEMORY_BCELL_VS_PLASMA_CELL_UP;GSE26495_NAIVE_VS_PD1HIGH_CD8_TCELL_UP;GSE29618_BCELL_VS_MONOCYTE_UP;GSE29618_LAIV_VS_TIV_FLU_VACCINE_DAY7_MDC_UP;GSE29618_LAIV_VS_TIV_FLU_VACCINE_DAY7_MONOCYTE_UP;GSE29618_MONOCYTE_VS_MDC_DN;GSE29618_PRE_VS_DAY7_POST_LAIV_FLU_VACCINE_MONOCYTE_DN;GSE37416_CTRL_VS_48H_F_TULARENSIS_LVS_NEUTROPHIL_UP;GSE3982_CTRL_VS_LPS_4H_MAC_UP;HOLLMANN_APOPTOSIS_VIA_CD40_UP;KIM_MYC_AMPLIFICATION_TARGETS_DN;KIM_MYCN_AMPLIFICATION_TARGETS_DN;KINSEY_TARGETS_OF_EWSR1_FLII_FUSION_UP;MODULE_205;OSWALD_HEMATOPOIETIC_STEM_CELL_IN_COLLAGEN_GEL_DN;SAMOLS_TARGETS_OF_KHSV_MIRNAS_UP;TAKEDA_TARGETS_OF_NUP98_HOXA9_FUSION_10D_UP;WANG_CLIM2_TARGETS_UP;WANG_RESPONSE_TO_GSK3_INHIBITOR_SB216763_UP	Alternativesplicing;Completeproteome;DNA-binding;Metal-binding;Nucleus;Polymorphism;Referenceproteome;Repeat;Repressor;Transcription;Transcriptionregulation;Zinc;Zinc-finger			Cluster -465	1.31908	1.33039	2.47754
P25789	Proteasome subunit alpha type-4 OS=Homo sapiens OX=9606 GN=PSMA4 PE=1 SV=1	PSMA4	0.148065	1.45633	0.978991	0.430933	-0.311598	-0.0287282	-1.19556	-1.47843	activation of immune response;activation of innate immune response;anaphase-promoting complex-dependent proteasomal ubiquitin-dependent protein catabolic process;antigen processing and presentation;antigen processing and presentation of exogenous antigen;antigen processing and presentation of exogenous peptide antigen;antigen processing and presentation of exogenous peptide antigen via MHC class I;antigen processing and presentation of exogenous peptide antigen via MHC class I, TAP-dependent;antigen processing and presentation of peptide antigen;antigen processing and presentation of peptide antigen via MHC class I;apoptosis;biological regulation;catabolic process;cell cycle;cell cycle process;cell death;cell surface receptor linked signaling pathway;cellular catabolic process;cellular macromolecule catabolic process;cellular macromolecule metabolic process;cellular metabolic process;cellular nitrogen compound metabolic process;cellular process;cellular protein metabolic process;cellular response to stimulus;cellular response to stress;death;defense response;DNA damage response, signal transduction by p53 class mediator;DNA damage response, signal transduction by p53 class mediator resulting in cell cycle arrest;G1/S transition of mitotic cell cycle;gene expression;immune response;immune response-activating cell surface receptor signaling pathway;immune response-activating signal transduction;immune response-regulating cell surface receptor signaling pathway;immune response-regulating signaling pathway;immune system process;innate immune response;innate immune response activating cell surface receptor signaling pathway;innate immune response-activating signal transduction;intracellular signal transduction;macromolecule catabolic process;macromolecule metabolic process;macromolecule modification;metabolic process;mitotic cell cycle;modification-dependent macromolecule catabolic process;modification-dependent protein catabolic process;negative regulation of apoptosis;negative regulation of biological process;negative regulation of canonical Wnt receptor signaling pathway;negative regulation of catalytic activity;negative regulation of cell communication;negative regulation of cell death;negative regulation of cellular metabolic process;negative regulation of cellular process;negative regulation of cellular protein metabolic process;negative regulation of ligase activity;negative regulation of macromolecule metabolic process;negative regulation of metabolic process;negative regulation of molecular function;negative regulation of programmed cell death;negative regulation of protein metabolic process;negative regulation of protein modification process;negative regulation of protein ubiquitination;negative regulation of response to stimulus;negative regulation of signal transduction;negative regulation of signaling;negative regulation of ubiquitin-protein ligase activity;negative regulation of ubiquitin-protein ligase activity involved in mitotic cell cycle;negative regulation of Wnt receptor signaling pathway;nitrogen compound metabolic process;positive regulation of biological process;positive regulation of canonical Wnt receptor signaling pathway;positive regulation of catalytic activity;positive regulation of cell communication;positive regulation of cell cycle arrest;positive regulation of cell cycle process;positive regulation of cellular metabolic process;positive regulation of cellular process;positive regulation of cellular protein metabolic process;positive regulation of defense response;positive regulation of immune response;positive regulation of immune system process;positive regulation of innate immune response;positive regulation of ligase activity;positive regulation of macromolecule metabolic process;positive regulation of metabolic process;positive regulation of molecular function;positive regulation of protein metabolic process;positive regulation of protein modification process;positive regulation of protein ubiquitination;positive regulation of response to stimulus;positive regulation of signal transduction;positive regulation of signaling;positive regulation of ubiquitin-protein ligase activity;positive regulation of ubiquitin-protein ligase activity involved in mitotic cell cycle;positive regulation of Wnt receptor signaling pathway;primary metabolic process;programmed cell death;proteasomal protein catabolic process;proteasomal ubiquitin-dependent protein catabolic process;proteasomal ubiquitin-independent protein catabolic process;protein metabolic process;protein modification by small protein conjugation;protein modification by small protein conjugation or removal;protein modification process;protein polyubiquitination;protein ubiquitination;proteolysis;proteolysis involved in cellular protein catabolic process;regulation of apoptosis;regulation of biological process;regulation of canonical Wnt receptor signaling pathway;regulation of catalytic activity;regulation of cell communication;regulation of cell cycle;regulation of cell cycle arrest;regulation of cell cycle process;regulation of cell death;regulation of cellular amine metabolic process;regulation of cellular amino acid metabolic process;regulation of cellular ketone metabolic process;regulation of cellular metabolic process;regulation of cellular process;regulation of cellular protein metabolic process;regulation of defense response;regulation of immune response;regulation of immune system process;regulation of innate immune response;regulation of ligase activity;regulation of macromolecule metabolic process;regulation of metabolic process;regulation of molecular function;regulation of nitrogen compound metabolic process;regulation of primary metabolic process;regulation of programmed cell death;regulation of protein metabolic process;regulation of protein modification process;regulation of protein ubiquitination;regulation of response to stimulus;regulation of response to stress;regulation of signal transduction;regulation of signaling;regulation of ubiquitin-protein ligase activity;regulation of ubiquitin-protein ligase activity involved in mitotic cell cycle;regulation of Wnt receptor signaling pathway;response to DNA damage stimulus;response to stimulus;response to stress;signal transduction;signal transduction by p53 class mediator;signal transduction in response to DNA damage;signal transduction involved in cell cycle checkpoint;signal transduction involved in DNA damage checkpoint;signal transduction involved in DNA integrity checkpoint;signal transduction involved in G1/S transition checkpoint;signal transduction involved in mitotic cell cycle checkpoint;signal transduction involved in mitotic cell cycle G1/S checkpoint;signal transduction involved in mitotic cell cycle G1/S transition DNA damage checkpoint;small molecule metabolic process;stimulatory C-type lectin receptor signaling pathway;ubiquitin-dependent protein catabolic process;viral reproduction	catalytic activity;endopeptidase activity;hydrolase activity;peptidase activity;peptidase activity, acting on L-amino acid peptides;threonine-type endopeptidase activity;threonine-type peptidase activity	cell part;cytoplasm;cytoplasmic mRNA processing body;cytoplasmic part;cytosol;extracellular membrane-bounded organelle;extracellular organelle;extracellular region part;extracellular vesicular exosome;intracellular membrane-bounded organelle;intracellular non-membrane-bounded organelle;intracellular organelle;intracellular organelle part;intracellular part;macromolecular complex;membrane;membrane-bounded organelle;membrane-bounded vesicle;non-membrane-bounded organelle;nuclear part;nucleoplasm;nucleus;organelle;organelle part;plasma membrane;proteasome complex;proteasome core complex;proteasome core complex, alpha-subunit complex;protein complex;ribonucleoprotein complex;RNA granule;vesicle	biological regulation;catabolic process;cell cycle;cell death;cellular metabolic process;cellular nitrogen compound metabolic process;cellular process;death;immune system process;macromolecule metabolic process;macromolecule modification;metabolic process;mitotic cell cycle;nitrogen compound metabolic process;primary metabolic process;protein metabolic process;protein modification by small protein conjugation or removal;protein modification process;proteolysis;proteolysis involved in cellular protein catabolic process;regulation of cell cycle;regulation of protein modification process;response to DNA damage stimulus;response to stimulus;response to stress;signal transduction;small molecule metabolic process;viral reproduction	cell part;cytoplasm;cytosol;extracellular organelle;intracellular membrane-bounded organelle;intracellular non-membrane-bounded organelle;intracellular organelle;macromolecular complex;membrane;nucleoplasm;nucleus;organelle;plasma membrane;proteasome complex;protein complex;ribonucleoprotein complex;vesicle	Proteasome	BIOCARTA_PROTEASOME_PATHWAY;BRUINS_UVC_RESPONSE_LATE;chr15q24;DIAZ_CHRONIC_MEYLOGENOUS_LEUKEMIA_UP;DODD_NASOPHARYNGEAL_CARCINOMA_DN;FLECHNER_BIOPSY_KIDNEY_TRANSPLANT_OK_VS_DONOR_UP;FLECHNER_PBL_KIDNEY_TRANSPLANT_OK_VS_DONOR_UP;GGGCGGR_V$SP1_Q6;GNF2_NS;GNF2_PA2G4;GNF2_RAN;GNF2_XRCC5;GSE10856_CTRL_VS_TNFRSF6B_IN_MACROPHAGE_DN;GSE12366_GC_VS_MEMORY_BCELL_UP;GSE12845_IGD_NEG_BLOOD_VS_NAIVE_TONSIL_BCELL_UP;GSE12845_NAIVE_VS_PRE_GC_TONSIL_BCELL_DN;GSE13484_UNSTIM_VS_YF17D_VACCINE_STIM_PBMC_DN;GSE13485_CTRL_VS_DAY7_YF17D_VACCINE_PBMC_DN;GSE13485_DAY1_VS_DAY7_YF17D_VACCINE_PBMC_DN;GSE1432_1H_VS_24H_IFNG_MICROGLIA_DN;GSE1432_1H_VS_6H_IFNG_MICROGLIA_DN;GSE1432_CTRL_VS_IFNG_24H_MICROGLIA_DN;GSE1432_CTRL_VS_IFNG_6H_MICROGLIA_DN;GSE15930_NAIVE_VS_48H_IN_VITRO_STIM_CD8_TCELL_DN;GSE17721_0.5H_VS_12H_PAM3CSK4_BMDM_DN;GSE17721_0.5H_VS_12H_POLYIC_BMDM_DN;GSE17721_0.5H_VS_4H_POLYIC_BMDM_DN;GSE17721_0.5H_VS_8H_PAM3CSK4_BMDM_DN;GSE17721_12H_VS_24H_POLYIC_BMDM_UP;GSE17721_CTRL_VS_CPG_12H_BMDM_DN;GSE17721_CTRL_VS_CPG_6H_BMDM_DN;GSE17721_CTRL_VS_GARDIQUIMOD_12H_BMDM_DN;GSE17721_CTRL_VS_LPS_4H_BMDM_DN;GSE17721_CTRL_VS_LPS_6H_BMDM_DN;GSE17721_CTRL_VS_LPS_8H_BMDM_DN;GSE17721_CTRL_VS_PAM3CSK4_12H_BMDM_DN;GSE17721_CTRL_VS_POLYIC_12H_BMDM_DN;GSE17721_CTRL_VS_POLYIC_24H_BMDM_DN;GSE17721_CTRL_VS_POLYIC_4H_BMDM_DN;GSE17721_LPS_VS_PAM3CSK4_8H_BMDM_UP;GSE17721_LPS_VS_POLYIC_12H_BMDM_DN;GSE17721_POLYIC_VS_PAM3CSK4_12H_BMDM_UP;GSE17721_POLYIC_VS_PAM3CSK4_4H_BMDM_UP;GSE17974_CTRL_VS_ACT_IL4_AND_ANTI_IL12_12H_CD4_TCELL_DN;GSE17974_CTRL_VS_ACT_IL4_AND_ANTI_IL12_4H_CD4_TCELL_DN;GSE18791_UNSTIM_VS_NEWCATSLE_VIRUS_DC_10H_DN;GSE22886_NAIVE_CD4_TCELL_VS_48H_ACT_TH1_DN;GSE26669_CTRL_VS_COSTIM_BLOCK_MLR_CD8_TCELL_UP;GSE27786_LIN_NEG_VS_ERYTHROBLAST_UP;GSE27786_LIN_NEG_VS_MONO_MAC_UP;GSE27786_LSK_VS_MONO_MAC_UP;GSE27786_NKCELL_VS_MONO_MAC_UP;GSE27786_NKTCELL_VS_ERYTHROBLAST_UP;GSE29617_CTRL_VS_DAY3_TIV_FLU_VACCINE_PBMC_2008_DN;GSE29617_CTRL_VS_TIV_FLU_VACCINE_PBMC_2008_DN;GSE29617_DAY3_VS_DAY7_TIV_FLU_VACCINE_PBMC_2008_UP;GSE29618_PRE_VS_DAY7_POST_LAIV_FLU_VACCINE_BCELL_UP;GSE29618_PRE_VS_DAY7_POST_TIV_FLU_VACCINE_PDC_DN;GSE339_CD4POS_VS_CD4CD8DN_DC_DN;GSE360_DC_VS_MAC_B_MALAYI_LOW_DOSE_DN;GSE360_HIGH_VS_LOW_DOSE_B_MALAYI_DC_UP;GSE360_L_MAJOR_VS_B_MALAYI_LOW_DOSE_DC_UP;GSE3982_MAST_CELL_VS_NEUTROPHIL_UP;GSE3982_NEUTROPHIL_VS_TH1_DN;GSE3982_NEUTROPHIL_VS_TH2_DN;GSE7460_CD8_TCELL_VS_TREG_ACT_DN;GSE9037_WT_VS_IRAK4_KO_LPS_4H_STIM_BMDM_UP;GSE9988_LPS_VS_LPS_AND_ANTI_TREM1_MONOCYTE_UP;HAMAI_APOPTOSIS_VIA_TRAIL_UP;IDENTICAL_PROTEIN_BINDING;JIANG_AGING_HYPOTHALAMUS_UP;KAECH_DAY8_EFF_VS_MEMORY_CD8_TCELL_UP;KEGG_PROTEASOME;KIM_ALL_DISORDERS_CALB1_CORR_UP;KIM_BIPOLAR_DISORDER_OLIGODENDROCYTE_DENSITY_CORR_UP;KRIEG_KDM3A_TARGETS_NOT_HYPOXIA;LEI_MYB_TARGETS;LOPEZ_MBD_TARGETS;MARTINEZ_RESPONSE_TO_TRABECTEDIN_DN;MODULE_114;MODULE_15;MODULE_151;MODULE_16;MODULE_17;MODULE_18;MODULE_198;MODULE_252;MODULE_28;MODULE_3;MODULE_50;MODULE_52;MODULE_72;MODULE_8;MODULE_83;MODULE_91;MODULE_98;MORF_AP2M1;MORF_AP3D1;MORF_CTBP1;MORF_CUL1;MORF_DEK;MORF_ERH;MORF_G22P1;MORF_MBD4;MORF_PPP2CA;MORF_PRKAR1A;MORF_PSMC1;MORF_RAD21;MORF_RAN;MORF_SOD1;NAKAMURA_TUMOR_ZONE_PERIPHERAL_VS_CENTRAL_UP;PELLICCIOTTA_HDAC_IN_ANTIGEN_PRESENTATION_DN;PUJANA_ATM_PCC_NETWORK;PUJANA_BRCA1_PCC_NETWORK;PUJANA_CHEK2_PCC_NETWORK;RCGCANGCGY_V$NRF1_Q6;REACTOME_ACTIVATION_OF_NF_KAPPAB_IN_B_CELLS;REACTOME_ADAPTIVE_IMMUNE_SYSTEM;REACTOME_ANTIGEN_PROCESSING_CROSS_PRESENTATION;REACTOME_ANTIGEN_PROCESSING_UBIQUITINATION_PROTEASOME_DEGRADATION;REACTOME_APC_C_CDC20_MEDIATED_DEGRADATION_OF_MITOTIC_PROTEINS;REACTOME_APC_C_CDH1_MEDIATED_DEGRADATION_OF_CDC20_AND_OTHER_APC_C_CDH1_TARGETED_PROTEINS_IN_LATE_MITOSIS_EARLY_G1;REACTOME_APOPTOSIS;REACTOME_ASSEMBLY_OF_THE_PRE_REPLICATIVE_COMPLEX;REACTOME_AUTODEGRADATION_OF_CDH1_BY_CDH1_APC_C;REACTOME_AUTODEGRADATION_OF_THE_E3_UBIQUITIN_LIGASE_COP1;REACTOME_CDK_MEDIATED_PHOSPHORYLATION_AND_REMOVAL_OF_CDC6;REACTOME_CDT1_ASSOCIATION_WITH_THE_CDC6_ORC_ORIGIN_COMPLEX;REACTOME_CELL_CYCLE;REACTOME_CELL_CYCLE_CHECKPOINTS;REACTOME_CELL_CYCLE_MITOTIC;REACTOME_CLASS_I_MHC_MEDIATED_ANTIGEN_PROCESSING_PRESENTATION;REACTOME_CROSS_PRESENTATION_OF_SOLUBLE_EXOGENOUS_ANTIGENS_ENDOSOMES;REACTOME_CYCLIN_E_ASSOCIATED_EVENTS_DURING_G1_S_TRANSITION_;REACTOME_DESTABILIZATION_OF_MRNA_BY_AUF1_HNRNP_D0;REACTOME_DNA_REPLICATION;REACTOME_DOWNSTREAM_SIGNALING_EVENTS_OF_B_CELL_RECEPTOR_BCR;REACTOME_ER_PHAGOSOME_PATHWAY;REACTOME_G1_S_TRANSITION;REACTOME_HIV_INFECTION;REACTOME_HOST_INTERACTIONS_OF_HIV_FACTORS;REACTOME_IMMUNE_SYSTEM;REACTOME_M_G1_TRANSITION;REACTOME_METABOLISM_OF_AMINO_ACIDS_AND_DERIVATIVES;REACTOME_METABOLISM_OF_MRNA;REACTOME_METABOLISM_OF_RNA;REACTOME_MITOTIC_G1_G1_S_PHASES;REACTOME_MITOTIC_M_M_G1_PHASES;REACTOME_ORC1_REMOVAL_FROM_CHROMATIN;REACTOME_P53_DEPENDENT_G1_DNA_DAMAGE_RESPONSE;REACTOME_P53_INDEPENDENT_G1_S_DNA_DAMAGE_CHECKPOINT;REACTOME_REGULATION_OF_APOPTOSIS;REACTOME_REGULATION_OF_MITOTIC_CELL_CYCLE;REACTOME_REGULATION_OF_MRNA_STABILITY_BY_PROTEINS_THAT_BIND_AU_RICH_ELEMENTS;REACTOME_REGULATION_OF_ORNITHINE_DECARBOXYLASE_ODC;REACTOME_S_PHASE;REACTOME_SCF_BETA_TRCP_MEDIATED_DEGRADATION_OF_EMI1;REACTOME_SCFSKP2_MEDIATED_DEGRADATION_OF_P27_P21;REACTOME_SIGNALING_BY_THE_B_CELL_RECEPTOR_BCR;REACTOME_SIGNALING_BY_WNT;REACTOME_SYNTHESIS_OF_DNA;REACTOME_VIF_MEDIATED_DEGRADATION_OF_APOBEC3G;RIZKI_TUMOR_INVASIVENESS_3D_DN;ROME_INSULIN_TARGETS_IN_MUSCLE_UP;SCGGAAGY_V$ELK1_02;SCHLOSSER_SERUM_RESPONSE_DN;SESTO_RESPONSE_TO_UV_C0;STEARMAN_LUNG_CANCER_EARLY_VS_LATE_DN;TAKAO_RESPONSE_TO_UVB_RADIATION_DN;TGCGCANK_UNKNOWN;V$NRF1_Q6;WANG_TUMOR_INVASIVENESS_UP;WONG_PROTEASOME_GENE_MODULE;YAO_TEMPORAL_RESPONSE_TO_PROGESTERONE_CLUSTER_10;ZHONG_SECRETOME_OF_LUNG_CANCER_AND_FIBROBLAST;ZHONG_SECRETOME_OF_LUNG_CANCER_AND_MACROPHAGE	3D-structure;Acetylation;Alternativesplicing;Completeproteome;Cytoplasm;Directproteinsequencing;Host-virusinteraction;Hydrolase;Nucleus;Phosphoprotein;Protease;Proteasome;Referenceproteome;Threonineprotease			Cluster -465	1.80161	1.50716	3.33084
O75596	C-type lectin domain family 3 member A OS=Homo sapiens OX=9606 GN=CLEC3A PE=1 SV=1	CLEC3A	0.649814	1.43121	0.921075	0.0627545	-0.188264	-0.20041	-1.23687	-1.43931	anatomical structure development;developmental process;skeletal system development;system development	binding;carbohydrate binding	extracellular region	anatomical structure development;developmental process	extracellular region		ANATOMICAL_STRUCTURE_DEVELOPMENT;CARBOHYDRATE_BINDING;chr16q23;CTTTAAR_UNKNOWN;GSE11864_UNTREATED_VS_CSF1_PAM3CYS_IN_MAC_DN;GSE17974_IL4_AND_ANTI_IL12_VS_UNTREATED_2H_ACT_CD4_TCELL_DN;MODULE_122;MODULE_163;MODULE_205;MODULE_207;MODULE_234;MODULE_389;MODULE_410;MODULE_95;MODULE_96;MULTICELLULAR_ORGANISMAL_DEVELOPMENT;ORGAN_DEVELOPMENT;SKELETAL_DEVELOPMENT;SUGAR_BINDING;SYSTEM_DEVELOPMENT;TATAAA_V$TATA_01;TCTGATC,MIR-383;TGCTGAY_UNKNOWN;V$AR_Q6;V$NF1_Q6;V$NF1_Q6_01;ZWANG_TRANSIENTLY_UP_BY_2ND_EGF_PULSE_ONLY	Completeproteome;Directproteinsequencing;Disulfidebond;Lectin;Polymorphism;Referenceproteome;Secreted;Signal			Cluster -465	1.89072	1.53243	3.49777
Q6NX49	Zinc finger protein 544 OS=Homo sapiens OX=9606 GN=ZNF544 PE=1 SV=1	ZNF544	1.15015	0.844729	0.681194	0.0967982	0.686004	-1.11528	-1.29325	-1.05035	biological regulation;biosynthetic process;cellular biosynthetic process;cellular macromolecule biosynthetic process;cellular macromolecule metabolic process;cellular metabolic process;cellular nitrogen compound metabolic process;cellular process;macromolecule biosynthetic process;macromolecule metabolic process;metabolic process;nitrogen compound metabolic process;nucleic acid metabolic process;nucleobase-containing compound metabolic process;primary metabolic process;regulation of biological process;regulation of biosynthetic process;regulation of cellular biosynthetic process;regulation of cellular macromolecule biosynthetic process;regulation of cellular metabolic process;regulation of cellular process;regulation of gene expression;regulation of macromolecule biosynthetic process;regulation of macromolecule metabolic process;regulation of metabolic process;regulation of nitrogen compound metabolic process;regulation of nucleobase-containing compound metabolic process;regulation of primary metabolic process;regulation of RNA metabolic process;regulation of transcription, DNA-dependent;RNA biosynthetic process;RNA metabolic process;transcription, DNA-dependent	binding;cation binding;DNA binding;ion binding;metal ion binding;nucleic acid binding;nucleic acid binding transcription factor activity;sequence-specific DNA binding transcription factor activity	cell part;intracellular membrane-bounded organelle;intracellular organelle;intracellular part;membrane-bounded organelle;nucleus;organelle	biological regulation;biosynthetic process;cellular metabolic process;cellular nitrogen compound metabolic process;cellular process;macromolecule metabolic process;metabolic process;nitrogen compound metabolic process;nucleobase-containing compound metabolic process;primary metabolic process;RNA metabolic process	cell part;intracellular membrane-bounded organelle;intracellular organelle;nucleus;organelle		ACEVEDO_LIVER_CANCER_UP;BLALOCK_ALZHEIMERS_DISEASE_INCIPIENT_UP;BLALOCK_ALZHEIMERS_DISEASE_UP;CASORELLI_ACUTE_PROMYELOCYTIC_LEUKEMIA_DN;CHOI_ATL_STAGE_PREDICTOR;chr19q13;DANG_BOUND_BY_MYC;GSE14000_UNSTIM_VS_4H_LPS_DC_UP;GSE1460_CD4_THYMOCYTE_VS_THYMIC_STROMAL_CELL_UP;GSE18791_CTRL_VS_NEWCASTLE_VIRUS_DC_2H_UP;GSE18791_CTRL_VS_NEWCASTLE_VIRUS_DC_4H_UP;GSE18791_CTRL_VS_NEWCASTLE_VIRUS_DC_8H_UP;GSE22886_NAIVE_CD4_TCELL_VS_NKCELL_DN;GSE24634_TREG_VS_TCONV_POST_DAY7_IL4_CONVERSION_UP;GSE3982_EOSINOPHIL_VS_CENT_MEMORY_CD4_TCELL_DN;GSE3982_MAC_VS_CENT_MEMORY_CD4_TCELL_DN;GSE6269_HEALTHY_VS_FLU_INF_PBMC_UP;GSE6269_HEALTHY_VS_STREP_AUREUS_INF_PBMC_UP;GSE9988_LPS_VS_LOW_LPS_MONOCYTE_UP;HOLLMANN_APOPTOSIS_VIA_CD40_DN;MTOR_UP.N4.V1_DN;MULLIGHAN_MLL_SIGNATURE_2_DN;NUYTTEN_EZH2_TARGETS_DN;ONKEN_UVEAL_MELANOMA_DN;OSMAN_BLADDER_CANCER_DN;REACTOME_GENERIC_TRANSCRIPTION_PATHWAY;SPIELMAN_LYMPHOBLAST_EUROPEAN_VS_ASIAN_UP;TOYOTA_TARGETS_OF_MIR34B_AND_MIR34C	Completeproteome;DNA-binding;Metal-binding;Nucleus;Polymorphism;Referenceproteome;Repeat;Transcription;Transcriptionregulation;Zinc;Zinc-finger			Cluster -465	1.45096	1.38644	2.70366
Q96KV6	Putative butyrophilin subfamily 2 member A3 OS=Homo sapiens OX=9606 GN=BTN2A3P PE=5 SV=2	BTN2A3P	1.19894	1.28586	0.450866	0.242893	0.0938981	-1.11979	-1.25947	-0.893195			cell part;integral to membrane;intrinsic to membrane;membrane part		cell part		chr6p22;CTTTGT_V$LEF1_Q2;GSE13411_SWITCHED_MEMORY_BCELL_VS_PLASMA_CELL_DN;GSE2706_R848_VS_LPS_2H_STIM_DC_DN;GSE3982_MEMORY_CD4_TCELL_VS_BCELL_UP	Completeproteome;Disulfidebond;Glycoprotein;Immunoglobulindomain;Membrane;Polymorphism;Referenceproteome;Signal;Transmembrane;Transmembranehelix			Cluster -465	2.11986	1.58928	3.94417
P62857	40S ribosomal protein S28 OS=Homo sapiens OX=9606 GN=RPS28 PE=1 SV=1	RPS28	1.17008	1.25994	0.338854	0.219038	0.114199	-0.567253	-1.67555	-0.859303	biosynthetic process;catabolic process;cellular biosynthetic process;cellular catabolic process;cellular component biogenesis;cellular component biogenesis at cellular level;cellular component disassembly;cellular component disassembly at cellular level;cellular component organization;cellular component organization at cellular level;cellular component organization or biogenesis;cellular component organization or biogenesis at cellular level;cellular macromolecular complex disassembly;cellular macromolecular complex subunit organization;cellular macromolecule biosynthetic process;cellular macromolecule catabolic process;cellular macromolecule metabolic process;cellular metabolic process;cellular nitrogen compound metabolic process;cellular process;cellular process involved in reproduction;cellular protein complex disassembly;cellular protein metabolic process;cotranslational protein targeting to membrane;establishment of localization;establishment of localization in cell;establishment of protein localization;establishment of protein localization in endoplasmic reticulum;establishment of protein localization to organelle;gene expression;intracellular protein transport;intracellular transport;macromolecular complex disassembly;macromolecular complex subunit organization;macromolecule biosynthetic process;macromolecule catabolic process;macromolecule metabolic process;metabolic process;mRNA catabolic process;mRNA metabolic process;ncRNA metabolic process;ncRNA processing;nitrogen compound metabolic process;nuclear-transcribed mRNA catabolic process;nuclear-transcribed mRNA catabolic process, nonsense-mediated decay;nucleic acid metabolic process;nucleobase-containing compound metabolic process;primary metabolic process;protein complex disassembly;protein complex subunit organization;protein metabolic process;protein targeting;protein targeting to ER;protein targeting to membrane;protein transport;reproductive process;ribonucleoprotein complex biogenesis;ribosomal small subunit biogenesis;RNA biosynthetic process;RNA catabolic process;RNA metabolic process;RNA processing;rRNA metabolic process;rRNA processing;SRP-dependent cotranslational protein targeting to membrane;translation;translational elongation;translational initiation;translational termination;transport;viral infectious cycle;viral reproduction;viral reproductive process;viral transcription	structural constituent of ribosome;structural molecule activity	cell part;cytoplasm;cytoplasmic part;cytosol;cytosolic small ribosomal subunit;extracellular membrane-bounded organelle;extracellular organelle;extracellular region part;extracellular vesicular exosome;intracellular organelle part;intracellular part;macromolecular complex;membrane-bounded organelle;membrane-bounded vesicle;organelle;organelle part;ribonucleoprotein complex;small ribosomal subunit;vesicle	biosynthetic process;catabolic process;cellular component disassembly;cellular component organization;cellular metabolic process;cellular nitrogen compound metabolic process;cellular process;establishment of localization;macromolecule metabolic process;metabolic process;mRNA metabolic process;nitrogen compound metabolic process;nucleobase-containing compound metabolic process;primary metabolic process;protein metabolic process;protein targeting;protein transport;ribosomal small subunit biogenesis;RNA catabolic process;RNA metabolic process;RNA processing;rRNA processing;translation;translational elongation;translational initiation;transport;viral reproduction	cell part;cytoplasm;cytosol;extracellular organelle;macromolecular complex;organelle;ribonucleoprotein complex;small ribosomal subunit;vesicle	Ribosome	BILANGES_RAPAMYCIN_SENSITIVE_VIA_TSC1_AND_TSC2;BLALOCK_ALZHEIMERS_DISEASE_UP;CACGTG_V$MYC_Q2;CHICAS_RB1_TARGETS_LOW_SERUM;chr19p13;DIRMEIER_LMP1_RESPONSE_LATE_UP;FLOTHO_PEDIATRIC_ALL_THERAPY_RESPONSE_UP;GAZDA_DIAMOND_BLACKFAN_ANEMIA_ERYTHROID_DN;GCM_NPM1;GCM_TPT1;GNF2_DAP3;GNF2_EIF3S6;GSE11864_UNTREATED_VS_CSF1_IN_MAC_UP;GSE12366_PLASMA_CELL_VS_MEMORY_BCELL_DN;GSE13485_DAY3_VS_DAY7_YF17D_VACCINE_PBMC_UP;GSE14000_TRANSLATED_RNA_VS_MRNA_4H_LPS_DC_DN;GSE22886_IGG_IGA_MEMORY_BCELL_VS_BM_PLASMA_CELL_UP;GSE22886_IGM_MEMORY_BCELL_VS_BM_PLASMA_CELL_UP;GSE22886_NAIVE_CD4_TCELL_VS_48H_ACT_TH2_UP;GSE24634_NAIVE_CD4_TCELL_VS_DAY10_IL4_CONV_TREG_UP;GSE34205_HEALTHY_VS_RSV_INF_INFANT_PBMC_UP;GSE37416_12H_VS_48H_F_TULARENSIS_LVS_NEUTROPHIL_DN;GSE3982_CENT_MEMORY_CD4_TCELL_VS_NKCELL_UP;GSE3982_DC_VS_CENT_MEMORY_CD4_TCELL_DN;GSE3982_MAC_VS_NEUTROPHIL_LPS_STIM_UP;GSE6269_HEALTHY_VS_FLU_INF_PBMC_UP;HSIAO_HOUSEKEEPING_GENES;JISON_SICKLE_CELL_DISEASE_DN;KEGG_RIBOSOME;LINDGREN_BLADDER_CANCER_CLUSTER_3_DN;LIU_SOX4_TARGETS_DN;MODULE_114;MODULE_151;MODULE_29;MODULE_32;MODULE_83;MORF_ACTG1;MORF_NPM1;MTOR_UP.N4.V1_DN;NING_CHRONIC_OBSTRUCTIVE_PULMONARY_DISEASE_DN;PECE_MAMMARY_STEM_CELL_DN;RATTENBACHER_BOUND_BY_CELF1;REACTOME_3_UTR_MEDIATED_TRANSLATIONAL_REGULATION;REACTOME_ACTIVATION_OF_THE_MRNA_UPON_BINDING_OF_THE_CAP_BINDING_COMPLEX_AND_EIFS_AND_SUBSEQUENT_BINDING_TO_43S;REACTOME_FORMATION_OF_THE_TERNARY_COMPLEX_AND_SUBSEQUENTLY_THE_43S_COMPLEX;REACTOME_INFLUENZA_LIFE_CYCLE;REACTOME_INFLUENZA_VIRAL_RNA_TRANSCRIPTION_AND_REPLICATION;REACTOME_METABOLISM_OF_MRNA;REACTOME_METABOLISM_OF_PROTEINS;REACTOME_METABOLISM_OF_RNA;REACTOME_NONSENSE_MEDIATED_DECAY_ENHANCED_BY_THE_EXON_JUNCTION_COMPLEX;REACTOME_PEPTIDE_CHAIN_ELONGATION;REACTOME_SRP_DEPENDENT_COTRANSLATIONAL_PROTEIN_TARGETING_TO_MEMBRANE;REACTOME_TRANSLATION;RPS14_DN.V1_DN;SPIELMAN_LYMPHOBLAST_EUROPEAN_VS_ASIAN_UP;STRUCTURAL_CONSTITUENT_OF_RIBOSOME;STRUCTURAL_MOLECULE_ACTIVITY;TAKAO_RESPONSE_TO_UVB_RADIATION_UP;TATAAA_V$TATA_01;V$ARNT_02;V$MYCMAX_03;V$USF_02	3D-structure;Completeproteome;Directproteinsequencing;Referenceproteome;Ribonucleoprotein;Ribosomalprotein			Cluster -465	1.7576	1.49395	3.24964
P98170	E3 ubiquitin-protein ligase XIAP OS=Homo sapiens OX=9606 GN=XIAP PE=1 SV=2	XIAP	0.983145	1.19373	0.429743	0.111415	0.527691	-0.647676	-1.7104	-0.887647	apoptosis;biological regulation;cation homeostasis;cell death;cell surface receptor linked signaling pathway;cellular macromolecule metabolic process;cellular metabolic process;cellular process;cellular protein metabolic process;cellular response to stimulus;cellular response to stress;chemical homeostasis;copper ion homeostasis;death;homeostatic process;ion homeostasis;macromolecule metabolic process;macromolecule modification;metabolic process;negative regulation of apoptosis;negative regulation of biological process;negative regulation of caspase activity;negative regulation of catalytic activity;negative regulation of cell death;negative regulation of cellular process;negative regulation of hydrolase activity;negative regulation of molecular function;negative regulation of peptidase activity;negative regulation of programmed cell death;positive regulation of biological process;positive regulation of canonical Wnt receptor signaling pathway;positive regulation of cell communication;positive regulation of cellular metabolic process;positive regulation of cellular process;positive regulation of cellular protein metabolic process;positive regulation of macromolecule metabolic process;positive regulation of metabolic process;positive regulation of protein metabolic process;positive regulation of protein modification process;positive regulation of protein ubiquitination;positive regulation of response to stimulus;positive regulation of signal transduction;positive regulation of signaling;positive regulation of Wnt receptor signaling pathway;primary metabolic process;programmed cell death;protein metabolic process;protein modification by small protein conjugation;protein modification by small protein conjugation or removal;protein modification process;protein ubiquitination;regulation of apoptosis;regulation of biological process;regulation of biological quality;regulation of BMP signaling pathway;regulation of canonical Wnt receptor signaling pathway;regulation of catalytic activity;regulation of cell communication;regulation of cell death;regulation of cell proliferation;regulation of cellular metabolic process;regulation of cellular process;regulation of cellular protein metabolic process;regulation of cysteine-type endopeptidase activity;regulation of cysteine-type endopeptidase activity involved in apoptotic process;regulation of defense response;regulation of endopeptidase activity;regulation of hydrolase activity;regulation of immune response;regulation of immune system process;regulation of inflammatory response;regulation of innate immune response;regulation of macromolecule metabolic process;regulation of metabolic process;regulation of molecular function;regulation of nucleotide-binding oligomerization domain containing signaling pathway;regulation of peptidase activity;regulation of primary metabolic process;regulation of programmed cell death;regulation of protein metabolic process;regulation of protein modification process;regulation of protein ubiquitination;regulation of response to external stimulus;regulation of response to stimulus;regulation of response to stress;regulation of signal transduction;regulation of signaling;regulation of transmembrane receptor protein serine/threonine kinase signaling pathway;regulation of Wnt receptor signaling pathway;response to DNA damage stimulus;response to stimulus;response to stress;signal transduction;Wnt receptor signaling pathway	acid-amino acid ligase activity;binding;caspase inhibitor activity;caspase regulator activity;catalytic activity;cation binding;cysteine-type endopeptidase inhibitor activity;endopeptidase inhibitor activity;endopeptidase regulator activity;enzyme inhibitor activity;enzyme regulator activity;ion binding;ligase activity;ligase activity, forming carbon-nitrogen bonds;metal ion binding;peptidase inhibitor activity;peptidase regulator activity;small conjugating protein ligase activity;transition metal ion binding;ubiquitin-protein ligase activity;zinc ion binding	cell part;cytoplasm;cytoplasmic part;cytosol;intracellular membrane-bounded organelle;intracellular organelle;intracellular organelle part;intracellular part;membrane-bounded organelle;nuclear part;nucleoplasm;nucleus;organelle;organelle part	biological regulation;cell death;cellular metabolic process;cellular process;death;homeostatic process;macromolecule metabolic process;macromolecule modification;metabolic process;primary metabolic process;protein metabolic process;protein modification by small protein conjugation or removal;protein modification process;regulation of protein modification process;response to DNA damage stimulus;response to stimulus;response to stress;signal transduction	cell part;cytoplasm;cytosol;intracellular membrane-bounded organelle;intracellular organelle;nucleoplasm;nucleus;organelle	Apoptosis;Focal adhesion;NOD-like receptor signaling pathway;Pathways in cancer;Small cell lung cancer;Toxoplasmosis;Ubiquitin mediated proteolysis	AATGTGA,MIR-23A,MIR-23B;ANTI_APOPTOSIS;APOPTOSIS_GO;ATGGYGGA_UNKNOWN;ATM_DN.V1_DN;ATTCTTT,MIR-186;BIOCARTA_BCELLSURVIVAL_PATHWAY;BIOCARTA_CASPASE_PATHWAY;BIOCARTA_DEATH_PATHWAY;BIOCARTA_HIVNEF_PATHWAY;BIOCARTA_MITOCHONDRIA_PATHWAY;BLUM_RESPONSE_TO_SALIRASIB_UP;BUYTAERT_PHOTODYNAMIC_THERAPY_STRESS_UP;CAGCACT,MIR-512-3P;CAGGTA_V$AREB6_01;CAGTATT,MIR-200B,MIR-200C,MIR-429;CASPASE_REGULATOR_ACTIVITY;CELL_DEVELOPMENT;chrxq25;CYTOPLASM;CYTOPLASMIC_PART;CYTOSOL;DANG_BOUND_BY_MYC;DANG_MYC_TARGETS_UP;DUTTA_APOPTOSIS_VIA_NFKB;EBAUER_TARGETS_OF_PAX3_FOXO1_FUSION_UP;ENZYME_INHIBITOR_ACTIVITY;ENZYME_REGULATOR_ACTIVITY;FORTSCHEGGER_PHF8_TARGETS_UP;GCM_BAG5;GCNP_SHH_UP_EARLY.V1_DN;GEORGES_TARGETS_OF_MIR192_AND_MIR215;GGAANCGGAANY_UNKNOWN;GGGCGGR_V$SP1_Q6;GRAESSMANN_APOPTOSIS_BY_DOXORUBICIN_DN;GSE11864_UNTREATED_VS_CSF1_IFNG_IN_MAC_DN;GSE13485_DAY1_VS_DAY3_YF17D_VACCINE_PBMC_DN;GSE14308_TH2_VS_TH17_DN;GSE2706_2H_VS_8H_R848_STIM_DC_DN;GSE2826_WT_VS_XID_BCELL_DN;GSE360_L_DONOVANI_VS_M_TUBERCULOSIS_DC_UP;GSE36392_EOSINOPHIL_VS_MAC_IL25_TREATED_LUNG_DN;GSE36476_YOUNG_VS_OLD_DONOR_MEMORY_CD4_TCELL_40H_TSST_ACT_UP;GSE39820_CTRL_VS_TGFBETA1_IL6_IL23A_CD4_TCELL_UP;GSE39820_CTRL_VS_TGFBETA3_IL6_IL23A_CD4_TCELL_UP;GSE9650_NAIVE_VS_EXHAUSTED_CD8_TCELL_UP;GSE9988_ANTI_TREM1_VS_CTRL_TREATED_MONOCYTES_UP;GTGCCAA,MIR-96;KARLSSON_TGFB1_TARGETS_DN;KEGG_APOPTOSIS;KEGG_FOCAL_ADHESION;KEGG_NOD_LIKE_RECEPTOR_SIGNALING_PATHWAY;KEGG_PATHWAYS_IN_CANCER;KEGG_SMALL_CELL_LUNG_CANCER;KEGG_UBIQUITIN_MEDIATED_PROTEOLYSIS;KRIGE_RESPONSE_TO_TOSEDOSTAT_24HR_UP;KRIGE_RESPONSE_TO_TOSEDOSTAT_6HR_UP;KUROKAWA_LIVER_CANCER_CHEMOTHERAPY_DN;LEE_AGING_CEREBELLUM_DN;LEE_RECENT_THYMIC_EMIGRANT;MARKS_HDAC_TARGETS_DN;MARTORIATI_MDM4_TARGETS_FETAL_LIVER_DN;MATSUDA_NATURAL_KILLER_DIFFERENTIATION;NAKAMURA_TUMOR_ZONE_PERIPHERAL_VS_CENTRAL_DN;NEGATIVE_REGULATION_OF_APOPTOSIS;NEGATIVE_REGULATION_OF_BIOLOGICAL_PROCESS;NEGATIVE_REGULATION_OF_CELLULAR_PROCESS;NEGATIVE_REGULATION_OF_DEVELOPMENTAL_PROCESS;NEGATIVE_REGULATION_OF_PROGRAMMED_CELL_DEATH;NUYTTEN_NIPP1_TARGETS_DN;PID_BMPPATHWAY;PID_CASPASE_PATHWAY;PID_P75NTRPATHWAY;PID_TGFBRPATHWAY;PILON_KLF1_TARGETS_DN;PROGRAMMED_CELL_DEATH;REACTOME_APOPTOSIS;REACTOME_INTRINSIC_PATHWAY_FOR_APOPTOSIS;REGULATION_OF_APOPTOSIS;REGULATION_OF_DEVELOPMENTAL_PROCESS;REGULATION_OF_PROGRAMMED_CELL_DEATH;RGAGGAARY_V$PU1_Q6;RIZKI_TUMOR_INVASIVENESS_3D_DN;SA_CASPASE_CASCADE;SATO_SILENCED_BY_METHYLATION_IN_PANCREATIC_CANCER_1;SPIELMAN_LYMPHOBLAST_EUROPEAN_VS_ASIAN_DN;ST_FAS_SIGNALING_PATHWAY;SU_SALIVARY_GLAND;TGCGCANK_UNKNOWN;TGCTTTG,MIR-330;TGTGTGA,MIR-377;TTTGCAG,MIR-518A-2;V$CDC5_01;V$ELF1_Q6;V$NKX3A_01;V$PAX5_01;V$POU3F2_02;WANG_LMO4_TARGETS_DN;WEI_MYCN_TARGETS_WITH_E_BOX;WEIGEL_OXIDATIVE_STRESS_RESPONSE	3D-structure;Apoptosis;Completeproteome;Cytoplasm;Isopeptidebond;Ligase;Metal-binding;Nucleus;Phosphoprotein;Polymorphism;Proteaseinhibitor;Referenceproteome;Repeat;S-nitrosylation;Thiolproteaseinhibitor;Ublconjugation;Ublconjugationpathway;Wntsignalingpathway;Zinc;Zinc-finger			Cluster -465	1.38447	1.35902	2.58914
Q4KMG0	Cell adhesion molecule-related/down-regulated by oncogenes OS=Homo sapiens OX=9606 GN=CDON PE=1 SV=2	CDON	1.3747	1.16537	0.303059	-0.109351	0.343675	-0.528009	-1.30284	-1.2466	anatomical structure development;anatomical structure formation involved in morphogenesis;anatomical structure morphogenesis;anterior/posterior pattern specification;biological adhesion;biological regulation;body morphogenesis;cell adhesion;cell differentiation;cell fate specification;cell surface receptor linked signaling pathway;cellular developmental process;cellular process;cellular response to stimulus;cerebral cortex development;developmental process;embryonic body morphogenesis;embryonic morphogenesis;embryonic retina morphogenesis in camera-type eye;lens development in camera-type eye;muscle cell differentiation;myoblast fusion;pattern specification process;positive regulation of biological process;positive regulation of biosynthetic process;positive regulation of cell communication;positive regulation of cell differentiation;positive regulation of cell proliferation;positive regulation of cellular biosynthetic process;positive regulation of cellular metabolic process;positive regulation of cellular process;positive regulation of cellular protein metabolic process;positive regulation of developmental process;positive regulation of gene expression;positive regulation of intracellular protein kinase cascade;positive regulation of macromolecule biosynthetic process;positive regulation of macromolecule metabolic process;positive regulation of MAPKKK cascade;positive regulation of metabolic process;positive regulation of muscle cell differentiation;positive regulation of muscle organ development;positive regulation of neural precursor cell proliferation;positive regulation of neuron differentiation;positive regulation of nitrogen compound metabolic process;positive regulation of nucleobase-containing compound metabolic process;positive regulation of phosphate metabolic process;positive regulation of phosphorus metabolic process;positive regulation of phosphorylation;positive regulation of protein metabolic process;positive regulation of protein modification process;positive regulation of protein phosphorylation;positive regulation of response to stimulus;positive regulation of RNA metabolic process;positive regulation of signal transduction;positive regulation of signaling;positive regulation of skeletal muscle tissue development;positive regulation of small GTPase mediated signal transduction;positive regulation of striated muscle tissue development;positive regulation of transcription from RNA polymerase II promoter;positive regulation of transcription, DNA-dependent;regionalization;regulation of binding;regulation of biological process;regulation of biosynthetic process;regulation of cell communication;regulation of cell development;regulation of cell differentiation;regulation of cell proliferation;regulation of cellular biosynthetic process;regulation of cellular macromolecule biosynthetic process;regulation of cellular metabolic process;regulation of cellular process;regulation of cellular protein metabolic process;regulation of developmental process;regulation of gene expression;regulation of intracellular protein kinase cascade;regulation of macromolecule biosynthetic process;regulation of macromolecule metabolic process;regulation of MAPKKK cascade;regulation of metabolic process;regulation of molecular function;regulation of multicellular organismal development;regulation of multicellular organismal process;regulation of muscle cell differentiation;regulation of muscle organ development;regulation of nervous system development;regulation of neural precursor cell proliferation;regulation of neurogenesis;regulation of neuron differentiation;regulation of nitrogen compound metabolic process;regulation of nucleobase-containing compound metabolic process;regulation of phosphate metabolic process;regulation of phosphorus metabolic process;regulation of phosphorylation;regulation of primary metabolic process;regulation of protein binding;regulation of protein heterodimerization activity;regulation of protein metabolic process;regulation of protein modification process;regulation of protein phosphorylation;regulation of response to stimulus;regulation of RNA metabolic process;regulation of signal transduction;regulation of signaling;regulation of skeletal muscle tissue development;regulation of small GTPase mediated signal transduction;regulation of striated muscle tissue development;regulation of transcription from RNA polymerase II promoter;regulation of transcription, DNA-dependent;response to stimulus;satellite cell differentiation;signal transduction;smoothened signaling pathway;stem cell differentiation;syncytium formation;syncytium formation by plasma membrane fusion		cell part;integral to membrane;intrinsic to membrane;membrane;membrane part;plasma membrane	anatomical structure development;anatomical structure formation involved in morphogenesis;anatomical structure morphogenesis;biological adhesion;biological regulation;cell adhesion;cell differentiation;cellular process;developmental process;regulation of protein modification process;response to stimulus;signal transduction;syncytium formation	cell part;membrane;plasma membrane		BROWNE_HCMV_INFECTION_24HR_DN;CAGGTG_V$E12_Q6;CCCNNGGGAR_V$OLF1_01;chr11q23;CTTTGT_V$LEF1_Q2;DCA_UP.V1_DN;DOUGLAS_BMI1_TARGETS_UP;GEORGES_TARGETS_OF_MIR192_AND_MIR215;GGGAGGRR_V$MAZ_Q6;GRAESSMANN_APOPTOSIS_BY_SERUM_DEPRIVATION_UP;GRAESSMANN_RESPONSE_TO_MC_AND_SERUM_DEPRIVATION_UP;GSE11864_UNTREATED_VS_CSF1_PAM3CYS_IN_MAC_DN;GSE13229_IMM_VS_INTMATURE_NKCELL_UP;GSE13229_IMM_VS_MATURE_NKCELL_UP;GSE13306_TREG_RA_VS_TCONV_RA_UP;GSE13485_DAY1_VS_DAY7_YF17D_VACCINE_PBMC_UP;GSE14308_TH2_VS_NATURAL_TREG_DN;GSE1432_CTRL_VS_IFNG_1H_MICROGLIA_DN;GSE15215_CD2_POS_VS_NEG_PDC_UP;GSE15733_BM_VS_SPLEEN_MEMORY_CD4_TCELL_DN;GSE15767_MED_VS_SCS_MAC_LN_DN;GSE15930_STIM_VS_STIM_AND_IFNAB_24H_CD8_T_CELL_UP;GSE15930_STIM_VS_STIM_AND_IL-12_24H_CD8_T_CELL_UP;GSE15930_STIM_VS_STIM_AND_TRICHOSTATINA_72H_CD8_T_CELL_UP;GSE17721_CTRL_VS_GARDIQUIMOD_12H_BMDM_UP;GSE17721_CTRL_VS_GARDIQUIMOD_8H_BMDM_DN;GSE17721_POLYIC_VS_GARDIQUIMOD_12H_BMDM_UP;GSE17721_POLYIC_VS_GARDIQUIMOD_8H_BMDM_DN;GSE24142_EARLY_THYMIC_PROGENITOR_VS_DN2_THYMOCYTE_ADULT_DN;GSE24142_EARLY_THYMIC_PROGENITOR_VS_DN2_THYMOCYTE_DN;GSE27786_BCELL_VS_NKTCELL_DN;GSE27786_LIN_NEG_VS_NKTCELL_DN;GSE29614_DAY3_VS_DAY7_TIV_FLU_VACCINE_PBMC_UP;GSE360_L_MAJOR_VS_B_MALAYI_LOW_DOSE_DC_DN;GSE3982_BASOPHIL_VS_NKCELL_DN;GSE7460_CD8_TCELL_VS_CD4_TCELL_ACT_DN;GSE7460_CD8_TCELL_VS_TREG_ACT_DN;GSE7460_FOXP3_MUT_VS_WT_ACT_TCONV_DN;GSE7460_FOXP3_MUT_VS_WT_ACT_WITH_TGFB_TCONV_DN;GSE7460_WT_VS_FOXP3_HET_ACT_TCONV_UP;GSE7460_WT_VS_FOXP3_HET_ACT_WITH_TGFB_TCONV_UP;IWANAGA_CARCINOGENESIS_BY_KRAS_PTEN_DN;JUBAN_TARGETS_OF_SPI1_AND_FLI1_UP;KINSEY_TARGETS_OF_EWSR1_FLII_FUSION_DN;LASTOWSKA_NEUROBLASTOMA_COPY_NUMBER_DN;LINDVALL_IMMORTALIZED_BY_TERT_DN;MODULE_94;PID_HEDGEHOG_2PATHWAY;RAPA_EARLY_UP.V1_UP;REACTOME_DEVELOPMENTAL_BIOLOGY;REACTOME_MYOGENESIS;RELA_DN.V1_DN;RODRIGUES_THYROID_CARCINOMA_ANAPLASTIC_DN;RODRIGUES_THYROID_CARCINOMA_POORLY_DIFFERENTIATED_DN;TGAATGT,MIR-181A,MIR-181B,MIR-181C,MIR-181D;TGANNYRGCA_V$TCF11MAFG_01;TGATTTRY_V$GFI1_01;TGCCTTA,MIR-124A;TGTGTGA,MIR-377;TOYOTA_TARGETS_OF_MIR34B_AND_MIR34C;V$AP2GAMMA_01;V$GATA1_02;V$GATA6_01;V$GFI1_01;V$MYOD_Q6;V$MYOGENIN_Q6;V$SOX9_B1;V$ZF5_B;WAMUNYOKOLI_OVARIAN_CANCER_LMP_DN;WANG_CLIM2_TARGETS_UP;WINNEPENNINCKX_MELANOMA_METASTASIS_UP;YAO_TEMPORAL_RESPONSE_TO_PROGESTERONE_CLUSTER_2;YGCGYRCGC_UNKNOWN;ZHOU_INFLAMMATORY_RESPONSE_FIMA_UP;ZHOU_INFLAMMATORY_RESPONSE_LIVE_UP;ZHOU_INFLAMMATORY_RESPONSE_LPS_UP	3D-structure;Alternativesplicing;Cellmembrane;Completeproteome;Diseasemutation;Disulfidebond;Glycoprotein;Holoprosencephaly;Immunoglobulindomain;Membrane;Polymorphism;Referenceproteome;Repeat;Signal;Transmembrane;Transmembranehelix			Cluster -465	1.40315	1.36689	2.6212
Q9NYV8	Taste receptor type 2 member 14 OS=Homo sapiens OX=9606 GN=TAS2R14 PE=1 SV=1	TAS2R14	0.547512	1.1805	0.956795	0.440742	0.262793	-0.685423	-1.4023	-1.30062	biological regulation;cell surface receptor linked signaling pathway;cellular process;cellular response to stimulus;detection of chemical stimulus;detection of chemical stimulus involved in sensory perception;detection of chemical stimulus involved in sensory perception of bitter taste;detection of chemical stimulus involved in sensory perception of taste;detection of stimulus;detection of stimulus involved in sensory perception;G-protein coupled receptor protein signaling pathway;regulation of biological process;regulation of cellular process;response to chemical stimulus;response to stimulus;signal transduction	bitter taste receptor activity;G-protein coupled receptor activity;molecular transducer activity;receptor activity;signal transducer activity;signaling receptor activity;taste receptor activity;transmembrane signaling receptor activity	cell part;integral to membrane;intrinsic to membrane;membrane;membrane part;plasma membrane	biological regulation;cellular process;detection of stimulus;response to chemical stimulus;response to stimulus;signal transduction	cell part;membrane;plasma membrane	Taste transduction	chr12p13;DETECTION_OF_CHEMICAL_STIMULUS;DETECTION_OF_STIMULUS;DETECTION_OF_STIMULUS_INVOLVED_IN_SENSORY_PERCEPTION;G_PROTEIN_COUPLED_RECEPTOR_ACTIVITY;GREGORY_SYNTHETIC_LETHAL_WITH_IMATINIB;GSE18791_UNSTIM_VS_NEWCATSLE_VIRUS_DC_1H_DN;GSE26928_EFF_MEM_VS_CENTR_MEM_CD4_TCELL_DN;GSE26928_NAIVE_VS_EFF_MEMORY_CD4_TCELL_UP;GSE36476_YOUNG_VS_OLD_DONOR_MEMORY_CD4_TCELL_DN;GSE3982_BCELL_VS_EFF_MEMORY_CD4_TCELL_DN;GSE3982_EFF_MEMORY_CD4_TCELL_VS_NKCELL_UP;GSE3982_EOSINOPHIL_VS_TH1_UP;GSE3982_NKCELL_VS_TH1_UP;HERNANDEZ_ABERRANT_MITOSIS_BY_DOCETACEL_2NM_DN;KEGG_TASTE_TRANSDUCTION;NEUROLOGICAL_SYSTEM_PROCESS;PIGF_UP.V1_DN;RECEPTOR_ACTIVITY;RESPONSE_TO_CHEMICAL_STIMULUS;RHODOPSIN_LIKE_RECEPTOR_ACTIVITY;SENSORY_PERCEPTION;SENSORY_PERCEPTION_OF_CHEMICAL_STIMULUS;SENSORY_PERCEPTION_OF_TASTE;SYSTEM_PROCESS;TASTE_RECEPTOR_ACTIVITY;TRANSMEMBRANE_RECEPTOR_ACTIVITY	Completeproteome;Glycoprotein;G-proteincoupledreceptor;Membrane;Polymorphism;Receptor;Referenceproteome;Sensorytransduction;Taste;Transducer;Transmembrane;Transmembranehelix			Cluster -465	2.00752	1.56278	3.72208
Q3B820	Protein FAM161A OS=Homo sapiens OX=9606 GN=FAM161A PE=1 SV=2	FAM161A	0.647572	1.0609	1.17278	0.436247	-0.0578813	-0.666995	-1.49676	-1.09586	anatomical structure formation involved in morphogenesis;cell projection assembly;cell projection organization;cellular component assembly;cellular component assembly at cellular level;cellular component assembly involved in morphogenesis;cellular component organization;cellular component organization at cellular level;cellular component organization or biogenesis;cellular component organization or biogenesis at cellular level;cellular process;cilium assembly;developmental process;multicellular organismal process;neurological system process;response to stimulus;sensory perception;sensory perception of light stimulus;system process;visual perception		cell part;cell projection;centrosome;cilium;cytoplasm;cytoplasmic part;cytoskeletal part;intracellular non-membrane-bounded organelle;intracellular organelle;intracellular organelle part;intracellular part;microtubule organizing center;non-membrane-bounded organelle;nonmotile primary cilium;organelle;organelle part;photoreceptor connecting cilium;primary cilium	anatomical structure formation involved in morphogenesis;cellular component assembly;cellular component organization;cellular process;developmental process;multicellular organismal process;neurological system process;response to stimulus	cell part;cell projection;centrosome;cilium;cytoplasm;intracellular non-membrane-bounded organelle;intracellular organelle;microtubule organizing center;organelle		BROWNE_HCMV_INFECTION_14HR_UP;CHANG_IMMORTALIZED_BY_HPV31_UP;chr2p15;CRX_DN.V1_UP;GSE32423_MEMORY_VS_NAIVE_CD8_TCELL_UP;GSE360_CTRL_VS_T_GONDII_DC_DN;GSE360_DC_VS_MAC_T_GONDII_UP;JNK_DN.V1_UP;KINSEY_TARGETS_OF_EWSR1_FLII_FUSION_UP;PANGAS_TUMOR_SUPPRESSION_BY_SMAD1_AND_SMAD5_DN;RICKMAN_METASTASIS_UP;VERNELL_RETINOBLASTOMA_PATHWAY_UP;ZHOU_INFLAMMATORY_RESPONSE_FIMA_DN	Alternativesplicing;Cellprojection;Ciliopathy;Cilium;Ciliumbiogenesis/degradation;Coiledcoil;Completeproteome;Cytoplasm;Cytoskeleton;Polymorphism;Referenceproteome;Retinitispigmentosa;Sensorytransduction;Vision			Cluster -465	2.47633	1.65875	4.69617
Q7RTR2	NLR family CARD domain-containing protein 3 OS=Homo sapiens OX=9606 GN=NLRC3 PE=1 SV=2	NLRC3	0.565773	1.23481	1.0809	0.330198	-0.00903047	-0.514732	-1.33139	-1.35652	biological regulation;cell activation;cellular process;cellular response to stimulus;I-kappaB kinase/NF-kappaB cascade;immune system process;intracellular protein kinase cascade;intracellular signal transduction;leukocyte activation;lymphocyte activation;negative regulation of biological process;negative regulation of cell communication;negative regulation of cellular process;negative regulation of cytokine production;negative regulation of I-kappaB kinase/NF-kappaB cascade;negative regulation of interleukin-6 production;negative regulation of intracellular protein kinase cascade;negative regulation of molecular function;negative regulation of multicellular organismal process;negative regulation of NF-kappaB transcription factor activity;negative regulation of response to stimulus;negative regulation of sequence-specific DNA binding transcription factor activity;negative regulation of signal transduction;negative regulation of signaling;negative regulation of tumor necrosis factor production;regulation of biological process;regulation of biosynthetic process;regulation of cell communication;regulation of cellular biosynthetic process;regulation of cellular macromolecule biosynthetic process;regulation of cellular metabolic process;regulation of cellular process;regulation of cellular protein metabolic process;regulation of cytokine production;regulation of gene expression;regulation of I-kappaB kinase/NF-kappaB cascade;regulation of interleukin-6 production;regulation of intracellular protein kinase cascade;regulation of macromolecule biosynthetic process;regulation of macromolecule metabolic process;regulation of metabolic process;regulation of molecular function;regulation of multicellular organismal process;regulation of nitrogen compound metabolic process;regulation of nucleobase-containing compound metabolic process;regulation of primary metabolic process;regulation of protein metabolic process;regulation of protein modification process;regulation of protein ubiquitination;regulation of response to stimulus;regulation of RNA metabolic process;regulation of sequence-specific DNA binding transcription factor activity;regulation of signal transduction;regulation of signaling;regulation of transcription, DNA-dependent;regulation of tumor necrosis factor production;response to biotic stimulus;response to chemical stimulus;response to lipopolysaccharide;response to molecule of bacterial origin;response to organic substance;response to stimulus;signal transduction;T cell activation	adenyl nucleotide binding;adenyl ribonucleotide binding;ATP binding;binding;nucleotide binding;purine nucleotide binding;purine ribonucleoside triphosphate binding;purine ribonucleotide binding;ribonucleotide binding	cell part;cytoplasm;intracellular part	biological regulation;cell activation;cellular process;immune system process;regulation of protein modification process;response to biotic stimulus;response to chemical stimulus;response to stimulus;signal transduction	cell part;cytoplasm		ACTIVATION_OF_NF_KAPPAB_TRANSCRIPTION_FACTOR;CELL_ACTIVATION;CHEN_METABOLIC_SYNDROM_NETWORK;chr16p13;CYTOPLASM;GSE10239_MEMORY_VS_DAY4.5_EFF_CD8_TCELL_UP;GSE13306_TREG_VS_TCONV_LAMINA_PROPRIA_DN;GSE14350_TREG_VS_TEFF_IN_IL2RB_KO_UP;GSE14769_UNSTIM_VS_240MIN_LPS_BMDM_UP;GSE26669_CD4_VS_CD8_TCELL_IN_MLR_COSTIM_BLOCK_DN;GSE27786_BCELL_VS_CD4_TCELL_DN;GSE27786_LSK_VS_CD4_TCELL_DN;GSE31082_DN_VS_CD8_SP_THYMOCYTE_DN;GSE7764_IL15_NK_CELL_24H_VS_SPLENOCYTE_UP;GSE7764_NKCELL_VS_SPLENOCYTE_UP;HATADA_METHYLATED_IN_LUNG_CANCER_UP;I_KAPPAB_KINASE_NF_KAPPAB_CASCADE;IMMUNE_SYSTEM_PROCESS;INTRACELLULAR_SIGNALING_CASCADE;LEE_DIFFERENTIATING_T_LYMPHOCYTE;LEUKOCYTE_ACTIVATION;LYMPHOCYTE_ACTIVATION;MIKKELSEN_ES_LCP_WITH_H3K4ME3;MIKKELSEN_IPS_LCP_WITH_H3K4ME3;NUCLEOBASENUCLEOSIDENUCLEOTIDE_AND_NUCLEIC_ACID_METABOLIC_PROCESS;POSITIVE_REGULATION_OF_BINDING;POSITIVE_REGULATION_OF_DNA_BINDING;POSITIVE_REGULATION_OF_TRANSCRIPTION_FACTOR_ACTIVITY;PROTEIN_KINASE_CASCADE;REGULATION_OF_BINDING;REGULATION_OF_CELLULAR_METABOLIC_PROCESS;REGULATION_OF_DNA_BINDING;REGULATION_OF_GENE_EXPRESSION;REGULATION_OF_METABOLIC_PROCESS;REGULATION_OF_MOLECULAR_FUNCTION;REGULATION_OF_NUCLEOBASENUCLEOSIDENUCLEOTIDE_AND_NUCLEIC_ACID_METABOLIC_PROCESS;REGULATION_OF_TRANSCRIPTION;REGULATION_OF_TRANSCRIPTION_FACTOR_ACTIVITY;SIGNAL_TRANSDUCTION;STK33_DN;STK33_SKM_DN;T_CELL_ACTIVATION;TRANSCRIPTION;TTTNNANAGCYR_UNKNOWN;V$NRF2_01	Alternativesplicing;ATP-binding;Completeproteome;Cytoplasm;Leucine-richrepeat;Nucleotide-binding;Polymorphism;Referenceproteome;Repeat			Cluster -465	2.19578	1.60584	4.09808
Q8N323	NXPE family member 1 OS=Homo sapiens OX=9606 GN=NXPE1 PE=2 SV=2	NXPE1	0.666791	1.05758	1.18599	0.125263	0.315077	-0.809849	-1.39604	-1.14481			extracellular region		extracellular region			Alternativesplicing;Completeproteome;Glycoprotein;Polymorphism;Referenceproteome;Secreted;Signal			Cluster -465	1.83835	1.51781	3.39925
Q5FWF6	Zinc finger protein 789 OS=Homo sapiens OX=9606 GN=ZNF789 PE=2 SV=3	ZNF789	0.686424	1.14243	0.741017	0.288218	0.525857	-0.553154	-1.38168	-1.44912	biological regulation;biosynthetic process;cellular biosynthetic process;cellular macromolecule biosynthetic process;cellular macromolecule metabolic process;cellular metabolic process;cellular nitrogen compound metabolic process;cellular process;macromolecule biosynthetic process;macromolecule metabolic process;metabolic process;nitrogen compound metabolic process;nucleic acid metabolic process;nucleobase-containing compound metabolic process;primary metabolic process;regulation of biological process;regulation of biosynthetic process;regulation of cellular biosynthetic process;regulation of cellular macromolecule biosynthetic process;regulation of cellular metabolic process;regulation of cellular process;regulation of gene expression;regulation of macromolecule biosynthetic process;regulation of macromolecule metabolic process;regulation of metabolic process;regulation of nitrogen compound metabolic process;regulation of nucleobase-containing compound metabolic process;regulation of primary metabolic process;regulation of RNA metabolic process;regulation of transcription, DNA-dependent;RNA biosynthetic process;RNA metabolic process;transcription, DNA-dependent	binding;cation binding;DNA binding;ion binding;metal ion binding;nucleic acid binding;nucleic acid binding transcription factor activity;sequence-specific DNA binding transcription factor activity	cell part;intracellular organelle part;intracellular part;nuclear part;nucleoplasm;organelle part	biological regulation;biosynthetic process;cellular metabolic process;cellular nitrogen compound metabolic process;cellular process;macromolecule metabolic process;metabolic process;nitrogen compound metabolic process;nucleobase-containing compound metabolic process;primary metabolic process;RNA metabolic process	cell part;nucleoplasm		chr7q22;GSE18791_CTRL_VS_NEWCASTLE_VIRUS_DC_10H_UP;GSE18791_CTRL_VS_NEWCASTLE_VIRUS_DC_16H_UP;GSE26495_PD1HIGH_VS_PD1LOW_CD8_TCELL_DN;GSE2706_2H_VS_8H_LPS_STIM_DC_UP;GSE9988_LPS_VS_LOW_LPS_MONOCYTE_UP;KRIGE_RESPONSE_TO_TOSEDOSTAT_24HR_UP;KRIGE_RESPONSE_TO_TOSEDOSTAT_6HR_UP;LIAO_METASTASIS;MYC_UP.V1_DN;NIKOLSKY_BREAST_CANCER_7Q21_Q22_AMPLICON;PYEON_HPV_POSITIVE_TUMORS_UP;RICKMAN_METASTASIS_UP;SRC_UP.V1_DN	Alternativesplicing;Completeproteome;DNA-binding;Metal-binding;Nucleus;Polymorphism;Referenceproteome;Repeat;Transcription;Transcriptionregulation;Zinc;Zinc-finger			Cluster -465	1.5628	1.42905	2.89914
E7ETH6	Zinc finger protein 587B OS=Homo sapiens OX=9606 GN=ZNF587B PE=1 SV=1	ZNF587B	0.733208	0.780774	1.03112	0.377713	0.542943	-0.691274	-1.4999	-1.27459	biological regulation;regulation of biological process;regulation of biosynthetic process;regulation of cellular biosynthetic process;regulation of cellular macromolecule biosynthetic process;regulation of cellular metabolic process;regulation of cellular process;regulation of gene expression;regulation of macromolecule biosynthetic process;regulation of macromolecule metabolic process;regulation of metabolic process;regulation of nitrogen compound metabolic process;regulation of nucleobase-containing compound metabolic process;regulation of primary metabolic process;regulation of RNA metabolic process;regulation of transcription, DNA-dependent	binding;cation binding;ion binding;metal ion binding;nucleic acid binding	cell part;intracellular membrane-bounded organelle;intracellular organelle;intracellular part;membrane-bounded organelle;nucleus;organelle	biological regulation	cell part;intracellular membrane-bounded organelle;intracellular organelle;nucleus;organelle			Completeproteome;Metal-binding;Nucleus;Referenceproteome;Repeat;Zinc;Zinc-finger			Cluster -465	1.6558	1.46141	3.06475
Q9Y592	Centrosomal protein of 83 kDa OS=Homo sapiens OX=9606 GN=CEP83 PE=1 SV=3	CEP83	0.986863	0.974871	0.675064	0.543149	0.331286	-0.939893	-1.3996	-1.17174	anatomical structure formation involved in morphogenesis;cell projection assembly;cell projection organization;cellular component assembly;cellular component assembly at cellular level;cellular component assembly involved in morphogenesis;cellular component organization;cellular component organization at cellular level;cellular component organization or biogenesis;cellular component organization or biogenesis at cellular level;cellular localization;cellular macromolecule localization;cellular process;cellular protein localization;cilium assembly;developmental process;localization;macromolecule localization;membrane docking;organelle organization;protein localization;protein localization to centrosome;protein localization to organelle;vesicle docking		cell part;centriole;cytoplasmic part;cytoskeletal part;cytosol;Golgi apparatus;intracellular membrane-bounded organelle;intracellular non-membrane-bounded organelle;intracellular organelle;intracellular organelle part;intracellular part;membrane-bounded organelle;microtubule organizing center part;non-membrane-bounded organelle;organelle;organelle part	anatomical structure formation involved in morphogenesis;cellular component assembly;cellular component organization;cellular localization;cellular process;developmental process;localization;membrane docking;organelle organization	cell part;cytosol;Golgi apparatus;intracellular membrane-bounded organelle;intracellular non-membrane-bounded organelle;intracellular organelle;organelle			Alternativesplicing;Ciliopathy;Ciliumbiogenesis/degradation;Coiledcoil;Completeproteome;Cytoplasm;Cytoskeleton;Diseasemutation;Nephronophthisis;Polymorphism;Referenceproteome			Cluster -465	2.12294	1.58997	3.95036
P35711	Transcription factor SOX-5 OS=Homo sapiens OX=9606 GN=SOX5 PE=1 SV=3	SOX5	0.903201	1.08887	0.84518	0.551204	0.0522194	-1.05406	-1.09661	-1.29001	anatomical structure development;biological regulation;biosynthetic process;cartilage development;cell differentiation;cell fate commitment;cellular biosynthetic process;cellular developmental process;cellular macromolecule biosynthetic process;cellular macromolecule metabolic process;cellular metabolic process;cellular nitrogen compound metabolic process;cellular process;cellular response to chemical stimulus;cellular response to endogenous stimulus;cellular response to growth factor stimulus;cellular response to organic substance;cellular response to stimulus;cellular response to transforming growth factor beta stimulus;central nervous system neuron differentiation;chordate embryonic development;developmental process;embryo development;embryo development ending in birth or egg hatching;glial cell differentiation;in utero embryonic development;macromolecule biosynthetic process;macromolecule metabolic process;metabolic process;negative regulation of biological process;negative regulation of biosynthetic process;negative regulation of cellular biosynthetic process;negative regulation of cellular macromolecule biosynthetic process;negative regulation of cellular metabolic process;negative regulation of cellular process;negative regulation of gene expression;negative regulation of macromolecule biosynthetic process;negative regulation of macromolecule metabolic process;negative regulation of metabolic process;negative regulation of nitrogen compound metabolic process;negative regulation of nucleobase-containing compound metabolic process;negative regulation of RNA metabolic process;negative regulation of transcription, DNA-dependent;neuron differentiation;nitrogen compound metabolic process;nucleic acid metabolic process;nucleobase-containing compound metabolic process;oligodendrocyte differentiation;positive regulation of biological process;positive regulation of biosynthetic process;positive regulation of cartilage development;positive regulation of cell differentiation;positive regulation of cellular biosynthetic process;positive regulation of cellular metabolic process;positive regulation of cellular process;positive regulation of chondrocyte differentiation;positive regulation of developmental process;positive regulation of gene expression;positive regulation of macromolecule biosynthetic process;positive regulation of macromolecule metabolic process;positive regulation of mesenchymal stem cell differentiation;positive regulation of metabolic process;positive regulation of nitrogen compound metabolic process;positive regulation of nucleobase-containing compound metabolic process;positive regulation of RNA metabolic process;positive regulation of stem cell differentiation;positive regulation of transcription from RNA polymerase II promoter;positive regulation of transcription, DNA-dependent;primary metabolic process;regulation of biological process;regulation of biosynthetic process;regulation of cartilage development;regulation of cell development;regulation of cell differentiation;regulation of cellular biosynthetic process;regulation of cellular macromolecule biosynthetic process;regulation of cellular metabolic process;regulation of cellular process;regulation of chondrocyte differentiation;regulation of development, heterochronic;regulation of developmental process;regulation of gene expression;regulation of macromolecule biosynthetic process;regulation of macromolecule metabolic process;regulation of mesenchymal stem cell differentiation;regulation of metabolic process;regulation of multicellular organismal development;regulation of multicellular organismal process;regulation of nervous system development;regulation of neurogenesis;regulation of neuron differentiation;regulation of nitrogen compound metabolic process;regulation of nucleobase-containing compound metabolic process;regulation of primary metabolic process;regulation of RNA metabolic process;regulation of stem cell differentiation;regulation of timing of cell differentiation;regulation of timing of neuron differentiation;regulation of transcription from RNA polymerase II promoter;regulation of transcription, DNA-dependent;response to chemical stimulus;response to endogenous stimulus;response to growth factor stimulus;response to organic substance;response to stimulus;response to transforming growth factor beta stimulus;RNA biosynthetic process;RNA metabolic process;tissue development;transcription from RNA polymerase II promoter;transcription, DNA-dependent	binding;DNA binding;nucleic acid binding;nucleic acid binding transcription factor activity;regulatory region DNA binding;regulatory region nucleic acid binding;sequence-specific DNA binding RNA polymerase II transcription factor activity;sequence-specific DNA binding transcription factor activity;transcription regulatory region DNA binding		anatomical structure development;biological regulation;biosynthetic process;cell differentiation;cellular metabolic process;cellular nitrogen compound metabolic process;cellular process;developmental process;embryo development;macromolecule metabolic process;metabolic process;nitrogen compound metabolic process;nucleobase-containing compound metabolic process;primary metabolic process;response to chemical stimulus;response to endogenous stimulus;response to stimulus;RNA metabolic process;transcription from RNA polymerase II promoter			AAANWWTGC_UNKNOWN;AAAYRNCTG_UNKNOWN;AACTTT_UNKNOWN;AACWWCAANK_UNKNOWN;AAGCACA,MIR-218;ACTGTAG,MIR-139;ACTTTAT,MIR-142-5P;AGTCTTA,MIR-499;ATAAGCT,MIR-21;BENPORATH_EED_TARGETS;BIOPOLYMER_METABOLIC_PROCESS;BONCI_TARGETS_OF_MIR15A_AND_MIR16_1;BROWNE_HCMV_INFECTION_10HR_UP;BROWNE_HCMV_INFECTION_1HR_UP;BROWNE_HCMV_INFECTION_20HR_UP;CAGCCTC,MIR-485-5P;CAGCTG_V$AP4_Q5;CAGGTA_V$AREB6_01;CAGTGTT,MIR-141,MIR-200A;CATTGTYY_V$SOX9_B1;chr12p12;CTAWWWATA_V$RSRFC4_Q2;CTTTAAR_UNKNOWN;CTTTGA_V$LEF1_Q2;CTTTGT_V$LEF1_Q2;DARWICHE_PAPILLOMA_RISK_HIGH_DN;DARWICHE_PAPILLOMA_RISK_LOW_DN;DARWICHE_SKIN_TUMOR_PROMOTER_DN;DARWICHE_SQUAMOUS_CELL_CARCINOMA_DN;DNA_BINDING;DURAND_STROMA_MAX_UP;GACTGTT,MIR-212,MIR-132;GATAAGR_V$GATA_C;GCANCTGNY_V$MYOD_Q6;GCCNNNWTAAR_UNKNOWN;GCM_RAP2A;GGGAGGRR_V$MAZ_Q6;GGGCGGR_V$SP1_Q6;GGGNNTTTCC_V$NFKB_Q6_01;GNF2_CCNA1;GNF2_MLF1;GSE11057_NAIVE_VS_CENT_MEMORY_CD4_TCELL_UP;GSE13484_12H_UNSTIM_VS_YF17D_VACCINE_STIM_PBMC_DN;GSE14308_NAIVE_CD4_TCELL_VS_NATURAL_TREG_UP;GSE14308_TH1_VS_NATURAL_TREG_UP;GSE15324_NAIVE_VS_ACTIVATED_ELF4_KO_CD8_TCELL_UP;GSE17721_CPG_VS_GARDIQUIMOD_0.5H_BMDM_UP;GSE17721_CTRL_VS_CPG_0.5H_BMDM_DN;GSE17721_CTRL_VS_LPS_0.5H_BMDM_DN;GSE17721_LPS_VS_CPG_0.5H_BMDM_DN;GSE17721_LPS_VS_POLYIC_0.5H_BMDM_DN;GSE17721_POLYIC_VS_GARDIQUIMOD_2H_BMDM_UP;GSE17974_IL4_AND_ANTI_IL12_VS_UNTREATED_0.5H_ACT_CD4_TCELL_DN;GSE22886_TCELL_VS_BCELL_NAIVE_DN;GSE27786_LSK_VS_LIN_NEG_CELL_DN;GSE27786_NKCELL_VS_ERYTHROBLAST_DN;GSE29615_DAY3_VS_DAY7_LAIV_FLU_VACCINE_PBMC_UP;GSE31082_DP_VS_CD8_SP_THYMOCYTE_DN;GSE39820_CTRL_VS_IL1B_IL6_IL23A_CD4_TCELL_DN;GSE7460_TCONV_VS_TREG_LN_UP;GSE9037_WT_VS_IRAK4_KO_LPS_1H_STIM_BMDM_DN;GTGCCAA,MIR-96;GTTTGTT,MIR-495;HANSON_HRAS_SIGNALING_VIA_NFKB;HOEGERKORP_CD44_TARGETS_DIRECT_UP;KAECH_DAY15_EFF_VS_MEMORY_CD8_TCELL_DN;KORKOLA_CHORIOCARCINOMA_DN;KORKOLA_EMBRYONAL_CARCINOMA_DN;KORKOLA_SEMINOMA_DN;MARTINEZ_RB1_AND_TP53_TARGETS_DN;MARTINEZ_RB1_TARGETS_UP;MARTINEZ_TP53_TARGETS_DN;MIKKELSEN_NPC_ICP_WITH_H3K4ME3;MODULE_123;MYAATNNNNNNNGGC_UNKNOWN;NUCLEOBASENUCLEOSIDENUCLEOTIDE_AND_NUCLEIC_ACID_METABOLIC_PROCESS;RACCACAR_V$AML_Q6;RAY_TARGETS_OF_P210_BCR_ABL_FUSION_UP;RGAGGAARY_V$PU1_Q6;RNA_BIOSYNTHETIC_PROCESS;RNA_METABOLIC_PROCESS;RTAAACA_V$FREAC2_01;RYAAAKNNNNNNTTGW_UNKNOWN;SMTTTTGT_UNKNOWN;STTTCRNTTT_V$IRF_Q6;SU_TESTIS;TAATTA_V$CHX10_01;TAAWWATAG_V$RSRFC4_Q2;TATAAA_V$TATA_01;TCANNTGAY_V$SREBP1_01;TCCATTKW_UNKNOWN;TCTGATC,MIR-383;TGAATGT,MIR-181A,MIR-181B,MIR-181C,MIR-181D;TGACAGNY_V$MEIS1_01;TGACCTY_V$ERR1_Q2;TGANNYRGCA_V$TCF11MAFG_01;TGATTTRY_V$GFI1_01;TGCACTT,MIR-519C,MIR-519B,MIR-519A;TGGAAA_V$NFAT_Q4_01;TGTTTGY_V$HNF3_Q6;TRANSCRIPTION;TRANSCRIPTION_DNA_DEPENDENT;TRANSCRIPTION_FACTOR_ACTIVITY;TRANSCRIPTION_FROM_RNA_POLYMERASE_II_PROMOTER;TTANTCA_UNKNOWN;TTGCACT,MIR-130A,MIR-301,MIR-130B;TTGTTT_V$FOXO4_01;TTTGCAC,MIR-19A,MIR-19B;V$AMEF2_Q6;V$AML_Q6;V$AML1_01;V$AML1_Q6;V$AP2ALPHA_01;V$AP2GAMMA_01;V$CART1_01;V$CDPCR3HD_01;V$CEBP_01;V$CEBP_Q2_01;V$CEBPB_02;V$COREBINDINGFACTOR_Q6;V$CREL_01;V$DR1_Q3;V$DR4_Q2;V$EVI1_04;V$EVI1_05;V$FAC1_01;V$FOXM1_01;V$FXR_IR1_Q6;V$GATA_C;V$GATA1_03;V$GATA1_05;V$GATA3_01;V$GATA4_Q3;V$GATA6_01;V$GFI1_01;V$HAND1E47_01;V$HEB_Q6;V$HMGIY_Q6;V$HNF4_01;V$HNF4_DR1_Q3;V$HOXA4_Q2;V$IRF7_01;V$LBP1_Q6;V$LEF1_Q6;V$LFA1_Q6;V$LMO2COM_02;V$MEF2_02;V$MEF2_03;V$MEF2_Q6_01;V$MIF1_01;V$MMEF2_Q6;V$MYB_Q3;V$MYB_Q5_01;V$NFAT_Q4_01;V$NFAT_Q6;V$NFKAPPAB_01;V$NFKAPPAB65_01;V$NFKB_C;V$NFKB_Q6;V$NFKB_Q6_01;V$NKX3A_01;V$NKX61_01;V$OCT1_01;V$OCT1_03;V$OCT1_04;V$OCT1_05;V$OCT1_06;V$OCT1_Q6;V$OLF1_01;V$P53_02;V$PAX4_02;V$POU6F1_01;V$PR_02;V$PR_Q2;V$RSRFC4_01;V$RSRFC4_Q2;V$S8_01;V$SOX5_01;V$SOX9_B1;V$SRY_01;V$SRY_02;V$T3R_Q6;V$TAL1BETAE47_01;V$TAL1BETAITF2_01;V$TATA_01;V$TATA_C;V$TBP_01;V$TCF11MAFG_01;V$TCF4_Q5;V$TITF1_Q3;V$VDR_Q6;WANG_MLL_TARGETS;WTGAAAT_UNKNOWN;YAO_TEMPORAL_RESPONSE_TO_PROGESTERONE_CLUSTER_2;YATGNWAAT_V$OCT_C;YCATTAA_UNKNOWN;YNGTTNNNATT_UNKNOWN;ZWANG_TRANSIENTLY_UP_BY_2ND_EGF_PULSE_ONLY	Activator;Alternativesplicing;Coiledcoil;Completeproteome;DNA-binding;Nucleus;Phosphoprotein;Polymorphism;Referenceproteome;Transcription;Transcriptionregulation			Cluster -465	2.70845	1.69423	5.23018
Q9BZ29	Dedicator of cytokinesis protein 9 OS=Homo sapiens OX=9606 GN=DOCK9 PE=1 SV=2	DOCK9	0.865059	1.15462	0.796618	0.559706	-0.000987221	-0.78543	-1.27505	-1.31454	biological regulation;blood coagulation;cellular process;cellular response to stimulus;coagulation;hemostasis;intracellular signal transduction;multicellular organismal process;regulation of biological process;regulation of biological quality;regulation of body fluid levels;regulation of cellular process;response to stimulus;signal transduction;small GTPase mediated signal transduction	enzyme regulator activity;GTPase regulator activity;guanyl-nucleotide exchange factor activity;nucleoside-triphosphatase regulator activity;Ras guanyl-nucleotide exchange factor activity;Rho guanyl-nucleotide exchange factor activity;small GTPase regulator activity	cell part;cytoplasmic part;cytosol;endomembrane system;intracellular part;membrane	biological regulation;cellular process;coagulation;multicellular organismal process;regulation of body fluid levels;response to stimulus;signal transduction	cell part;cytosol;endomembrane system;membrane		ACCAAAG,MIR-9;ATATGCA,MIR-448;ATGTACA,MIR-493;BOQUEST_STEM_CELL_DN;BURTON_ADIPOGENESIS_10;CAGCTG_V$AP4_Q5;CAGGTA_V$AREB6_01;CCTGCTG,MIR-214;CHEN_LVAD_SUPPORT_OF_FAILING_HEART_UP;chr13q32;CHYLA_CBFA2T3_TARGETS_UP;CREIGHTON_ENDOCRINE_THERAPY_RESISTANCE_3;DACOSTA_UV_RESPONSE_VIA_ERCC3_DN;DACOSTA_UV_RESPONSE_VIA_ERCC3_TTD_DN;DACOSTA_UV_RESPONSE_VIA_ERCC3_XPCS_DN;DAVICIONI_MOLECULAR_ARMS_VS_ERMS_UP;DAZARD_RESPONSE_TO_UV_NHEK_DN;DAZARD_UV_RESPONSE_CLUSTER_G6;DELYS_THYROID_CANCER_UP;DODD_NASOPHARYNGEAL_CARCINOMA_UP;GATTGGY_V$NFY_Q6_01;GCM_PTK2;GCM_PTPRD;GGCACAT,MIR-455;GGGYGTGNY_UNKNOWN;GOBERT_OLIGODENDROCYTE_DIFFERENTIATION_DN;GOLDRATH_IMMUNE_MEMORY;GRAESSMANN_APOPTOSIS_BY_DOXORUBICIN_DN;GSE10325_CD4_TCELL_VS_BCELL_UP;GSE10325_CD4_TCELL_VS_MYELOID_UP;GSE10325_LUPUS_CD4_TCELL_VS_LUPUS_BCELL_UP;GSE10325_LUPUS_CD4_TCELL_VS_LUPUS_MYELOID_UP;GSE11057_CD4_CENT_MEM_VS_PBMC_UP;GSE11057_CD4_EFF_MEM_VS_PBMC_UP;GSE11057_PBMC_VS_MEM_CD4_TCELL_DN;GSE13484_UNSTIM_VS_3H_YF17D_VACCINE_STIM_PBMC_UP;GSE1460_CD4_THYMOCYTE_VS_NAIVE_CD4_TCELL_ADULT_BLOOD_DN;GSE22886_NAIVE_CD4_TCELL_VS_DC_UP;GSE22886_NAIVE_CD4_TCELL_VS_MONOCYTE_UP;GSE22886_NAIVE_CD4_TCELL_VS_NEUTROPHIL_UP;GSE22886_NAIVE_CD8_TCELL_VS_DC_UP;GSE22886_NAIVE_CD8_TCELL_VS_MONOCYTE_UP;GSE22886_NAIVE_TCELL_VS_DC_UP;GSE22886_NAIVE_TCELL_VS_MONOCYTE_UP;GSE22886_NAIVE_VS_MEMORY_TCELL_DN;GSE22886_TCELL_VS_BCELL_NAIVE_UP;GSE24634_IL4_VS_CTRL_TREATED_NAIVE_CD4_TCELL_DAY5_DN;GSE29618_BCELL_VS_PDC_DAY7_FLU_VACCINE_UP;GSE3982_BASOPHIL_VS_EFF_MEMORY_CD4_TCELL_DN;GSE3982_EOSINOPHIL_VS_CENT_MEMORY_CD4_TCELL_DN;GSE3982_EOSINOPHIL_VS_EFF_MEMORY_CD4_TCELL_DN;GSE3982_MAST_CELL_VS_MAC_UP;GSE3982_NEUTROPHIL_VS_CENT_MEMORY_CD4_TCELL_DN;GSE8515_IL1_VS_IL6_4H_STIM_)MAC_UP;GTGACGY_V$E4F1_Q6;GTGCAAT,MIR-25,MIR-32,MIR-92,MIR-363,MIR-367;GTTATAT,MIR-410;HAMAI_APOPTOSIS_VIA_TRAIL_UP;HELLER_HDAC_TARGETS_UP;IVANOVA_HEMATOPOIESIS_STEM_CELL_LONG_TERM;JAATINEN_HEMATOPOIETIC_STEM_CELL_DN;JOHNSTONE_PARVB_TARGETS_2_DN;KESHELAVA_MULTIPLE_DRUG_RESISTANCE;MIKKELSEN_ES_ICP_WITH_H3K4ME3;MULLIGHAN_NPM1_MUTATED_SIGNATURE_1_UP;MULLIGHAN_NPM1_SIGNATURE_3_UP;ONKEN_UVEAL_MELANOMA_UP;PARENT_MTOR_SIGNALING_UP;PEREZ_TP53_TARGETS;PID_CDC42_REG_PATHWAY;RATTENBACHER_BOUND_BY_CELF1;REACTOME_FACTORS_INVOLVED_IN_MEGAKARYOCYTE_DEVELOPMENT_AND_PLATELET_PRODUCTION;REACTOME_HEMOSTASIS;RPS14_DN.V1_DN;TAGAACC,MIR-182;TGCAAAC,MIR-452;TGGAAA_V$NFAT_Q4_01;TGTTTGY_V$HNF3_Q6;TIEN_INTESTINE_PROBIOTICS_24HR_UP;TIEN_INTESTINE_PROBIOTICS_6HR_DN;TORCHIA_TARGETS_OF_EWSR1_FLI1_FUSION_DN;TTGCCAA,MIR-182;TTGTTT_V$FOXO4_01;V$CEBP_01;V$CP2_01;V$IRF1_01;V$LBP1_Q6;V$LMO2COM_01;V$MYOGENIN_Q6;V$NFY_Q6_01;V$P53_DECAMER_Q2;V$SMAD3_Q6;YAMAZAKI_TCEB3_TARGETS_UP;YCATTAA_UNKNOWN;ZHAN_MULTIPLE_MYELOMA_MF_DN	3D-structure;Alternativesplicing;Coiledcoil;Completeproteome;Guanine-nucleotidereleasingfactor;Membrane;Phosphoprotein;Polymorphism;Referenceproteome;Repeat			Cluster -465	2.66442	1.688	5.12595
Q6P3W2	DnaJ homolog subfamily C member 24 OS=Homo sapiens OX=9606 GN=DNAJC24 PE=1 SV=2	DNAJC24	0.891654	1.09295	0.631798	0.379262	0.434161	-0.79924	-1.01518	-1.61541	biological regulation;biosynthetic process;cellular biosynthetic process;cellular macromolecule metabolic process;cellular metabolic process;cellular process;cellular protein metabolic process;chaperone-mediated protein folding;macromolecule metabolic process;macromolecule modification;metabolic process;oxidation-reduction process;peptidyl-amino acid modification;peptidyl-diphthamide biosynthetic process from peptidyl-histidine;peptidyl-diphthamide metabolic process;peptidyl-histidine modification;positive regulation of ATPase activity;positive regulation of catalytic activity;positive regulation of hydrolase activity;positive regulation of molecular function;primary metabolic process;protein folding;protein metabolic process;protein modification process;regulation of ATPase activity;regulation of biological process;regulation of catabolic process;regulation of catalytic activity;regulation of cellular catabolic process;regulation of cellular metabolic process;regulation of cellular process;regulation of hydrolase activity;regulation of metabolic process;regulation of molecular function;regulation of nitrogen compound metabolic process;regulation of nucleobase-containing compound metabolic process;regulation of nucleotide catabolic process;regulation of nucleotide metabolic process;regulation of primary metabolic process;regulation of purine nucleotide catabolic process	ATPase activator activity;ATPase regulator activity;binding;cation binding;enzyme activator activity;enzyme regulator activity;ferrous iron binding;ion binding;iron ion binding;metal ion binding;nucleoside-triphosphatase regulator activity;transition metal ion binding;zinc ion binding	cell part;cytoplasm;cytoskeleton;intracellular non-membrane-bounded organelle;intracellular organelle;intracellular part;non-membrane-bounded organelle;organelle	biological regulation;biosynthetic process;cellular metabolic process;cellular process;macromolecule metabolic process;macromolecule modification;metabolic process;peptidyl-amino acid modification;primary metabolic process;protein folding;protein metabolic process;protein modification process	cell part;cytoplasm;cytoskeleton;intracellular non-membrane-bounded organelle;intracellular organelle;organelle		AMIT_EGF_RESPONSE_60_HELA;BROWNE_HCMV_INFECTION_16HR_UP;BRUINS_UVC_RESPONSE_LATE;chr11p14;ESC_J1_UP_EARLY.V1_DN;ESC_J1_UP_LATE.V1_DN;GRAESSMANN_APOPTOSIS_BY_DOXORUBICIN_DN;GSE10856_CTRL_VS_TNFRSF6B_IN_MACROPHAGE_DN;GSE11924_TFH_VS_TH1_CD4_TCELL_DN;GSE12845_IGD_POS_VS_NEG_BLOOD_BCELL_DN;GSE14308_TH17_VS_INDUCED_TREG_DN;GSE1432_CTRL_VS_IFNG_1H_MICROGLIA_UP;GSE17721_POLYIC_VS_GARDIQUIMOD_2H_BMDM_DN;GSE17721_POLYIC_VS_PAM3CSK4_1H_BMDM_DN;GSE17974_IL4_AND_ANTI_IL12_VS_UNTREATED_6H_ACT_CD4_TCELL_DN;GSE24142_ADULT_VS_FETAL_EARLY_THYMIC_PROGENITOR_DN;GSE24142_EARLY_THYMIC_PROGENITOR_VS_DN2_THYMOCYTE_ADULT_DN;GSE27786_BCELL_VS_NEUTROPHIL_UP;GSE29615_CTRL_VS_DAY3_LAIV_IFLU_VACCINE_PBMC_DN;GSE3982_MAC_VS_CENT_MEMORY_CD4_TCELL_DN;GSE6269_HEALTHY_VS_STREP_AUREUS_INF_PBMC_UP;GTTRYCATRR_UNKNOWN;JOHNSTONE_PARVB_TARGETS_3_DN;PUIFFE_INVASION_INHIBITED_BY_ASCITES_DN;PUJANA_ATM_PCC_NETWORK;PUJANA_BRCA1_PCC_NETWORK;PUJANA_CHEK2_PCC_NETWORK;SCGGAAGY_V$ELK1_02;V$ELK1_02;WEI_MIR34A_TARGETS;YTTCCNNNGGAMR_UNKNOWN	3D-structure;Alternativesplicing;Completeproteome;Cytoplasm;Cytoskeleton;Directproteinsequencing;Electrontransport;Iron;Metal-binding;Polymorphism;Referenceproteome;Transport;Zinc;Zinc-finger			Cluster -465	1.77035	1.49783	3.27309
Q9Y2I6	Ninein-like protein OS=Homo sapiens OX=9606 GN=NINL PE=1 SV=2	NINL	0.980037	1.15965	0.693705	0.425594	0.157483	-0.964419	-1.0373	-1.41474	cell cycle;cell cycle process;cellular component organization;cellular component organization at cellular level;cellular component organization or biogenesis;cellular component organization or biogenesis at cellular level;cellular process;G2/M transition of mitotic cell cycle;mitotic cell cycle;organelle organization	binding;calcium ion binding;cation binding;ion binding;metal ion binding	cell part;cytoplasmic part;cytoskeletal part;cytosol;intracellular organelle part;intracellular part;macromolecular complex;microtubule;microtubule organizing center;organelle part;protein complex	cell cycle;cellular component organization;cellular process;mitotic cell cycle;organelle organization	cell part;cytosol;macromolecular complex;microtubule organizing center;protein complex		ACACTGG,MIR-199A,MIR-199B;ALCALA_APOPTOSIS;BENPORATH_EED_TARGETS;BROWNE_HCMV_INFECTION_4HR_DN;CTACTGT,MIR-199A;FEVR_CTNNB1_TARGETS_DN;GSE1460_DP_THYMOCYTE_VS_NAIVE_CD4_TCELL_CORD_BLOOD_UP;GSE1460_INTRATHYMIC_T_PROGENITOR_VS_NAIVE_CD4_TCELL_CORD_BLOOD_UP;GSE15324_ELF4_KO_VS_WT_NAIVE_CD8_TCELL_UP;GSE22886_IGA_VS_IGM_MEMORY_BCELL_UP;GSE29618_PRE_VS_DAY7_POST_TIV_FLU_VACCINE_BCELL_DN;GSE7764_IL15_NK_CELL_24H_VS_SPLENOCYTE_DN;GSE7764_NKCELL_VS_SPLENOCYTE_DN;IVANOVA_HEMATOPOIESIS_MATURE_CELL;LEE_RECENT_THYMIC_EMIGRANT;MODULE_36;OXFORD_RALA_OR_RALB_TARGETS_UP;PID_PLK1_PATHWAY;PUJANA_BRCA2_PCC_NETWORK;REACTOME_CELL_CYCLE;REACTOME_CELL_CYCLE_MITOTIC;REACTOME_LOSS_OF_NLP_FROM_MITOTIC_CENTROSOMES;REACTOME_MITOTIC_G2_G2_M_PHASES;REACTOME_RECRUITMENT_OF_MITOTIC_CENTROSOME_PROTEINS_AND_COMPLEXES;RICKMAN_TUMOR_DIFFERENTIATED_WELL_VS_POORLY_UP;SANSOM_APC_TARGETS;ZHOU_INFLAMMATORY_RESPONSE_FIMA_DN	Alternativesplicing;Coiledcoil;Completeproteome;Cytoplasm;Cytoskeleton;Metal-binding;Microtubule;Phosphoprotein;Polymorphism;Referenceproteome;Repeat;Ublconjugation			Cluster -465	2.31328	1.62949	4.3427
Q8NBI5	Solute carrier family 43 member 3 OS=Homo sapiens OX=9606 GN=SLC43A3 PE=1 SV=2	SLC43A3	0.785141	1.053	0.773495	0.8589	-0.142665	-1.03165	-1.47808	-0.818138	cellular process;establishment of localization;transmembrane transport;transport		cell part;integral to membrane;intrinsic to membrane;membrane part	cellular process;establishment of localization;transmembrane transport;transport	cell part		ADDYA_ERYTHROID_DIFFERENTIATION_BY_HEMIN;BOQUEST_STEM_CELL_CULTURED_VS_FRESH_UP;BOYLAN_MULTIPLE_MYELOMA_C_CLUSTER_UP;BUYTAERT_PHOTODYNAMIC_THERAPY_STRESS_DN;CAGCTG_V$AP4_Q5;CAIRO_HEPATOBLASTOMA_DN;CHICAS_RB1_TARGETS_SENESCENT;chr11q11;CHUNG_BLISTER_CYTOTOXICITY_UP;CTTTGA_V$LEF1_Q2;DAVICIONI_MOLECULAR_ARMS_VS_ERMS_DN;FARMER_BREAST_CANCER_BASAL_VS_LULMINAL;GARCIA_TARGETS_OF_FLI1_AND_DAX1_DN;GAUSSMANN_MLL_AF4_FUSION_TARGETS_A_UP;GCANCTGNY_V$MYOD_Q6;GCNP_SHH_UP_EARLY.V1_DN;GSE10239_MEMORY_VS_KLRG1HIGH_EFF_CD8_TCELL_DN;GSE10239_MEMORY_VS_KLRG1INT_EFF_CD8_TCELL_DN;GSE10239_NAIVE_VS_KLRG1HIGH_EFF_CD8_TCELL_DN;GSE10239_NAIVE_VS_KLRG1INT_EFF_CD8_TCELL_DN;GSE10325_BCELL_VS_LUPUS_BCELL_DN;GSE10325_BCELL_VS_MYELOID_DN;GSE10325_CD4_TCELL_VS_MYELOID_DN;GSE10325_LUPUS_CD4_TCELL_VS_LUPUS_MYELOID_DN;GSE11924_TFH_VS_TH17_CD4_TCELL_DN;GSE12845_IGD_POS_BLOOD_VS_NAIVE_TONSIL_BCELL_DN;GSE12845_IGD_POS_BLOOD_VS_PRE_GC_TONSIL_BCELL_DN;GSE12845_NAIVE_VS_PRE_GC_TONSIL_BCELL_DN;GSE13229_MATURE_VS_INTMATURE_NKCELL_UP;GSE13485_PRE_VS_POST_YF17D_VACCINATION_PBMC_DN;GSE1460_CD4_THYMOCYTE_VS_NAIVE_CD4_TCELL_ADULT_BLOOD_UP;GSE15659_CD45RA_NEG_CD4_TCELL_VS_ACTIVATED_TREG_DN;GSE15659_CD45RA_NEG_CD4_TCELL_VS_NONSUPPRESSIVE_TCELL_DN;GSE15659_CD45RA_NEG_CD4_TCELL_VS_RESTING_TREG_DN;GSE15659_NAIVE_CD4_TCELL_VS_ACTIVATED_TREG_DN;GSE15659_NAIVE_CD4_TCELL_VS_NONSUPPRESSIVE_TCELL_DN;GSE15659_NAIVE_CD4_TCELL_VS_RESTING_TREG_DN;GSE15659_NAIVE_VS_PTPRC_NEG_CD4_TCELL_DN;GSE15659_RESTING_TREG_VS_NONSUPPRESSIVE_TCELL_DN;GSE15659_RESTING_VS_ACTIVATED_TREG_DN;GSE17721_LPS_VS_POLYIC_16H_BMDM_DN;GSE17721_PAM3CSK4_VS_GADIQUIMOD_8H_BMDM_DN;GSE17721_POLYIC_VS_PAM3CSK4_8H_BMDM_UP;GSE17974_0H_VS_12H_IN_VITRO_ACT_CD4_TCELL_DN;GSE17974_0H_VS_24H_IN_VITRO_ACT_CD4_TCELL_DN;GSE17974_CTRL_VS_ACT_IL4_AND_ANTI_IL12_24H_CD4_TCELL_DN;GSE20151_CTRL_VS_FUSOBACT_NUCLEATUM_NEUTROPHIL_UP;GSE20715_0H_VS_24H_OZONE_LUNG_DN;GSE20715_0H_VS_6H_OZONE_LUNG_DN;GSE22886_DAY0_VS_DAY1_MONOCYTE_IN_CULTURE_DN;GSE24634_IL4_VS_CTRL_TREATED_NAIVE_CD4_TCELL_DAY7_DN;GSE24634_NAIVE_CD4_TCELL_VS_DAY7_IL4_CONV_TREG_DN;GSE24634_TREG_VS_TCONV_POST_DAY3_IL4_CONVERSION_UP;GSE26495_PD1HIGH_VS_PD1LOW_CD8_TCELL_UP;GSE2706_UNSTIM_VS_2H_LPS_DC_DN;GSE27786_BCELL_VS_ERYTHROBLAST_DN;GSE27786_CD4_TCELL_VS_MONO_MAC_DN;GSE27786_CD8_TCELL_VS_NKCELL_DN;GSE27786_ERYTHROBLAST_VS_MONO_MAC_UP;GSE27786_ERYTHROBLAST_VS_NEUTROPHIL_UP;GSE27786_LIN_NEG_VS_BCELL_UP;GSE27786_LIN_NEG_VS_NEUTROPHIL_UP;GSE36476_CTRL_VS_TSST_ACT_16H_MEMORY_CD4_TCELL_OLD_DN;GSE36476_CTRL_VS_TSST_ACT_16H_MEMORY_CD4_TCELL_YOUNG_DN;GSE36476_CTRL_VS_TSST_ACT_40H_MEMORY_CD4_TCELL_OLD_DN;GSE36476_CTRL_VS_TSST_ACT_40H_MEMORY_CD4_TCELL_YOUNG_DN;GSE36476_CTRL_VS_TSST_ACT_72H_MEMORY_CD4_TCELL_OLD_DN;GSE36476_CTRL_VS_TSST_ACT_72H_MEMORY_CD4_TCELL_YOUNG_DN;GSE36476_YOUNG_VS_OLD_DONOR_MEMORY_CD4_TCELL_16H_TSST_ACT_UP;GSE37416_0H_VS_12H_F_TULARENSIS_LVS_NEUTROPHIL_DN;GSE37416_0H_VS_24H_F_TULARENSIS_LVS_NEUTROPHIL_DN;GSE37416_0H_VS_3H_F_TULARENSIS_LVS_NEUTROPHIL_DN;GSE37416_0H_VS_48H_F_TULARENSIS_LVS_NEUTROPHIL_DN;GSE37416_0H_VS_6H_F_TULARENSIS_LVS_NEUTROPHIL_DN;GSE37416_CTRL_VS_12H_F_TULARENSIS_LVS_NEUTROPHIL_DN;GSE37416_CTRL_VS_24H_F_TULARENSIS_LVS_NEUTROPHIL_DN;GSE37416_CTRL_VS_6H_F_TULARENSIS_LVS_NEUTROPHIL_DN;GSE3982_BCELL_VS_NKCELL_DN;GSE3982_BCELL_VS_TH1_DN;GSE3982_CENT_MEMORY_CD4_TCELL_VS_TH1_DN;GSE3982_MAC_VS_CENT_MEMORY_CD4_TCELL_UP;GSE3982_MAC_VS_NKCELL_UP;GSE6269_HEALTHY_VS_FLU_INF_PBMC_DN;GSE7852_LN_VS_THYMUS_TREG_DN;GSE8515_IL1_VS_IL6_4H_STIM_)MAC_UP;GSE9037_CTRL_VS_LPS_1H_STIM_BMDM_DN;IRITANI_MAD1_TARGETS_UP;KINSEY_TARGETS_OF_EWSR1_FLII_FUSION_UP;KOBAYASHI_EGFR_SIGNALING_24HR_DN;KRIEG_HYPOXIA_NOT_VIA_KDM3A;KRIGE_RESPONSE_TO_TOSEDOSTAT_24HR_DN;KRIGE_RESPONSE_TO_TOSEDOSTAT_6HR_DN;LEF1_UP.V1_UP;LI_WILMS_TUMOR_VS_FETAL_KIDNEY_2_UP;LINDGREN_BLADDER_CANCER_CLUSTER_1_DN;LINDGREN_BLADDER_CANCER_CLUSTER_2B;LINDVALL_IMMORTALIZED_BY_TERT_DN;LOPEZ_MBD_TARGETS;MARTENS_TRETINOIN_RESPONSE_DN;MILI_PSEUDOPODIA_HAPTOTAXIS_DN;MODULE_126;MODULE_331;MODULE_456;MULLIGHAN_MLL_SIGNATURE_1_UP;NUYTTEN_EZH2_TARGETS_DN;NUYTTEN_NIPP1_TARGETS_DN;ONDER_CDH1_TARGETS_1_DN;QI_PLASMACYTOMA_UP;RB_P130_DN.V1_UP;RNTCANNRNNYNATTW_UNKNOWN;RUTELLA_RESPONSE_TO_CSF2RB_AND_IL4_DN;RUTELLA_RESPONSE_TO_HGF_UP;RUTELLA_RESPONSE_TO_HGF_VS_CSF2RB_AND_IL4_UP;SENESE_HDAC1_TARGETS_UP;SIRNA_EIF4GI_DN;SMID_BREAST_CANCER_BASAL_UP;SMID_BREAST_CANCER_LUMINAL_B_DN;SMID_BREAST_CANCER_RELAPSE_IN_BONE_DN;TONKS_TARGETS_OF_RUNX1_RUNX1T1_FUSION_HSC_DN;TOYOTA_TARGETS_OF_MIR34B_AND_MIR34C;TTANTCA_UNKNOWN;V$LEF1_Q2;V$PBX1_01;V$PBX1_02;V$PITX2_Q2;VANTVEER_BREAST_CANCER_ESR1_DN;WANG_CISPLATIN_RESPONSE_AND_XPC_UP;YATTNATC_UNKNOWN	Alternativesplicing;Completeproteome;Glycoprotein;Membrane;Phosphoprotein;Polymorphism;Referenceproteome;Transmembrane;Transmembranehelix			Cluster -465	3.04567	1.73527	6.07936
Q8IY63	Angiomotin-like protein 1 OS=Homo sapiens OX=9606 GN=AMOTL1 PE=1 SV=1	AMOTL1	0.495386	1.04525	1.01266	0.809011	-0.0463311	-0.689874	-1.48005	-1.14606	biological regulation;cell surface receptor linked signaling pathway;cellular process;cellular response to stimulus;establishment of cell polarity;establishment of cell polarity involved in ameboidal cell migration;establishment or maintenance of cell polarity;hippo signaling cascade;intracellular signal transduction;positive regulation of biological process;positive regulation of blood vessel endothelial cell migration;positive regulation of cell migration;positive regulation of cell motility;positive regulation of cellular component movement;positive regulation of cellular process;positive regulation of endothelial cell migration;positive regulation of locomotion;regulation of biological process;regulation of blood vessel endothelial cell migration;regulation of cell migration;regulation of cell motility;regulation of cellular component movement;regulation of cellular process;regulation of endothelial cell migration;regulation of localization;regulation of locomotion;response to stimulus;signal transduction;Wnt receptor signaling pathway	binding;identical protein binding;protein binding	apical plasma membrane;cell junction;cell part;cell projection;cell-cell junction;cytoplasm;cytoplasmic part;cytoplasmic vesicle;cytosol;intracellular organelle;intracellular part;lamellipodium;membrane part;occluding junction;organelle;plasma membrane part;tight junction;vesicle	biological regulation;cellular process;establishment or maintenance of cell polarity;response to stimulus;signal transduction	cell part;cell projection;cytoplasm;cytosol;intracellular organelle;organelle;vesicle	Tight junction	AACTTT_UNKNOWN;ACEVEDO_LIVER_CANCER_WITH_H3K9ME3_UP;APICAL_JUNCTION_COMPLEX;APICOLATERAL_PLASMA_MEMBRANE;BENPORATH_NANOG_TARGETS;BENPORATH_SOX2_TARGETS;BRUINS_UVC_RESPONSE_VIA_TP53_GROUP_B;CELL_JUNCTION;chr11q21;CTTTGT_V$LEF1_Q2;CUI_TCF21_TARGETS_2_DN;DODD_NASOPHARYNGEAL_CARCINOMA_DN;FIGUEROA_AML_METHYLATION_CLUSTER_3_UP;FIGUEROA_AML_METHYLATION_CLUSTER_6_UP;GGGAGGRR_V$MAZ_Q6;GOTTWEIN_TARGETS_OF_KSHV_MIR_K12_11;GSE13485_DAY3_VS_DAY21_YF17D_VACCINE_PBMC_DN;GSE2706_R848_VS_R848_AND_LPS_2H_STIM_DC_DN;GYORFFY_MITOXANTRONE_RESISTANCE;IDENTICAL_PROTEIN_BINDING;INTERCELLULAR_JUNCTION;KEGG_TIGHT_JUNCTION;KOINUMA_TARGETS_OF_SMAD2_OR_SMAD3;LASTOWSKA_NEUROBLASTOMA_COPY_NUMBER_DN;LIM_MAMMARY_STEM_CELL_UP;MEMBRANE;MEMBRANE_PART;PASINI_SUZ12_TARGETS_DN;PEREZ_TP53_TARGETS;PILON_KLF1_TARGETS_UP;PLASMA_MEMBRANE;PLASMA_MEMBRANE_PART;REACTOME_SIGNALING_BY_HIPPO;TGACATY_UNKNOWN;TGCCAAR_V$NF1_Q6;TGGAAA_V$NFAT_Q4_01;TIGHT_JUNCTION;V$ATF_01;V$CREL_01;V$GR_Q6_01;V$HMGIY_Q6;V$NFAT_Q4_01;V$NFKAPPAB65_01;V$NFKB_C;V$NFKB_Q6;V$NFKB_Q6_01;V$PAX_Q6;V$STAT6_01;V$ZID_01;YKACATTT_UNKNOWN	Alternativesplicing;Celljunction;Coiledcoil;Completeproteome;Phosphoprotein;Polymorphism;Referenceproteome;Tightjunction;Ublconjugation;Wntsignalingpathway			Cluster -465	2.61776	1.68115	5.017
Q7Z5H3	Rho GTPase-activating protein 22 OS=Homo sapiens OX=9606 GN=ARHGAP22 PE=1 SV=1	ARHGAP22	0.726302	0.908705	0.926357	0.776316	0.137905	-0.888846	-1.4184	-1.16833	anatomical structure formation involved in morphogenesis;angiogenesis;biological regulation;biosynthetic process;cell differentiation;cellular biosynthetic process;cellular developmental process;cellular macromolecule biosynthetic process;cellular macromolecule metabolic process;cellular metabolic process;cellular nitrogen compound metabolic process;cellular process;cellular response to stimulus;developmental process;intracellular signal transduction;macromolecule biosynthetic process;macromolecule metabolic process;metabolic process;nitrogen compound metabolic process;nucleic acid metabolic process;nucleobase-containing compound metabolic process;primary metabolic process;regulation of biological process;regulation of biosynthetic process;regulation of cellular biosynthetic process;regulation of cellular macromolecule biosynthetic process;regulation of cellular metabolic process;regulation of cellular process;regulation of gene expression;regulation of macromolecule biosynthetic process;regulation of macromolecule metabolic process;regulation of metabolic process;regulation of nitrogen compound metabolic process;regulation of nucleobase-containing compound metabolic process;regulation of primary metabolic process;regulation of response to stimulus;regulation of RNA metabolic process;regulation of signal transduction;regulation of signaling;regulation of small GTPase mediated signal transduction;regulation of transcription, DNA-dependent;response to stimulus;RNA biosynthetic process;RNA metabolic process;signal transduction;small GTPase mediated signal transduction;transcription, DNA-dependent	enzyme activator activity;enzyme regulator activity;GTPase activator activity;GTPase regulator activity;nucleoside-triphosphatase regulator activity	adherens junction;anchoring junction;cell junction;cell part;cell-substrate adherens junction;cell-substrate junction;cytoplasmic part;cytosol;focal adhesion;intracellular membrane-bounded organelle;intracellular organelle;intracellular part;membrane-bounded organelle;nucleus;organelle	anatomical structure formation involved in morphogenesis;biological regulation;biosynthetic process;cell differentiation;cellular metabolic process;cellular nitrogen compound metabolic process;cellular process;developmental process;macromolecule metabolic process;metabolic process;nitrogen compound metabolic process;nucleobase-containing compound metabolic process;primary metabolic process;response to stimulus;RNA metabolic process;signal transduction	cell part;cytosol;intracellular membrane-bounded organelle;intracellular organelle;nucleus;organelle		ACEVEDO_METHYLATED_IN_LIVER_CANCER_DN;ALCALAY_AML_BY_NPM1_LOCALIZATION_UP;ATF2_S_UP.V1_UP;ATF2_UP.V1_UP;CHEN_METABOLIC_SYNDROM_NETWORK;chr10q11;FULCHER_INFLAMMATORY_RESPONSE_LECTIN_VS_LPS_UP;GAUSSMANN_MLL_AF4_FUSION_TARGETS_C_DN;GSE10463_CD40L_AND_VA347_VS_CD40L_IN_DC_DN;GSE12845_IGD_POS_VS_NEG_BLOOD_BCELL_UP;GSE14000_UNSTIM_VS_4H_LPS_DC_DN;GSE14000_UNSTIM_VS_4H_LPS_DC_TRANSLATED_RNA_DN;GSE14308_INDUCED_VS_NATURAL_TREG_UP;GSE24634_IL4_VS_CTRL_TREATED_NAIVE_CD4_TCELL_DAY5_UP;GSE24634_TEFF_VS_TCONV_DAY7_IN_CULTURE_DN;GSE24634_TREG_VS_TCONV_POST_DAY10_IL4_CONVERSION_DN;GSE24634_TREG_VS_TCONV_POST_DAY3_IL4_CONVERSION_DN;GSE2706_2H_VS_8H_LPS_STIM_DC_DN;GSE2706_2H_VS_8H_R848_AND_LPS_STIM_DC_DN;GSE360_DC_VS_MAC_L_DONOVANI_DN;GSE360_L_DONOVANI_VS_B_MALAYI_LOW_DOSE_MAC_DN;GSE360_L_DONOVANI_VS_T_GONDII_MAC_DN;GSE36476_CTRL_VS_TSST_ACT_16H_MEMORY_CD4_TCELL_OLD_DN;GSE3982_BASOPHIL_VS_EFF_MEMORY_CD4_TCELL_DN;GSE3982_CTRL_VS_LPS_48H_DC_DN;GSE3982_DC_VS_NEUTROPHIL_LPS_STIM_UP;GSE3982_DC_VS_NKCELL_UP;GSE3982_DC_VS_TH2_UP;GSE3982_MAC_VS_NKCELL_UP;GSE3982_MAC_VS_TH2_UP;GSE7460_TCONV_VS_TREG_THYMUS_UP;GSE7460_TREG_VS_TCONV_ACT_UP;GSE8515_IL1_VS_IL6_4H_STIM_)MAC_UP;GSE9988_ANTI_TREM1_AND_LPS_VS_VEHICLE_TREATED_MONOCYTES_DN;GSE9988_ANTI_TREM1_VS_VEHICLE_TREATED_MONOCYTES_DN;GSE9988_LPS_VS_VEHICLE_TREATED_MONOCYTE_DN;HATADA_METHYLATED_IN_LUNG_CANCER_UP;IL21_UP.V1_UP;JAATINEN_HEMATOPOIETIC_STEM_CELL_UP;MODULE_33;MODULE_470;MODULE_557;ONDER_CDH1_SIGNALING_VIA_CTNNB1;ONDER_CDH1_TARGETS_2_UP;PETROVA_ENDOTHELIUM_LYMPHATIC_VS_BLOOD_DN;PETROVA_PROX1_TARGETS_DN;RATTENBACHER_BOUND_BY_CELF1;REACTOME_SIGNALING_BY_RHO_GTPASES;RUTELLA_RESPONSE_TO_CSF2RB_AND_IL4_UP;RUTELLA_RESPONSE_TO_HGF_UP;RUTELLA_RESPONSE_TO_HGF_VS_CSF2RB_AND_IL4_DN;TAKEDA_TARGETS_OF_NUP98_HOXA9_FUSION_3D_UP;TONKS_TARGETS_OF_RUNX1_RUNX1T1_FUSION_ERYTHROCYTE_DN;V$RP58_01;V$TAL1ALPHAE47_01;V$TAL1BETAE47_01;V$TAL1BETAITF2_01;V$VDR_Q6;VALK_AML_CLUSTER_2;VALK_AML_CLUSTER_3;VANOEVELEN_MYOGENESIS_SIN3A_TARGETS;VERHAAK_AML_WITH_NPM1_MUTATED_UP;WANG_CLIM2_TARGETS_UP;YCATTAA_UNKNOWN	Alternativesplicing;Angiogenesis;Coiledcoil;Completeproteome;Cytoplasm;Developmentalprotein;Differentiation;GTPaseactivation;Nucleus;Polymorphism;Referenceproteome;Transcription;Transcriptionregulation			Cluster -465	2.53802	1.66884	4.83442
Q9H489	Putative testis-specific Y-encoded-like protein 3 OS=Homo sapiens OX=9606 GN=TSPY26P PE=5 SV=1	TSPY26P	0.41954	1.53978	0.9532	0.326922	-0.0391424	-1.12631	-0.945482	-1.12851	cellular component assembly;cellular component assembly at cellular level;cellular component organization;cellular component organization at cellular level;cellular component organization or biogenesis;cellular component organization or biogenesis at cellular level;cellular macromolecular complex assembly;cellular macromolecular complex subunit organization;cellular process;chromatin organization;chromosome organization;macromolecular complex assembly;macromolecular complex subunit organization;nucleosome assembly;nucleosome organization;organelle organization;protein-DNA complex assembly;protein-DNA complex subunit organization		cell part;intracellular membrane-bounded organelle;intracellular organelle;intracellular part;membrane-bounded organelle;nucleus;organelle	cellular component assembly;cellular component organization;cellular macromolecular complex assembly;cellular process;chromatin organization;chromosome organization;macromolecular complex assembly;organelle organization	cell part;intracellular membrane-bounded organelle;intracellular organelle;nucleus;organelle		AAAYRNCTG_UNKNOWN;BOYLAN_MULTIPLE_MYELOMA_C_UP;CAGGTG_V$E12_Q6;chr20q11;GSE9988_LPS_VS_LOW_LPS_MONOCYTE_DN;IVANOVA_HEMATOPOIESIS_EARLY_PROGENITOR;LIM_MAMMARY_STEM_CELL_UP;LIN_NPAS4_TARGETS_UP;MORI_PLASMA_CELL_DN;PLASARI_TGFB1_TARGETS_10HR_DN;TORCHIA_TARGETS_OF_EWSR1_FLI1_FUSION_DN;YAP1_DN;ZWANG_TRANSIENTLY_UP_BY_2ND_EGF_PULSE_ONLY	Completeproteome;Polymorphism;Referenceproteome			Cluster -465	2.26337	1.61972	4.23781
P02549	Spectrin alpha chain, erythrocytic 1 OS=Homo sapiens OX=9606 GN=SPTA1 PE=1 SV=5	SPTA1	0.378606	1.60309	0.826587	0.191947	0.214346	-0.992713	-0.928005	-1.29386	actin cytoskeleton organization;actin filament capping;actin filament organization;actin filament-based process;anatomical structure development;axon guidance;biological regulation;biosynthetic process;cellular biosynthetic process;cellular component organization;cellular component organization at cellular level;cellular component organization or biogenesis;cellular component organization or biogenesis at cellular level;cellular membrane organization;cellular metabolic process;cellular nitrogen compound biosynthetic process;cellular nitrogen compound metabolic process;cellular process;chemotaxis;cofactor biosynthetic process;cofactor metabolic process;cytoskeleton organization;developmental process;hemopoiesis;hemopoietic or lymphoid organ development;heterocycle biosynthetic process;heterocycle metabolic process;homeostasis of number of cells;homeostatic process;immune system process;leukocyte homeostasis;locomotion;lymphocyte homeostasis;membrane organization;metabolic process;negative regulation of actin filament depolymerization;negative regulation of actin filament polymerization;negative regulation of biological process;negative regulation of cellular component organization;negative regulation of cellular process;negative regulation of cytoskeleton organization;negative regulation of organelle organization;negative regulation of protein complex assembly;negative regulation of protein complex disassembly;negative regulation of protein polymerization;nitrogen compound metabolic process;organ development;organelle organization;plasma membrane organization;porphyrin-containing compound biosynthetic process;porphyrin-containing compound metabolic process;positive regulation of binding;positive regulation of biological process;positive regulation of cell activation;positive regulation of cell proliferation;positive regulation of cellular process;positive regulation of immune system process;positive regulation of leukocyte activation;positive regulation of leukocyte proliferation;positive regulation of lymphocyte activation;positive regulation of lymphocyte proliferation;positive regulation of molecular function;positive regulation of mononuclear cell proliferation;positive regulation of protein binding;positive regulation of T cell activation;positive regulation of T cell proliferation;regulation of actin cytoskeleton organization;regulation of actin filament depolymerization;regulation of actin filament length;regulation of actin filament polymerization;regulation of actin filament-based process;regulation of actin polymerization or depolymerization;regulation of anatomical structure morphogenesis;regulation of anatomical structure size;regulation of binding;regulation of biological process;regulation of biological quality;regulation of cell activation;regulation of cell morphogenesis;regulation of cell proliferation;regulation of cell shape;regulation of cellular component biogenesis;regulation of cellular component organization;regulation of cellular component size;regulation of cellular process;regulation of cytoskeleton organization;regulation of developmental process;regulation of immune system process;regulation of leukocyte activation;regulation of leukocyte proliferation;regulation of lymphocyte activation;regulation of lymphocyte proliferation;regulation of molecular function;regulation of mononuclear cell proliferation;regulation of organelle organization;regulation of protein binding;regulation of protein complex assembly;regulation of protein complex disassembly;regulation of protein polymerization;regulation of T cell activation;regulation of T cell proliferation;response to chemical stimulus;response to external stimulus;response to stimulus;taxis;tetrapyrrole biosynthetic process;tetrapyrrole metabolic process	actin binding;actin filament binding;binding;calcium ion binding;cation binding;cytoskeletal protein binding;ion binding;metal ion binding;protein binding;structural constituent of cytoskeleton;structural molecule activity	actin cytoskeleton;cell cortex part;cell part;cuticular plate;cytoplasmic part;cytoskeletal part;cytoskeleton;cytosol;intracellular non-membrane-bounded organelle;intracellular organelle;intracellular organelle part;intracellular part;intrinsic to internal side of plasma membrane;intrinsic to membrane;intrinsic to plasma membrane;membrane part;non-membrane-bounded organelle;organelle;organelle part;plasma membrane part;spectrin;spectrin-associated cytoskeleton	anatomical structure development;biological regulation;biosynthetic process;cellular component organization;cellular membrane organization;cellular metabolic process;cellular nitrogen compound metabolic process;cellular process;cofactor metabolic process;cytoskeleton organization;developmental process;heterocycle metabolic process;homeostatic process;immune system process;locomotion;membrane organization;metabolic process;nitrogen compound metabolic process;organelle organization;plasma membrane organization;regulation of organelle organization;response to chemical stimulus;response to external stimulus;response to stimulus	cell part;cytoskeleton;cytosol;intracellular non-membrane-bounded organelle;intracellular organelle;organelle		ACTIN_BINDING;ACTIN_CYTOSKELETON;ACTIN_CYTOSKELETON_ORGANIZATION_AND_BIOGENESIS;ACTIN_FILAMENT_BASED_PROCESS;ACTIN_FILAMENT_BINDING;ACTIN_FILAMENT_ORGANIZATION;CELL_CORTEX;CELL_CORTEX_PART;CHEN_LIVER_METABOLISM_QTL_CIS;chr1q21;CORTICAL_ACTIN_CYTOSKELETON;CORTICAL_CYTOSKELETON;CYTOPLASM;CYTOPLASMIC_PART;CYTOSKELETAL_PART;CYTOSKELETAL_PROTEIN_BINDING;CYTOSKELETON;CYTOSKELETON_ORGANIZATION_AND_BIOGENESIS;DIAZ_CHRONIC_MEYLOGENOUS_LEUKEMIA_UP;FEVR_CTNNB1_TARGETS_UP;GNF2_ANK1;GNF2_BNIP3L;GNF2_CDC27;GNF2_MAP2K3;GNF2_PCAF;GNF2_RAD23A;GNF2_SPTA1;GNF2_SPTB;GNF2_TAL1;GRAHAM_CML_QUIESCENT_VS_NORMAL_QUIESCENT_UP;GRUETZMANN_PANCREATIC_CANCER_UP;GSE17721_CPG_VS_GARDIQUIMOD_8H_BMDM_UP;GSE17721_PAM3CSK4_VS_CPG_24H_BMDM_UP;GSE360_L_DONOVANI_VS_M_TUBERCULOSIS_DC_DN;GSE360_T_GONDII_VS_M_TUBERCULOSIS_DC_DN;GSE7460_CTRL_VS_TGFB_TREATED_ACT_CD8_TCELL_DN;HADDAD_B_LYMPHOCYTE_PROGENITOR;INTRACELLULAR_NON_MEMBRANE_BOUND_ORGANELLE;INTRACELLULAR_ORGANELLE_PART;IVANOVA_HEMATOPOIESIS_MATURE_CELL;KRAS.AMP.LUNG_UP.V1_UP;MODULE_67;NON_MEMBRANE_BOUND_ORGANELLE;ORGANELLE_ORGANIZATION_AND_BIOGENESIS;ORGANELLE_PART;PDGF_UP.V1_DN;PILON_KLF1_TARGETS_UP;PTEN_DN.V1_UP;RAO_BOUND_BY_SALL4_ISOFORM_B;REACTOME_AXON_GUIDANCE;REACTOME_DEVELOPMENTAL_BIOLOGY;REACTOME_INTERACTION_BETWEEN_L1_AND_ANKYRINS;REACTOME_L1CAM_INTERACTIONS;REACTOME_NCAM_SIGNALING_FOR_NEURITE_OUT_GROWTH;RIZKI_TUMOR_INVASIVENESS_3D_UP;STEINER_ERYTHROCYTE_MEMBRANE_GENES;STRUCTURAL_CONSTITUENT_OF_CYTOSKELETON;STRUCTURAL_MOLECULE_ACTIVITY;TAKEDA_TARGETS_OF_NUP98_HOXA9_FUSION_8D_UP;TATAAA_V$TATA_01;TGANTCA_V$AP1_C;TGASTMAGC_V$NFE2_01;V$AP1_Q2;V$AP1_Q4;V$AP1_Q6_01;V$AP1FJ_Q2;V$BACH2_01;V$NFE2_01;V$NRF2_Q4;V$TCF11MAFG_01	3D-structure;Actin-binding;Actincapping;Alternativesplicing;Calcium;Cellshape;Completeproteome;Cytoplasm;Cytoskeleton;Directproteinsequencing;Diseasemutation;Elliptocytosis;Hereditaryhemolyticanemia;Metal-binding;Polymorphism;Pyropoikilocytosis;Referenceproteome;Repeat;SH3domain			Cluster -465	1.77792	1.50011	3.28703
Q5T764	Interferon-induced protein with tetratricopeptide repeats 1B OS=Homo sapiens OX=9606 GN=IFIT1B PE=1 SV=1	IFIT1B	0.669616	1.38912	0.837953	0.376383	0.0777203	-0.989321	-1.23097	-1.13051						Hepatitis C	chr10q23;FEVR_CTNNB1_TARGETS_UP;GOLDRATH_NAIVE_VS_MEMORY_CD8_TCELL_UP;GSE14308_NAIVE_CD4_TCELL_VS_NATURAL_TREG_DN;GSE1448_CTRL_VS_ANTI_VALPHA2_DP_THYMOCYTE_DN;GSE14769_UNSTIM_VS_120MIN_LPS_BMDM_DN;GSE15324_NAIVE_VS_ACTIVATED_CD8_TCELL_UP;GSE15930_STIM_VS_STIM_AND_IFNAB_48H_CD8_T_CELL_DN;GSE15930_STIM_VS_STIM_AND_TRICHOSTATINA_48H_CD8_T_CELL_DN;GSE17721_0.5H_VS_8H_CPG_BMDM_DN;GSE17721_CTRL_VS_GARDIQUIMOD_0.5H_BMDM_DN;GSE17721_CTRL_VS_POLYIC_2H_BMDM_DN;GSE17721_LPS_VS_GARDIQUIMOD_0.5H_BMDM_DN;GSE17721_POLYIC_VS_PAM3CSK4_0.5H_BMDM_UP;GSE27786_BCELL_VS_CD8_TCELL_DN;GSE27786_BCELL_VS_NEUTROPHIL_DN;GSE27786_LIN_NEG_VS_CD8_TCELL_DN;GSE27786_LSK_VS_LIN_NEG_CELL_UP;GSE32423_CTRL_VS_IL7_IL4_MEMORY_CD8_TCELL_DN;GSE32423_IL7_VS_IL4_MEMORY_CD8_TCELL_DN;GSE32423_IL7_VS_IL7_IL4_MEMORY_CD8_TCELL_DN;GSE3337_CTRL_VS_4H_IFNG_IN_CD8POS_DC_DN;GSE339_CD8POS_VS_CD4CD8DN_DC_DN;GSE339_EX_VIVO_VS_IN_CULTURE_CD8POS_DC_DN;GSE36392_TYPE_2_MYELOID_VS_EOSINOPHIL_IL25_TREATED_LUNG_DN;GSE7460_FOXP3_MUT_VS_WT_ACT_WITH_TGFB_TCONV_UP;GSE7852_LN_VS_FAT_TREG_UP;GSE8384_CTRL_VS_B_ABORTUS_4H_MAC_CELL_LINE_DN;GSE9650_NAIVE_VS_MEMORY_CD8_TCELL_UP;KAECH_NAIVE_VS_MEMORY_CD8_TCELL_UP	Coiledcoil;Completeproteome;Polymorphism;Referenceproteome;Repeat;TPRrepeat			Cluster -465	2.3506	1.63654	4.42215
Q99728	BRCA1-associated RING domain protein 1 OS=Homo sapiens OX=9606 GN=BARD1 PE=1 SV=2	BARD1	0.72222	1.26918	0.797183	0.280767	0.389048	-1.16575	-1.23239	-1.06025	anatomical structure homeostasis;biological regulation;cell cycle arrest;cell cycle process;cellular macromolecule metabolic process;cellular metabolic process;cellular nitrogen compound metabolic process;cellular process;cellular protein metabolic process;cellular response to stimulus;cellular response to stress;DNA metabolic process;DNA repair;homeostatic process;macromolecule metabolic process;macromolecule modification;metabolic process;negative regulation of apoptosis;negative regulation of biological process;negative regulation of cell cycle;negative regulation of cell death;negative regulation of cellular metabolic process;negative regulation of cellular process;negative regulation of intracellular protein transport;negative regulation of intracellular transport;negative regulation of macromolecule metabolic process;negative regulation of metabolic process;negative regulation of mRNA 3'-end processing;negative regulation of mRNA processing;negative regulation of nitrogen compound metabolic process;negative regulation of nucleobase-containing compound metabolic process;negative regulation of nucleocytoplasmic transport;negative regulation of programmed cell death;negative regulation of protein export from nucleus;negative regulation of protein transport;negative regulation of RNA metabolic process;negative regulation of transport;nitrogen compound metabolic process;nucleic acid metabolic process;nucleobase-containing compound metabolic process;positive regulation of apoptosis;positive regulation of biological process;positive regulation of catabolic process;positive regulation of cell death;positive regulation of cellular process;positive regulation of macromolecule metabolic process;positive regulation of metabolic process;positive regulation of programmed cell death;positive regulation of protein catabolic process;positive regulation of protein metabolic process;primary metabolic process;protein K6-linked ubiquitination;protein metabolic process;protein modification by small protein conjugation;protein modification by small protein conjugation or removal;protein modification process;protein polyubiquitination;protein ubiquitination;regulation of apoptosis;regulation of biological process;regulation of biological quality;regulation of catabolic process;regulation of cell cycle;regulation of cell death;regulation of cellular localization;regulation of cellular metabolic process;regulation of cellular process;regulation of establishment of protein localization;regulation of gene expression;regulation of intracellular protein transport;regulation of intracellular transport;regulation of localization;regulation of macromolecule metabolic process;regulation of metabolic process;regulation of mRNA 3'-end processing;regulation of mRNA processing;regulation of nitrogen compound metabolic process;regulation of nucleobase-containing compound metabolic process;regulation of nucleocytoplasmic transport;regulation of phosphate metabolic process;regulation of phosphorus metabolic process;regulation of phosphorylation;regulation of primary metabolic process;regulation of programmed cell death;regulation of protein catabolic process;regulation of protein export from nucleus;regulation of protein localization;regulation of protein metabolic process;regulation of protein transport;regulation of RNA metabolic process;regulation of transport;response to DNA damage stimulus;response to stimulus;response to stress;tissue homeostasis	acid-amino acid ligase activity;binding;catalytic activity;cation binding;enzyme binding;identical protein binding;ion binding;kinase binding;ligase activity;ligase activity, forming carbon-nitrogen bonds;metal ion binding;nucleic acid binding;protein binding;protein dimerization activity;protein heterodimerization activity;protein homodimerization activity;RNA binding;small conjugating protein ligase activity;transition metal ion binding;ubiquitin-protein ligase activity;zinc ion binding	BRCA1-A complex;BRCA1-BARD1 complex;cell part;cytoplasm;intracellular membrane-bounded organelle;intracellular non-membrane-bounded organelle;intracellular organelle;intracellular organelle part;intracellular part;macromolecular complex;membrane-bounded organelle;non-membrane-bounded organelle;nuclear part;nuclear ubiquitin ligase complex;nucleolus;nucleoplasm;nucleus;organelle;organelle part;protein complex;ubiquitin ligase complex	biological regulation;cellular metabolic process;cellular nitrogen compound metabolic process;cellular process;DNA metabolic process;DNA repair;homeostatic process;macromolecule metabolic process;macromolecule modification;metabolic process;nitrogen compound metabolic process;nucleobase-containing compound metabolic process;primary metabolic process;protein metabolic process;protein modification by small protein conjugation or removal;protein modification process;regulation of cell cycle;regulation of transport;response to DNA damage stimulus;response to stimulus;response to stress	cell part;cytoplasm;intracellular membrane-bounded organelle;intracellular non-membrane-bounded organelle;intracellular organelle;macromolecular complex;nucleolus;nucleoplasm;nucleus;organelle;protein complex;ubiquitin ligase complex		APOPTOSIS_GO;BENPORATH_CYCLING_GENES;BENPORATH_MYC_MAX_TARGETS;BLUM_RESPONSE_TO_SALIRASIB_DN;BOYAULT_LIVER_CANCER_SUBCLASS_G123_UP;BROWNE_HCMV_INFECTION_4HR_DN;BUYTAERT_PHOTODYNAMIC_THERAPY_STRESS_DN;CELL_DEVELOPMENT;CELLULAR_LOCALIZATION;CHANG_CYCLING_GENES;CHEMNITZ_RESPONSE_TO_PROSTAGLANDIN_E2_UP;CHIANG_LIVER_CANCER_SUBCLASS_PROLIFERATION_UP;chr2q;CORRE_MULTIPLE_MYELOMA_DN;CREIGHTON_ENDOCRINE_THERAPY_RESISTANCE_1;CYTOPLASM;DACOSTA_UV_RESPONSE_VIA_ERCC3_COMMON_DN;DACOSTA_UV_RESPONSE_VIA_ERCC3_DN;DAIRKEE_CANCER_PRONE_RESPONSE_BPA_E2;DANG_BOUND_BY_MYC;DE_YY1_TARGETS_DN;DUTERTRE_ESTRADIOL_RESPONSE_24HR_UP;ESTABLISHMENT_OF_CELLULAR_LOCALIZATION;ESTABLISHMENT_OF_LOCALIZATION;ESTABLISHMENT_OF_PROTEIN_LOCALIZATION;FERRANDO_T_ALL_WITH_MLL_ENL_FUSION_DN;FOURNIER_ACINAR_DEVELOPMENT_LATE_2;FRASOR_RESPONSE_TO_SERM_OR_FULVESTRANT_DN;GARGALOVIC_RESPONSE_TO_OXIDIZED_PHOSPHOLIPIDS_TURQUOISE_DN;GEORGES_TARGETS_OF_MIR192_AND_MIR215;GSE10239_NAIVE_VS_DAY4.5_EFF_CD8_TCELL_DN;GSE10239_NAIVE_VS_KLRG1HIGH_EFF_CD8_TCELL_DN;GSE10239_NAIVE_VS_KLRG1INT_EFF_CD8_TCELL_DN;GSE12845_NAIVE_VS_PRE_GC_TONSIL_BCELL_DN;GSE13484_UNSTIM_VS_YF17D_VACCINE_STIM_PBMC_DN;GSE14026_TH1_VS_TH17_DN;GSE1460_CD4_THYMOCYTE_VS_NAIVE_CD4_TCELL_CORD_BLOOD_UP;GSE1460_DP_THYMOCYTE_VS_NAIVE_CD4_TCELL_CORD_BLOOD_UP;GSE1460_DP_THYMOCYTE_VS_THYMIC_STROMAL_CELL_UP;GSE15733_BM_VS_SPLEEN_MEMORY_CD4_TCELL_UP;GSE17721_POLYIC_VS_CPG_4H_BMDM_UP;GSE17721_POLYIC_VS_GARDIQUIMOD_8H_BMDM_UP;GSE17974_2H_VS_72H_UNTREATED_IN_VITRO_CD4_TCELL_DN;GSE22886_NAIVE_CD4_TCELL_VS_48H_ACT_TH2_DN;GSE22886_NAIVE_CD4_TCELL_VS_NKCELL_DN;GSE22886_NAIVE_TCELL_VS_NKCELL_DN;GSE22886_UNSTIM_VS_STIM_MEMORY_TCELL_DN;GSE24142_ADULT_VS_FETAL_EARLY_THYMIC_PROGENITOR_DN;GSE24634_TEFF_VS_TCONV_DAY3_IN_CULTURE_UP;GSE24634_TREG_VS_TCONV_POST_DAY10_IL4_CONVERSION_UP;GSE24634_TREG_VS_TCONV_POST_DAY3_IL4_CONVERSION_UP;GSE25087_TREG_VS_TCONV_ADULT_UP;GSE26928_NAIVE_VS_EFF_MEMORY_CD4_TCELL_DN;GSE29618_BCELL_VS_MONOCYTE_DAY7_FLU_VACCINE_UP;GSE29618_PRE_VS_DAY7_FLU_VACCINE_MONOCYTE_UP;GSE29618_PRE_VS_DAY7_POST_LAIV_FLU_VACCINE_MONOCYTE_UP;GSE30962_ACUTE_VS_CHRONIC_LCMV_SECONDARY_INF_CD8_TCELL_DN;GSE360_CTRL_VS_B_MALAYI_LOW_DOSE_MAC_DN;GSE3982_BCELL_VS_TH1_DN;GSE3982_EOSINOPHIL_VS_DC_DN;GSE3982_EOSINOPHIL_VS_TH1_DN;GSE3982_MAST_CELL_VS_DC_DN;GSE3982_MAST_CELL_VS_NKCELL_DN;GSE7460_FOXP3_MUT_VS_WT_ACT_WITH_TGFB_TCONV_UP;GSE7460_WT_VS_FOXP3_HET_ACT_WITH_TGFB_TCONV_DN;GSE8868_SPLEEN_VS_INTESTINE_CD11B_POS_CD11C_NEG_DC_DN;HADDAD_B_LYMPHOCYTE_PROGENITOR;HAHTOLA_CTCL_CUTANEOUS;HAHTOLA_MYCOSIS_FUNGOIDES_SKIN_UP;HAHTOLA_SEZARY_SYNDROM_UP;HOMEOSTATIC_PROCESS;IDENTICAL_PROTEIN_BINDING;INTRACELLULAR_ORGANELLE_PART;INTRACELLULAR_PROTEIN_TRANSPORT;INTRACELLULAR_TRANSPORT;JOHNSTONE_PARVB_TARGETS_3_DN;KANG_DOXORUBICIN_RESISTANCE_UP;KIM_MYCN_AMPLIFICATION_TARGETS_DN;KIM_WT1_TARGETS_DN;KINSEY_TARGETS_OF_EWSR1_FLII_FUSION_UP;KOBAYASHI_EGFR_SIGNALING_24HR_DN;LIAO_METASTASIS;LY_AGING_OLD_DN;LY_AGING_PREMATURE_DN;MACROMOLECULAR_COMPLEX;MACROMOLECULE_LOCALIZATION;MANALO_HYPOXIA_DN;MARSON_BOUND_BY_E2F4_UNSTIMULATED;MODULE_136;MODULE_198;MODULE_252;MODULE_36;MODULE_37;MODULE_54;MODULE_69;MODULE_98;MOREAUX_B_LYMPHOCYTE_MATURATION_BY_TACI_DN;MOREAUX_MULTIPLE_MYELOMA_BY_TACI_DN;NEGATIVE_REGULATION_OF_APOPTOSIS;NEGATIVE_REGULATION_OF_BIOLOGICAL_PROCESS;NEGATIVE_REGULATION_OF_CELLULAR_PROCESS;NEGATIVE_REGULATION_OF_DEVELOPMENTAL_PROCESS;NEGATIVE_REGULATION_OF_INTRACELLULAR_TRANSPORT;NEGATIVE_REGULATION_OF_PROGRAMMED_CELL_DEATH;NEGATIVE_REGULATION_OF_TRANSPORT;NELSON_RESPONSE_TO_ANDROGEN_DN;NUCLEAR_EXPORT;NUCLEAR_PART;NUCLEAR_TRANSPORT;NUCLEAR_UBIQUITIN_LIGASE_COMPLEX;NUCLEOCYTOPLASMIC_TRANSPORT;NUCLEUS;ORGANELLE_PART;PENG_GLUTAMINE_DEPRIVATION_UP;PHOSPHORYLATION;PID_BARD1PATHWAY;PKCA_DN.V1_DN;POMEROY_MEDULLOBLASTOMA_PROGNOSIS_DN;POSITIVE_REGULATION_OF_BIOLOGICAL_PROCESS;POSITIVE_REGULATION_OF_CELLULAR_PROCESS;POSITIVE_REGULATION_OF_DEVELOPMENTAL_PROCESS;PROGRAMMED_CELL_DEATH;PROTEIN_COMPLEX;PROTEIN_DIMERIZATION_ACTIVITY;PROTEIN_EXPORT_FROM_NUCLEUS;PROTEIN_HETERODIMERIZATION_ACTIVITY;PROTEIN_HOMODIMERIZATION_ACTIVITY;PROTEIN_LOCALIZATION;PROTEIN_TARGETING;PROTEIN_TRANSPORT;PTEN_DN.V2_DN;PUJANA_BRCA1_PCC_NETWORK;PUJANA_BRCA2_PCC_NETWORK;PUJANA_BREAST_CANCER_LIT_INT_NETWORK;PUJANA_CHEK2_PCC_NETWORK;PYEON_CANCER_HEAD_AND_NECK_VS_CERVICAL_UP;PYEON_HPV_POSITIVE_TUMORS_UP;RAO_BOUND_BY_SALL4_ISOFORM_B;REGULATION_OF_APOPTOSIS;REGULATION_OF_BIOLOGICAL_QUALITY;REGULATION_OF_CELLULAR_METABOLIC_PROCESS;REGULATION_OF_DEVELOPMENTAL_PROCESS;REGULATION_OF_INTRACELLULAR_TRANSPORT;REGULATION_OF_METABOLIC_PROCESS;REGULATION_OF_NUCLEOCYTOPLASMIC_TRANSPORT;REGULATION_OF_PHOSPHORYLATION;REGULATION_OF_PROGRAMMED_CELL_DEATH;REGULATION_OF_TRANSPORT;REN_BOUND_BY_E2F;RHEIN_ALL_GLUCOCORTICOID_THERAPY_DN;RIZ_ERYTHROID_DIFFERENTIATION_HBZ;RNA_BINDING;RUIZ_TNC_TARGETS_DN;SARRIO_EPITHELIAL_MESENCHYMAL_TRANSITION_UP;SASAKI_ADULT_T_CELL_LEUKEMIA;SATO_SILENCED_BY_METHYLATION_IN_PANCREATIC_CANCER_1;SATO_SILENCED_BY_METHYLATION_IN_PANCREATIC_CANCER_2;SENESE_HDAC3_TARGETS_DN;SONG_TARGETS_OF_IE86_CMV_PROTEIN;TANG_SENESCENCE_TP53_TARGETS_DN;TOYOTA_TARGETS_OF_MIR34B_AND_MIR34C;TRANSPORT;UBIQUITIN_LIGASE_COMPLEX;VECCHI_GASTRIC_CANCER_EARLY_UP;VERNELL_RETINOBLASTOMA_PATHWAY_UP;WEST_ADRENOCORTICAL_TUMOR_MARKERS_UP;WEST_ADRENOCORTICAL_TUMOR_UP;WHITFIELD_CELL_CYCLE_G1_S;ZEMBUTSU_SENSITIVITY_TO_VINCRISTINE;ZHAN_V2_LATE_DIFFERENTIATION_GENES	3D-structure;Alternativesplicing;ANKrepeat;Completeproteome;DNAdamage;DNArepair;Isopeptidebond;Ligase;Metal-binding;Nucleus;Phosphoprotein;Polymorphism;Referenceproteome;Repeat;Ublconjugation;Ublconjugationpathway;Zinc;Zinc-finger			Cluster -465	1.89898	1.53467	3.51343
Q14654	ATP-sensitive inward rectifier potassium channel 11 OS=Homo sapiens OX=9606 GN=KCNJ11 PE=1 SV=2	KCNJ11	1.10208	1.43186	0.664614	-0.0588898	-0.0252384	-0.96411	-0.920364	-1.22996	alcohol metabolic process;biological regulation;carbohydrate homeostasis;carbohydrate metabolic process;cation transport;cell communication;cell-cell signaling;cellular carbohydrate metabolic process;cellular chemical homeostasis;cellular glucose homeostasis;cellular homeostasis;cellular ion homeostasis;cellular metabolic process;cellular potassium ion transport;cellular process;cellular response to alkaloid;cellular response to carbohydrate stimulus;cellular response to chemical stimulus;cellular response to cytokine stimulus;cellular response to glucose stimulus;cellular response to hexose stimulus;cellular response to monosaccharide stimulus;cellular response to nicotine;cellular response to organic cyclic compound;cellular response to organic substance;cellular response to stimulus;cellular response to tumor necrosis factor;chemical homeostasis;energy derivation by oxidation of organic compounds;energy reserve metabolic process;establishment of localization;generation of precursor metabolites and energy;glucose homeostasis;glucose metabolic process;hexose metabolic process;homeostatic process;ion homeostasis;ion transmembrane transport;ion transport;metabolic process;metal ion transport;monosaccharide metabolic process;monovalent inorganic cation transport;multicellular organismal process;negative regulation of biological process;negative regulation of cellular process;negative regulation of hormone secretion;negative regulation of insulin secretion;negative regulation of peptide hormone secretion;negative regulation of peptide secretion;negative regulation of secretion;negative regulation of transport;neurological system process;oxidation-reduction process;potassium ion import;potassium ion transmembrane transport;potassium ion transport;primary metabolic process;regulation of biological process;regulation of biological quality;regulation of cell communication;regulation of cellular localization;regulation of cellular process;regulation of hormone secretion;regulation of insulin secretion;regulation of ion transmembrane transport;regulation of ion transport;regulation of localization;regulation of membrane potential;regulation of peptide hormone secretion;regulation of peptide secretion;regulation of peptide transport;regulation of secretion;regulation of signaling;regulation of transmembrane transport;regulation of transport;response to alkaloid;response to ATP;response to carbohydrate stimulus;response to chemical stimulus;response to cytokine stimulus;response to drug;response to endogenous stimulus;response to estradiol stimulus;response to estrogen stimulus;response to glucose stimulus;response to hexose stimulus;response to hormone stimulus;response to monosaccharide stimulus;response to nicotine;response to organic cyclic compound;response to organic substance;response to steroid hormone stimulus;response to stimulus;response to testosterone stimulus;response to tumor necrosis factor;signaling;small molecule metabolic process;synaptic transmission;system process;transmembrane transport;transport	adenyl nucleotide binding;adenyl ribonucleotide binding;alkali metal ion binding;ankyrin binding;ATP binding;ATP-activated inward rectifier potassium channel activity;binding;cation binding;cation channel activity;cation transmembrane transporter activity;channel activity;cytoskeletal protein binding;gated channel activity;inward rectifier potassium channel activity;ion binding;ion channel activity;ion channel binding;ion transmembrane transporter activity;ligand-gated channel activity;ligand-gated ion channel activity;metal ion binding;nucleotide binding;passive transmembrane transporter activity;potassium channel activity;potassium ion binding;protein binding;purine nucleotide binding;purine ribonucleoside triphosphate binding;purine ribonucleotide binding;ribonucleotide binding;substrate-specific channel activity;substrate-specific transmembrane transporter activity;substrate-specific transporter activity;transmembrane transporter activity;transporter activity;voltage-gated cation channel activity;voltage-gated channel activity;voltage-gated ion channel activity;voltage-gated potassium channel activity	ATP-sensitive potassium channel complex;axolemma;axon part;cation channel complex;cell body;cell body fiber;cell junction;cell part;cell projection;cell projection membrane;cell projection part;cell-cell contact zone;cell-cell junction;cytoplasmic part;cytosol;endoplasmic reticulum;endosome;envelope;integral to membrane;integral to plasma membrane;intercalated disc;intracellular membrane-bounded organelle;intracellular organelle;intracellular organelle part;intracellular part;intrinsic to membrane;intrinsic to plasma membrane;ion channel complex;leading edge membrane;macromolecular complex;membrane;membrane part;membrane-bounded organelle;mitochondrion;myelin sheath;neuron projection;neuron projection membrane;neuronal cell body;nuclear envelope;nuclear part;organelle;organelle envelope;organelle part;plasma membrane;plasma membrane part;potassium channel complex;protein complex;T-tubule;voltage-gated potassium channel complex	alcohol metabolic process;biological regulation;carbohydrate metabolic process;cell communication;cell-cell signaling;cellular homeostasis;cellular ion homeostasis;cellular metabolic process;cellular process;energy reserve metabolic process;establishment of localization;generation of precursor metabolites and energy;homeostatic process;ion transport;metabolic process;multicellular organismal process;neurological system process;primary metabolic process;regulation of transport;response to chemical stimulus;response to drug;response to endogenous stimulus;response to stimulus;signaling;small molecule metabolic process;transmembrane transport;transport	cell body;cell part;cell projection;cytosol;endoplasmic reticulum;endosome;intracellular membrane-bounded organelle;intracellular organelle;macromolecular complex;membrane;mitochondrion;neuron projection;neuronal cell body;nuclear envelope;organelle;plasma membrane;protein complex	Type II diabetes mellitus	BRUINS_UVC_RESPONSE_VIA_TP53_GROUP_A;CAGCCTC,MIR-485-5P;CAGGTG_V$E12_Q6;CATION_TRANSPORT;chr11p15;ESTABLISHMENT_OF_LOCALIZATION;GGGAGGRR_V$MAZ_Q6;GSE10239_MEMORY_VS_DAY4.5_EFF_CD8_TCELL_UP;GSE10239_MEMORY_VS_KLRG1HIGH_EFF_CD8_TCELL_UP;GSE10239_MEMORY_VS_KLRG1INT_EFF_CD8_TCELL_UP;GSE13485_CTRL_VS_DAY21_YF17D_VACCINE_PBMC_DN;GSE13485_DAY3_VS_DAY21_YF17D_VACCINE_PBMC_DN;GSE13485_DAY7_VS_DAY21_YF17D_VACCINE_PBMC_DN;GSE17721_0.5H_VS_8H_LPS_BMDM_UP;GSE17721_CPG_VS_GARDIQUIMOD_1H_BMDM_UP;GSE17721_POLYIC_VS_CPG_1H_BMDM_DN;GSE20715_WT_VS_TLR4_KO_6H_OZONE_LUNG_UP;GSE26928_CENTR_MEMORY_VS_CXCR5_POS_CD4_TCELL_UP;GSE26928_EFF_MEMORY_VS_CXCR5_POS_CD4_TCELL_UP;GSE32423_IL7_VS_IL7_IL4_MEMORY_CD8_TCELL_DN;GSE32423_MEMORY_VS_NAIVE_CD8_TCELL_IL7_IL4_UP;INTEGRAL_TO_MEMBRANE;INTEGRAL_TO_PLASMA_MEMBRANE;INTRINSIC_TO_MEMBRANE;INTRINSIC_TO_PLASMA_MEMBRANE;ION_TRANSPORT;KEGG_TYPE_II_DIABETES_MELLITUS;MEMBRANE;MEMBRANE_PART;METAL_ION_TRANSPORT;MIKKELSEN_MEF_HCP_WITH_H3_UNMETHYLATED;MODULE_163;MODULE_205;MODULE_316;MODULE_63;MODULE_95;MONOVALENT_INORGANIC_CATION_TRANSPORT;PID_HNF3BPATHWAY;PILON_KLF1_TARGETS_DN;PLASMA_MEMBRANE;PLASMA_MEMBRANE_PART;POTASSIUM_ION_TRANSPORT;REACTOME_INTEGRATION_OF_ENERGY_METABOLISM;REACTOME_INWARDLY_RECTIFYING_K_CHANNELS;REACTOME_NEURONAL_SYSTEM;REACTOME_POTASSIUM_CHANNELS;REACTOME_REGULATION_OF_INSULIN_SECRETION;SAFFORD_T_LYMPHOCYTE_ANERGY;SANSOM_APC_TARGETS_DN;TRANSPORT;V$AREB6_03;V$SP3_Q3;YOSHIMURA_MAPK8_TARGETS_UP;YTATTTTNR_V$MEF2_02;ZHAN_MULTIPLE_MYELOMA_LB_UP	Alternativesplicing;Completeproteome;Diabetesmellitus;Diseasemutation;Ionchannel;Iontransport;Membrane;Phosphoprotein;Polymorphism;Potassium;Potassiumtransport;Referenceproteome;Transmembrane;Transmembranehelix;Transport;Voltage-gatedchannel			Cluster -465	2.03642	1.56983	3.77858
Q5TAP6	U3 small nucleolar RNA-associated protein 14 homolog C OS=Homo sapiens OX=9606 GN=UTP14C PE=1 SV=1	UTP14C	0.903169	1.36704	0.702683	0.0894324	0.246676	-0.968032	-0.975894	-1.36507	cell cycle;cell differentiation;cellular developmental process;cellular macromolecule metabolic process;cellular metabolic process;cellular nitrogen compound metabolic process;cellular process;developmental process;gamete generation;macromolecule metabolic process;male gamete generation;maturation of SSU-rRNA;meiotic cell cycle;metabolic process;multicellular organismal development;multicellular organismal process;multicellular organismal reproductive process;ncRNA metabolic process;ncRNA processing;nitrogen compound metabolic process;nucleic acid metabolic process;nucleobase-containing compound metabolic process;primary metabolic process;reproductive process;RNA metabolic process;RNA processing;rRNA metabolic process;rRNA processing;spermatogenesis		cell part;intracellular non-membrane-bounded organelle;intracellular organelle;intracellular organelle part;intracellular part;macromolecular complex;non-membrane-bounded organelle;nuclear part;nucleolus;organelle;organelle part;preribosome;ribonucleoprotein complex;small-subunit processome	cell cycle;cell differentiation;cellular metabolic process;cellular nitrogen compound metabolic process;cellular process;developmental process;macromolecule metabolic process;meiotic cell cycle;metabolic process;multicellular organismal development;multicellular organismal process;nitrogen compound metabolic process;nucleobase-containing compound metabolic process;primary metabolic process;RNA metabolic process;RNA processing;rRNA processing	cell part;intracellular non-membrane-bounded organelle;intracellular organelle;macromolecular complex;nucleolus;organelle;preribosome;ribonucleoprotein complex	Ribosome biogenesis in eukaryotes	ACEVEDO_LIVER_CANCER_UP;AGTCAGC,MIR-345;CAGGTG_V$E12_Q6;chr13q12;GGGYGTGNY_UNKNOWN;GSE13484_12H_VS_3H_YF17D_VACCINE_STIM_PBMC_UP;GSE17974_0H_VS_2H_IN_VITRO_ACT_CD4_TCELL_DN;GSE17974_0H_VS_6H_IN_VITRO_ACT_CD4_TCELL_DN;GSE17974_CTRL_VS_ACT_IL4_AND_ANTI_IL12_2H_CD4_TCELL_DN;GSE18791_CTRL_VS_NEWCASTLE_VIRUS_DC_2H_UP;GSE22886_CD4_TCELL_VS_BCELL_NAIVE_DN;GSE22886_CD8_VS_CD4_NAIVE_TCELL_UP;GSE22886_NAIVE_BCELL_VS_BM_PLASMA_CELL_UP;GSE22886_NAIVE_CD4_TCELL_VS_DC_DN;GSE22886_NAIVE_CD4_TCELL_VS_NKCELL_DN;GSE25087_FETAL_VS_ADULT_TREG_UP;GSE25087_TREG_VS_TCONV_ADULT_DN;GSE360_CTRL_VS_L_DONOVANI_DC_UP;GSE360_L_DONOVANI_VS_B_MALAYI_HIGH_DOSE_DC_DN;GSE3982_CTRL_VS_LPS_4H_MAC_UP;GSE3982_DC_VS_MAC_LPS_STIM_UP;GSE3982_DC_VS_NEUTROPHIL_LPS_STIM_UP;KIM_ALL_DISORDERS_OLIGODENDROCYTE_NUMBER_CORR_UP;KIM_BIPOLAR_DISORDER_OLIGODENDROCYTE_DENSITY_CORR_UP;SHEN_SMARCA2_TARGETS_UP;V$USF_Q6_01	Coiledcoil;Completeproteome;Developmentalprotein;Differentiation;Meiosis;Nucleus;Polymorphism;Referenceproteome;Ribosomebiogenesis;Spermatogenesis			Cluster -465	1.88609	1.53116	3.48902
Q6NT55	Cytochrome P450 4F22 OS=Homo sapiens OX=9606 GN=CYP4F22 PE=2 SV=1	CYP4F22	0.752172	1.4438	0.814341	0.0709108	0.135669	-0.719145	-1.1336	-1.36414	carboxylic acid metabolic process;cellular ketone metabolic process;cellular lipid metabolic process;cellular metabolic process;cellular process;fatty acid metabolic process;icosanoid metabolic process;lipid metabolic process;metabolic process;monocarboxylic acid metabolic process;organic acid metabolic process;oxoacid metabolic process;primary metabolic process;small molecule metabolic process;unsaturated fatty acid metabolic process;xenobiotic metabolic process	binding;catalytic activity;cation binding;heme binding;ion binding;iron ion binding;metal ion binding;monooxygenase activity;oxidoreductase activity;oxidoreductase activity, acting on paired donors, with incorporation or reduction of molecular oxygen;tetrapyrrole binding;transition metal ion binding	cell part;cytoplasmic part;endoplasmic reticulum membrane;endoplasmic reticulum part;intracellular organelle part;intracellular part;membrane;membrane part;organelle membrane;organelle part	cellular ketone metabolic process;cellular lipid metabolic process;cellular metabolic process;cellular process;lipid metabolic process;metabolic process;organic acid metabolic process;primary metabolic process;small molecule metabolic process;xenobiotic metabolic process	cell part;membrane		ACEVEDO_LIVER_CANCER_DN;BHAT_ESR1_TARGETS_NOT_VIA_AKT1_UP;BHAT_ESR1_TARGETS_VIA_AKT1_UP;CHIANG_LIVER_CANCER_SUBCLASS_CTNNB1_DN;chr19p12;chr19p13;CHYLA_CBFA2T3_TARGETS_DN;GCTGAGT,MIR-512-5P;GSE27786_LSK_VS_ERYTHROBLAST_DN;GSE27786_NKCELL_VS_ERYTHROBLAST_DN;KINSEY_TARGETS_OF_EWSR1_FLII_FUSION_UP;MEISSNER_BRAIN_HCP_WITH_H3K27ME3;MEISSNER_NPC_HCP_WITH_H3_UNMETHYLATED;MIKKELSEN_IPS_HCP_WITH_H3_UNMETHYLATED;MIKKELSEN_MEF_HCP_WITH_H3K27ME3;RIGGI_EWING_SARCOMA_PROGENITOR_UP	Completeproteome;Endoplasmicreticulum;Heme;Ichthyosis;Iron;Membrane;Metal-binding;Microsome;Monooxygenase;NADP;Oxidoreductase;Polymorphism;Referenceproteome			Cluster -465	1.92109	1.54061	3.55548
Q15361	Transcription termination factor 1 OS=Homo sapiens OX=9606 GN=TTF1 PE=1 SV=3	TTF1	0.812797	1.23208	0.908734	0.159006	0.190985	-0.679552	-1.19121	-1.43283	biological regulation;biosynthetic process;cellular biosynthetic process;cellular component organization;cellular component organization at cellular level;cellular component organization or biogenesis;cellular component organization or biogenesis at cellular level;cellular macromolecule biosynthetic process;cellular macromolecule metabolic process;cellular metabolic process;cellular nitrogen compound metabolic process;cellular process;chromatin modification;chromatin organization;chromatin remodeling;chromosome organization;gene expression;macromolecule biosynthetic process;macromolecule metabolic process;metabolic process;negative regulation of biological process;negative regulation of biosynthetic process;negative regulation of cellular biosynthetic process;negative regulation of cellular macromolecule biosynthetic process;negative regulation of cellular metabolic process;negative regulation of cellular process;negative regulation of DNA metabolic process;negative regulation of DNA replication;negative regulation of gene expression;negative regulation of gene expression, epigenetic;negative regulation of macromolecule biosynthetic process;negative regulation of macromolecule metabolic process;negative regulation of metabolic process;negative regulation of nitrogen compound metabolic process;negative regulation of nucleobase-containing compound metabolic process;nitrogen compound metabolic process;nucleic acid metabolic process;nucleobase-containing compound metabolic process;organelle organization;primary metabolic process;regulation of biological process;regulation of biosynthetic process;regulation of cellular biosynthetic process;regulation of cellular macromolecule biosynthetic process;regulation of cellular metabolic process;regulation of cellular process;regulation of DNA metabolic process;regulation of DNA replication;regulation of gene expression;regulation of gene expression, epigenetic;regulation of macromolecule biosynthetic process;regulation of macromolecule metabolic process;regulation of metabolic process;regulation of nitrogen compound metabolic process;regulation of nucleobase-containing compound metabolic process;regulation of primary metabolic process;regulation of RNA metabolic process;regulation of transcription, DNA-dependent;RNA biosynthetic process;RNA metabolic process;termination of RNA polymerase I transcription;transcription from RNA polymerase I promoter;transcription initiation from RNA polymerase I promoter;transcription initiation, DNA-dependent;transcription termination, DNA-dependent;transcription, DNA-dependent	binding;chromatin binding;DNA binding;nucleic acid binding	cell part;cytoplasm;intracellular membrane-bounded organelle;intracellular non-membrane-bounded organelle;intracellular organelle;intracellular organelle part;intracellular part;membrane;membrane-bounded organelle;non-membrane-bounded organelle;nuclear part;nucleolus;nucleoplasm;nucleus;organelle;organelle part;plasma membrane	biological regulation;biosynthetic process;cellular component organization;cellular metabolic process;cellular nitrogen compound metabolic process;cellular process;chromatin modification;chromatin organization;chromosome organization;macromolecule metabolic process;metabolic process;nitrogen compound metabolic process;nucleobase-containing compound metabolic process;organelle organization;primary metabolic process;regulation of DNA metabolic process;regulation of gene expression, epigenetic;RNA metabolic process;transcription from RNA polymerase I promoter;transcription initiation, DNA-dependent;transcription termination, DNA-dependent	cell part;cytoplasm;intracellular membrane-bounded organelle;intracellular non-membrane-bounded organelle;intracellular organelle;membrane;nucleolus;nucleoplasm;nucleus;organelle;plasma membrane		AFFAR_YY1_TARGETS_DN;BENPORATH_NANOG_TARGETS;BLALOCK_ALZHEIMERS_DISEASE_UP;BROWNE_HCMV_INFECTION_16HR_UP;BROWNE_HCMV_INFECTION_6HR_DN;chr9q34;GCM_AIP;GCM_FANCC;GCM_PRKAG1;GCM_PRKCG;GCM_RING1;GCM_SMARCC1;GCM_SMARCD1;GCM_VAV1;GSE10239_KLRG1INT_VS_KLRG1HIGH_EFF_CD8_TCELL_DN;GSE14308_TH2_VS_NATURAL_TREG_DN;GSE15324_NAIVE_VS_ACTIVATED_CD8_TCELL_UP;GSE15930_STIM_VS_STIM_AND_IFNAB_24H_CD8_T_CELL_DN;GSE15930_STIM_VS_STIM_AND_IL-12_24H_CD8_T_CELL_DN;GSE15930_STIM_VS_STIM_AND_IL-12_72H_CD8_T_CELL_UP;GSE15930_STIM_VS_STIM_AND_TRICHOSTATINA_72H_CD8_T_CELL_UP;GSE17721_PAM3CSK4_VS_GADIQUIMOD_0.5H_BMDM_DN;GSE17721_POLYIC_VS_PAM3CSK4_1H_BMDM_UP;GSE24634_TEFF_VS_TCONV_DAY3_IN_CULTURE_UP;GSE24634_TREG_VS_TCONV_POST_DAY5_IL4_CONVERSION_UP;GSE29617_CTRL_VS_DAY7_TIV_FLU_VACCINE_PBMC_2008_DN;GSE29617_CTRL_VS_TIV_FLU_VACCINE_PBMC_2008_DN;GSE29618_PRE_VS_DAY7_FLU_VACCINE_BCELL_DN;GSE29618_PRE_VS_DAY7_FLU_VACCINE_PDC_DN;GSE29618_PRE_VS_DAY7_POST_TIV_FLU_VACCINE_BCELL_DN;GSE360_L_DONOVANI_VS_B_MALAYI_HIGH_DOSE_MAC_DN;GSE360_L_DONOVANI_VS_L_MAJOR_MAC_UP;GSE3982_BASOPHIL_VS_TH2_DN;GSE3982_BCELL_VS_NKCELL_DN;GSE3982_CTRL_VS_LPS_4H_MAC_UP;GSE3982_MAST_CELL_VS_BASOPHIL_DN;GSE7764_NKCELL_VS_SPLENOCYTE_UP;GSE9006_TYPE_1_DIABETES_AT_DX_VS_1MONTH_POST_DX_PBMC_DN;KINSEY_TARGETS_OF_EWSR1_FLII_FUSION_UP;MGGAAGTG_V$GABP_B;MODULE_49;MODULE_67;MORF_DCC;MORF_EPHA7;OSMAN_BLADDER_CANCER_DN;PUJANA_BRCA2_PCC_NETWORK;PUJANA_CHEK2_PCC_NETWORK;SCGGAAGY_V$ELK1_02;TGTYNNNNNRGCARM_UNKNOWN	Completeproteome;DNA-binding;DNAreplicationinhibitor;Nucleus;Phosphoprotein;Polymorphism;Referenceproteome;Repeat;Transcription;Transcriptionregulation;Transcriptiontermination			Cluster -465	1.98164	1.55631	3.67181
P42226	Signal transducer and activator of transcription 6 OS=Homo sapiens OX=9606 GN=STAT6 PE=1 SV=1	STAT6	0.537904	1.29177	0.902234	0.35001	0.301891	-0.80485	-1.14627	-1.43269	anatomical structure morphogenesis;biological regulation;biosynthetic process;cell fate commitment;cell proliferation;cell surface receptor linked signaling pathway;cellular biosynthetic process;cellular developmental process;cellular macromolecule biosynthetic process;cellular macromolecule metabolic process;cellular metabolic process;cellular nitrogen compound metabolic process;cellular process;cellular response to chemical stimulus;cellular response to cytokine stimulus;cellular response to hydrogen peroxide;cellular response to interleukin-4;cellular response to organic substance;cellular response to oxidative stress;cellular response to reactive oxygen species;cellular response to stimulus;cellular response to stress;cytokine-mediated signaling pathway;defense response;developmental process;epithelial cell proliferation;gland morphogenesis;immune response;immune system process;innate immune response;interleukin-4-mediated signaling pathway;macromolecule biosynthetic process;macromolecule metabolic process;mammary gland epithelial cell proliferation;mammary gland morphogenesis;metabolic process;negative regulation of biological process;negative regulation of biosynthetic process;negative regulation of cellular biosynthetic process;negative regulation of cellular macromolecule biosynthetic process;negative regulation of cellular metabolic process;negative regulation of cellular process;negative regulation of gene expression;negative regulation of immune response;negative regulation of immune system process;negative regulation of macromolecule biosynthetic process;negative regulation of macromolecule metabolic process;negative regulation of metabolic process;negative regulation of nitrogen compound metabolic process;negative regulation of nucleobase-containing compound metabolic process;negative regulation of response to stimulus;negative regulation of RNA metabolic process;negative regulation of transcription from RNA polymerase II promoter;negative regulation of transcription, DNA-dependent;negative regulation of type 2 immune response;nitrogen compound metabolic process;nucleic acid metabolic process;nucleobase-containing compound metabolic process;positive regulation of B cell activation;positive regulation of biological process;positive regulation of biosynthetic process;positive regulation of cell activation;positive regulation of cellular biosynthetic process;positive regulation of cellular metabolic process;positive regulation of cellular process;positive regulation of cytokine production;positive regulation of DNA metabolic process;positive regulation of DNA recombination;positive regulation of gene expression;positive regulation of immune effector process;positive regulation of immune system process;positive regulation of isotype switching;positive regulation of isotype switching to IgE isotypes;positive regulation of leukocyte activation;positive regulation of lymphocyte activation;positive regulation of macromolecule biosynthetic process;positive regulation of macromolecule metabolic process;positive regulation of metabolic process;positive regulation of multicellular organismal process;positive regulation of nitrogen compound metabolic process;positive regulation of nucleobase-containing compound metabolic process;positive regulation of RNA metabolic process;positive regulation of transcription from RNA polymerase II promoter;positive regulation of transcription, DNA-dependent;positive regulation of type I interferon production;primary metabolic process;regulation of adaptive immune response;regulation of adaptive immune response based on somatic recombination of immune receptors built from immunoglobulin superfamily domains;regulation of B cell activation;regulation of B cell mediated immunity;regulation of biological process;regulation of biosynthetic process;regulation of cell activation;regulation of cell proliferation;regulation of cellular biosynthetic process;regulation of cellular macromolecule biosynthetic process;regulation of cellular metabolic process;regulation of cellular process;regulation of cytokine production;regulation of developmental process;regulation of DNA metabolic process;regulation of DNA recombination;regulation of gene expression;regulation of immune effector process;regulation of immune response;regulation of immune system process;regulation of immunoglobulin mediated immune response;regulation of immunoglobulin production;regulation of isotype switching;regulation of isotype switching to IgE isotypes;regulation of leukocyte activation;regulation of leukocyte mediated immunity;regulation of lymphocyte activation;regulation of lymphocyte mediated immunity;regulation of macromolecule biosynthetic process;regulation of macromolecule metabolic process;regulation of metabolic process;regulation of multicellular organismal development;regulation of multicellular organismal process;regulation of nitrogen compound metabolic process;regulation of nucleobase-containing compound metabolic process;regulation of primary metabolic process;regulation of production of molecular mediator of immune response;regulation of response to stimulus;regulation of RNA metabolic process;regulation of transcription from RNA polymerase II promoter;regulation of transcription, DNA-dependent;regulation of type 2 immune response;regulation of type I interferon production;response to chemical stimulus;response to cytokine stimulus;response to hydrogen peroxide;response to inorganic substance;response to interleukin-4;response to organic substance;response to oxidative stress;response to reactive oxygen species;response to stimulus;response to stress;RNA biosynthetic process;RNA metabolic process;signal transduction;T cell lineage commitment;T-helper 1 cell lineage commitment;T-helper cell lineage commitment;transcription, DNA-dependent	binding;core promoter binding;core promoter sequence-specific DNA binding;DNA binding;enzyme binding;identical protein binding;molecular transducer activity;nucleic acid binding;nucleic acid binding transcription factor activity;phosphatase binding;protein binding;protein phosphatase binding;regulatory region DNA binding;regulatory region nucleic acid binding;RNA polymerase II core promoter sequence-specific DNA binding;RNA polymerase II regulatory region DNA binding;RNA polymerase II regulatory region sequence-specific DNA binding;sequence-specific DNA binding;sequence-specific DNA binding transcription factor activity;signal transducer activity;transcription regulatory region DNA binding;transcription regulatory region sequence-specific DNA binding	cell part;chromatin;chromosomal part;cytoplasm;cytoplasmic part;cytosol;intracellular organelle part;intracellular part;membrane part;membrane raft;nuclear chromatin;nuclear chromosome part;nuclear part;nucleoplasm;organelle part	anatomical structure morphogenesis;biological regulation;biosynthetic process;cell proliferation;cellular metabolic process;cellular nitrogen compound metabolic process;cellular process;developmental process;immune system process;macromolecule metabolic process;metabolic process;nitrogen compound metabolic process;nucleobase-containing compound metabolic process;primary metabolic process;regulation of DNA metabolic process;response to chemical stimulus;response to oxidative stress;response to stimulus;response to stress;RNA metabolic process;signal transduction	cell part;cytoplasm;cytosol;nucleoplasm	Jak-STAT signaling pathway;ko05152	AAGCCAT,MIR-135A,MIR-135B;AMUNDSON_RESPONSE_TO_ARSENITE;BAE_BRCA1_TARGETS_UP;BENPORATH_MYC_TARGETS_WITH_EBOX;BIOCARTA_BIOPEPTIDES_PATHWAY;BIOCARTA_EGF_PATHWAY;BIOCARTA_IL10_PATHWAY;BIOCARTA_IL22BP_PATHWAY;BIOCARTA_IL4_PATHWAY;BIOCARTA_PDGF_PATHWAY;BLALOCK_ALZHEIMERS_DISEASE_UP;BRUINS_UVC_RESPONSE_LATE;BYSTRYKH_HEMATOPOIESIS_STEM_CELL_QTL_TRANS;CHANDRAN_METASTASIS_TOP50_DN;CHIARADONNA_NEOPLASTIC_TRANSFORMATION_CDC25_DN;chr12q13;CTACTGT,MIR-199A;CTCTGGA,MIR-520A,MIR-525;DANG_BOUND_BY_MYC;DAZARD_RESPONSE_TO_UV_NHEK_UP;DAZARD_UV_RESPONSE_CLUSTER_G1;DEBIASI_APOPTOSIS_BY_REOVIRUS_INFECTION_DN;DNA_BINDING;DOUGLAS_BMI1_TARGETS_DN;E2F1_UP.V1_DN;FERNANDEZ_BOUND_BY_MYC;GGGAGGRR_V$MAZ_Q6;GGGNNTTTCC_V$NFKB_Q6_01;GGGTGGRR_V$PAX4_03;GGGYGTGNY_UNKNOWN;GNF2_BNIP2;GNF2_CASP4;GNF2_CD48;GNF2_CD53;GNF2_HLA-C;GNF2_ICAM3;GNF2_INPP5D;GNF2_LYN;GNF2_MSN;GNF2_MYD88;GNF2_PAK2;GNF2_PTPN6;GNF2_SELL;GNF2_STAT6;GNF2_TYK2;GNF2_VAV1;GRADE_COLON_CANCER_UP;GRAESSMANN_APOPTOSIS_BY_DOXORUBICIN_DN;GSE10239_NAIVE_VS_DAY4.5_EFF_CD8_TCELL_UP;GSE10239_NAIVE_VS_KLRG1HIGH_EFF_CD8_TCELL_UP;GSE10239_NAIVE_VS_KLRG1INT_EFF_CD8_TCELL_UP;GSE12366_PLASMA_CELL_VS_MEMORY_BCELL_DN;GSE1432_CTRL_VS_IFNG_6H_MICROGLIA_DN;GSE1448_CTRL_VS_ANTI_VBETA5_DP_THYMOCYTE_DN;GSE1460_CD4_THYMOCYTE_VS_THYMIC_STROMAL_CELL_UP;GSE1460_NAIVE_CD4_TCELL_ADULT_BLOOD_VS_THYMIC_STROMAL_CELL_UP;GSE17580_UNINFECTED_VS_S_MANSONI_INF_TEFF_UP;GSE17721_12H_VS_24H_CPG_BMDM_DN;GSE17721_4_VS_24H_GARDIQUIMOD_BMDM_DN;GSE17721_POLYIC_VS_GARDIQUIMOD_16H_BMDM_UP;GSE22886_IGG_IGA_MEMORY_BCELL_VS_BM_PLASMA_CELL_UP;GSE22886_IGM_MEMORY_BCELL_VS_BM_PLASMA_CELL_UP;GSE22886_NAIVE_BCELL_VS_BLOOD_PLASMA_CELL_UP;GSE22886_NAIVE_BCELL_VS_BM_PLASMA_CELL_UP;GSE22886_NAIVE_CD4_TCELL_VS_12H_ACT_TH1_UP;GSE22886_UNSTIM_VS_IL15_STIM_NKCELL_UP;GSE22886_UNSTIM_VS_IL2_STIM_NKCELL_UP;GSE27786_BCELL_VS_NKCELL_DN;GSE28237_EARLY_VS_LATE_GC_BCELL_DN;GSE28237_FOLLICULAR_VS_EARLY_GC_BCELL_UP;GSE28237_FOLLICULAR_VS_LATE_GC_BCELL_DN;GSE30962_ACUTE_VS_CHRONIC_LCMV_PRIMARY_INF_CD8_TCELL_UP;GSE30962_ACUTE_VS_CHRONIC_LCMV_SECONDARY_INF_CD8_TCELL_UP;GSE360_CTRL_VS_B_MALAYI_HIGH_DOSE_MAC_DN;GSE360_CTRL_VS_M_TUBERCULOSIS_DC_UP;GSE360_DC_VS_MAC_B_MALAYI_LOW_DOSE_UP;GSE360_L_DONOVANI_VS_B_MALAYI_HIGH_DOSE_MAC_DN;GSE3982_BCELL_VS_TH1_UP;GSE3982_CTRL_VS_IGE_STIM_MAST_CELL_UP;GSE3982_DC_VS_TH1_UP;GSE3982_EOSINOPHIL_VS_DC_DN;GSE5960_TH1_VS_ANERGIC_TH1_DN;GTTNYYNNGGTNA_UNKNOWN;HELLER_HDAC_TARGETS_SILENCED_BY_METHYLATION_DN;JOHNSTONE_PARVB_TARGETS_3_UP;JOSEPH_RESPONSE_TO_SODIUM_BUTYRATE_DN;KEGG_JAK_STAT_SIGNALING_PATHWAY;KOYAMA_SEMA3B_TARGETS_DN;LEE_CALORIE_RESTRICTION_NEOCORTEX_DN;LEI_MYB_TARGETS;LIM_MAMMARY_STEM_CELL_DN;MALONEY_RESPONSE_TO_17AAG_UP;MARSON_BOUND_BY_FOXP3_STIMULATED;MARSON_BOUND_BY_FOXP3_UNSTIMULATED;MODULE_123;MODULE_45;NAKAMURA_TUMOR_ZONE_PERIPHERAL_VS_CENTRAL_DN;NUNODA_RESPONSE_TO_DASATINIB_IMATINIB_DN;ONKEN_UVEAL_MELANOMA_UP;OZANNE_AP1_TARGETS_UP;P53_DN.V1_DN;PETROVA_ENDOTHELIUM_LYMPHATIC_VS_BLOOD_DN;PETROVA_PROX1_TARGETS_DN;PID_IL12_2PATHWAY;PID_IL4_2PATHWAY;PID_TCPTP_PATHWAY;RB_P107_DN.V1_DN;RB_P130_DN.V1_DN;REACTOME_DOWNSTREAM_SIGNAL_TRANSDUCTION;REACTOME_SIGNALING_BY_PDGF;REN_ALVEOLAR_RHABDOMYOSARCOMA_DN;RNGTGGGC_UNKNOWN;RODWELL_AGING_KIDNEY_UP;RTAAACA_V$FREAC2_01;SCHLOSSER_SERUM_RESPONSE_UP;SHIN_B_CELL_LYMPHOMA_CLUSTER_7;SIG_IL4RECEPTOR_IN_B_LYPHOCYTES;SIGNAL_TRANSDUCTION;ST_INTERLEUKIN_4_PATHWAY;TCTGGAC,MIR-198;TGANTCA_V$AP1_C;THEILGAARD_NEUTROPHIL_AT_SKIN_WOUND_DN;TRANSCRIPTION_FACTOR_ACTIVITY;TTGTTT_V$FOXO4_01;V$AREB6_04;V$ATF1_Q6;V$CREL_01;V$ELF1_Q6;V$ICSBP_Q6;V$IRF_Q6;V$ISRE_01;V$MAF_Q6;V$NFKAPPAB_01;V$NFKAPPAB65_01;V$NFKB_C;V$NFKB_Q6;V$NFKB_Q6_01;V$PU1_Q6;V$SREBP1_Q6;VERHAAK_GLIOBLASTOMA_NEURAL;WAKABAYASHI_ADIPOGENESIS_PPARG_RXRA_BOUND_8D;WEIGEL_OXIDATIVE_STRESS_BY_HNE_AND_TBH;WORSCHECH_TUMOR_REJECTION_UP;YGACNNYACAR_UNKNOWN;ZHANG_TARGETS_OF_EWSR1_FLI1_FUSION;ZWANG_TRANSIENTLY_UP_BY_1ST_EGF_PULSE_ONLY	3D-structure;Acetylation;Activator;Alternativesplicing;Completeproteome;Cytoplasm;DNA-binding;Nucleus;Phosphoprotein;Polymorphism;Referenceproteome;SH2domain;Transcription;Transcriptionregulation			Cluster -465	1.92241	1.54096	3.55799
Q96KR4	Leishmanolysin-like peptidase OS=Homo sapiens OX=9606 GN=LMLN PE=2 SV=2	LMLN	0.773563	1.43468	0.722244	-0.141128	0.441497	-0.877711	-1.36072	-0.992425	biological adhesion;cell adhesion;cell cycle phase;cell cycle process;cell division;cellular component organization;cellular component organization at cellular level;cellular component organization or biogenesis;cellular component organization or biogenesis at cellular level;cellular process;mitosis;nuclear division;organelle fission;organelle organization	binding;catalytic activity;cation binding;endopeptidase activity;hydrolase activity;ion binding;metal ion binding;metalloendopeptidase activity;metallopeptidase activity;peptidase activity;peptidase activity, acting on L-amino acid peptides	adherens junction;anchoring junction;cell junction;cell part;cell-substrate adherens junction;cell-substrate junction;cytoplasm;cytoplasmic part;focal adhesion;intracellular part;lipid particle;membrane	biological adhesion;cell adhesion;cell division;cellular component organization;cellular process;mitosis;nuclear division;organelle fission;organelle organization	cell part;cytoplasm;lipid particle;membrane		CACGTG_V$MYC_Q2;CERVERA_SDHB_TARGETS_1_UP;chr3q29;FONTAINE_FOLLICULAR_THYROID_ADENOMA_UP;FONTAINE_PAPILLARY_THYROID_CARCINOMA_DN;GEORGES_TARGETS_OF_MIR192_AND_MIR215;GSE11057_NAIVE_VS_MEMORY_CD4_TCELL_UP;GSE22045_TREG_VS_TCONV_DN;GSE27786_CD4_TCELL_VS_ERYTHTROBLAST_DN;GSE27786_CD4_TCELL_VS_MONO_MAC_DN;GSE27786_CD8_TCELL_VS_ERYTHROBLAST_DN;GSE27786_CD8_TCELL_VS_MONO_MAC_DN;GSE27786_ERYTHROBLAST_VS_NEUTROPHIL_UP;GSE27786_LSK_VS_MONO_MAC_DN;GSE27786_NEUTROPHIL_VS_MONO_MAC_DN;GSE39820_TGFBETA1_VS_TGFBETA3_IN_IL6_IL23A_TREATED_CD4_TCELL_DN;GSE7460_CTRL_VS_TGFB_TREATED_ACT_FOXP3_HET_TCONV_UP;GSE7460_TCONV_VS_TREG_LN_DN;KARLSSON_TGFB1_TARGETS_UP;REICHERT_MITOSIS_LIN9_TARGETS;RICKMAN_METASTASIS_UP;TGGNNNNNNKCCAR_UNKNOWN;THUM_SYSTOLIC_HEART_FAILURE_DN;VANOEVELEN_MYOGENESIS_SIN3A_TARGETS;WAKABAYASHI_ADIPOGENESIS_PPARG_BOUND_8D;ZWANG_TRANSIENTLY_UP_BY_1ST_EGF_PULSE_ONLY	Alternativesplicing;Cellcycle;Celldivision;Completeproteome;Cytoplasm;Disulfidebond;Hydrolase;Lipiddroplet;Metal-binding;Metalloprotease;Mitosis;Polymorphism;Protease;Referenceproteome;Zinc			Cluster -465	1.47173	1.39468	2.73969
P02671	Fibrinogen alpha chain OS=Homo sapiens OX=9606 GN=FGA PE=1 SV=2	FGA	0.844985	1.27173	0.99651	-0.190953	0.328562	-1.01043	-1.1032	-1.13721	antibacterial humoral response;antimicrobial humoral response;biological adhesion;biological regulation;blood coagulation;blood coagulation, common pathway;cell activation;cell adhesion;cell-cell adhesion;cell-matrix adhesion;cell-substrate adhesion;cellular component assembly;cellular component assembly at cellular level;cellular component organization;cellular component organization at cellular level;cellular component organization or biogenesis;cellular component organization or biogenesis at cellular level;cellular macromolecular complex assembly;cellular macromolecular complex subunit organization;cellular process;cellular protein complex assembly;cellular response to stimulus;coagulation;defense response;defense response to bacterium;establishment of localization;establishment of localization in cell;exocytosis;extracellular matrix organization;extracellular structure organization;hemostasis;homotypic cell-cell adhesion;humoral immune response;immune response;immune system process;induction of bacterial agglutination;innate immune response;macromolecular complex assembly;macromolecular complex subunit organization;macromolecule metabolic process;metabolic process;multicellular organismal process;multi-organism process;negative regulation of apoptosis;negative regulation of biological process;negative regulation of blood coagulation, common pathway;negative regulation of cell death;negative regulation of cellular process;negative regulation of endothelial cell apoptosis;negative regulation of macromolecule metabolic process;negative regulation of metabolic process;negative regulation of programmed cell death;negative regulation of protein activation cascade;negative regulation of protein metabolic process;negative regulation of response to stimulus;platelet activation;platelet aggregation;platelet degranulation;positive regulation of biological process;positive regulation of cell adhesion;positive regulation of cell communication;positive regulation of cell-cell adhesion;positive regulation of cellular process;positive regulation of ERK1 and ERK2 cascade;positive regulation of exocytosis;positive regulation of heterotypic cell-cell adhesion;positive regulation of hormone secretion;positive regulation of intracellular protein kinase cascade;positive regulation of MAPKKK cascade;positive regulation of multicellular organismal process;positive regulation of peptide hormone secretion;positive regulation of peptide secretion;positive regulation of protein secretion;positive regulation of protein transport;positive regulation of response to stimulus;positive regulation of secretion;positive regulation of signal transduction;positive regulation of signaling;positive regulation of transport;positive regulation of vasoconstriction;primary metabolic process;protein activation cascade;protein complex assembly;protein complex subunit organization;protein metabolic process;protein polymerization;regulation of anatomical structure morphogenesis;regulation of apoptosis;regulation of biological process;regulation of biological quality;regulation of blood coagulation;regulation of blood coagulation, common pathway;regulation of body fluid levels;regulation of cell adhesion;regulation of cell communication;regulation of cell death;regulation of cell-cell adhesion;regulation of cell-cell adhesion involved in gastrulation;regulation of cellular localization;regulation of cellular process;regulation of coagulation;regulation of developmental process;regulation of embryonic development;regulation of endothelial cell apoptosis;regulation of ERK1 and ERK2 cascade;regulation of establishment of protein localization;regulation of exocytosis;regulation of gastrulation;regulation of heterotypic cell-cell adhesion;regulation of hormone secretion;regulation of intracellular protein kinase cascade;regulation of localization;regulation of macromolecule metabolic process;regulation of MAPKKK cascade;regulation of metabolic process;regulation of multicellular organismal development;regulation of multicellular organismal process;regulation of peptide hormone secretion;regulation of peptide secretion;regulation of peptide transport;regulation of primary metabolic process;regulation of programmed cell death;regulation of protein activation cascade;regulation of protein localization;regulation of protein metabolic process;regulation of protein secretion;regulation of protein transport;regulation of response to external stimulus;regulation of response to stimulus;regulation of response to stress;regulation of secretion;regulation of signal transduction;regulation of signaling;regulation of system process;regulation of transport;regulation of vasoconstriction;regulation of vesicle-mediated transport;regulation of wound healing;response to bacterium;response to biotic stimulus;response to calcium ion;response to chemical stimulus;response to inorganic substance;response to metal ion;response to other organism;response to stimulus;response to stress;secretion;secretion by cell;signal transduction;transport;vesicle-mediated transport	structural molecule activity	blood microparticle;cell cortex;cell part;cell surface;cytoplasmic membrane-bounded vesicle;cytoplasmic membrane-bounded vesicle lumen;cytoplasmic part;cytoplasmic vesicle;cytoplasmic vesicle part;external side of plasma membrane;extracellular membrane-bounded organelle;extracellular organelle;extracellular region;extracellular region part;extracellular space;extracellular vesicular exosome;fibrinogen complex;intracellular membrane-bounded organelle;intracellular organelle;intracellular organelle part;intracellular part;macromolecular complex;membrane;membrane part;membrane-bounded organelle;membrane-bounded vesicle;membrane-enclosed lumen;organelle;organelle lumen;organelle part;plasma membrane;plasma membrane part;platelet alpha granule;platelet alpha granule lumen;protein complex;secretory granule lumen;stored secretory granule;vesicle;vesicle lumen	biological adhesion;biological regulation;cell activation;cell adhesion;cellular component assembly;cellular component organization;cellular macromolecular complex assembly;cellular process;coagulation;establishment of localization;exocytosis;extracellular matrix organization;extracellular structure organization;immune system process;macromolecular complex assembly;macromolecule metabolic process;metabolic process;multicellular organismal process;multi-organism process;primary metabolic process;protein complex assembly;protein metabolic process;protein polymerization;regulation of body fluid levels;regulation of transport;response to biotic stimulus;response to chemical stimulus;response to stimulus;response to stress;secretion;signal transduction;transport;vesicle-mediated transport	cell cortex;cell part;cell surface;cytoplasmic membrane-bounded vesicle;extracellular organelle;extracellular region;extracellular space;intracellular membrane-bounded organelle;intracellular organelle;macromolecular complex;membrane;organelle;plasma membrane;protein complex;vesicle	Complement and coagulation cascades	ACEVEDO_LIVER_CANCER_DN;ALFANO_MYC_TARGETS;BIOCARTA_AMI_PATHWAY;BIOCARTA_EXTRINSIC_PATHWAY;BIOCARTA_FIBRINOLYSIS_PATHWAY;BIOCARTA_INTRINSIC_PATHWAY;BOYAULT_LIVER_CANCER_SUBCLASS_G123_DN;CAIRO_LIVER_DEVELOPMENT_DN;CAR_HPX;CAVARD_LIVER_CANCER_MALIGNANT_VS_BENIGN;chr4q28;DAUER_STAT3_TARGETS_UP;EXTRACELLULAR_REGION;EXTRACELLULAR_REGION_PART;EXTRACELLULAR_SPACE;GSE13484_UNSTIM_VS_3H_YF17D_VACCINE_STIM_PBMC_DN;GSE13493_CD4INTCD8POS_VS_CD8POS_THYMOCYTE_DN;GSE13493_DP_VS_CD4INTCD8POS_THYMOCYTE_DN;GSE15750_WT_VS_TRAF6KO_DAY10_EFF_CD8_TCELL_DN;GSE15750_WT_VS_TRAF6KO_DAY6_EFF_CD8_TCELL_DN;GSE22886_NAIVE_CD4_TCELL_VS_MEMORY_TCELL_UP;GSE24142_ADULT_VS_FETAL_DN2_THYMOCYTE_DN;GSE24142_DN2_VS_DN3_THYMOCYTE_FETAL_UP;GSE27786_CD4_TCELL_VS_NEUTROPHIL_DN;GSE27786_CD4_VS_CD8_TCELL_DN;GSE28237_EARLY_VS_LATE_GC_BCELL_UP;GSE29614_CTRL_VS_DAY7_TIV_FLU_VACCINE_PBMC_UP;GSE3982_CTRL_VS_LPS_1H_NEUTROPHIL_DN;GSE3982_MAST_CELL_VS_NEUTROPHIL_UP;GSE3982_NEUTROPHIL_VS_BCELL_DN;GSE39820_CTRL_VS_IL1B_IL6_CD4_TCELL_DN;GSE7460_FOXP3_MUT_VS_HET_ACT_TCONV_UP;GSE7852_TREG_VS_TCONV_THYMUS_DN;GSE9006_HEALTHY_VS_TYPE_1_DIABETES_PBMC_1MONTH_POST_DX_DN;GTACTGT,MIR-101;HSIAO_LIVER_SPECIFIC_GENES;KAAB_FAILED_HEART_ATRIUM_UP;KEGG_COMPLEMENT_AND_COAGULATION_CASCADES;KIM_BIPOLAR_DISORDER_OLIGODENDROCYTE_DENSITY_CORR_DN;KRAS.PROSTATE_UP.V1_UP;LEE_BMP2_TARGETS_DN;LU_EZH2_TARGETS_UP;MACROMOLECULAR_COMPLEX;MARTORIATI_MDM4_TARGETS_FETAL_LIVER_DN;MODULE_121;MODULE_131;MODULE_223;MODULE_23;MODULE_24;MODULE_46;MODULE_55;MODULE_75;MODULE_88;MORF_ATF2;MORF_CAMK4;MORF_CDH4;MORF_CTSB;MORF_IFNA1;MORF_IL4;MORF_MAGEA8;MORF_MAGEA9;MORF_MAP2K7;MORF_PAX7;MORF_PTPRR;MORF_RAD51L3;MORF_SUPT3H;NFE2L2.V2;PID_EPHRINBREVPATHWAY;PID_INTEGRIN1_PATHWAY;PID_INTEGRIN2_PATHWAY;PID_INTEGRIN3_PATHWAY;PID_UPA_UPAR_PATHWAY;PIGF_UP.V1_DN;PILON_KLF1_TARGETS_UP;PRC1_BMI_UP.V1_UP;PRC2_SUZ12_UP.V1_UP;PROTEIN_COMPLEX;PURBEY_TARGETS_OF_CTBP1_NOT_SATB1_DN;REACTOME_AMYLOIDS;REACTOME_COMMON_PATHWAY;REACTOME_FORMATION_OF_FIBRIN_CLOT_CLOTTING_CASCADE;REACTOME_GRB2_SOS_PROVIDES_LINKAGE_TO_MAPK_SIGNALING_FOR_INTERGRINS_;REACTOME_HEMOSTASIS;REACTOME_INTEGRIN_ALPHAIIB_BETA3_SIGNALING;REACTOME_INTEGRIN_CELL_SURFACE_INTERACTIONS;REACTOME_P130CAS_LINKAGE_TO_MAPK_SIGNALING_FOR_INTEGRINS;REACTOME_PLATELET_ACTIVATION_SIGNALING_AND_AGGREGATION;REACTOME_PLATELET_AGGREGATION_PLUG_FORMATION;REACTOME_RESPONSE_TO_ELEVATED_PLATELET_CYTOSOLIC_CA2_;RIZKI_TUMOR_INVASIVENESS_3D_DN;SHEN_SMARCA2_TARGETS_DN;SHEPARD_BMYB_MORPHOLINO_DN;TGTTTGY_V$HNF3_Q6;TTANTCA_UNKNOWN;TTCYNRGAA_V$STAT5B_01;TTGCWCAAY_V$CEBPB_02;TTGTTT_V$FOXO4_01;V$AR_Q6;V$CEBP_Q2_01;V$CEBPB_02;V$HNF1_01;V$HNF1_C;V$HNF1_Q6;V$STAT_01;V$STAT5A_01;V$STAT5B_01;VEGF_A_UP.V1_UP;WEI_MYCN_TARGETS_WITH_E_BOX;WGGAATGY_V$TEF1_Q6;WHITFIELD_CELL_CYCLE_G2_M;YOSHIMURA_MAPK8_TARGETS_UP;ZHANG_ANTIVIRAL_RESPONSE_TO_RIBAVIRIN_UP;ZHOU_INFLAMMATORY_RESPONSE_FIMA_UP	3D-structure;Adaptiveimmunity;Alternativesplicing;Amyloid;Amyloidosis;Bloodcoagulation;Coiledcoil;Completeproteome;Directproteinsequencing;Diseasemutation;Disulfidebond;Glycoprotein;Hemostasis;Hydroxylation;Immunity;Innateimmunity;Isopeptidebond;Phosphoprotein;Polymorphism;Referenceproteome;Secreted;Signal			Cluster -465	1.65499	1.46114	3.06328
Q6TFL3	Coiled-coil domain-containing protein 171 OS=Homo sapiens OX=9606 GN=CCDC171 PE=2 SV=1	CCDC171	0.765406	1.27509	1.17315	-0.0360296	-0.0500897	-0.855041	-1.35418	-0.918312								Alternativesplicing;Coiledcoil;Completeproteome;Polymorphism;Referenceproteome			Cluster -465	2.11777	1.58881	3.93999
O00189	AP-4 complex subunit mu-1 OS=Homo sapiens OX=9606 GN=AP4M1 PE=1 SV=2	AP4M1	1.29199	0.806827	0.985367	-0.256652	0.275088	-1.20757	-0.551631	-1.34342	cellular component organization;cellular component organization or biogenesis;cellular process;endosome transport;establishment of localization;establishment of localization in cell;establishment of protein localization;Golgi to endosome transport;Golgi vesicle transport;intracellular protein transport;intracellular transport;membrane organization;post-Golgi vesicle-mediated transport;protein transport;transport;vesicle-mediated transport	transporter activity	AP-type membrane coat adaptor complex;cell part;clathrin adaptor complex;coated pit;cytoplasmic part;endosomal part;endosome lumen;extracellular membrane-bounded organelle;extracellular organelle;extracellular region part;extracellular vesicular exosome;Golgi apparatus part;Golgi cisterna;Golgi membrane;Golgi trans cisterna;intracellular organelle lumen;intracellular organelle part;intracellular part;macromolecular complex;membrane;membrane part;membrane-bounded organelle;membrane-bounded vesicle;membrane-enclosed lumen;organelle;organelle lumen;organelle membrane;organelle part;organelle subcompartment;protein complex;trans-Golgi network;trans-Golgi network membrane;vesicle	cellular component organization;cellular process;endosome transport;establishment of localization;Golgi vesicle transport;membrane organization;protein transport;transport;vesicle-mediated transport	AP-type membrane coat adaptor complex;cell part;extracellular organelle;macromolecular complex;membrane;organelle;protein complex;vesicle	Lysosome	ACCTGTTG_UNKNOWN;AGUIRRE_PANCREATIC_CANCER_COPY_NUMBER_UP;BENPORATH_MYC_MAX_TARGETS;BENPORATH_MYC_TARGETS_WITH_EBOX;BOCHKIS_FOXA2_TARGETS;BROWNE_HCMV_INFECTION_14HR_DN;BROWNE_HCMV_INFECTION_48HR_DN;CAGGTG_V$E12_Q6;chr7q22;CTTTAAR_UNKNOWN;CTTTGT_V$LEF1_Q2;CYTOPLASM;CYTOPLASMIC_PART;DANG_BOUND_BY_MYC;ESC_J1_UP_EARLY.V1_DN;ESC_V6.5_UP_LATE.V1_DN;ESTABLISHMENT_OF_LOCALIZATION;GATTGGY_V$NFY_Q6_01;GCGNNANTTCC_UNKNOWN;GCGSCMNTTT_UNKNOWN;GGGCGGR_V$SP1_Q6;GGGYGTGNY_UNKNOWN;GOLGI_APPARATUS;GOLGI_APPARATUS_PART;GOLGI_STACK;GSE15324_ELF4_KO_VS_WT_ACTIVATED_CD8_TCELL_UP;GSE17721_CTRL_VS_CPG_24H_BMDM_UP;GSE17721_CTRL_VS_LPS_0.5H_BMDM_UP;GSE17721_LPS_VS_POLYIC_1H_BMDM_UP;GSE17721_POLYIC_VS_CPG_0.5H_BMDM_UP;GSE17721_POLYIC_VS_GARDIQUIMOD_1H_BMDM_DN;GSE360_CTRL_VS_L_MAJOR_MAC_DN;GSE39820_CTRL_VS_IL1B_IL6_CD4_TCELL_UP;GSE7852_TREG_VS_TCONV_DN;INTRACELLULAR_ORGANELLE_PART;KEGG_LYSOSOME;KTGGYRSGAA_UNKNOWN;LOPEZ_MBD_TARGETS;MARSON_BOUND_BY_E2F4_UNSTIMULATED;MARSON_BOUND_BY_FOXP3_UNSTIMULATED;ORGANELLE_PART;PENG_RAPAMYCIN_RESPONSE_UP;PTEN_DN.V2_DN;RTAAACA_V$FREAC2_01;SCGGAAGY_V$ELK1_02;SGCGSSAAA_V$E2F1DP2_01;SHEPARD_CRUSH_AND_BURN_MUTANT_DN;TRANSPORT;TTGTTT_V$FOXO4_01;V$E2F_02;V$E2F_03;V$E2F_Q3;V$E2F_Q3_01;V$E2F_Q4;V$E2F_Q4_01;V$E2F_Q6;V$E2F_Q6_01;V$E2F1_Q3;V$E2F1_Q3_01;V$E2F1_Q4_01;V$E2F1_Q6;V$E2F1_Q6_01;V$E2F1DP1_01;V$E2F1DP1RB_01;V$E2F1DP2_01;V$E2F4DP1_01;V$E2F4DP2_01;V$FOX_Q2;V$FOXO1_01;V$FOXO3_01;V$FOXO4_02;V$FREAC2_01;V$FREAC3_01;V$GR_Q6;V$GRE_C;V$SRY_02;V$T3R_Q6;V$TFIIA_Q6;VESICLE_MEDIATED_TRANSPORT;WAKABAYASHI_ADIPOGENESIS_PPARG_RXRA_BOUND_8D;ZWANG_EGF_INTERVAL_DN	3D-structure;Coatedpit;Completeproteome;Golgiapparatus;Membrane;Proteintransport;Referenceproteome;Transport			Cluster -465	1.5214	1.41377	2.82634
Q9Y4G2	Pleckstrin homology domain-containing family M member 1 OS=Homo sapiens OX=9606 GN=PLEKHM1 PE=1 SV=3	PLEKHM1	0.786723	1.41757	0.821932	-0.295984	0.396479	-0.721437	-1.06473	-1.34055	biological regulation;cellular process;cellular response to stimulus;intracellular signal transduction;regulation of biological process;regulation of cellular process;response to stimulus;signal transduction	binding;cation binding;ion binding;metal ion binding	cell part;cytoplasm;intracellular part	biological regulation;cellular process;response to stimulus;signal transduction	cell part;cytoplasm		AAAYRNCTG_UNKNOWN;AGCACTT,MIR-93,MIR-302A,MIR-302B,MIR-302C,MIR-302D,MIR-372,MIR-373,MIR-520E,MIR-520A,MIR-526B,MIR-520B,MIR-520C,MIR-520D;BUYTAERT_PHOTODYNAMIC_THERAPY_STRESS_UP;CACTTTG,MIR-520G,MIR-520H;CADWELL_ATG16L1_TARGETS_UP;CAGCACT,MIR-512-3P;chr17q21;FORTSCHEGGER_PHF8_TARGETS_DN;GAZDA_DIAMOND_BLACKFAN_ANEMIA_ERYTHROID_DN;GCACTTT,MIR-17-5P,MIR-20A,MIR-106A,MIR-106B,MIR-20B,MIR-519D;GCTGAGT,MIR-512-5P;GGGCGGR_V$SP1_Q6;GREGORY_SYNTHETIC_LETHAL_WITH_IMATINIB;GSE1460_INTRATHYMIC_T_PROGENITOR_VS_DP_THYMOCYTE_DN;GSE17974_0.5H_VS_72H_IL4_AND_ANTI_IL12_ACT_CD4_TCELL_UP;GSE17974_0.5H_VS_72H_UNTREATED_IN_VITRO_CD4_TCELL_UP;GSE22886_UNSTIM_VS_IL2_STIM_NKCELL_UP;GSE32423_IL7_VS_IL7_IL4_NAIVE_CD8_TCELL_DN;GSE360_L_DONOVANI_VS_B_MALAYI_LOW_DOSE_MAC_UP;GSE37416_12H_VS_48H_F_TULARENSIS_LVS_NEUTROPHIL_UP;GSE3982_DC_VS_TH2_UP;GSE3982_NKCELL_VS_TH2_UP;GSE9037_WT_VS_IRAK4_KO_BMDM_DN;GSE9988_ANTI_TREM1_VS_ANTI_TREM1_AND_LPS_MONOCYTE_UP;GSE9988_ANTI_TREM1_VS_CTRL_TREATED_MONOCYTES_UP;GSE9988_ANTI_TREM1_VS_LOW_LPS_MONOCYTE_UP;GSE9988_ANTI_TREM1_VS_LPS_MONOCYTE_UP;GSE9988_LOW_LPS_VS_ANTI_TREM1_AND_LPS_MONOCYTE_DN;GSE9988_LPS_VS_LPS_AND_ANTI_TREM1_MONOCYTE_DN;LINSLEY_MIR16_TARGETS;MITSIADES_RESPONSE_TO_APLIDIN_UP;MODULE_206;RICKMAN_TUMOR_DIFFERENTIATED_WELL_VS_POORLY_DN;SENGUPTA_EBNA1_ANTICORRELATED;TTTGCAG,MIR-518A-2;V$SP1_Q6_01;V$SP3_Q3	Completeproteome;Cytoplasm;Metal-binding;Osteopetrosis;Polymorphism;Referenceproteome;Repeat;Zinc;Zinc-finger			Cluster -465	1.39893	1.36512	2.61394
Q8N960	Centrosomal protein of 120 kDa OS=Homo sapiens OX=9606 GN=CEP120 PE=1 SV=2	CEP120	1.13805	0.952536	0.77178	0.139134	0.419782	-0.878807	-1.24032	-1.30216	anatomical structure development;astral microtubule organization;biological regulation;cell differentiation;cellular component organization;cellular component organization at cellular level;cellular component organization or biogenesis;cellular component organization or biogenesis at cellular level;cellular developmental process;cellular localization;cellular process;cerebral cortex development;cytoplasmic microtubule organization;cytoskeleton organization;developmental process;interkinetic nuclear migration;localization;microtubule cytoskeleton organization;microtubule-based process;neurogenesis;nucleus localization;organelle localization;organelle organization;regulation of biological process;regulation of cellular process;regulation of localization;regulation of microtubule-based process;regulation of protein localization;spindle organization		cell part;centrosome;cytoplasm;cytoplasmic part;cytoskeletal part;intracellular non-membrane-bounded organelle;intracellular organelle;intracellular organelle part;intracellular part;microtubule organizing center;non-membrane-bounded organelle;organelle;organelle part	anatomical structure development;biological regulation;cell differentiation;cellular component organization;cellular localization;cellular process;cytoskeleton organization;developmental process;localization;organelle localization;organelle organization	cell part;centrosome;cytoplasm;intracellular non-membrane-bounded organelle;intracellular organelle;microtubule organizing center;organelle		CAGGTA_V$AREB6_01;CAGTGTT,MIR-141,MIR-200A;chr5q23;CREIGHTON_ENDOCRINE_THERAPY_RESISTANCE_2;CTACCTC,LET-7A,LET-7B,LET-7C,LET-7D,LET-7E,LET-7F,MIR-98,LET-7G,LET-7I;GCACTTT,MIR-17-5P,MIR-20A,MIR-106A,MIR-106B,MIR-20B,MIR-519D;GSE26669_CTRL_VS_COSTIM_BLOCK_MLR_CD8_TCELL_DN;GSE27786_LSK_VS_MONO_MAC_DN;KRIGE_RESPONSE_TO_TOSEDOSTAT_24HR_UP;KRIGE_RESPONSE_TO_TOSEDOSTAT_6HR_UP;MARSON_BOUND_BY_FOXP3_STIMULATED;MARSON_BOUND_BY_FOXP3_UNSTIMULATED;PEDRIOLI_MIR31_TARGETS_DN;PEREZ_TP53_TARGETS;RAO_BOUND_BY_SALL4_ISOFORM_B;SENESE_HDAC3_TARGETS_UP;TAATTA_V$CHX10_01;TGCACTT,MIR-519C,MIR-519B,MIR-519A;TGGAAA_V$NFAT_Q4_01;TTGCACT,MIR-130A,MIR-301,MIR-130B;TTGTTT_V$FOXO4_01;V$CEBP_Q2;V$CEBP_Q2_01;V$CEBP_Q3;V$CEBPB_02;V$FOXM1_01;V$FOXO4_01;V$IK3_01;V$IPF1_Q4;V$IRF1_Q6;V$NKX25_02;V$NKX3A_01;V$NKX61_01;V$OCT1_02;V$OCT1_05;V$OCT1_Q6;V$PIT1_Q6;V$PR_Q2;V$S8_01;V$TITF1_Q3;WAKABAYASHI_ADIPOGENESIS_PPARG_RXRA_BOUND_8D	3D-structure;Alternativesplicing;Coiledcoil;Completeproteome;Cytoplasm;Cytoskeleton;Polymorphism;Referenceproteome			Cluster -465	1.78004	1.50075	3.29094
Q05707	Collagen alpha-1(XIV) chain OS=Homo sapiens OX=9606 GN=COL14A1 PE=1 SV=3	COL14A1	0.94186	1.12769	0.847674	0.00763666	0.442929	-0.847674	-1.13278	-1.38733	anatomical structure development;anatomical structure homeostasis;biological adhesion;biological regulation;cardiac muscle tissue development;cell adhesion;cell-cell adhesion;cellular component disassembly;cellular component disassembly at cellular level;cellular component organization;cellular component organization at cellular level;cellular component organization or biogenesis;cellular component organization or biogenesis at cellular level;cellular process;collagen catabolic process;collagen fibril organization;collagen metabolic process;developmental process;extracellular matrix disassembly;extracellular matrix organization;extracellular structure organization;homeostasis of number of cells;homeostasis of number of cells within a tissue;homeostatic process;macromolecule metabolic process;metabolic process;multicellular organismal catabolic process;multicellular organismal macromolecule metabolic process;multicellular organismal metabolic process;multicellular organismal process;muscle tissue development;regulation of biological process;regulation of biological quality;regulation of cardiac muscle cell differentiation;regulation of cardiac muscle hypertrophy;regulation of cardiac muscle tissue development;regulation of cardiac muscle tissue growth;regulation of cell development;regulation of cell differentiation;regulation of cell growth;regulation of cell growth involved in cardiac muscle cell development;regulation of cellular component organization;regulation of cellular process;regulation of developmental growth;regulation of developmental process;regulation of growth;regulation of heart growth;regulation of multicellular organismal development;regulation of multicellular organismal process;regulation of muscle adaptation;regulation of muscle cell differentiation;regulation of muscle hypertrophy;regulation of muscle organ development;regulation of muscle system process;regulation of organ growth;regulation of striated muscle cell differentiation;regulation of striated muscle tissue development;regulation of system process;striated muscle tissue development;tissue development;tissue homeostasis;ventricular cardiac muscle tissue development	binding;binding, bridging;collagen binding;extracellular matrix structural constituent;protein binding;protein binding, bridging;structural molecule activity	anchoring collagen;cell part;collagen;collagen type XIV;cytoplasmic part;endoplasmic reticulum lumen;endoplasmic reticulum part;extracellular matrix;extracellular matrix part;extracellular membrane-bounded organelle;extracellular organelle;extracellular region;extracellular region part;extracellular space;extracellular vesicular exosome;FACIT collagen;interstitial matrix;intracellular organelle lumen;intracellular organelle part;intracellular part;membrane-bounded organelle;membrane-bounded vesicle;membrane-enclosed lumen;organelle;organelle lumen;organelle part;proteinaceous extracellular matrix;vesicle	anatomical structure development;biological adhesion;biological regulation;cell adhesion;cellular component disassembly;cellular component organization;cellular process;developmental process;extracellular matrix organization;extracellular structure organization;homeostatic process;macromolecule metabolic process;metabolic process;multicellular organismal process	cell part;extracellular matrix;extracellular organelle;extracellular region;extracellular space;organelle;proteinaceous extracellular matrix;vesicle	Protein digestion and absorption	ACTACCT,MIR-196A,MIR-196B;BMI1_DN_MEL18_DN.V1_DN;BOQUEST_STEM_CELL_CULTURED_VS_FRESH_UP;BOQUEST_STEM_CELL_UP;CHEN_METABOLIC_SYNDROM_NETWORK;chr8q23;CTACCTC,LET-7A,LET-7B,LET-7C,LET-7D,LET-7E,LET-7F,MIR-98,LET-7G,LET-7I;CTTTGTA,MIR-524;DAVICIONI_TARGETS_OF_PAX_FOXO1_FUSIONS_UP;GCM_CDH5;GCM_ERCC4;GCM_FANCC;GCM_HMGA2;GCM_PRKCG;GCM_PTPRU;GCM_RING1;GCM_SMARCD1;GCM_SUPT4H1;GRAESSMANN_APOPTOSIS_BY_SERUM_DEPRIVATION_UP;GRUETZMANN_PANCREATIC_CANCER_DN;GSE15930_NAIVE_VS_48H_IN_VITRO_STIM_CD8_TCELL_UP;GSE17721_LPS_VS_CPG_16H_BMDM_DN;GSE17721_POLYIC_VS_PAM3CSK4_12H_BMDM_UP;GSE18791_CTRL_VS_NEWCASTLE_VIRUS_DC_1H_DN;GSE20366_TREG_VS_NAIVE_CD4_TCELL_DEC205_CONVERSION_UP;GSE2826_WT_VS_BTK_KO_BCELL_DN;GSE3982_BASOPHIL_VS_CENT_MEMORY_CD4_TCELL_DN;GSE3982_DC_VS_BASOPHIL_UP;GSE3982_DC_VS_EFF_MEMORY_CD4_TCELL_DN;GSE3982_EOSINOPHIL_VS_DC_UP;GSE3982_EOSINOPHIL_VS_MAST_CELL_UP;GSE3982_MAST_CELL_VS_BCELL_UP;GSE3982_MAST_CELL_VS_EFF_MEMORY_CD4_TCELL_DN;GSE3982_MAST_CELL_VS_NKCELL_DN;HATADA_METHYLATED_IN_LUNG_CANCER_UP;HELLER_HDAC_TARGETS_SILENCED_BY_METHYLATION_UP;KIM_GLIS2_TARGETS_UP;KONDO_PROSTATE_CANCER_HCP_WITH_H3K27ME3;KONDO_PROSTATE_CANCER_WITH_H3K27ME3;KORKOLA_TERATOMA;LEE_BMP2_TARGETS_DN;LEE_NEURAL_CREST_STEM_CELL_UP;LIM_MAMMARY_STEM_CELL_UP;LINDSTEDT_DENDRITIC_CELL_MATURATION_C;LIU_PROSTATE_CANCER_DN;MEL18_DN.V1_DN;MIKKELSEN_NPC_HCP_WITH_H3K27ME3;MORF_ARL3;MORF_ATF2;MORF_CAMK4;MORF_CD8A;MORF_DMPK;MORF_ERCC4;MORF_FSHR;MORF_IFNA1;MORF_ITGA2;MORF_KDR;MORF_MAGEA8;MORF_MAGEA9;MORF_MDM2;MORF_MLLT10;MORF_PRKCA;MORF_PTPRB;MORF_RAD51L3;MORF_SUPT3H;MORF_THPO;MORF_TTN;MULLIGHAN_NPM1_SIGNATURE_3_DN;NIKOLSKY_BREAST_CANCER_8Q23_Q24_AMPLICON;PID_AVB3_INTEGRIN_PATHWAY;PID_SYNDECAN_1_PATHWAY;PILON_KLF1_TARGETS_UP;RASHI_RESPONSE_TO_IONIZING_RADIATION_5;REACTOME_COLLAGEN_FORMATION;REACTOME_EXTRACELLULAR_MATRIX_ORGANIZATION;RIGGI_EWING_SARCOMA_PROGENITOR_DN;RODRIGUES_THYROID_CARCINOMA_ANAPLASTIC_DN;RODWELL_AGING_KIDNEY_NO_BLOOD_UP;SCHUETZ_BREAST_CANCER_DUCTAL_INVASIVE_UP;SMID_BREAST_CANCER_BASAL_DN;SMID_BREAST_CANCER_LUMINAL_A_UP;SMID_BREAST_CANCER_LUMINAL_B_DN;SMID_BREAST_CANCER_NORMAL_LIKE_UP;SMID_BREAST_CANCER_RELAPSE_IN_LUNG_DN;TARTE_PLASMA_CELL_VS_PLASMABLAST_UP;WANG_MLL_TARGETS;WONG_ENDMETRIUM_CANCER_DN;YAO_TEMPORAL_RESPONSE_TO_PROGESTERONE_CLUSTER_15;ZWANG_TRANSIENTLY_UP_BY_2ND_EGF_PULSE_ONLY	Alternativesplicing;Celladhesion;Collagen;Completeproteome;Directproteinsequencing;Disulfidebond;Extracellularmatrix;Glycoprotein;Hydroxylation;Polymorphism;Referenceproteome;Repeat;Secreted;Signal			Cluster -465	1.65886	1.46243	3.07024
P61225	Ras-related protein Rap-2b OS=Homo sapiens OX=9606 GN=RAP2B PE=1 SV=1	RAP2B	0.510485	0.459753	1.03048	0.840239	0.409022	-1.88658	-0.909995	-0.453412	biological adhesion;biological regulation;cell activation;cell adhesion;cell-cell adhesion;cellular process;cellular response to stimulus;homotypic cell-cell adhesion;intracellular signal transduction;negative regulation of biological process;negative regulation of cell migration;negative regulation of cell motility;negative regulation of cellular component movement;negative regulation of cellular process;negative regulation of locomotion;platelet activation;platelet aggregation;positive regulation of biological process;positive regulation of cellular metabolic process;positive regulation of cellular process;positive regulation of cellular protein metabolic process;positive regulation of macromolecule metabolic process;positive regulation of metabolic process;positive regulation of phosphate metabolic process;positive regulation of phosphorus metabolic process;positive regulation of phosphorylation;positive regulation of protein autophosphorylation;positive regulation of protein metabolic process;positive regulation of protein modification process;positive regulation of protein phosphorylation;Rap protein signal transduction;Ras protein signal transduction;regulation of biological process;regulation of catalytic activity;regulation of cell migration;regulation of cell motility;regulation of cellular component movement;regulation of cellular metabolic process;regulation of cellular process;regulation of cellular protein metabolic process;regulation of kinase activity;regulation of localization;regulation of locomotion;regulation of macromolecule metabolic process;regulation of metabolic process;regulation of molecular function;regulation of phosphate metabolic process;regulation of phosphorus metabolic process;regulation of phosphorylation;regulation of primary metabolic process;regulation of protein autophosphorylation;regulation of protein kinase activity;regulation of protein metabolic process;regulation of protein modification process;regulation of protein phosphorylation;regulation of protein tyrosine kinase activity;regulation of transferase activity;response to stimulus;signal transduction;small GTPase mediated signal transduction	binding;GDP binding;GTP binding;guanyl nucleotide binding;guanyl ribonucleotide binding;nucleotide binding;purine nucleotide binding;purine ribonucleoside triphosphate binding;purine ribonucleotide binding;ribonucleotide binding	cell junction;cell part;cell-cell contact zone;cell-cell junction;cytoplasmic part;cytosol;endosomal part;endosome membrane;extracellular membrane-bounded organelle;extracellular organelle;extracellular region part;extracellular vesicular exosome;intracellular organelle part;intracellular part;membrane;membrane part;membrane raft;membrane-bounded organelle;membrane-bounded vesicle;occluding junction;organelle;organelle membrane;organelle part;plasma membrane;recycling endosome membrane;tight junction;vesicle	biological adhesion;biological regulation;cell activation;cell adhesion;cellular process;regulation of protein modification process;response to stimulus;signal transduction	cell part;cytosol;extracellular organelle;membrane;organelle;plasma membrane;vesicle		AACTTT_UNKNOWN;AMIT_SERUM_RESPONSE_120_MCF10A;BENPORATH_MYC_MAX_TARGETS;BERTUCCI_MEDULLARY_VS_DUCTAL_BREAST_CANCER_UP;BIOCARTA_PLCE_PATHWAY;BOSCO_ALLERGEN_INDUCED_TH2_ASSOCIATED_MODULE;BRUINS_UVC_RESPONSE_MIDDLE;BYSTRYKH_HEMATOPOIESIS_STEM_CELL_QTL_TRANS;CAGCTG_V$AP4_Q5;CASORELLI_ACUTE_PROMYELOCYTIC_LEUKEMIA_DN;CHEN_METABOLIC_SYNDROM_NETWORK;chr3q25;CTAWWWATA_V$RSRFC4_Q2;DANG_BOUND_BY_MYC;DIAZ_CHRONIC_MEYLOGENOUS_LEUKEMIA_UP;DOUGLAS_BMI1_TARGETS_UP;E2F1_UP.V1_DN;FULCHER_INFLAMMATORY_RESPONSE_LECTIN_VS_LPS_DN;GATTGGY_V$NFY_Q6_01;GNF2_MSN;GNF2_RAP1B;GRAESSMANN_APOPTOSIS_BY_DOXORUBICIN_UP;GRAESSMANN_RESPONSE_TO_MC_AND_DOXORUBICIN_UP;GSE10325_LUPUS_BCELL_VS_LUPUS_MYELOID_DN;GSE11057_NAIVE_VS_CENT_MEMORY_CD4_TCELL_DN;GSE13411_NAIVE_VS_SWITCHED_MEMORY_BCELL_DN;GSE13485_CTRL_VS_DAY21_YF17D_VACCINE_PBMC_UP;GSE13485_DAY7_VS_DAY21_YF17D_VACCINE_PBMC_UP;GSE14000_4H_VS_16H_LPS_DC_TRANSLATED_RNA_DN;GSE14308_TH1_VS_NAIVE_CD4_TCELL_DN;GSE15659_NAIVE_CD4_TCELL_VS_ACTIVATED_TREG_DN;GSE15659_NAIVE_CD4_TCELL_VS_NONSUPPRESSIVE_TCELL_DN;GSE15659_RESTING_VS_ACTIVATED_TREG_DN;GSE15930_NAIVE_VS_24H_IN_VITRO_STIM_IL12_CD8_TCELL_UP;GSE16522_ANTI_CD3CD28_STIM_VS_UNSTIM_NAIVE_CD8_TCELL_UP;GSE17721_0.5H_VS_12H_GARDIQUIMOD_BMDM_UP;GSE17721_0.5H_VS_24H_GARDIQUIMOD_BMDM_UP;GSE17721_4H_VS_24H_POLYIC_BMDM_DN;GSE17721_CPG_VS_GARDIQUIMOD_1H_BMDM_UP;GSE20715_WT_VS_TLR4_KO_48H_OZONE_LUNG_DN;GSE22886_NAIVE_BCELL_VS_DC_DN;GSE22886_UNSTIM_VS_STIM_MEMORY_TCELL_UP;GSE24634_IL4_VS_CTRL_TREATED_NAIVE_CD4_TCELL_DAY5_UP;GSE24634_NAIVE_CD4_TCELL_VS_DAY3_IL4_CONV_TREG_UP;GSE24634_TREG_VS_TCONV_POST_DAY3_IL4_CONVERSION_DN;GSE26495_NAIVE_VS_PD1LOW_CD8_TCELL_DN;GSE27786_BCELL_VS_CD4_TCELL_DN;GSE27786_BCELL_VS_CD8_TCELL_DN;GSE27786_BCELL_VS_ERYTHROBLAST_UP;GSE27786_BCELL_VS_NEUTROPHIL_DN;GSE27786_LSK_VS_CD4_TCELL_DN;GSE27786_LSK_VS_CD8_TCELL_DN;GSE27786_LSK_VS_ERYTHROBLAST_UP;GSE29618_BCELL_VS_MDC_DN;GSE29618_BCELL_VS_MONOCYTE_DN;GSE31082_DN_VS_CD4_SP_THYMOCYTE_DN;GSE31082_DN_VS_CD8_SP_THYMOCYTE_DN;GSE39820_CTRL_VS_TGFBETA1_IL6_CD4_TCELL_UP;GSE39820_TGFBETA1_IL6_VS_TGFBETA1_IL6_IL23A_TREATED_CD4_TCELL_DN;GSE5463_CTRL_VS_DEXAMETHASONE_TREATED_THYMOCYTE_DN;GSE7460_TCONV_VS_TREG_LN_UP;GSE7852_TREG_VS_TCONV_LN_DN;GSE8678_IL7R_LOW_VS_HIGH_EFF_CD8_TCELL_UP;GSE9988_ANTI_TREM1_AND_LPS_VS_VEHICLE_TREATED_MONOCYTES_DN;GSE9988_ANTI_TREM1_VS_ANTI_TREM1_AND_LPS_MONOCYTE_UP;GSE9988_ANTI_TREM1_VS_LPS_MONOCYTE_UP;GSE9988_LOW_LPS_VS_CTRL_TREATED_MONOCYTE_DN;GSE9988_LOW_LPS_VS_VEHICLE_TREATED_MONOCYTE_DN;GSE9988_LPS_VS_CTRL_TREATED_MONOCYTE_DN;GSE9988_LPS_VS_VEHICLE_TREATED_MONOCYTE_DN;GTP_BINDING;GUANYL_NUCLEOTIDE_BINDING;JOHNSTONE_PARVB_TARGETS_2_DN;KIM_WT1_TARGETS_DN;KOINUMA_TARGETS_OF_SMAD2_OR_SMAD3;LEE_CALORIE_RESTRICTION_NEOCORTEX_DN;LIM_MAMMARY_LUMINAL_MATURE_DN;MARTENS_TRETINOIN_RESPONSE_DN;MARTORIATI_MDM4_TARGETS_FETAL_LIVER_UP;NUCLEOTIDE_BINDING;PASINI_SUZ12_TARGETS_DN;PODAR_RESPONSE_TO_ADAPHOSTIN_UP;PURINE_NUCLEOTIDE_BINDING;PURINE_RIBONUCLEOTIDE_BINDING;RASHI_RESPONSE_TO_IONIZING_RADIATION_5;SIGNAL_TRANSDUCTION;SLEBOS_HEAD_AND_NECK_CANCER_WITH_HPV_UP;SMIRNOV_RESPONSE_TO_IR_6HR_UP;SPIELMAN_LYMPHOBLAST_EUROPEAN_VS_ASIAN_UP;STEARMAN_LUNG_CANCER_EARLY_VS_LATE_DN;TAAWWATAG_V$RSRFC4_Q2;TGGAAA_V$NFAT_Q4_01;TTAYRTAA_V$E4BP4_01;V$HEN1_01;V$P53_DECAMER_Q2;V$PR_Q2;WTTGKCTG_UNKNOWN;YANG_BREAST_CANCER_ESR1_DN;YTAAYNGCT_UNKNOWN;ZWANG_CLASS_3_TRANSIENTLY_INDUCED_BY_EGF	3D-structure;Completeproteome;Endosome;GTP-binding;Lipoprotein;Membrane;Methylation;Nucleotide-binding;Palmitate;Prenylation;Referenceproteome			Cluster -465	1.53941	1.42048	2.85793
Q96GF1	E3 ubiquitin-protein ligase RNF185 OS=Homo sapiens OX=9606 GN=RNF185 PE=1 SV=1	RNF185	-0.0431142	1.49232	1.22529	0.134907	-0.276768	-1.35602	-0.0208619	-1.15575	autophagy;catabolic process;cellular catabolic process;cellular macromolecule metabolic process;cellular metabolic process;cellular process;cellular protein metabolic process;macromolecule metabolic process;macromolecule modification;metabolic process;primary metabolic process;protein metabolic process;protein modification by small protein conjugation;protein modification by small protein conjugation or removal;protein modification process;protein ubiquitination	binding;catalytic activity;cation binding;ion binding;ligase activity;metal ion binding;transition metal ion binding;zinc ion binding	cell part;cytoplasmic part;endoplasmic reticulum membrane;endoplasmic reticulum part;integral to membrane;intracellular organelle part;intracellular part;intrinsic to membrane;membrane;membrane part;mitochondrial membrane;mitochondrial outer membrane;mitochondrial part;organelle membrane;organelle outer membrane;organelle part;outer membrane	autophagy;catabolic process;cellular metabolic process;cellular process;macromolecule metabolic process;macromolecule modification;metabolic process;primary metabolic process;protein metabolic process;protein modification by small protein conjugation or removal;protein modification process	cell part;membrane		AAGGGAT,MIR-188;ACEVEDO_LIVER_CANCER_WITH_H3K27ME3_DN;chr22q12;GSE10094_LCMV_VS_LISTERIA_IND_EFF_CD4_TCELL_UP;GSE13493_CD4INTCD8POS_VS_CD8POS_THYMOCYTE_DN;GSE17721_0.5H_VS_8H_PAM3CSK4_BMDM_DN;GSE17721_LPS_VS_CPG_2H_BMDM_DN;GSE17721_LPS_VS_PAM3CSK4_8H_BMDM_DN;GSE17721_LPS_VS_POLYIC_1H_BMDM_DN;GSE17721_PAM3CSK4_VS_CPG_2H_BMDM_DN;GSE18791_UNSTIM_VS_NEWCATSLE_VIRUS_DC_10H_UP;GSE26669_CD4_VS_CD8_TCELL_IN_MLR_DN;GSE27786_LIN_NEG_VS_NEUTROPHIL_DN;GSE27786_LSK_VS_BCELL_DN;GSE32423_MEMORY_VS_NAIVE_CD8_TCELL_IL7_DN;GSE3982_CTRL_VS_LPS_1H_NEUTROPHIL_DN;GSE3982_MAC_VS_NEUTROPHIL_UP;GSE39820_TGFBETA1_VS_TGFBETA3_IN_IL6_TREATED_CD4_TCELL_UP;GSE9037_CTRL_VS_LPS_1H_STIM_IRAK4_KO_BMDM_UP;KRIGE_RESPONSE_TO_TOSEDOSTAT_24HR_UP;KRIGE_RESPONSE_TO_TOSEDOSTAT_6HR_UP;RAO_BOUND_BY_SALL4_ISOFORM_A;SCGGAAGY_V$ELK1_02;TCANNTGAY_V$SREBP1_01;TERAO_AOX4_TARGETS_HG_UP;V$GATA1_04;WANG_CISPLATIN_RESPONSE_AND_XPC_DN;ZWANG_TRANSIENTLY_UP_BY_1ST_EGF_PULSE_ONLY	Alternativesplicing;Autophagy;Completeproteome;Endoplasmicreticulum;Ligase;Membrane;Metal-binding;Mitochondrion;Mitochondrionoutermembrane;Referenceproteome;Transmembrane;Transmembranehelix;Ublconjugationpathway;Zinc;Zinc-finger			Cluster -465	1.49754	1.4047	2.78462
O60684	Importin subunit alpha-7 OS=Homo sapiens OX=9606 GN=KPNA6 PE=1 SV=1	KPNA6	0.130478	1.34493	0.863162	0.772832	0.0200737	-1.33489	-0.431581	-1.365	biological regulation;establishment of localization;establishment of localization in cell;establishment of protein localization;intracellular protein transport;intracellular transport;maternal process involved in female pregnancy;multicellular organismal process;multicellular organismal reproductive process;NLS-bearing substrate import into nucleus;nuclear import;nuclear transport;nucleocytoplasmic transport;positive regulation of biological process;positive regulation of biosynthetic process;positive regulation of cellular biosynthetic process;positive regulation of cellular metabolic process;positive regulation of cellular process;positive regulation of gene expression;positive regulation of macromolecule biosynthetic process;positive regulation of macromolecule metabolic process;positive regulation of metabolic process;positive regulation of nitrogen compound metabolic process;positive regulation of nucleobase-containing compound metabolic process;positive regulation of RNA metabolic process;positive regulation of transcription from RNA polymerase II promoter;positive regulation of transcription, DNA-dependent;protein import;protein import into nucleus;protein targeting;protein transport;regulation of biological process;regulation of biosynthetic process;regulation of cellular biosynthetic process;regulation of cellular macromolecule biosynthetic process;regulation of cellular metabolic process;regulation of cellular process;regulation of gene expression;regulation of macromolecule biosynthetic process;regulation of macromolecule metabolic process;regulation of metabolic process;regulation of nitrogen compound metabolic process;regulation of nucleobase-containing compound metabolic process;regulation of primary metabolic process;regulation of RNA metabolic process;regulation of transcription from RNA polymerase II promoter;regulation of transcription, DNA-dependent;reproductive process;transport	protein transporter activity;substrate-specific transporter activity;transporter activity	cell part;cytoplasm;intracellular membrane-bounded organelle;intracellular organelle;intracellular part;membrane;membrane-bounded organelle;nucleus;organelle	biological regulation;establishment of localization;multicellular organismal process;nuclear transport;nucleocytoplasmic transport;protein targeting;protein transport;transport	cell part;cytoplasm;intracellular membrane-bounded organelle;intracellular organelle;membrane;nucleus;organelle		AACTTT_UNKNOWN;ACAWNRNSRCGG_UNKNOWN;ACCTGTTG_UNKNOWN;ATGGYGGA_UNKNOWN;BLALOCK_ALZHEIMERS_DISEASE_UP;BOSCO_ALLERGEN_INDUCED_TH2_ASSOCIATED_MODULE;BROWNE_HCMV_INFECTION_16HR_UP;BROWNE_HCMV_INFECTION_20HR_UP;CCANNAGRKGGC_UNKNOWN;CCCNNNNNNAAGWT_UNKNOWN;CELLULAR_LOCALIZATION;chr1p35;CTTTAAR_UNKNOWN;DOUGLAS_BMI1_TARGETS_DN;ENK_UV_RESPONSE_EPIDERMIS_UP;ESTABLISHMENT_OF_CELLULAR_LOCALIZATION;ESTABLISHMENT_OF_LOCALIZATION;ESTABLISHMENT_OF_PROTEIN_LOCALIZATION;GCCATNTTG_V$YY1_Q6;GCM_DDX11;GCM_NF2;GCM_SMO;GCM_USP6;GSE1460_DP_THYMOCYTE_VS_NAIVE_CD4_TCELL_CORD_BLOOD_UP;GSE15930_STIM_VS_STIM_AND_IFNAB_24H_CD8_T_CELL_DN;GSE15930_STIM_VS_STIM_AND_IFNAB_48H_CD8_T_CELL_DN;GSE15930_STIM_VS_STIM_AND_IL-12_24H_CD8_T_CELL_UP;GSE15930_STIM_VS_STIM_AND_TRICHOSTATINA_24H_CD8_T_CELL_DN;GSE17721_CTRL_VS_CPG_24H_BMDM_DN;GSE17721_CTRL_VS_LPS_0.5H_BMDM_UP;GSE17721_LPS_VS_PAM3CSK4_8H_BMDM_DN;GSE17721_LPS_VS_POLYIC_0.5H_BMDM_DN;GSE17721_POLYIC_VS_CPG_1H_BMDM_UP;GSE17974_IL4_AND_ANTI_IL12_VS_UNTREATED_12H_ACT_CD4_TCELL_UP;GSE17974_IL4_AND_ANTI_IL12_VS_UNTREATED_6H_ACT_CD4_TCELL_UP;GSE20151_CTRL_VS_FUSOBACT_NUCLEATUM_NEUTROPHIL_UP;GSE29618_LAIV_VS_TIV_FLU_VACCINE_DAY7_BCELL_DN;GSE32423_MEMORY_VS_NAIVE_CD8_TCELL_DN;GSE360_CTRL_VS_T_GONDII_MAC_UP;GSE360_L_DONOVANI_VS_T_GONDII_MAC_UP;GSE3982_EOSINOPHIL_VS_CENT_MEMORY_CD4_TCELL_DN;GSE6269_HEALTHY_VS_FLU_INF_PBMC_UP;GSE8384_CTRL_VS_B_ABORTUS_4H_MAC_CELL_LINE_DN;INTRACELLULAR_PROTEIN_TRANSPORT;INTRACELLULAR_TRANSPORT;JAZAG_TGFB1_SIGNALING_UP;JOHNSTONE_PARVB_TARGETS_2_DN;KAAB_FAILED_HEART_ATRIUM_DN;KIM_WT1_TARGETS_8HR_UP;LASTOWSKA_NEUROBLASTOMA_COPY_NUMBER_DN;MACROMOLECULE_LOCALIZATION;MARKS_ACETYLATED_NON_HISTONE_PROTEINS;MARTINEZ_RB1_AND_TP53_TARGETS_DN;MARTINEZ_RB1_TARGETS_DN;MARTINEZ_TP53_TARGETS_UP;MORF_DDB1;MORF_PRKAG1;MORF_SS18;MORF_TPR;NLS_BEARING_SUBSTRATE_IMPORT_INTO_NUCLEUS;NUCLEAR_IMPORT;NUCLEAR_TRANSPORT;NUCLEOCYTOPLASMIC_TRANSPORT;OSMAN_BLADDER_CANCER_UP;PETRETTO_BLOOD_PRESSURE_UP;PROTEIN_IMPORT;PROTEIN_IMPORT_INTO_NUCLEUS;PROTEIN_LOCALIZATION;PROTEIN_TARGETING;PROTEIN_TRANSPORT;PUJANA_ATM_PCC_NETWORK;PUJANA_BRCA1_PCC_NETWORK;RAMASWAMY_METASTASIS_UP;SENESE_HDAC3_TARGETS_DN;TBK1.DF_DN;TRANSPORT;V$E2F1_Q4;V$ETF_Q6;V$SF1_Q6;WEI_MYCN_TARGETS_WITH_E_BOX;WONG_EMBRYONIC_STEM_CELL_CORE;WTGAAAT_UNKNOWN	3D-structure;Acetylation;Completeproteome;Phosphoprotein;Proteintransport;Referenceproteome;Repeat;Transport			Cluster -465	1.97924	1.5557	3.66716
Q6ZN19	Zinc finger protein 841 OS=Homo sapiens OX=9606 GN=ZNF841 PE=1 SV=1	ZNF841	0.164146	1.23003	0.957164	0.709879	-0.253681	-1.456	0.0106587	-1.3622	biological regulation;biosynthetic process;cellular biosynthetic process;cellular macromolecule biosynthetic process;cellular macromolecule metabolic process;cellular metabolic process;cellular nitrogen compound metabolic process;cellular process;macromolecule biosynthetic process;macromolecule metabolic process;metabolic process;nitrogen compound metabolic process;nucleic acid metabolic process;nucleobase-containing compound metabolic process;primary metabolic process;regulation of biological process;regulation of biosynthetic process;regulation of cellular biosynthetic process;regulation of cellular macromolecule biosynthetic process;regulation of cellular metabolic process;regulation of cellular process;regulation of gene expression;regulation of macromolecule biosynthetic process;regulation of macromolecule metabolic process;regulation of metabolic process;regulation of nitrogen compound metabolic process;regulation of nucleobase-containing compound metabolic process;regulation of primary metabolic process;regulation of RNA metabolic process;regulation of transcription, DNA-dependent;RNA biosynthetic process;RNA metabolic process;transcription, DNA-dependent	binding;cation binding;DNA binding;ion binding;metal ion binding;nucleic acid binding;nucleic acid binding transcription factor activity;sequence-specific DNA binding transcription factor activity	cell part;intracellular membrane-bounded organelle;intracellular organelle;intracellular part;membrane-bounded organelle;nucleus;organelle	biological regulation;biosynthetic process;cellular metabolic process;cellular nitrogen compound metabolic process;cellular process;macromolecule metabolic process;metabolic process;nitrogen compound metabolic process;nucleobase-containing compound metabolic process;primary metabolic process;RNA metabolic process	cell part;intracellular membrane-bounded organelle;intracellular organelle;nucleus;organelle		BRUINS_UVC_RESPONSE_LATE;BRUINS_UVC_RESPONSE_VIA_TP53_GROUP_D;chr19q13;GSE11924_TFH_VS_TH17_CD4_TCELL_UP;GSE14308_TH1_VS_NAIVE_CD4_TCELL_DN;GSE15930_STIM_VS_STIM_AND_TRICHOSTATINA_48H_CD8_T_CELL_DN;GSE17721_0.5H_VS_12H_LPS_BMDM_DN;GSE17721_0.5H_VS_12H_PAM3CSK4_BMDM_DN;GSE17721_0.5H_VS_12H_POLYIC_BMDM_DN;GSE17721_0.5H_VS_24H_PAM3CSK4_BMDM_DN;GSE17721_0.5H_VS_8H_PAM3CSK4_BMDM_DN;GSE17721_0.5H_VS_8H_POLYIC_BMDM_DN;GSE17721_CTRL_VS_CPG_1H_BMDM_UP;GSE17721_CTRL_VS_GARDIQUIMOD_1H_BMDM_UP;GSE17721_CTRL_VS_LPS_1H_BMDM_UP;GSE17721_CTRL_VS_PAM3CSK4_1H_BMDM_UP;GSE17721_CTRL_VS_POLYIC_12H_BMDM_UP;GSE17721_CTRL_VS_POLYIC_6H_BMDM_UP;GSE17721_LPS_VS_CPG_2H_BMDM_DN;GSE17721_LPS_VS_POLYIC_1H_BMDM_DN;GSE17721_LPS_VS_POLYIC_24H_BMDM_DN;GSE17721_POLYIC_VS_CPG_1H_BMDM_UP;GSE17721_POLYIC_VS_PAM3CSK4_1H_BMDM_UP;GSE27786_BCELL_VS_MONO_MAC_UP;GSE27786_NKCELL_VS_NEUTROPHIL_UP;GSE31082_DP_VS_CD4_SP_THYMOCYTE_UP;GSE339_CD4POS_VS_CD8POS_DC_IN_CULTURE_UP;GSE7852_LN_VS_FAT_TCONV_UP;JUBAN_TARGETS_OF_SPI1_AND_FLI1_DN;MARTORIATI_MDM4_TARGETS_FETAL_LIVER_DN;PAL_PRMT5_TARGETS_UP;ZHANG_BREAST_CANCER_PROGENITORS_UP	Alternativesplicing;Completeproteome;DNA-binding;Metal-binding;Nucleus;Referenceproteome;Repeat;Transcription;Transcriptionregulation;Zinc;Zinc-finger			Cluster -465	1.88408	1.53061	3.48522
Q9BRK4	Leucine zipper putative tumor suppressor 2 OS=Homo sapiens OX=9606 GN=LZTS2 PE=1 SV=2	LZTS2	-0.0309462	1.50088	0.781388	1.04443	-0.440981	-1.24558	-0.758178	-0.851016	anatomical structure development;biological regulation;cell cycle phase;cell cycle process;cell surface receptor linked signaling pathway;cellular component assembly;cellular component assembly at cellular level;cellular component organization;cellular component organization at cellular level;cellular component organization or biogenesis;cellular component organization or biogenesis at cellular level;cellular macromolecular complex assembly;cellular macromolecular complex subunit organization;cellular process;cellular protein complex assembly;cellular response to stimulus;cytokinesis;developmental process;establishment of localization;establishment of localization in cell;intracellular transport;kidney development;macromolecular complex assembly;macromolecular complex subunit organization;microtubule severing;microtubule-based process;mitosis;negative regulation of biological process;negative regulation of canonical Wnt receptor signaling pathway;negative regulation of cell communication;negative regulation of cell proliferation;negative regulation of cellular process;negative regulation of response to stimulus;negative regulation of signal transduction;negative regulation of signaling;negative regulation of Wnt receptor signaling pathway;nuclear division;nuclear export;nuclear transport;nucleocytoplasmic transport;organ development;organelle fission;organelle organization;protein complex assembly;protein complex subunit organization;regulation of biological process;regulation of canonical Wnt receptor signaling pathway;regulation of cell communication;regulation of cell proliferation;regulation of cellular process;regulation of response to stimulus;regulation of signal transduction;regulation of signaling;regulation of Wnt receptor signaling pathway;response to stimulus;signal transduction;spindle midzone assembly;transport;Wnt receptor signaling pathway		cell part;centrosome;cytoplasm;cytoplasmic part;cytoskeletal part;intracellular non-membrane-bounded organelle;intracellular organelle;intracellular organelle part;intracellular part;macromolecular complex;microtubule;microtubule organizing center;midbody;non-membrane-bounded organelle;organelle;organelle part;protein complex	anatomical structure development;biological regulation;cellular component assembly;cellular component organization;cellular macromolecular complex assembly;cellular process;cytokinesis;developmental process;establishment of localization;macromolecular complex assembly;mitosis;nuclear division;nuclear transport;nucleocytoplasmic transport;organelle fission;organelle organization;protein complex assembly;response to stimulus;signal transduction;transport	cell part;centrosome;cytoplasm;intracellular non-membrane-bounded organelle;intracellular organelle;macromolecular complex;microtubule organizing center;midbody;organelle;protein complex		AACTTT_UNKNOWN;ACCAAAG,MIR-9;CACGTG_V$MYC_Q2;CAGCTG_V$AP4_Q5;CAGGTA_V$AREB6_01;CAGGTG_V$E12_Q6;CATRRAGC_UNKNOWN;chr10q24;CTAWWWATA_V$RSRFC4_Q2;CTTGTAT,MIR-381;CTTTGT_V$LEF1_Q2;FULCHER_INFLAMMATORY_RESPONSE_LECTIN_VS_LPS_DN;GGATTA_V$PITX2_Q2;GGGCGGR_V$SP1_Q6;GGGTGGRR_V$PAX4_03;GRAESSMANN_APOPTOSIS_BY_DOXORUBICIN_DN;GSE11924_TH1_VS_TH17_CD4_TCELL_UP;GSE13485_CTRL_VS_DAY1_YF17D_VACCINE_PBMC_DN;GSE15750_WT_VS_TRAF6KO_DAY6_EFF_CD8_TCELL_DN;GSE17721_CTRL_VS_GARDIQUIMOD_24H_BMDM_DN;GSE17721_CTRL_VS_PAM3CSK4_6H_BMDM_UP;GSE17721_CTRL_VS_POLYIC_6H_BMDM_DN;GSE17721_PAM3CSK4_VS_GADIQUIMOD_4H_BMDM_DN;GSE20715_WT_VS_TLR4_KO_24H_OZONE_LUNG_DN;GSE24142_ADULT_VS_FETAL_EARLY_THYMIC_PROGENITOR_UP;GSE26669_CD4_VS_CD8_TCELL_IN_MLR_DN;GSE27786_LIN_NEG_VS_MONO_MAC_UP;GSE32423_MEMORY_VS_NAIVE_CD8_TCELL_IL7_UP;GSE37416_0H_VS_24H_F_TULARENSIS_LVS_NEUTROPHIL_DN;GSE37416_CTRL_VS_6H_F_TULARENSIS_LVS_NEUTROPHIL_DN;GTGGGTGK_UNKNOWN;LINDGREN_BLADDER_CANCER_CLUSTER_3_DN;RTAAACA_V$FREAC2_01;RYTTCCTG_V$ETS2_B;SCHAEFFER_PROSTATE_DEVELOPMENT_6HR_DN;TAAWWATAG_V$RSRFC4_Q2;TGTTTGY_V$HNF3_Q6;TTGTTT_V$FOXO4_01;V$AP4_Q5;V$ARNT_01;V$ARNT_02;V$CP2_02;V$E2A_Q2;V$E2F_01;V$E47_01;V$ELK1_01;V$EVI1_04;V$FOXO4_01;V$FOXO4_02;V$GRE_C;V$HEN1_01;V$HEN1_02;V$IRF_Q6;V$LBP1_Q6;V$LFA1_Q6;V$LYF1_01;V$MAF_Q6;V$MAX_01;V$MEF2_02;V$MEF2_03;V$MYCMAX_01;V$MYCMAX_02;V$P53_DECAMER_Q2;V$PEA3_Q6;V$RSRFC4_01;V$RSRFC4_Q2;V$SP1_Q6_01;V$TTF1_Q6;V$USF_Q6_01;V$USF2_Q6;V$ZF5_01;WAKABAYASHI_ADIPOGENESIS_PPARG_RXRA_BOUND_8D;YTATTTTNR_V$MEF2_02;YWATTWNNRGCT_UNKNOWN;ZHOU_INFLAMMATORY_RESPONSE_FIMA_UP;ZHOU_INFLAMMATORY_RESPONSE_LIVE_DN;ZHOU_INFLAMMATORY_RESPONSE_LPS_UP	Cellcycle;Celldivision;Coiledcoil;Completeproteome;Cytoplasm;Cytoskeleton;Microtubule;Mitosis;Phosphoprotein;Polymorphism;Referenceproteome;Wntsignalingpathway			Cluster -465	2.41318	1.64788	4.55726
Q9NSK7	Protein C19orf12 OS=Homo sapiens OX=9606 GN=C19orf12 PE=1 SV=3	C19orf12	-0.505084	1.65566	0.823605	0.878209	-0.515485	-1.32414	-0.401077	-0.611691			cell part;cytoplasmic part;endoplasmic reticulum;endoplasmic reticulum membrane;endoplasmic reticulum part;integral to membrane;intracellular membrane-bounded organelle;intracellular organelle;intracellular organelle part;intracellular part;intrinsic to membrane;membrane;membrane part;membrane-bounded organelle;mitochondrial membrane;mitochondrial part;mitochondrion;organelle;organelle membrane;organelle part		cell part;endoplasmic reticulum;intracellular membrane-bounded organelle;intracellular organelle;membrane;mitochondrion;organelle			Alternativesplicing;Completeproteome;Diseasemutation;Endoplasmicreticulum;Hereditaryspasticparaplegia;Membrane;Mitochondrion;Neurodegeneration;Polymorphism;Referenceproteome;Transmembrane;Transmembranehelix			Cluster -465	1.55496	1.4262	2.88531
Q13496	Myotubularin OS=Homo sapiens OX=9606 GN=MTM1 PE=1 SV=2	MTM1	-0.410804	1.4893	1.01981	0.895797	-0.145055	-1.03532	-0.778424	-1.03532	anatomical structure homeostasis;anatomical structure morphogenesis;biological regulation;biosynthetic process;cell part morphogenesis;cellular biosynthetic process;cellular component morphogenesis;cellular component organization;cellular component organization at cellular level;cellular component organization or biogenesis;cellular component organization or biogenesis at cellular level;cellular developmental process;cellular homeostasis;cellular lipid metabolic process;cellular localization;cellular macromolecule metabolic process;cellular metabolic process;cellular process;cellular protein metabolic process;cytoskeleton organization;dephosphorylation;developmental process;endosome to lysosome transport;endosome transport;establishment of localization;establishment of localization in cell;establishment of protein localization;glycerolipid biosynthetic process;glycerolipid metabolic process;glycerophospholipid biosynthetic process;glycerophospholipid metabolic process;homeostatic process;intermediate filament cytoskeleton organization;intermediate filament organization;intermediate filament-based process;intracellular transport;lipid biosynthetic process;lipid metabolic process;lipid modification;localization;lysosomal transport;macromolecule metabolic process;macromolecule modification;metabolic process;mitochondrion distribution;mitochondrion localization;mitochondrion morphogenesis;mitochondrion organization;muscle cell homeostasis;organelle localization;organelle organization;organophosphate metabolic process;phosphate-containing compound metabolic process;phosphatidylinositol biosynthetic process;phosphatidylinositol dephosphorylation;phosphatidylinositol metabolic process;phospholipid biosynthetic process;phospholipid dephosphorylation;phospholipid metabolic process;phosphorus metabolic process;primary metabolic process;protein dephosphorylation;protein metabolic process;protein modification process;protein transport;regulation of biological process;regulation of biological quality;regulation of cellular component organization;regulation of cellular process;regulation of organelle organization;regulation of vacuole organization;small molecule metabolic process;transport;vacuolar transport;vesicle-mediated transport	binding;catalytic activity;hydrolase activity;hydrolase activity, acting on ester bonds;inositol or phosphatidylinositol phosphatase activity;intermediate filament binding;lipid binding;lipid phosphatase activity;phosphatase activity;phosphatidylinositol binding;phosphatidylinositol bisphosphate phosphatase activity;phosphatidylinositol monophosphate phosphatase activity;phosphatidylinositol-3,5-bisphosphate 3-phosphatase activity;phosphatidylinositol-3-phosphatase activity;phospholipid binding;phosphoprotein phosphatase activity;phosphoric ester hydrolase activity;protein binding;protein complex binding;protein tyrosine phosphatase activity	cell part;cell projection;contractile fiber part;cytoplasm;cytoplasmic part;cytosol;endosome;extracellular membrane-bounded organelle;extracellular organelle;extracellular region part;extracellular vesicular exosome;filopodium;I band;intracellular membrane-bounded organelle;intracellular organelle;intracellular part;late endosome;membrane;membrane-bounded organelle;membrane-bounded vesicle;organelle;organelle part;plasma membrane;ruffle;vesicle	anatomical structure morphogenesis;biological regulation;biosynthetic process;cellular component morphogenesis;cellular component organization;cellular homeostasis;cellular lipid metabolic process;cellular localization;cellular metabolic process;cellular process;cytoskeleton organization;developmental process;endosome transport;establishment of localization;homeostatic process;lipid metabolic process;localization;macromolecule metabolic process;macromolecule modification;metabolic process;mitochondrion organization;organelle localization;organelle organization;phosphorus metabolic process;primary metabolic process;protein dephosphorylation;protein metabolic process;protein modification process;protein transport;regulation of organelle organization;small molecule metabolic process;transport;vacuolar transport;vesicle-mediated transport	cell part;cell projection;cytoplasm;cytosol;endosome;extracellular organelle;filopodium;intracellular membrane-bounded organelle;intracellular organelle;membrane;organelle;plasma membrane;vesicle		ACEVEDO_FGFR1_TARGETS_IN_PROSTATE_CANCER_MODEL_UP;ACEVEDO_LIVER_TUMOR_VS_NORMAL_ADJACENT_TISSUE_UP;ANATOMICAL_STRUCTURE_DEVELOPMENT;BENPORATH_NANOG_TARGETS;BENPORATH_NOS_TARGETS;BENPORATH_OCT4_TARGETS;BENPORATH_SOX2_TARGETS;BENPORATH_SUZ12_TARGETS;BROWNE_HCMV_INFECTION_1HR_DN;BROWNE_HCMV_INFECTION_6HR_DN;BRUINS_UVC_RESPONSE_LATE;BURTON_ADIPOGENESIS_10;BURTON_ADIPOGENESIS_12;BURTON_ADIPOGENESIS_3;BURTON_ADIPOGENESIS_PEAK_AT_16HR;chrxq27;CTTTGTA,MIR-524;CUI_TCF21_TARGETS_2_DN;DAZARD_RESPONSE_TO_UV_NHEK_DN;FEVR_CTNNB1_TARGETS_UP;GAUSSMANN_MLL_AF4_FUSION_TARGETS_G_DN;GAVIN_FOXP3_TARGETS_CLUSTER_P3;GOLDRATH_EFF_VS_MEMORY_CD8_TCELL_UP;GOLDRATH_NAIVE_VS_EFF_CD8_TCELL_DN;GSE13306_TREG_VS_TCONV_DN;GSE14000_TRANSLATED_RNA_VS_MRNA_4H_LPS_DC_UP;GSE14000_TRANSLATED_RNA_VS_MRNA_DC_UP;GSE15750_DAY6_VS_DAY10_TRAF6KO_EFF_CD8_TCELL_UP;GSE17721_4_VS_24H_CPG_BMDM_UP;GSE17721_POLYIC_VS_CPG_16H_BMDM_UP;GSE22886_NAIVE_CD8_TCELL_VS_MEMORY_TCELL_DN;GSE27786_LIN_NEG_VS_BCELL_UP;GSE27786_LIN_NEG_VS_CD4_TCELL_UP;GSE27786_LIN_NEG_VS_NEUTROPHIL_UP;GSE27786_LIN_NEG_VS_NKCELL_UP;GSE27786_LSK_VS_ERYTHROBLAST_UP;GSE339_CD8POS_VS_CD4CD8DN_DC_IN_CULTURE_DN;GSE360_DC_VS_MAC_L_MAJOR_UP;GSE37416_0H_VS_12H_F_TULARENSIS_LVS_NEUTROPHIL_UP;GSE37416_0H_VS_24H_F_TULARENSIS_LVS_NEUTROPHIL_UP;GSE37416_0H_VS_3H_F_TULARENSIS_LVS_NEUTROPHIL_UP;GSE37416_0H_VS_48H_F_TULARENSIS_LVS_NEUTROPHIL_UP;GSE37416_0H_VS_6H_F_TULARENSIS_LVS_NEUTROPHIL_UP;GSE37416_CTRL_VS_6H_F_TULARENSIS_LVS_NEUTROPHIL_UP;GSE3982_BASOPHIL_VS_EFF_MEMORY_CD4_TCELL_UP;GSE3982_BASOPHIL_VS_TH1_UP;GSE3982_CTRL_VS_LPS_1H_NEUTROPHIL_UP;GSE3982_EOSINOPHIL_VS_EFF_MEMORY_CD4_TCELL_UP;GSE3982_EOSINOPHIL_VS_MAST_CELL_UP;GSE3982_EOSINOPHIL_VS_NKCELL_UP;GSE7460_CTRL_VS_TGFB_TREATED_ACT_CD8_TCELL_UP;GSE7460_CTRL_VS_TGFB_TREATED_ACT_TREG_UP;HESS_TARGETS_OF_HOXA9_AND_MEIS1_UP;IRITANI_MAD1_TARGETS_DN;IWANAGA_CARCINOGENESIS_BY_KRAS_PTEN_UP;KAECH_DAY15_EFF_VS_MEMORY_CD8_TCELL_UP;KAECH_NAIVE_VS_DAY15_EFF_CD8_TCELL_DN;LOPEZ_MBD_TARGETS;LOPEZ_MBD_TARGETS_IMPRINTED_AND_X_LINKED;LUCAS_HNF4A_TARGETS_UP;MARCINIAK_ER_STRESS_RESPONSE_VIA_CHOP;MARTORIATI_MDM4_TARGETS_FETAL_LIVER_DN;MARTORIATI_MDM4_TARGETS_NEUROEPITHELIUM_UP;MATSUDA_NATURAL_KILLER_DIFFERENTIATION;MULTICELLULAR_ORGANISMAL_DEVELOPMENT;MUSCLE_DEVELOPMENT;OKUMURA_INFLAMMATORY_RESPONSE_LPS;ORGAN_DEVELOPMENT;PIGF_UP.V1_UP;REACTOME_METABOLISM_OF_LIPIDS_AND_LIPOPROTEINS;REACTOME_PHOSPHOLIPID_METABOLISM;REACTOME_PI_METABOLISM;REACTOME_SYNTHESIS_OF_PIPS_AT_THE_EARLY_ENDOSOME_MEMBRANE;REACTOME_SYNTHESIS_OF_PIPS_AT_THE_LATE_ENDOSOME_MEMBRANE;REACTOME_SYNTHESIS_OF_PIPS_AT_THE_PLASMA_MEMBRANE;SYSTEM_DEVELOPMENT;TGCTTTG,MIR-330;ZWANG_CLASS_3_TRANSIENTLY_INDUCED_BY_EGF	Alternativesplicing;Cellmembrane;Cellprojection;Completeproteome;Cytoplasm;Diseasemutation;Endosome;Hydrolase;Lipidmetabolism;Membrane;Phosphoprotein;Proteinphosphatase;Proteintransport;Referenceproteome;Transport			Cluster -465	1.76779	1.49706	3.26837
Q8NCL4	Polypeptide N-acetylgalactosaminyltransferase 6 OS=Homo sapiens OX=9606 GN=GALNT6 PE=2 SV=2	GALNT6	-0.215384	1.02201	1.04367	1.1705	-0.107112	-1.37235	-0.342217	-1.19911	carbohydrate metabolic process;cellular carbohydrate metabolic process;cellular macromolecule metabolic process;cellular metabolic process;cellular process;cellular protein metabolic process;glycosylation;macromolecule glycosylation;macromolecule metabolic process;macromolecule modification;metabolic process;O-glycan processing;post-translational protein modification;primary metabolic process;protein glycosylation;protein metabolic process;protein modification process;protein O-linked glycosylation	acetylgalactosaminyltransferase activity;binding;carbohydrate binding;catalytic activity;cation binding;ion binding;metal ion binding;polypeptide N-acetylgalactosaminyltransferase activity;transferase activity;transferase activity, transferring glycosyl groups;transferase activity, transferring hexosyl groups;UDP-glycosyltransferase activity	cell part;cytoplasmic part;Golgi apparatus;Golgi apparatus part;Golgi membrane;integral to membrane;intracellular membrane-bounded organelle;intracellular organelle;intracellular organelle part;intracellular part;intrinsic to membrane;membrane;membrane part;membrane-bounded organelle;organelle;organelle membrane;organelle part;perinuclear region of cytoplasm	carbohydrate metabolic process;cellular metabolic process;cellular process;macromolecule metabolic process;macromolecule modification;metabolic process;primary metabolic process;protein glycosylation;protein metabolic process;protein modification process	cell part;Golgi apparatus;intracellular membrane-bounded organelle;intracellular organelle;membrane;organelle	Mucin type O-Glycan biosynthesis	ACETYLGALACTOSAMINYLTRANSFERASE_ACTIVITY;ATF2_S_UP.V1_UP;ATF2_UP.V1_UP;BIDUS_METASTASIS_DN;BIOPOLYMER_METABOLIC_PROCESS;BIOPOLYMER_MODIFICATION;BIOSYNTHETIC_PROCESS;BLALOCK_ALZHEIMERS_DISEASE_UP;BUYTAERT_PHOTODYNAMIC_THERAPY_STRESS_DN;CELLULAR_MACROMOLECULE_METABOLIC_PROCESS;CELLULAR_PROTEIN_METABOLIC_PROCESS;CHARAFE_BREAST_CANCER_LUMINAL_VS_BASAL_UP;CHARAFE_BREAST_CANCER_LUMINAL_VS_MESENCHYMAL_UP;CHICAS_RB1_TARGETS_SENESCENT;chr12q13;CREIGHTON_ENDOCRINE_THERAPY_RESISTANCE_3;DAIRKEE_TERT_TARGETS_UP;DEURIG_T_CELL_PROLYMPHOCYTIC_LEUKEMIA_UP;DOANE_BREAST_CANCER_CLASSES_UP;ENGELMANN_CANCER_PROGENITORS_UP;ENK_UV_RESPONSE_EPIDERMIS_UP;FARMER_BREAST_CANCER_BASAL_VS_LULMINAL;FRASOR_TAMOXIFEN_RESPONSE_DN;FULCHER_INFLAMMATORY_RESPONSE_LECTIN_VS_LPS_UP;GLYCOPROTEIN_BIOSYNTHETIC_PROCESS;GLYCOPROTEIN_METABOLIC_PROCESS;GRABARCZYK_BCL11B_TARGETS_DN;GSE10239_NAIVE_VS_DAY4.5_EFF_CD8_TCELL_UP;GSE10239_NAIVE_VS_KLRG1HIGH_EFF_CD8_TCELL_UP;GSE10239_NAIVE_VS_KLRG1INT_EFF_CD8_TCELL_UP;GSE11864_CSF1_PAM3CYS_VS_CSF1_IFNG_PAM3CYS_IN_MAC_UP;GSE11924_TFH_VS_TH2_CD4_TCELL_UP;GSE12366_NAIVE_VS_MEMORY_BCELL_UP;GSE13485_DAY7_VS_DAY21_YF17D_VACCINE_PBMC_UP;GSE14350_IL2RB_KO_VS_WT_TREG_UP;GSE17721_0.5H_VS_12H_POLYIC_BMDM_DN;GSE17721_0.5H_VS_24H_GARDIQUIMOD_BMDM_DN;GSE17721_0.5H_VS_8H_PAM3CSK4_BMDM_DN;GSE17721_CTRL_VS_LPS_0.5H_BMDM_UP;GSE17721_CTRL_VS_POLYIC_0.5H_BMDM_UP;GSE17721_LPS_VS_POLYIC_0.5H_BMDM_UP;GSE17721_POLYIC_VS_CPG_16H_BMDM_DN;GSE17721_POLYIC_VS_PAM3CSK4_6H_BMDM_DN;GSE22886_NAIVE_VS_IGM_MEMORY_BCELL_UP;GSE24102_GRANULOCYSTIC_MDSC_VS_NEUTROPHIL_UP;GSE26669_CD4_VS_CD8_TCELL_IN_MLR_COSTIM_BLOCK_DN;GSE28237_EARLY_VS_LATE_GC_BCELL_DN;GSE28237_FOLLICULAR_VS_LATE_GC_BCELL_DN;GSE31082_CD4_VS_CD8_SP_THYMOCYTE_UP;GSE36392_TYPE_2_MYELOID_VS_EOSINOPHIL_IL25_TREATED_LUNG_UP;GSE36392_TYPE_2_MYELOID_VS_MAC_IL25_TREATED_LUNG_UP;GSE39820_CTRL_VS_TGFBETA3_IL6_CD4_TCELL_DN;HUANG_FOXA2_TARGETS_DN;JOHNSTONE_PARVB_TARGETS_2_UP;KEGG_O_GLYCAN_BIOSYNTHESIS;KOYAMA_SEMA3B_TARGETS_UP;KRAS.DF.V1_UP;MACROMOLECULE_BIOSYNTHETIC_PROCESS;MARTENS_BOUND_BY_PML_RARA_FUSION;MEISSNER_BRAIN_HCP_WITH_H3K4ME3_AND_H3K27ME3;MEISSNER_NPC_HCP_WITH_H3_UNMETHYLATED;MIKKELSEN_MEF_HCP_WITH_H3K27ME3;MOHANKUMAR_TLX1_TARGETS_UP;MTOR_UP.N4.V1_DN;ONDER_CDH1_TARGETS_2_DN;PKCA_DN.V1_UP;PROTEIN_AMINO_ACID_O_LINKED_GLYCOSYLATION;PROTEIN_METABOLIC_PROCESS;PROTEIN_MODIFICATION_PROCESS;REACTOME_METABOLISM_OF_PROTEINS;REACTOME_O_LINKED_GLYCOSYLATION_OF_MUCINS;REACTOME_POST_TRANSLATIONAL_PROTEIN_MODIFICATION;RIGGINS_TAMOXIFEN_RESISTANCE_UP;ROVERSI_GLIOMA_COPY_NUMBER_UP;SABATES_COLORECTAL_ADENOMA_UP;SATO_SILENCED_BY_METHYLATION_IN_PANCREATIC_CANCER_1;SHETH_LIVER_CANCER_VS_TXNIP_LOSS_PAM3;SMID_BREAST_CANCER_BASAL_DN;SMID_BREAST_CANCER_ERBB2_UP;SMID_BREAST_CANCER_RELAPSE_IN_BONE_UP;SMID_BREAST_CANCER_RELAPSE_IN_BRAIN_DN;TIEN_INTESTINE_PROBIOTICS_24HR_UP;TONKS_TARGETS_OF_RUNX1_RUNX1T1_FUSION_HSC_DN;TRANSFERASE_ACTIVITY_TRANSFERRING_GLYCOSYL_GROUPS;TRANSFERASE_ACTIVITY_TRANSFERRING_HEXOSYL_GROUPS;UDP_GLYCOSYLTRANSFERASE_ACTIVITY;WAGNER_APO2_SENSITIVITY;WNT_UP.V1_UP	Completeproteome;Disulfidebond;Glycoprotein;Glycosyltransferase;Golgiapparatus;Lectin;Manganese;Membrane;Metal-binding;Polymorphism;Referenceproteome;Signal-anchor;Transferase;Transmembrane;Transmembranehelix			Cluster -465	1.81265	1.5104	3.35133
Q6P4F7	Rho GTPase-activating protein 11A OS=Homo sapiens OX=9606 GN=ARHGAP11A PE=1 SV=2	ARHGAP11A	-0.590391	0.829216	1.08005	1.42961	0.10607	-1.00934	-0.819876	-1.02535	biological regulation;cellular process;cellular response to stimulus;intracellular signal transduction;regulation of biological process;regulation of cellular process;regulation of response to stimulus;regulation of signal transduction;regulation of signaling;regulation of small GTPase mediated signal transduction;response to stimulus;signal transduction;small GTPase mediated signal transduction	enzyme activator activity;enzyme regulator activity;GTPase activator activity;GTPase regulator activity;nucleoside-triphosphatase regulator activity	cell part;cytoplasmic part;cytosol;intracellular part	biological regulation;cellular process;response to stimulus;signal transduction	cell part;cytosol		BENPORATH_CYCLING_GENES;BENPORATH_NANOG_TARGETS;BENPORATH_SOX2_TARGETS;chr15q13;CROONQUIST_NRAS_VS_STROMAL_STIMULATION_DN;DACOSTA_UV_RESPONSE_VIA_ERCC3_DN;DODD_NASOPHARYNGEAL_CARCINOMA_DN;DORSAM_HOXA9_TARGETS_UP;DUTERTRE_ESTRADIOL_RESPONSE_24HR_UP;FERREIRA_EWINGS_SARCOMA_UNSTABLE_VS_STABLE_UP;FURUKAWA_DUSP6_TARGETS_PCI35_DN;GATTGGY_V$NFY_Q6_01;GEORGES_TARGETS_OF_MIR192_AND_MIR215;GOBERT_OLIGODENDROCYTE_DIFFERENTIATION_UP;GROSS_HYPOXIA_VIA_ELK3_UP;GSE10239_NAIVE_VS_DAY4.5_EFF_CD8_TCELL_DN;GSE14350_TREG_VS_TEFF_IN_IL2RB_KO_DN;GSE15750_DAY6_VS_DAY10_EFF_CD8_TCELL_UP;GSE15750_DAY6_VS_DAY10_TRAF6KO_EFF_CD8_TCELL_UP;GSE17974_2H_VS_72H_UNTREATED_IN_VITRO_CD4_TCELL_DN;GSE17974_CTRL_VS_ACT_IL4_AND_ANTI_IL12_12H_CD4_TCELL_DN;GSE20366_CD103_KLRG1_DP_VS_DN_TREG_DN;GSE20366_EX_VIVO_VS_DEC205_CONVERSION_UP;GSE30962_ACUTE_VS_CHRONIC_LCMV_PRIMARY_INF_CD8_TCELL_DN;GSE30962_ACUTE_VS_CHRONIC_LCMV_SECONDARY_INF_CD8_TCELL_DN;GSE30962_PRIMARY_VS_SECONDARY_ACUTE_LCMV_INF_CD8_TCELL_UP;GSE32423_MEMORY_VS_NAIVE_CD8_TCELL_IL7_IL4_DN;GSE37416_CTRL_VS_0H_F_TULARENSIS_LVS_NEUTROPHIL_DN;GSE3982_BCELL_VS_TH2_DN;GSE3982_DC_VS_TH2_DN;GSE7460_CD8_TCELL_VS_TREG_ACT_DN;GSE7764_IL15_TREATED_VS_CTRL_NK_CELL_24H_UP;HAMAI_APOPTOSIS_VIA_TRAIL_UP;HOXA9_DN.V1_DN;JOHNSTONE_PARVB_TARGETS_3_DN;KRASNOSELSKAYA_ILF3_TARGETS_DN;MARSON_BOUND_BY_E2F4_UNSTIMULATED;MARSON_BOUND_BY_FOXP3_STIMULATED;MARSON_BOUND_BY_FOXP3_UNSTIMULATED;MEISSNER_BRAIN_HCP_WITH_H3K4ME3_AND_H3K27ME3;MODULE_337;MODULE_397;MODULE_54;MORF_BRCA1;MORF_CCNF;MORF_RFC5;MULLIGHAN_MLL_SIGNATURE_1_UP;MULLIGHAN_MLL_SIGNATURE_2_UP;MULLIGHAN_NPM1_SIGNATURE_3_UP;ODONNELL_TARGETS_OF_MYC_AND_TFRC_DN;ODONNELL_TFRC_TARGETS_DN;PILON_KLF1_TARGETS_DN;PUJANA_ATM_PCC_NETWORK;PUJANA_BRCA1_PCC_NETWORK;PUJANA_CHEK2_PCC_NETWORK;RAO_BOUND_BY_SALL4_ISOFORM_B;REACTOME_SIGNALING_BY_RHO_GTPASES;RODRIGUES_THYROID_CARCINOMA_ANAPLASTIC_UP;RPS14_DN.V1_DN;SMIRNOV_RESPONSE_TO_IR_6HR_DN;TOYOTA_TARGETS_OF_MIR34B_AND_MIR34C;V$AP3_Q6;V$E2F_02;V$E2F_Q3;V$E2F_Q3_01;V$E2F_Q4;V$E2F_Q4_01;V$E2F_Q6;V$E2F_Q6_01;V$E2F1_Q3;V$E2F1_Q4_01;V$E2F1_Q6;V$E2F1_Q6_01;V$E2F1DP1_01;V$E2F1DP1RB_01;V$E2F1DP2_01;V$E2F4DP1_01;V$E2F4DP2_01;YANG_BCL3_TARGETS_UP	3D-structure;Alternativesplicing;Completeproteome;GTPaseactivation;Phosphoprotein;Polymorphism;Referenceproteome			Cluster -465	1.4209	1.37424	2.65174
Q16288	NT-3 growth factor receptor OS=Homo sapiens OX=9606 GN=NTRK3 PE=1 SV=2	NTRK3	-0.668004	0.711699	1.27576	1.35256	-0.117182	-1.20294	-0.347574	-1.00432	activation of MAPK activity;activation of protein kinase activity;activation of protein kinase B activity;anatomical structure development;biological regulation;cell communication;cell differentiation;cell fate specification;cell migration;cell motility;cell surface receptor linked signaling pathway;cellular component movement;cellular developmental process;cellular macromolecule metabolic process;cellular metabolic process;cellular process;cellular protein metabolic process;cellular response to chemical stimulus;cellular response to external stimulus;cellular response to extracellular stimulus;cellular response to nutrient;cellular response to nutrient levels;cellular response to retinoic acid;cellular response to stimulus;cellular response to vitamin;cellular response to vitamin A;circadian rhythm;cochlea development;developmental process;enzyme linked receptor protein signaling pathway;interaction with host;interspecies interaction between organisms;lens fiber cell differentiation;locomotion;macromolecule metabolic process;macromolecule modification;mechanoreceptor differentiation;metabolic process;modification by symbiont of host morphology or physiology;modification of morphology or physiology of other organism;modification of morphology or physiology of other organism involved in symbiotic interaction;modulation by symbiont of host cellular process;modulation by symbiont of host transcription;modulation by virus of host cellular process;modulation by virus of host transcription;modulation of transcription in other organism involved in symbiotic interaction;multi-organism process;negative regulation of astrocyte differentiation;negative regulation of biological process;negative regulation of cell death;negative regulation of cell development;negative regulation of cell differentiation;negative regulation of cellular metabolic process;negative regulation of cellular process;negative regulation of cellular protein metabolic process;negative regulation of developmental process;negative regulation of glial cell differentiation;negative regulation of gliogenesis;negative regulation of macromolecule metabolic process;negative regulation of metabolic process;negative regulation of neurogenesis;negative regulation of phosphate metabolic process;negative regulation of phosphorus metabolic process;negative regulation of phosphorylation;negative regulation of protein metabolic process;negative regulation of protein modification process;negative regulation of protein phosphorylation;neuron differentiation;neuron fate specification;neuron migration;phosphate-containing compound metabolic process;phosphorus metabolic process;phosphorylation;positive regulation of actin cytoskeleton reorganization;positive regulation of axon extension;positive regulation of axon extension involved in regeneration;positive regulation of axon regeneration;positive regulation of axonogenesis;positive regulation of behavior;positive regulation of biological process;positive regulation of catalytic activity;positive regulation of cell development;positive regulation of cell differentiation;positive regulation of cell growth;positive regulation of cell migration;positive regulation of cell motility;positive regulation of cell projection organization;positive regulation of cell proliferation;positive regulation of cellular component movement;positive regulation of cellular component organization;positive regulation of cellular metabolic process;positive regulation of cellular process;positive regulation of cellular protein metabolic process;positive regulation of chemotaxis;positive regulation of cytoskeleton organization;positive regulation of developmental growth;positive regulation of developmental process;positive regulation of gene expression;positive regulation of growth;positive regulation of kinase activity;positive regulation of locomotion;positive regulation of macromolecule metabolic process;positive regulation of MAP kinase activity;positive regulation of metabolic process;positive regulation of molecular function;positive regulation of neurogenesis;positive regulation of neuron projection development;positive regulation of neuron projection regeneration;positive regulation of organelle organization;positive regulation of peptidyl-serine phosphorylation;positive regulation of phosphate metabolic process;positive regulation of phosphorus metabolic process;positive regulation of phosphorylation;positive regulation of positive chemotaxis;positive regulation of protein kinase activity;positive regulation of protein metabolic process;positive regulation of protein modification process;positive regulation of protein phosphorylation;positive regulation of protein serine/threonine kinase activity;positive regulation of response to external stimulus;positive regulation of response to stimulus;positive regulation of sprouting of injured axon;positive regulation of transferase activity;primary metabolic process;protein autophosphorylation;protein metabolic process;protein modification process;protein phosphorylation;regulation of actin cytoskeleton organization;regulation of actin cytoskeleton reorganization;regulation of actin filament-based process;regulation of anatomical structure morphogenesis;regulation of astrocyte differentiation;regulation of axon extension;regulation of axon extension involved in regeneration;regulation of axon regeneration;regulation of axonogenesis;regulation of behavior;regulation of biological process;regulation of biological quality;regulation of catalytic activity;regulation of cell death;regulation of cell development;regulation of cell differentiation;regulation of cell growth;regulation of cell migration;regulation of cell morphogenesis;regulation of cell morphogenesis involved in differentiation;regulation of cell motility;regulation of cell projection organization;regulation of cell proliferation;regulation of cellular component movement;regulation of cellular component organization;regulation of cellular metabolic process;regulation of cellular process;regulation of cellular protein metabolic process;regulation of cellular response to stress;regulation of chemotaxis;regulation of cytoskeleton organization;regulation of developmental growth;regulation of developmental process;regulation of extent of cell growth;regulation of gene expression;regulation of glial cell differentiation;regulation of gliogenesis;regulation of growth;regulation of kinase activity;regulation of localization;regulation of locomotion;regulation of macromolecule metabolic process;regulation of MAP kinase activity;regulation of metabolic process;regulation of molecular function;regulation of multicellular organismal development;regulation of multicellular organismal process;regulation of nervous system development;regulation of neurogenesis;regulation of neuron differentiation;regulation of neuron projection development;regulation of neuron projection regeneration;regulation of nitrogen compound metabolic process;regulation of nucleobase-containing compound metabolic process;regulation of organelle organization;regulation of peptidyl-serine phosphorylation;regulation of phosphate metabolic process;regulation of phosphorus metabolic process;regulation of phosphorylation;regulation of positive chemotaxis;regulation of primary metabolic process;regulation of protein kinase activity;regulation of protein metabolic process;regulation of protein modification process;regulation of protein phosphorylation;regulation of protein serine/threonine kinase activity;regulation of response to external stimulus;regulation of response to stimulus;regulation of response to stress;regulation of signal transduction;regulation of signaling;regulation of sprouting of injured axon;regulation of transferase activity;reproductive process;response to axon injury;response to chemical stimulus;response to corticosteroid stimulus;response to corticosterone stimulus;response to endogenous stimulus;response to ethanol;response to external stimulus;response to extracellular stimulus;response to glucocorticoid stimulus;response to hormone stimulus;response to mineralocorticoid stimulus;response to nutrient;response to nutrient levels;response to organic substance;response to retinoic acid;response to steroid hormone stimulus;response to stimulus;response to stress;response to vitamin;response to vitamin A;response to wounding;rhythmic process;signal transduction;transmembrane receptor protein tyrosine kinase signaling pathway;viral reproductive process;virus-host interaction	adenyl nucleotide binding;adenyl ribonucleotide binding;ATP binding;binding;catalytic activity;growth factor binding;kinase activity;molecular transducer activity;neurotrophin binding;neurotrophin receptor activity;nucleotide binding;p53 binding;phosphotransferase activity, alcohol group as acceptor;protein binding;protein kinase activity;protein tyrosine kinase activity;purine nucleotide binding;purine ribonucleoside triphosphate binding;purine ribonucleotide binding;receptor activity;ribonucleotide binding;signal transducer activity;signaling receptor activity;transferase activity;transferase activity, transferring phosphorus-containing groups;transmembrane receptor protein kinase activity;transmembrane receptor protein tyrosine kinase activity;transmembrane signaling receptor activity	cell part;cytoplasm;integral to membrane;integral to plasma membrane;intracellular part;intrinsic to membrane;intrinsic to plasma membrane;macromolecular complex;membrane part;plasma membrane part;protein complex;receptor complex	anatomical structure development;biological regulation;cell communication;cell differentiation;cell motility;cellular component movement;cellular metabolic process;cellular process;developmental process;interspecies interaction between organisms;locomotion;macromolecule metabolic process;macromolecule modification;metabolic process;multi-organism process;phosphorus metabolic process;primary metabolic process;protein metabolic process;protein modification process;protein phosphorylation;regulation of organelle organization;regulation of protein modification process;response to chemical stimulus;response to endogenous stimulus;response to external stimulus;response to extracellular stimulus;response to stimulus;response to stress;rhythmic process;signal transduction	cell part;cytoplasm;macromolecular complex;protein complex;receptor complex	Neurotrophin signaling pathway	AAANWWTGC_UNKNOWN;AACTTT_UNKNOWN;AAGTCCA,MIR-422B,MIR-422A;ACEVEDO_LIVER_CANCER_WITH_H3K27ME3_DN;ACTTTAT,MIR-142-5P;AGGAGTG,MIR-483;ATGTCAC,MIR-489;BENPORATH_SUZ12_TARGETS;BLALOCK_ALZHEIMERS_DISEASE_UP;BROWNE_HCMV_INFECTION_48HR_UP;CACTGTG,MIR-128A,MIR-128B;CAGGTG_V$E12_Q6;CCATCCA,MIR-432;CCTNTMAGA_UNKNOWN;CELL_SURFACE_RECEPTOR_LINKED_SIGNAL_TRANSDUCTION_GO_0007166;chr15q24;DAVICIONI_MOLECULAR_ARMS_VS_ERMS_UP;DING_LUNG_CANCER_MUTATED_SIGNIFICANTLY;ENZYME_LINKED_RECEPTOR_PROTEIN_SIGNALING_PATHWAY;GAGCCAG,MIR-149;GAL_LEUKEMIC_STEM_CELL_UP;GAVIN_FOXP3_TARGETS_CLUSTER_P7;GCANCTGNY_V$MYOD_Q6;GGARNTKYCCA_UNKNOWN;GGGAGGRR_V$MAZ_Q6;GGGATGC,MIR-324-5P;GGGCGGR_V$SP1_Q6;GGGNNTTTCC_V$NFKB_Q6_01;GRESHOCK_CANCER_COPY_NUMBER_UP;GROWTH_FACTOR_BINDING;GSE13306_RA_VS_UNTREATED_TREG_DN;GSE13306_TREG_VS_TCONV_LAMINA_PROPRIA_DN;GSE13493_CD4INTCD8POS_VS_CD8POS_THYMOCYTE_DN;GSE1448_CTRL_VS_ANTI_VALPHA2_DP_THYMOCYTE_UP;GSE15324_NAIVE_VS_ACTIVATED_CD8_TCELL_UP;GSE15930_NAIVE_VS_48H_IN_VITRO_STIM_CD8_TCELL_UP;GSE15930_NAIVE_VS_48H_IN_VITRO_STIM_IFNAB_CD8_TCELL_UP;GSE15930_NAIVE_VS_48H_IN_VITRO_STIM_IL12_CD8_TCELL_UP;GSE17580_TREG_VS_TEFF_S_MANSONI_INF_DN;GSE17721_0.5H_VS_12H_GARDIQUIMOD_BMDM_UP;GSE17721_PAM3CSK4_VS_GADIQUIMOD_2H_BMDM_UP;GSE17974_IL4_AND_ANTI_IL12_VS_UNTREATED_0.5H_ACT_CD4_TCELL_DN;GSE20366_TREG_VS_NAIVE_CD4_TCELL_DN;GSE20366_TREG_VS_NAIVE_CD4_TCELL_HOMEOSTATIC_CONVERSION_DN;GSE22045_TREG_VS_TCONV_UP;GSE27786_NKCELL_VS_NKTCELL_DN;GSE30083_SP1_VS_SP4_THYMOCYTE_DN;GSE30083_SP2_VS_SP3_THYMOCYTE_DN;GSE30083_SP2_VS_SP4_THYMOCYTE_DN;GSE30083_SP3_VS_SP4_THYMOCYTE_DN;GSE3982_NEUTROPHIL_VS_TH2_UP;GSE39820_CTRL_VS_IL1B_IL6_CD4_TCELL_UP;GSE7460_FOXP3_MUT_VS_WT_ACT_WITH_TGFB_TCONV_DN;GSE7460_TREG_VS_TCONV_ACT_WITH_TGFB_DN;GSE7852_TREG_VS_TCONV_DN;GSE7852_TREG_VS_TCONV_LN_DN;GSE9006_1MONTH_VS_4MONTH_POST_TYPE_1_DIABETES_DX_PBMC_DN;HOELZEL_NF1_TARGETS_DN;HOLLEMAN_ASPARAGINASE_RESISTANCE_ALL_UP;HOLLEMAN_ASPARAGINASE_RESISTANCE_B_ALL_UP;INTEGRAL_TO_MEMBRANE;INTEGRAL_TO_PLASMA_MEMBRANE;INTRINSIC_TO_MEMBRANE;INTRINSIC_TO_PLASMA_MEMBRANE;IVANOVA_HEMATOPOIESIS_STEM_CELL;IVANOVA_HEMATOPOIESIS_STEM_CELL_AND_PROGENITOR;KEGG_NEUROTROPHIN_SIGNALING_PATHWAY;KRAS.600_UP.V1_UP;LABBE_TGFB1_TARGETS_DN;LIN_NPAS4_TARGETS_UP;MATSUDA_NATURAL_KILLER_DIFFERENTIATION;MEMBRANE;MEMBRANE_PART;MIKKELSEN_MCV6_HCP_WITH_H3K27ME3;MIKKELSEN_MEF_HCP_WITH_H3K27ME3;MODULE_112;MODULE_145;MODULE_163;MODULE_176;MODULE_188;MODULE_207;MODULE_238;MODULE_26;MODULE_301;MODULE_48;MODULE_9;MODULE_95;MOHANKUMAR_TLX1_TARGETS_UP;MOREAUX_B_LYMPHOCYTE_MATURATION_BY_TACI_UP;MOREAUX_MULTIPLE_MYELOMA_BY_TACI_UP;MORF_KDR;MYLLYKANGAS_AMPLIFICATION_HOT_SPOT_3;P53_DN.V2_UP;PENG_GLUTAMINE_DEPRIVATION_DN;PID_SHP2_PATHWAY;PID_TRKRPATHWAY;PLASMA_MEMBRANE;PLASMA_MEMBRANE_PART;POMEROY_MEDULLOBLASTOMA_DESMOPLASIC_VS_CLASSIC_DN;POMEROY_MEDULLOBLASTOMA_PROGNOSIS_UP;RTAAACA_V$FREAC2_01;SIGNAL_TRANSDUCTION;TCTCTCC,MIR-185;TGCCAAR_V$NF1_Q6;THUM_SYSTOLIC_HEART_FAILURE_UP;TONKS_TARGETS_OF_RUNX1_RUNX1T1_FUSION_HSC_UP;TRANSMEMBRANE_RECEPTOR_PROTEIN_TYROSINE_KINASE_SIGNALING_PATHWAY;TTGTTT_V$FOXO4_01;V$AHR_01;V$AP3_Q6;V$AREB6_03;V$CHOP_01;V$CP2_02;V$CREB_Q3;V$E12_Q6;V$FOXO1_01;V$FOXO3_01;V$FOXO4_01;V$FOXO4_02;V$FREAC3_01;V$FXR_Q3;V$GATA1_01;V$HFH8_01;V$HMGIY_Q6;V$MZF1_01;V$MZF1_02;V$NERF_Q2;V$NF1_Q6;V$NGFIC_01;V$OCT1_06;V$P53_02;V$P53_DECAMER_Q2;V$PAX4_01;V$RREB1_01;V$SMAD3_Q6;V$SMAD4_Q6;V$SP1_Q2_01;V$SPZ1_01;V$SREBP_Q3;V$SREBP1_Q6;V$STAT_Q6;V$STAT1_02;V$STAT1_03;V$TCF11_01;V$VDR_Q3;V$YY1_02;VECCHI_GASTRIC_CANCER_EARLY_DN;YAGI_AML_WITH_T_8_21_TRANSLOCATION;YAGI_AML_WITH_T_9_11_TRANSLOCATION;YNGTTNNNATT_UNKNOWN;YOSHIMURA_MAPK8_TARGETS_UP	3D-structure;Alternativesplicing;ATP-binding;Completeproteome;Developmentalprotein;Differentiation;Directproteinsequencing;Disulfidebond;Glycoprotein;Immunoglobulindomain;Kinase;Leucine-richrepeat;Membrane;Neurogenesis;Nucleotide-binding;Phosphoprotein;Polymorphism;Receptor;Referenceproteome;Repeat;Signal;Transferase;Transmembrane;Transmembranehelix;Tyrosine-proteinkinase			Cluster -465	1.33162	1.33601	2.49886
P84090	Enhancer of rudimentary homolog OS=Homo sapiens OX=9606 GN=ERH PE=1 SV=1	ERH	0.125323	0.903643	0.573846	1.16748	0.24405	-0.943219	-0.204474	-1.86665	biological regulation;biosynthetic process;cell cycle;cell differentiation;cellular biosynthetic process;cellular developmental process;cellular metabolic process;cellular nitrogen compound biosynthetic process;cellular nitrogen compound metabolic process;cellular process;developmental process;heterocycle biosynthetic process;heterocycle metabolic process;metabolic process;nitrogen compound metabolic process;nucleobase-containing compound biosynthetic process;nucleobase-containing compound metabolic process;nucleobase-containing small molecule metabolic process;nucleoside metabolic process;nucleoside phosphate metabolic process;nucleotide biosynthetic process;nucleotide metabolic process;osteoblast differentiation;positive regulation of biological process;positive regulation of cell communication;positive regulation of cellular process;positive regulation of Notch signaling pathway;positive regulation of response to stimulus;positive regulation of signal transduction;positive regulation of signaling;primary metabolic process;pyrimidine nucleoside metabolic process;pyrimidine nucleotide biosynthetic process;pyrimidine nucleotide metabolic process;pyrimidine-containing compound biosynthetic process;pyrimidine-containing compound metabolic process;regulation of biological process;regulation of cell communication;regulation of cellular process;regulation of Notch signaling pathway;regulation of response to stimulus;regulation of signal transduction;regulation of signaling;small molecule metabolic process		cell part;membrane;midbody	biological regulation;biosynthetic process;cell cycle;cell differentiation;cellular metabolic process;cellular nitrogen compound metabolic process;cellular process;developmental process;heterocycle metabolic process;metabolic process;nitrogen compound metabolic process;nucleobase-containing compound metabolic process;nucleobase-containing small molecule metabolic process;nucleoside metabolic process;nucleotide metabolic process;primary metabolic process;small molecule metabolic process	cell part;membrane;midbody		BENPORATH_NANOG_TARGETS;CAGCTG_V$AP4_Q5;CATTGTYY_V$SOX9_B1;chr14q24;ENK_UV_RESPONSE_KERATINOCYTE_DN;FERREIRA_EWINGS_SARCOMA_UNSTABLE_VS_STABLE_UP;FEVR_CTNNB1_TARGETS_DN;GATTGGY_V$NFY_Q6_01;GCM_APEX1;GCM_CBFB;GCM_PPP1CC;GGCNKCCATNK_UNKNOWN;GRADE_COLON_CANCER_UP;GSE10239_NAIVE_VS_DAY4.5_EFF_CD8_TCELL_DN;GSE10325_BCELL_VS_LUPUS_BCELL_DN;GSE13485_CTRL_VS_DAY21_YF17D_VACCINE_PBMC_DN;GSE14308_TH2_VS_TH17_UP;GSE1432_CTRL_VS_IFNG_1H_MICROGLIA_DN;GSE14350_TREG_VS_TEFF_DN;GSE14769_40MIN_VS_360MIN_LPS_BMDM_UP;GSE14769_UNSTIM_VS_240MIN_LPS_BMDM_UP;GSE14769_UNSTIM_VS_360MIN_LPS_BMDM_UP;GSE17721_LPS_VS_PAM3CSK4_1H_BMDM_UP;GSE17721_POLYIC_VS_PAM3CSK4_16H_BMDM_DN;GSE18791_UNSTIM_VS_NEWCATSLE_VIRUS_DC_18H_UP;GSE19825_NAIVE_VS_DAY3_EFF_CD8_TCELL_DN;GSE20715_0H_VS_48H_OZONE_TLR4_KO_LUNG_DN;GSE22886_NAIVE_CD8_TCELL_VS_MEMORY_TCELL_DN;GSE24634_TREG_VS_TCONV_POST_DAY5_IL4_CONVERSION_UP;GSE27786_ERYTHROBLAST_VS_MONO_MAC_UP;GSE29618_LAIV_VS_TIV_FLU_VACCINE_DAY7_MDC_DN;GSE32423_IL7_VS_IL7_IL4_MEMORY_CD8_TCELL_DN;GSE360_CTRL_VS_B_MALAYI_HIGH_DOSE_MAC_UP;GSE36476_CTRL_VS_TSST_ACT_16H_MEMORY_CD4_TCELL_OLD_DN;GSE3982_MAC_VS_TH1_DN;GSE3982_NKCELL_VS_TH1_DN;GSE9006_HEALTHY_VS_TYPE_2_DIABETES_PBMC_AT_DX_UP;GSE9006_TYPE_1_VS_TYPE_2_DIABETES_PBMC_AT_DX_UP;HAHTOLA_MYCOSIS_FUNGOIDES_SKIN_UP;HSIAO_HOUSEKEEPING_GENES;KOINUMA_COLON_CANCER_MSI_DN;MGGAAGTG_V$GABP_B;MORF_ACP1;MORF_CSNK2B;MORF_DEK;MORF_ERH;MORF_G22P1;MORF_HDAC1;MORF_PCNA;MORF_PSMC1;MORF_RAN;MORF_SOD1;MORF_UBE2I;NUCLEOBASENUCLEOSIDE_AND_NUCLEOTIDE_METABOLIC_PROCESS;NUCLEOBASENUCLEOSIDENUCLEOTIDE_AND_NUCLEIC_ACID_METABOLIC_PROCESS;PENG_GLUTAMINE_DEPRIVATION_DN;PENG_LEUCINE_DEPRIVATION_DN;PUJANA_ATM_PCC_NETWORK;PUJANA_BRCA1_PCC_NETWORK;PUJANA_CHEK2_PCC_NETWORK;SCGGAAGY_V$ELK1_02;SCHLOSSER_SERUM_RESPONSE_DN;SPIELMAN_LYMPHOBLAST_EUROPEAN_VS_ASIAN_UP;TGCTGAY_UNKNOWN;TIEN_INTESTINE_PROBIOTICS_24HR_UP;V$E2F1_Q4;V$MYOGENIN_Q6;V$NFMUE1_Q6;V$SOX9_B1;V$TEL2_Q6;V$TTF1_Q6;V$YY1_02;WTTGKCTG_UNKNOWN	3D-structure;Acetylation;Cellcycle;Completeproteome;Directproteinsequencing;Referenceproteome			Cluster -465	1.44773	1.38515	2.69808
Q8TB52	F-box only protein 30 OS=Homo sapiens OX=9606 GN=FBXO30 PE=1 SV=3	FBXO30	-0.0337686	1.02841	0.874918	1.32312	-0.0276289	-1.28014	-0.874918	-1.00999		acid-amino acid ligase activity;binding;catalytic activity;cation binding;ion binding;ligase activity;ligase activity, forming carbon-nitrogen bonds;metal ion binding;small conjugating protein ligase activity;transition metal ion binding;ubiquitin-protein ligase activity;zinc ion binding					ACTGTGA,MIR-27A,MIR-27B;ACTTTAT,MIR-142-5P;ATACCTC,MIR-202;chr6q24;COLDREN_GEFITINIB_RESISTANCE_UP;CTTTGTA,MIR-524;GARGALOVIC_RESPONSE_TO_OXIDIZED_PHOSPHOLIPIDS_MAGENTA_UP;GCM_DFFA;GCM_MYST2;GCM_NCAM1;GCM_RAN;GCM_RBM8A;GCM_SUFU;GCM_UBE2N;GCM_ZNF198;GSE11057_EFF_MEM_VS_CENT_MEM_CD4_TCELL_UP;GSE11924_TFH_VS_TH17_CD4_TCELL_DN;GSE12366_GC_VS_NAIVE_BCELL_UP;GSE14308_NAIVE_CD4_TCELL_VS_INDUCED_TREG_DN;GSE14769_UNSTIM_VS_80MIN_LPS_BMDM_DN;GSE15324_NAIVE_VS_ACTIVATED_ELF4_KO_CD8_TCELL_DN;GSE17974_0H_VS_0.5H_IN_VITRO_ACT_CD4_TCELL_DN;GSE17974_CTRL_VS_ACT_IL4_AND_ANTI_IL12_0.5H_CD4_TCELL_DN;GSE17974_CTRL_VS_ACT_IL4_AND_ANTI_IL12_1H_CD4_TCELL_DN;GSE17974_CTRL_VS_ACT_IL4_AND_ANTI_IL12_2H_CD4_TCELL_DN;GSE17974_CTRL_VS_ACT_IL4_AND_ANTI_IL12_4H_CD4_TCELL_DN;GSE20366_CD103_POS_VS_NEG_TREG_KLRG1NEG_DN;GSE29615_DAY3_VS_DAY7_LAIV_FLU_VACCINE_PBMC_DN;GSE32423_MEMORY_VS_NAIVE_CD8_TCELL_IL7_UP;GSE7460_CTRL_VS_TGFB_TREATED_ACT_CD8_TCELL_DN;GSE7460_TREG_VS_TCONV_ACT_WITH_TGFB_UP;GSE7460_WT_VS_FOXP3_HET_ACT_WITH_TGFB_TCONV_DN;GSE7852_LN_VS_FAT_TCONV_DN;GSE9037_CTRL_VS_LPS_1H_STIM_IRAK4_KO_BMDM_UP;GSE9988_ANTI_TREM1_AND_LPS_VS_CTRL_TREATED_MONOCYTES_UP;GSE9988_ANTI_TREM1_AND_LPS_VS_VEHICLE_TREATED_MONOCYTES_UP;LIM_MAMMARY_STEM_CELL_UP;RODRIGUES_THYROID_CARCINOMA_POORLY_DIFFERENTIATED_DN;TGACCTY_V$ERR1_Q2;TGANTCA_V$AP1_C;TGASTMAGC_V$NFE2_01;TGCCTTA,MIR-124A;TGTGTGA,MIR-377;TTANTCA_UNKNOWN;TTCYRGAA_UNKNOWN;V$NRF2_Q4;V$RORA1_01;V$TCF11MAFG_01	3D-structure;Completeproteome;Metal-binding;Polymorphism;Referenceproteome;Ublconjugation;Ublconjugationpathway;Zinc;Zinc-finger			Cluster -465	2.15165	1.59634	4.00823
Q6NXT6	Transmembrane anterior posterior transformation protein 1 homolog OS=Homo sapiens OX=9606 GN=TAPT1 PE=1 SV=1	TAPT1	0.0168356	0.454558	0.218862	1.96975	-0.0448945	-0.510677	-0.61169	-1.49275	anatomical structure development;biological regulation;cell surface receptor linked signaling pathway;cellular process;cellular response to stimulus;chordate embryonic development;developmental process;embryo development;embryo development ending in birth or egg hatching;embryonic skeletal system development;G-protein coupled receptor protein signaling pathway;in utero embryonic development;post-embryonic development;regulation of biological process;regulation of cellular process;response to stimulus;signal transduction;skeletal system development;system development	G-protein coupled receptor activity;growth hormone-releasing hormone receptor activity;molecular transducer activity;receptor activity;signal transducer activity;signaling receptor activity;transmembrane signaling receptor activity	cell part;integral to membrane;intrinsic to membrane;membrane part	anatomical structure development;biological regulation;cellular process;developmental process;embryo development;post-embryonic development;response to stimulus;signal transduction	cell part		AAAGGAT,MIR-501;AAGWWRNYGGC_UNKNOWN;ACTGTGA,MIR-27A,MIR-27B;CAGCTG_V$AP4_Q5;CHARAFE_BREAST_CANCER_LUMINAL_VS_BASAL_UP;chr4p15;CTTTGCA,MIR-527;FULCHER_INFLAMMATORY_RESPONSE_LECTIN_VS_LPS_UP;G_PROTEIN_COUPLED_RECEPTOR_ACTIVITY;GGGCGGR_V$SP1_Q6;GSE14000_4H_VS_16H_LPS_DC_TRANSLATED_RNA_UP;GSE14308_TH17_VS_INDUCED_TREG_DN;GSE14308_TH17_VS_NAIVE_CD4_TCELL_DN;GSE14308_TH17_VS_NATURAL_TREG_DN;GSE14308_TH2_VS_INDUCED_TREG_DN;GSE14308_TH2_VS_NATURAL_TREG_DN;GSE14308_TH2_VS_TH1_UP;GSE14350_IL2RB_KO_VS_WT_TREG_UP;GSE14350_TREG_VS_TEFF_IN_IL2RB_KO_UP;GSE20366_TREG_VS_NAIVE_CD4_TCELL_HOMEOSTATIC_CONVERSION_DN;GSE22886_TH1_VS_TH2_48H_ACT_UP;GSE26669_CD4_VS_CD8_TCELL_IN_MLR_COSTIM_BLOCK_DN;GSE26928_NAIVE_VS_CENT_MEMORY_CD4_TCELL_UP;GSE27786_CD8_TCELL_VS_NEUTROPHIL_UP;GSE27786_ERYTHROBLAST_VS_MONO_MAC_UP;GSE36476_YOUNG_VS_OLD_DONOR_MEMORY_CD4_TCELL_16H_TSST_ACT_UP;GSE37416_0H_VS_48H_F_TULARENSIS_LVS_NEUTROPHIL_UP;GSE37416_12H_VS_48H_F_TULARENSIS_LVS_NEUTROPHIL_UP;GSE39820_CTRL_VS_IL1B_IL6_CD4_TCELL_DN;GSE7460_TCONV_VS_TREG_THYMUS_UP;GSE7852_TREG_VS_TCONV_THYMUS_DN;GSE9006_HEALTHY_VS_TYPE_1_DIABETES_PBMC_4MONTH_POST_DX_DN;HUANG_GATA2_TARGETS_UP;INTEGRAL_TO_MEMBRANE;INTRINSIC_TO_MEMBRANE;IVANOVA_HEMATOPOIESIS_MATURE_CELL;KRAS.300_UP.V1_UP;KRAS.600.LUNG.BREAST_UP.V1_UP;KRAS.600_UP.V1_UP;KRAS.BREAST_UP.V1_UP;KRIGE_RESPONSE_TO_TOSEDOSTAT_24HR_UP;KRIGE_RESPONSE_TO_TOSEDOSTAT_6HR_UP;MARSON_BOUND_BY_FOXP3_UNSTIMULATED;MASSARWEH_TAMOXIFEN_RESISTANCE_UP;MEMBRANE;MEMBRANE_PART;MILI_PSEUDOPODIA_HAPTOTAXIS_DN;NUYTTEN_NIPP1_TARGETS_DN;POOLA_INVASIVE_BREAST_CANCER_DN;RECEPTOR_ACTIVITY;SECRETIN_LIKE_RECEPTOR_ACTIVITY;SHEN_SMARCA2_TARGETS_DN;TGTGTGA,MIR-377;TRANSMEMBRANE_RECEPTOR_ACTIVITY;TTGCCAA,MIR-182;TTGGGAG,MIR-150;TTGTTT_V$FOXO4_01;TTTGCAG,MIR-518A-2;V$CEBP_01;V$CREB_Q4_01;V$CREBP1_Q2;V$FOX_Q2;V$SP1_Q4_01;V$SP1_Q6;V$TAXCREB_01;V$YY1_02	Acetylation;Alternativesplicing;Completeproteome;Developmentalprotein;Membrane;Phosphoprotein;Polymorphism;Receptor;Referenceproteome;Transmembrane;Transmembranehelix			Cluster -465	1.31823	1.33	2.4761
O43424	Glutamate receptor ionotropic, delta-2 OS=Homo sapiens OX=9606 GN=GRID2 PE=1 SV=2	GRID2	-0.30242	1.19469	0.662865	1.20699	0.373894	-0.837324	-1.3753	-0.9234	biological adhesion;biological regulation;cell adhesion;cell communication;cell differentiation;cell differentiation in hindbrain;cell surface receptor linked signaling pathway;cell-cell adhesion;cell-cell signaling;cellular chemical homeostasis;cellular developmental process;cellular homeostasis;cellular ion homeostasis;cellular localization;cellular macromolecule localization;cellular process;cellular protein localization;cellular response to stimulus;central nervous system neuron differentiation;cerebellar granule cell differentiation;chemical homeostasis;developmental process;establishment of localization;glutamate signaling pathway;heterophilic cell-cell adhesion;homeostatic process;ion homeostasis;ion transmembrane transport;ion transport;ionotropic glutamate receptor signaling pathway;localization;macromolecule localization;membrane depolarization;negative regulation of biological process;negative regulation of response to external stimulus;negative regulation of response to stimulus;neuron differentiation;neuron-neuron synaptic transmission;prepulse inhibition;protein localization;regulation of apoptosis;regulation of biological process;regulation of biological quality;regulation of cell death;regulation of cell development;regulation of cell differentiation;regulation of cell projection organization;regulation of cellular component organization;regulation of cellular process;regulation of developmental process;regulation of excitatory postsynaptic membrane potential;regulation of membrane potential;regulation of multicellular organismal development;regulation of multicellular organismal process;regulation of nervous system development;regulation of neurogenesis;regulation of neuron apoptosis;regulation of neuron differentiation;regulation of neuron projection development;regulation of postsynaptic membrane potential;regulation of programmed cell death;regulation of response to external stimulus;regulation of response to stimulus;response to stimulus;signal transduction;signaling;synaptic transmission;synaptic transmission, glutamatergic;transmembrane transport;transport	binding;channel activity;excitatory extracellular ligand-gated ion channel activity;extracellular ligand-gated ion channel activity;extracellular-glutamate-gated ion channel activity;gated channel activity;glutamate receptor activity;ion channel activity;ion transmembrane transporter activity;ionotropic glutamate receptor activity;ligand-gated channel activity;ligand-gated ion channel activity;molecular transducer activity;passive transmembrane transporter activity;PDZ domain binding;protein binding;protein domain specific binding;receptor activity;scaffold protein binding;signal transducer activity;signaling receptor activity;substrate-specific channel activity;substrate-specific transmembrane transporter activity;substrate-specific transporter activity;transmembrane signaling receptor activity;transmembrane transporter activity;transporter activity	cell junction;cell part;cell projection;cell projection part;dendrite;dendritic spine;integral to membrane;integral to plasma membrane;intrinsic to membrane;intrinsic to plasma membrane;ionotropic glutamate receptor complex;macromolecular complex;membrane;membrane part;neuron projection;neuron spine;plasma membrane;plasma membrane part;postsynaptic membrane;protein complex;receptor complex;synapse;synapse part;synaptic membrane	biological adhesion;biological regulation;cell adhesion;cell communication;cell differentiation;cell-cell signaling;cellular homeostasis;cellular ion homeostasis;cellular localization;cellular process;developmental process;establishment of localization;homeostatic process;ion transport;localization;response to stimulus;signal transduction;signaling;transmembrane transport;transport	cell part;cell projection;macromolecular complex;membrane;neuron projection;plasma membrane;protein complex;receptor complex;synapse	Long-term depression;Neuroactive ligand-receptor interaction	AACTTT_UNKNOWN;BENPORATH_OCT4_TARGETS;BENPORATH_SOX2_TARGETS;BRCA1_DN.V1_UP;CAGGTA_V$AREB6_01;CAGGTG_V$E12_Q6;CELL_SURFACE_RECEPTOR_LINKED_SIGNAL_TRANSDUCTION_GO_0007166;chr4q22;CTIP_DN.V1_UP;CTTTGT_V$LEF1_Q2;DCA_UP.V1_DN;GAANYNYGACNY_UNKNOWN;GGATTA_V$PITX2_Q2;GGGAGGRR_V$MAZ_Q6;GLUTAMATE_SIGNALING_PATHWAY;GOBERT_OLIGODENDROCYTE_DIFFERENTIATION_DN;GSE10239_NAIVE_VS_MEMORY_CD8_TCELL_DN;GSE11864_CSF1_VS_CSF1_IFNG_PAM3CYS_IN_MAC_DN;GSE14350_TREG_VS_TEFF_DN;GSE17721_CPG_VS_GARDIQUIMOD_2H_BMDM_UP;GSE17721_LPS_VS_GARDIQUIMOD_2H_BMDM_UP;GSE17721_LPS_VS_PAM3CSK4_6H_BMDM_UP;GSE17721_LPS_VS_POLYIC_2H_BMDM_UP;GSE17721_PAM3CSK4_VS_GADIQUIMOD_6H_BMDM_DN;GSE3982_BASOPHIL_VS_NKCELL_DN;GSE7460_WT_VS_FOXP3_HET_ACT_TCONV_UP;HATADA_METHYLATED_IN_LUNG_CANCER_UP;HOFFMANN_IMMATURE_TO_MATURE_B_LYMPHOCYTE_DN;INTEGRAL_TO_MEMBRANE;INTEGRAL_TO_PLASMA_MEMBRANE;INTRINSIC_TO_MEMBRANE;INTRINSIC_TO_PLASMA_MEMBRANE;JAK2_DN.V1_UP;KEGG_LONG_TERM_DEPRESSION;KEGG_NEUROACTIVE_LIGAND_RECEPTOR_INTERACTION;MEMBRANE;MEMBRANE_PART;MOOTHA_HUMAN_MITODB_6_2002;PLASMA_MEMBRANE;PLASMA_MEMBRANE_PART;PTEN_DN.V2_UP;RRAGTTGT_UNKNOWN;RTAAACA_V$FREAC2_01;SIGNAL_TRANSDUCTION;TAAYNRNNTCC_UNKNOWN;TATAAA_V$TATA_01;TGACCTY_V$ERR1_Q2;TGCCAAR_V$NF1_Q6;TGTTTGY_V$HNF3_Q6;TTANTCA_UNKNOWN;TTGTTT_V$FOXO4_01;V$AREB6_02;V$CRX_Q4;V$ER_Q6_01;V$ER_Q6_02;V$GATA1_01;V$GATA1_02;V$GATA1_04;V$GATA2_01;V$GATA3_01;V$IRF1_Q6;V$LMO2COM_02;V$MIF1_01;V$MYOD_01;V$MYOD_Q6;V$OCT_C;V$PAX2_02;V$PAX4_02;V$PU1_Q6;V$SREBP_Q3;V$SREBP1_Q6;V$STAT4_01;V$STAT5A_02;V$STAT5A_03;V$STAT5A_04;V$STAT6_01;V$TAL1ALPHAE47_01;V$TAL1BETAE47_01;V$TAL1BETAITF2_01;V$TATA_01;V$VDR_Q3;VERHAAK_GLIOBLASTOMA_PRONEURAL;WTGAAAT_UNKNOWN;YATGNWAAT_V$OCT_C;YCATTAA_UNKNOWN	Alternativesplicing;Celljunction;Cellmembrane;Completeproteome;Glycoprotein;Ionchannel;Iontransport;Ligand-gatedionchannel;Membrane;Neurodegeneration;Polymorphism;Postsynapticcellmembrane;Receptor;Referenceproteome;Signal;Synapse;Transmembrane;Transmembranehelix;Transport			Cluster -465	1.43761	1.38107	2.68058
Q9NQ66	1-phosphatidylinositol 4,5-bisphosphate phosphodiesterase beta-1 OS=Homo sapiens OX=9606 GN=PLCB1 PE=1 SV=1	PLCB1	-0.13398	0.443166	0.824495	1.7761	-0.113368	-0.817625	-1.38447	-0.594324	activation of meiosis involved in egg activation;anatomical structure development;behavior;biological regulation;catabolic process;cell communication;cell cycle process;cell differentiation;cell surface receptor linked signaling pathway;cell-cell signaling;cellular developmental process;cellular lipid metabolic process;cellular metabolic process;cellular process;cellular response to chemical stimulus;cellular response to cytokine stimulus;cellular response to interleukin-1;cellular response to interleukin-12;cellular response to interleukin-15;cellular response to organic substance;cellular response to stimulus;cerebral cortex development;cognition;cytokine-mediated signaling pathway;developmental process;enzyme linked receptor protein signaling pathway;fat cell differentiation;G2/M transition of mitotic cell cycle;glutamate signaling pathway;glycerolipid metabolic process;glycerophospholipid metabolic process;G-protein coupled receptor protein signaling pathway;inositol phosphate metabolic process;insulin-like growth factor receptor signaling pathway;interleukin-12-mediated signaling pathway;interleukin-15-mediated signaling pathway;interleukin-1-mediated signaling pathway;intracellular signal transduction;learning or memory;lipid catabolic process;lipid metabolic process;memory;metabolic process;multicellular organismal process;muscarinic acetylcholine receptor signaling pathway;negative regulation of biological process;negative regulation of biosynthetic process;negative regulation of cell migration;negative regulation of cell motility;negative regulation of cellular biosynthetic process;negative regulation of cellular component movement;negative regulation of cellular extravasation;negative regulation of cellular macromolecule biosynthetic process;negative regulation of cellular metabolic process;negative regulation of cellular process;negative regulation of gene expression;negative regulation of immune system process;negative regulation of leukocyte migration;negative regulation of locomotion;negative regulation of macromolecule biosynthetic process;negative regulation of macromolecule metabolic process;negative regulation of metabolic process;negative regulation of monocyte extravasation;negative regulation of nitrogen compound metabolic process;negative regulation of nucleobase-containing compound metabolic process;negative regulation of RNA metabolic process;negative regulation of transcription, DNA-dependent;neurological system process;organophosphate metabolic process;phosphatidylinositol metabolic process;phospholipid metabolic process;positive regulation of acrosome reaction;positive regulation of biological process;positive regulation of biosynthetic process;positive regulation of calcium ion-dependent exocytosis;positive regulation of catalytic activity;positive regulation of CD24 biosynthetic process;positive regulation of cell communication;positive regulation of cell cycle process;positive regulation of cell differentiation;positive regulation of cellular biosynthetic process;positive regulation of cellular metabolic process;positive regulation of cellular process;positive regulation of cytokine production;positive regulation of developmental growth;positive regulation of developmental process;positive regulation of embryonic development;positive regulation of exocytosis;positive regulation of gene expression;positive regulation of glycoprotein biosynthetic process;positive regulation of growth;positive regulation of GTPase activity;positive regulation of hydrolase activity;positive regulation of interleukin-12 production;positive regulation of intracellular protein kinase cascade;positive regulation of JNK cascade;positive regulation of macromolecule biosynthetic process;positive regulation of macromolecule metabolic process;positive regulation of MAPKKK cascade;positive regulation of meiosis;positive regulation of metabolic process;positive regulation of molecular function;positive regulation of multicellular organismal process;positive regulation of muscle cell differentiation;positive regulation of myoblast differentiation;positive regulation of nitrogen compound metabolic process;positive regulation of nucleobase-containing compound metabolic process;positive regulation of reproductive process;positive regulation of response to stimulus;positive regulation of RNA metabolic process;positive regulation of secretion;positive regulation of signal transduction;positive regulation of signaling;positive regulation of stress-activated protein kinase signaling cascade;positive regulation of transcription, DNA-dependent;positive regulation of transport;primary metabolic process;regulation of acrosome reaction;regulation of biological process;regulation of biosynthetic process;regulation of calcium ion-dependent exocytosis;regulation of catabolic process;regulation of catalytic activity;regulation of CD24 biosynthetic process;regulation of cell communication;regulation of cell cycle;regulation of cell cycle process;regulation of cell development;regulation of cell differentiation;regulation of cell migration;regulation of cell motility;regulation of cellular biosynthetic process;regulation of cellular catabolic process;regulation of cellular component movement;regulation of cellular extravasation;regulation of cellular localization;regulation of cellular macromolecule biosynthetic process;regulation of cellular metabolic process;regulation of cellular process;regulation of cellular response to stress;regulation of cytokine production;regulation of developmental growth;regulation of developmental process;regulation of embryonic development;regulation of exocytosis;regulation of fertilization;regulation of gene expression;regulation of glycoprotein biosynthetic process;regulation of G-protein coupled receptor protein signaling pathway;regulation of growth;regulation of GTP catabolic process;regulation of GTPase activity;regulation of hydrolase activity;regulation of immune system process;regulation of interleukin-12 production;regulation of intracellular protein kinase cascade;regulation of JNK cascade;regulation of leukocyte migration;regulation of localization;regulation of locomotion;regulation of macromolecule biosynthetic process;regulation of macromolecule metabolic process;regulation of MAPKKK cascade;regulation of meiosis;regulation of meiotic cell cycle;regulation of metabolic process;regulation of molecular function;regulation of monocyte extravasation;regulation of multicellular organismal development;regulation of multicellular organismal process;regulation of muscle cell differentiation;regulation of muscle organ development;regulation of myoblast differentiation;regulation of nitrogen compound metabolic process;regulation of nucleobase-containing compound metabolic process;regulation of nucleotide catabolic process;regulation of nucleotide metabolic process;regulation of primary metabolic process;regulation of purine nucleotide catabolic process;regulation of reproductive process;regulation of response to stimulus;regulation of response to stress;regulation of RNA metabolic process;regulation of secretion;regulation of signal transduction;regulation of signaling;regulation of skeletal muscle fiber development;regulation of skeletal muscle tissue development;regulation of stress-activated protein kinase signaling cascade;regulation of striated muscle cell differentiation;regulation of striated muscle tissue development;regulation of transcription, DNA-dependent;regulation of transport;regulation of vesicle-mediated transport;response to chemical stimulus;response to cytokine stimulus;response to interleukin-1;response to interleukin-12;response to interleukin-13;response to interleukin-15;response to organic substance;response to stimulus;signal transduction;signaling;small molecule metabolic process;synaptic transmission;system process;transmembrane receptor protein tyrosine kinase signaling pathway	binding;calcium ion binding;calmodulin binding;catalytic activity;cation binding;enzyme activator activity;enzyme binding;enzyme regulator activity;GTPase activator activity;GTPase regulator activity;hydrolase activity;hydrolase activity, acting on ester bonds;identical protein binding;ion binding;lipase activity;lipid binding;metal ion binding;molecular transducer activity;nucleoside-triphosphatase regulator activity;phosphatidylinositol binding;phosphatidylinositol phospholipase C activity;phosphatidylinositol-4,5-bisphosphate binding;phospholipase activity;phospholipase C activity;phospholipid binding;phosphoric diester hydrolase activity;phosphoric ester hydrolase activity;protein binding;protein dimerization activity;protein homodimerization activity;signal transducer activity	cell part;chromatin;chromosomal part;cytoplasm;cytoplasmic part;cytosol;extracellular membrane-bounded organelle;extracellular organelle;extracellular region part;extracellular vesicular exosome;intracellular membrane-bounded organelle;intracellular organelle;intracellular organelle part;intracellular part;membrane;membrane-bounded organelle;membrane-bounded vesicle;nuclear body;nuclear chromatin;nuclear chromosome part;nuclear membrane;nuclear part;nuclear speck;nucleoplasm part;nucleus;organelle;organelle membrane;organelle part;vesicle	anatomical structure development;behavior;biological regulation;catabolic process;cell communication;cell differentiation;cell-cell signaling;cellular lipid metabolic process;cellular metabolic process;cellular process;developmental process;lipid metabolic process;metabolic process;multicellular organismal process;neurological system process;primary metabolic process;regulation of cell cycle;regulation of transport;response to chemical stimulus;response to stimulus;signal transduction;signaling;small molecule metabolic process	cell part;cytoplasm;cytosol;extracellular organelle;intracellular membrane-bounded organelle;intracellular organelle;membrane;nucleus;organelle;vesicle	African trypanosomiasis;Alzheimer's disease;Amoebiasis;Calcium signaling pathway;Chagas disease (American trypanosomiasis);Chemokine signaling pathway;Endocrine and other factor-regulated calcium reabsorption;Gap junction;Gastric acid secretion;GnRH signaling pathway;Huntington's disease;Inositol phosphate metabolism;Long-term depression;Long-term potentiation;Melanogenesis;Pancreatic secretion;Phosphatidylinositol signaling system;Phototransduction - fly;Salivary secretion;Vascular smooth muscle contraction;Wnt signaling pathway	AACTTT_UNKNOWN;AAGCAAT,MIR-137;AAGCCAT,MIR-135A,MIR-135B;AFFAR_YY1_TARGETS_DN;AGGAAGC,MIR-516-3P;AGGGCCA,MIR-328;ATCTTGC,MIR-31;ATGAAGG,MIR-205;BENPORATH_EED_TARGETS;BENPORATH_SUZ12_TARGETS;BIOCARTA_BARR_MAPK_PATHWAY;BIOCARTA_BARRESTIN_PATHWAY;BIOCARTA_BARRESTIN_SRC_PATHWAY;BIOCARTA_CCR3_PATHWAY;BIOCARTA_CDMAC_PATHWAY;BIOCARTA_CK1_PATHWAY;BIOCARTA_EDG1_PATHWAY;BIOCARTA_FMLP_PATHWAY;BIOCARTA_MYOSIN_PATHWAY;BIOCARTA_PAR1_PATHWAY;BIOCARTA_SPPA_PATHWAY;BLALOCK_ALZHEIMERS_DISEASE_DN;BOYAULT_LIVER_CANCER_SUBCLASS_G123_UP;BYSTRYKH_HEMATOPOIESIS_STEM_CELL_QTL_TRANS;CACTGCC,MIR-34A,MIR-34C,MIR-449;CACTTTG,MIR-520G,MIR-520H;CAGGTA_V$AREB6_01;CAGGTG_V$E12_Q6;CASORELLI_ACUTE_PROMYELOCYTIC_LEUKEMIA_UP;chr20p12;CREIGHTON_ENDOCRINE_THERAPY_RESISTANCE_1;CTATGCA,MIR-153;CTTTGCA,MIR-527;CYTOPLASM;DOANE_RESPONSE_TO_ANDROGEN_DN;DURAND_STROMA_MAX_DN;GCACTTT,MIR-17-5P,MIR-20A,MIR-106A,MIR-106B,MIR-20B,MIR-519D;GGGCGGR_V$SP1_Q6;GOZGIT_ESR1_TARGETS_DN;GSE11057_EFF_MEM_VS_CENT_MEM_CD4_TCELL_UP;GSE11864_UNTREATED_VS_CSF1_IN_MAC_UP;GSE13229_IMM_VS_MATURE_NKCELL_DN;GSE24026_PD1_LIGATION_VS_CTRL_IN_ACT_TCELL_LINE_DN;GSE26669_CD4_VS_CD8_TCELL_IN_MLR_COSTIM_BLOCK_DN;GSE29618_MONOCYTE_VS_MDC_DAY7_FLU_VACCINE_UP;GSE339_EX_VIVO_VS_IN_CULTURE_CD4POS_DC_DN;GSE360_L_DONOVANI_VS_T_GONDII_MAC_DN;GSE36392_EOSINOPHIL_VS_MAC_IL25_TREATED_LUNG_DN;GSE3982_BASOPHIL_VS_TH2_UP;GSE3982_CENT_MEMORY_CD4_TCELL_VS_TH2_UP;GSE3982_DC_VS_MAC_LPS_STIM_UP;GSE3982_MAC_VS_BASOPHIL_DN;GTGCCTT,MIR-506;IVANOVA_HEMATOPOIESIS_MATURE_CELL;JAATINEN_HEMATOPOIETIC_STEM_CELL_UP;JNK_DN.V1_DN;KAAB_HEART_ATRIUM_VS_VENTRICLE_UP;KEGG_ALZHEIMERS_DISEASE;KEGG_CALCIUM_SIGNALING_PATHWAY;KEGG_CHEMOKINE_SIGNALING_PATHWAY;KEGG_GAP_JUNCTION;KEGG_GNRH_SIGNALING_PATHWAY;KEGG_HUNTINGTONS_DISEASE;KEGG_INOSITOL_PHOSPHATE_METABOLISM;KEGG_LONG_TERM_DEPRESSION;KEGG_LONG_TERM_POTENTIATION;KEGG_MELANOGENESIS;KEGG_PHOSPHATIDYLINOSITOL_SIGNALING_SYSTEM;KEGG_VASCULAR_SMOOTH_MUSCLE_CONTRACTION;KEGG_WNT_SIGNALING_PATHWAY;KRAS.KIDNEY_UP.V1_UP;KRAS.PROSTATE_UP.V1_DN;LIAO_METASTASIS;LTE2_UP.V1_DN;MARTINEZ_RB1_AND_TP53_TARGETS_DN;MARTINEZ_RB1_TARGETS_UP;MARTINEZ_TP53_TARGETS_DN;MARZEC_IL2_SIGNALING_DN;MATZUK_FERTILIZATION;MATZUK_SPERMATOZOA;MEL18_DN.V1_DN;MODULE_100;MODULE_11;MODULE_129;MODULE_137;MODULE_66;MODULE_8;MTOR_UP.N4.V1_UP;PARENT_MTOR_SIGNALING_UP;PEDRIOLI_MIR31_TARGETS_DN;PHESSE_TARGETS_OF_APC_AND_MBD2_DN;PID_AR_NONGENOMIC_PATHWAY;PID_CXCR4_PATHWAY;PID_ENDOTHELINPATHWAY;PID_ER_NONGENOMIC_PATHWAY;PID_IL8CXCR1_PATHWAY;PID_IL8CXCR2_PATHWAY;PID_THROMBIN_PAR1_PATHWAY;PLASARI_TGFB1_TARGETS_10HR_DN;PRC2_EZH2_UP.V1_DN;RAF_UP.V1_DN;REACTOME_ACTIVATION_OF_KAINATE_RECEPTORS_UPON_GLUTAMATE_BINDING;REACTOME_G_ALPHA_Q_SIGNALLING_EVENTS;REACTOME_G_BETA_GAMMA_SIGNALLING_THROUGH_PLC_BETA;REACTOME_G_PROTEIN_BETA_GAMMA_SIGNALLING;REACTOME_GASTRIN_CREB_SIGNALLING_PATHWAY_VIA_PKC_AND_MAPK;REACTOME_GPCR_DOWNSTREAM_SIGNALING;REACTOME_INTEGRATION_OF_ENERGY_METABOLISM;REACTOME_NEURONAL_SYSTEM;REACTOME_NEUROTRANSMITTER_RECEPTOR_BINDING_AND_DOWNSTREAM_TRANSMISSION_IN_THE_POSTSYNAPTIC_CELL;REACTOME_OPIOID_SIGNALLING;REACTOME_PLC_BETA_MEDIATED_EVENTS;REACTOME_REGULATION_OF_INSULIN_SECRETION;REACTOME_REGULATION_OF_INSULIN_SECRETION_BY_ACETYLCHOLINE;REACTOME_SIGNALING_BY_GPCR;REACTOME_TRANSMISSION_ACROSS_CHEMICAL_SYNAPSES;RICKMAN_TUMOR_DIFFERENTIATED_WELL_VS_MODERATELY_UP;RIGGI_EWING_SARCOMA_PROGENITOR_DN;RIGGINS_TAMOXIFEN_RESISTANCE_DN;RODRIGUES_THYROID_CARCINOMA_ANAPLASTIC_UP;RODRIGUES_THYROID_CARCINOMA_DN;SCHAEFFER_PROSTATE_DEVELOPMENT_12HR_UP;SCHAEFFER_PROSTATE_DEVELOPMENT_6HR_DN;ST_G_ALPHA_I_PATHWAY;TACTTGA,MIR-26A,MIR-26B;TAVAZOIE_METASTASIS;TGCACTT,MIR-519C,MIR-519B,MIR-519A;TGCCAAR_V$NF1_Q6;TGCTTTG,MIR-330;TGGAAA_V$NFAT_Q4_01;TGTGTGA,MIR-377;TIEN_INTESTINE_PROBIOTICS_24HR_UP;TIEN_INTESTINE_PROBIOTICS_6HR_DN;TRAYNOR_RETT_SYNDROM_UP;TTGCACT,MIR-130A,MIR-301,MIR-130B;TTGTTT_V$FOXO4_01;TTTGCAC,MIR-19A,MIR-19B;TTTGCAG,MIR-518A-2;V$CEBP_Q2;V$CEBP_Q2_01;V$CEBPB_01;V$E47_01;V$E4BP4_01;V$EN1_01;V$HLF_01;V$HNF3B_01;V$MYOD_Q6;V$NKX61_01;V$OCT1_07;V$P53_02;V$PAX4_03;V$RREB1_01;V$SOX5_01;V$TAL1ALPHAE47_01;V$TAL1BETAE47_01;V$TAL1BETAITF2_01;V$ZF5_B;WAKABAYASHI_ADIPOGENESIS_PPARG_RXRA_BOUND_8D;WAKABAYASHI_ADIPOGENESIS_PPARG_RXRA_BOUND_WITH_H4K20ME1_MARK;WANG_SMARCE1_TARGETS_UP;WEI_MYCN_TARGETS_WITH_E_BOX;YAMASHITA_LIVER_CANCER_STEM_CELL_UP;YNGTTNNNATT_UNKNOWN;ZHANG_BREAST_CANCER_PROGENITORS_UP;ZWANG_TRANSIENTLY_UP_BY_1ST_EGF_PULSE_ONLY	Alternativesplicing;Calcium;Completeproteome;Cytoplasm;Epilepsy;Hydrolase;Lipiddegradation;Lipidmetabolism;Membrane;Nucleus;Phosphoprotein;Polymorphism;Referenceproteome;Transducer			Cluster -465	1.63645	1.45489	3.03004
Q9UBM8	Alpha-1,3-mannosyl-glycoprotein 4-beta-N-acetylglucosaminyltransferase C OS=Homo sapiens OX=9606 GN=MGAT4C PE=2 SV=2	MGAT4C	0.0203404	0.99668	0.584195	1.63244	-0.316459	-1.03168	-1.11305	-0.772462	carbohydrate metabolic process;cellular carbohydrate metabolic process;cellular macromolecule metabolic process;cellular metabolic process;cellular process;cellular protein metabolic process;glycosylation;macromolecule glycosylation;macromolecule metabolic process;macromolecule modification;metabolic process;peptidyl-amino acid modification;peptidyl-asparagine modification;post-translational protein modification;primary metabolic process;protein glycosylation;protein metabolic process;protein modification process;protein N-linked glycosylation;protein N-linked glycosylation via asparagine	acetylglucosaminyltransferase activity;alpha-1,3-mannosylglycoprotein 4-beta-N-acetylglucosaminyltransferase activity;binding;catalytic activity;cation binding;ion binding;metal ion binding;transferase activity;transferase activity, transferring glycosyl groups;transferase activity, transferring hexosyl groups;UDP-glycosyltransferase activity	cell part;cytoplasmic part;Golgi apparatus part;Golgi membrane;integral to membrane;intracellular organelle part;intracellular part;intrinsic to membrane;membrane;membrane part;organelle membrane;organelle part	carbohydrate metabolic process;cellular metabolic process;cellular process;macromolecule metabolic process;macromolecule modification;metabolic process;peptidyl-amino acid modification;primary metabolic process;protein glycosylation;protein metabolic process;protein modification process	cell part;membrane	N-Glycan biosynthesis;Various types of N-glycan biosynthesis	ATACCTC,MIR-202;CCCNNGGGAR_V$OLF1_01;chr12q21;CTGCAGY_UNKNOWN;CTTTAAR_UNKNOWN;FERREIRA_EWINGS_SARCOMA_UNSTABLE_VS_STABLE_UP;GGATTA_V$PITX2_Q2;GSE11924_TH1_VS_TH2_CD4_TCELL_DN;GSE17721_CTRL_VS_GARDIQUIMOD_2H_BMDM_DN;GSE17721_CTRL_VS_LPS_0.5H_BMDM_DN;GSE17721_CTRL_VS_PAM3CSK4_0.5H_BMDM_DN;GSE17721_CTRL_VS_POLYIC_0.5H_BMDM_DN;GSE17721_LPS_VS_PAM3CSK4_0.5H_BMDM_UP;GSE17721_LPS_VS_POLYIC_0.5H_BMDM_UP;GSE17721_PAM3CSK4_VS_CPG_6H_BMDM_DN;GSE17721_POLYIC_VS_PAM3CSK4_0.5H_BMDM_DN;GSE22886_TH1_VS_TH2_12H_ACT_DN;GSE26928_CENTR_MEMORY_VS_CXCR5_POS_CD4_TCELL_UP;GSE30083_SP1_VS_SP3_THYMOCYTE_DN;GSE360_L_DONOVANI_VS_B_MALAYI_LOW_DOSE_DC_UP;GSE360_L_DONOVANI_VS_L_MAJOR_DC_UP;GSE37416_CTRL_VS_0H_F_TULARENSIS_LVS_NEUTROPHIL_UP;HOELZEL_NF1_TARGETS_UP;KINSEY_TARGETS_OF_EWSR1_FLII_FUSION_UP;PKCA_DN.V1_DN;RAO_BOUND_BY_SALL4;REACTOME_ASPARAGINE_N_LINKED_GLYCOSYLATION;REACTOME_METABOLISM_OF_PROTEINS;REACTOME_N_GLYCAN_ANTENNAE_ELONGATION;REACTOME_N_GLYCAN_ANTENNAE_ELONGATION_IN_THE_MEDIAL_TRANS_GOLGI;REACTOME_POST_TRANSLATIONAL_PROTEIN_MODIFICATION;REACTOME_TRANSPORT_TO_THE_GOLGI_AND_SUBSEQUENT_MODIFICATION;RGAGGAARY_V$PU1_Q6;RNTCANNRNNYNATTW_UNKNOWN;TGACAGNY_V$MEIS1_01;TGCCAAR_V$NF1_Q6;TGCTGAY_UNKNOWN;TTCYNRGAA_V$STAT5B_01;TTGTTT_V$FOXO4_01;V$AP3_Q6;V$BRN2_01;V$CDP_01;V$CIZ_01;V$ETS1_B;V$EVI1_04;V$EVI1_05;V$GATA1_02;V$GATA1_05;V$HNF1_C;V$LFA1_Q6;V$MEIS1_01;V$MEIS1AHOXA9_01;V$OCT1_07;V$PAX4_02;V$POU6F1_01;V$SMAD4_Q6;V$SOX5_01;V$SRY_01;V$SRY_02;V$STAT_Q6;V$STAT5A_01;V$STAT5B_01;V$TCF1P_Q6;V$TGIF_01;V$TITF1_Q3;V$YY1_02;VERHAAK_GLIOBLASTOMA_MESENCHYMAL;WGGAATGY_V$TEF1_Q6;WGTTNNNNNAAA_UNKNOWN	Alternativesplicing;Completeproteome;Glycoprotein;Glycosyltransferase;Golgiapparatus;Membrane;Metal-binding;Polymorphism;Referenceproteome;Signal-anchor;Transferase;Transmembrane;Transmembranehelix			Cluster -465	2.24895	1.61683	4.20777
P62745	Rho-related GTP-binding protein RhoB OS=Homo sapiens OX=9606 GN=RHOB PE=1 SV=1	RHOB	-0.0395422	0.192706	0.853414	1.7704	0.232749	-0.980551	-0.904469	-1.12471	anatomical structure formation involved in morphogenesis;angiogenesis;apoptosis;axon guidance;biological adhesion;biological regulation;blood coagulation;cell activation;cell adhesion;cell death;cellular process;cellular response to abiotic stimulus;cellular response to chemical stimulus;cellular response to hydrogen peroxide;cellular response to ionizing radiation;cellular response to oxidative stress;cellular response to radiation;cellular response to reactive oxygen species;cellular response to stimulus;cellular response to stress;chemotaxis;coagulation;cytokinesis;death;developmental process;endosome to lysosome transport;endosome transport;establishment of localization;establishment of localization in cell;establishment of protein localization;hemostasis;intracellular protein transport;intracellular signal transduction;intracellular transport;locomotion;lysosomal transport;metabolic process;multicellular organismal process;negative regulation of biological process;negative regulation of cell cycle;negative regulation of cellular process;platelet activation;positive regulation of angiogenesis;positive regulation of apoptosis;positive regulation of biological process;positive regulation of cell death;positive regulation of cellular process;positive regulation of developmental process;positive regulation of programmed cell death;programmed cell death;protein transport;Ras protein signal transduction;regulation of anatomical structure morphogenesis;regulation of angiogenesis;regulation of apoptosis;regulation of biological process;regulation of biological quality;regulation of body fluid levels;regulation of cell cycle;regulation of cell death;regulation of cellular process;regulation of developmental process;regulation of multicellular organismal development;regulation of multicellular organismal process;regulation of programmed cell death;regulation of response to stimulus;regulation of signal transduction;regulation of signaling;regulation of small GTPase mediated signal transduction;response to abiotic stimulus;response to chemical stimulus;response to external stimulus;response to hydrogen peroxide;response to inorganic substance;response to ionizing radiation;response to oxidative stress;response to radiation;response to reactive oxygen species;response to stimulus;response to stress;Rho protein signal transduction;signal transduction;small GTPase mediated signal transduction;taxis;transformed cell apoptosis;transport;vacuolar transport;vesicle-mediated transport	binding;catalytic activity;GDP binding;GTP binding;GTPase activity;guanyl nucleotide binding;guanyl ribonucleotide binding;hydrolase activity;hydrolase activity, acting on acid anhydrides;hydrolase activity, acting on acid anhydrides, in phosphorus-containing anhydrides;nucleoside-triphosphatase activity;nucleotide binding;purine nucleotide binding;purine ribonucleoside triphosphate binding;purine ribonucleotide binding;pyrophosphatase activity;ribonucleotide binding	adherens junction;anchoring junction;cell division site part;cell junction;cell part;cell-substrate adherens junction;cell-substrate junction;cleavage furrow;cytoplasmic part;cytosol;early endosome;endosomal part;endosome;endosome membrane;extracellular membrane-bounded organelle;extracellular organelle;extracellular region part;extracellular vesicular exosome;focal adhesion;intracellular membrane-bounded organelle;intracellular organelle;intracellular organelle part;intracellular part;late endosome membrane;membrane;membrane-bounded organelle;membrane-bounded vesicle;nucleus;organelle;organelle membrane;organelle part;plasma membrane;vesicle	anatomical structure formation involved in morphogenesis;biological adhesion;biological regulation;cell activation;cell adhesion;cell death;cellular process;coagulation;cytokinesis;death;developmental process;endosome transport;establishment of localization;locomotion;metabolic process;multicellular organismal process;protein transport;regulation of body fluid levels;regulation of cell cycle;response to abiotic stimulus;response to chemical stimulus;response to external stimulus;response to oxidative stress;response to stimulus;response to stress;signal transduction;transport;vacuolar transport;vesicle-mediated transport	cell part;cytosol;endosome;extracellular organelle;intracellular membrane-bounded organelle;intracellular organelle;membrane;nucleus;organelle;plasma membrane;vesicle		AACTGAC,MIR-223;AACTTT_UNKNOWN;AAGWWRNYGGC_UNKNOWN;AMIT_EGF_RESPONSE_60_HELA;AMIT_SERUM_RESPONSE_60_MCF10A;ANATOMICAL_STRUCTURE_DEVELOPMENT;ANATOMICAL_STRUCTURE_FORMATION;ANATOMICAL_STRUCTURE_MORPHOGENESIS;ANGIOGENESIS;APOPTOSIS_GO;ATAAGCT,MIR-21;BALDWIN_PRKCI_TARGETS_UP;BENPORATH_SUZ12_TARGETS;BOQUEST_STEM_CELL_CULTURED_VS_FRESH_UP;BOYLAN_MULTIPLE_MYELOMA_C_D_DN;BROWNE_HCMV_INFECTION_20HR_UP;BROWNE_HCMV_INFECTION_30MIN_UP;BROWNE_HCMV_INFECTION_8HR_UP;BRUINS_UVC_RESPONSE_LATE;BURTON_ADIPOGENESIS_1;BURTON_ADIPOGENESIS_PEAK_AT_2HR;BUYTAERT_PHOTODYNAMIC_THERAPY_STRESS_UP;CAFFAREL_RESPONSE_TO_THC_8HR_3_UP;CAIRO_LIVER_DEVELOPMENT_UP;CALVET_IRINOTECAN_SENSITIVE_VS_REVERTED_DN;CCAWYNNGAAR_UNKNOWN;CELL_CYCLE_GO_0007049;CELL_DEVELOPMENT;CELLULAR_LOCALIZATION;CHARAFE_BREAST_CANCER_LUMINAL_VS_BASAL_UP;CHARAFE_BREAST_CANCER_LUMINAL_VS_MESENCHYMAL_UP;CHIANG_LIVER_CANCER_SUBCLASS_PROLIFERATION_DN;CHIBA_RESPONSE_TO_TSA;chr2p24;CHYLA_CBFA2T3_TARGETS_UP;COULOUARN_TEMPORAL_TGFB1_SIGNATURE_DN;CTGCAGY_UNKNOWN;CTTTAAR_UNKNOWN;CTTTGCA,MIR-527;CTTTGT_V$LEF1_Q2;DACOSTA_UV_RESPONSE_VIA_ERCC3_COMMON_UP;DACOSTA_UV_RESPONSE_VIA_ERCC3_UP;DAVICIONI_TARGETS_OF_PAX_FOXO1_FUSIONS_UP;DELASERNA_MYOD_TARGETS_UP;DOANE_BREAST_CANCER_CLASSES_UP;DOANE_BREAST_CANCER_ESR1_UP;ENDOSOME_TRANSPORT;ENK_UV_RESPONSE_EPIDERMIS_DN;ESTABLISHMENT_OF_CELLULAR_LOCALIZATION;ESTABLISHMENT_OF_LOCALIZATION;FALVELLA_SMOKERS_WITH_LUNG_CANCER;FARMER_BREAST_CANCER_APOCRINE_VS_BASAL;FARMER_BREAST_CANCER_BASAL_VS_LULMINAL;FRIDMAN_SENESCENCE_UP;GALINDO_IMMUNE_RESPONSE_TO_ENTEROTOXIN;GATTGGY_V$NFY_Q6_01;GAZDA_DIAMOND_BLACKFAN_ANEMIA_ERYTHROID_DN;GENTILE_RESPONSE_CLUSTER_D3;GENTILE_UV_HIGH_DOSE_DN;GGGAGGRR_V$MAZ_Q6;GSE10325_BCELL_VS_LUPUS_BCELL_DN;GSE12366_GC_VS_MEMORY_BCELL_DN;GSE12845_IGD_NEG_BLOOD_VS_NAIVE_TONSIL_BCELL_UP;GSE12845_IGD_NEG_BLOOD_VS_PRE_GC_TONSIL_BCELL_UP;GSE12845_IGD_POS_BLOOD_VS_NAIVE_TONSIL_BCELL_UP;GSE12845_IGD_POS_BLOOD_VS_PRE_GC_TONSIL_BCELL_UP;GSE13306_LAMINA_PROPRIA_VS_SPLEEN_TREG_DN;GSE13306_TREG_VS_TCONV_LAMINA_PROPRIA_UP;GSE14308_TH17_VS_INDUCED_TREG_DN;GSE1432_1H_VS_6H_IFNG_MICROGLIA_UP;GSE1448_ANTI_VALPHA2_VS_VBETA5_DP_THYMOCYTE_DN;GSE15930_STIM_VS_STIM_AND_IFNAB_48H_CD8_T_CELL_DN;GSE15930_STIM_VS_STIM_AND_IL-12_48H_CD8_T_CELL_DN;GSE16522_MEMORY_VS_NAIVE_ANTI_CD3CD28_STIM_CD8_TCELL_UP;GSE17721_12H_VS_24H_PAM3CSK4_BMDM_UP;GSE17721_12H_VS_24H_POLYIC_BMDM_UP;GSE17721_LPS_VS_GARDIQUIMOD_12H_BMDM_DN;GSE17721_LPS_VS_GARDIQUIMOD_1H_BMDM_UP;GSE17721_LPS_VS_GARDIQUIMOD_4H_BMDM_UP;GSE17721_POLYIC_VS_CPG_6H_BMDM_DN;GSE17721_POLYIC_VS_GARDIQUIMOD_1H_BMDM_DN;GSE17721_POLYIC_VS_PAM3CSK4_2H_BMDM_DN;GSE17974_IL4_AND_ANTI_IL12_VS_UNTREATED_24H_ACT_CD4_TCELL_UP;GSE17974_IL4_AND_ANTI_IL12_VS_UNTREATED_2H_ACT_CD4_TCELL_DN;GSE18791_CTRL_VS_NEWCASTLE_VIRUS_DC_2H_DN;GSE20366_TREG_VS_NAIVE_CD4_TCELL_DN;GSE22886_DAY0_VS_DAY1_MONOCYTE_IN_CULTURE_UP;GSE24142_DN2_VS_DN3_THYMOCYTE_UP;GSE2706_2H_VS_8H_LPS_STIM_DC_UP;GSE2706_R848_VS_LPS_2H_STIM_DC_DN;GSE29617_CTRL_VS_DAY7_TIV_FLU_VACCINE_PBMC_2008_UP;GSE29617_DAY3_VS_DAY7_TIV_FLU_VACCINE_PBMC_2008_UP;GSE29618_BCELL_VS_PDC_DAY7_FLU_VACCINE_UP;GSE29618_BCELL_VS_PDC_UP;GSE29618_MONOCYTE_VS_PDC_UP;GSE29618_PDC_VS_MDC_DN;GSE29618_PRE_VS_DAY7_POST_TIV_FLU_VACCINE_PDC_DN;GSE30083_SP2_VS_SP4_THYMOCYTE_DN;GSE30083_SP3_VS_SP4_THYMOCYTE_DN;GSE32423_CTRL_VS_IL4_MEMORY_CD8_TCELL_UP;GSE32423_MEMORY_VS_NAIVE_CD8_TCELL_UP;GSE339_CD4POS_VS_CD8POS_DC_IN_CULTURE_UP;GSE339_EX_VIVO_VS_IN_CULTURE_CD4CD8DN_DC_UP;GSE3982_BCELL_VS_CENT_MEMORY_CD4_TCELL_UP;GSE3982_EOSINOPHIL_VS_BCELL_UP;GSE3982_EOSINOPHIL_VS_DC_UP;GSE3982_MEMORY_CD4_TCELL_VS_BCELL_DN;GSE3982_MEMORY_CD4_TCELL_VS_TH1_DN;GSE3982_MEMORY_CD4_TCELL_VS_TH2_DN;GSE6269_FLU_VS_STREP_AUREUS_INF_PBMC_UP;GSE7460_CTRL_VS_TGFB_TREATED_ACT_TCONV_DN;GSE7852_LN_VS_FAT_TREG_DN;GSE7852_THYMUS_VS_FAT_TREG_DN;GSE9650_EFFECTOR_VS_MEMORY_CD8_TCELL_DN;GSE9988_ANTI_TREM1_VS_LOW_LPS_MONOCYTE_UP;GSE9988_ANTI_TREM1_VS_LPS_MONOCYTE_UP;GSE9988_LOW_LPS_VS_ANTI_TREM1_AND_LPS_MONOCYTE_DN;GSE9988_LPS_VS_LPS_AND_ANTI_TREM1_MONOCYTE_DN;GTP_BINDING;GTPASE_ACTIVITY;GUANYL_NUCLEOTIDE_BINDING;GUTIERREZ_MULTIPLE_MYELOMA_DN;HADDAD_B_LYMPHOCYTE_PROGENITOR;HAHTOLA_MYCOSIS_FUNGOIDES_CD4_UP;HALMOS_CEBPA_TARGETS_DN;HAN_SATB1_TARGETS_DN;HELLER_HDAC_TARGETS_SILENCED_BY_METHYLATION_UP;HOSHIDA_LIVER_CANCER_SUBCLASS_S3;HUANG_DASATINIB_RESISTANCE_DN;HUTTMANN_B_CLL_POOR_SURVIVAL_UP;HYDROLASE_ACTIVITY_ACTING_ON_ACID_ANHYDRIDES;IGLESIAS_E2F_TARGETS_UP;IL15_UP.V1_UP;IL2_UP.V1_UP;INTRACELLULAR_SIGNALING_CASCADE;INTRACELLULAR_TRANSPORT;JIANG_VHL_TARGETS;JOHNSTONE_PARVB_TARGETS_3_UP;KAECH_DAY8_EFF_VS_DAY15_EFF_CD8_TCELL_DN;KAECH_DAY8_EFF_VS_MEMORY_CD8_TCELL_DN;KIM_MYC_AMPLIFICATION_TARGETS_UP;KINSEY_TARGETS_OF_EWSR1_FLII_FUSION_DN;KOKKINAKIS_METHIONINE_DEPRIVATION_48HR_UP;KOKKINAKIS_METHIONINE_DEPRIVATION_96HR_UP;KUMAR_TARGETS_OF_MLL_AF9_FUSION;KYNG_DNA_DAMAGE_BY_GAMMA_RADIATION;KYNG_DNA_DAMAGE_DN;KYNG_ENVIRONMENTAL_STRESS_RESPONSE_NOT_BY_4NQO_IN_WS;KYNG_ENVIRONMENTAL_STRESS_RESPONSE_NOT_BY_GAMMA_IN_OLD;KYNG_ENVIRONMENTAL_STRESS_RESPONSE_NOT_BY_UV_IN_OLD;KYNG_ENVIRONMENTAL_STRESS_RESPONSE_NOT_BY_UV_IN_WS;KYNG_ENVIRONMENTAL_STRESS_RESPONSE_UP;LAU_APOPTOSIS_CDKN2A_UP;LEE_AGING_MUSCLE_UP;LEE_LIVER_CANCER_E2F1_UP;LEE_NEURAL_CREST_STEM_CELL_UP;LINDGREN_BLADDER_CANCER_CLUSTER_2A_DN;LOPEZ_MBD_TARGETS;LYSOSOMAL_TRANSPORT;MAHAJAN_RESPONSE_TO_IL1A_UP;MARKEY_RB1_CHRONIC_LOF_DN;MARSON_BOUND_BY_FOXP3_UNSTIMULATED;MARZEC_IL2_SIGNALING_UP;MEMBRANE;MITSIADES_RESPONSE_TO_APLIDIN_UP;MODULE_1;MODULE_100;MODULE_11;MODULE_12;MODULE_137;MODULE_139;MODULE_177;MODULE_180;MODULE_19;MODULE_2;MODULE_23;MODULE_24;MODULE_38;MODULE_5;MODULE_55;MODULE_6;MODULE_60;MODULE_66;MODULE_88;MODY_HIPPOCAMPUS_POSTNATAL;MOHANKUMAR_TLX1_TARGETS_UP;MONNIER_POSTRADIATION_TUMOR_ESCAPE_DN;MULLIGHAN_MLL_SIGNATURE_1_DN;MULTICELLULAR_ORGANISMAL_DEVELOPMENT;NAKAMURA_CANCER_MICROENVIRONMENT_UP;NEGATIVE_REGULATION_OF_BIOLOGICAL_PROCESS;NEGATIVE_REGULATION_OF_CELL_CYCLE;NEGATIVE_REGULATION_OF_CELLULAR_PROCESS;NUCLEOSIDE_TRIPHOSPHATASE_ACTIVITY;NUCLEOTIDE_BINDING;NUCLEUS;ONKEN_UVEAL_MELANOMA_UP;ORGAN_DEVELOPMENT;ORGAN_MORPHOGENESIS;PASINI_SUZ12_TARGETS_DN;PASQUALUCCI_LYMPHOMA_BY_GC_STAGE_UP;PDGF_ERK_DN.V1_DN;PEREZ_TP53_AND_TP63_TARGETS;PEREZ_TP53_TARGETS;PEREZ_TP63_TARGETS;PETROVA_ENDOTHELIUM_LYMPHATIC_VS_BLOOD_DN;PID_CXCR4_PATHWAY;PID_P75NTRPATHWAY;PLASMA_MEMBRANE;POSITIVE_REGULATION_OF_ANGIOGENESIS;POSITIVE_REGULATION_OF_BIOLOGICAL_PROCESS;POSITIVE_REGULATION_OF_DEVELOPMENTAL_PROCESS;PROGRAMMED_CELL_DEATH;PURINE_NUCLEOTIDE_BINDING;PURINE_RIBONUCLEOTIDE_BINDING;PYROPHOSPHATASE_ACTIVITY;RANKIN_ANGIOGENIC_TARGETS_OF_VHL_HIF2A_DN;RAO_BOUND_BY_SALL4;RAS_PROTEIN_SIGNAL_TRANSDUCTION;REACTOME_AXON_GUIDANCE;REACTOME_DEVELOPMENTAL_BIOLOGY;REACTOME_G_ALPHA1213_SIGNALLING_EVENTS;REACTOME_GPCR_DOWNSTREAM_SIGNALING;REACTOME_GPVI_MEDIATED_ACTIVATION_CASCADE;REACTOME_HEMOSTASIS;REACTOME_PLATELET_ACTIVATION_SIGNALING_AND_AGGREGATION;REACTOME_SEMA4D_IN_SEMAPHORIN_SIGNALING;REACTOME_SEMA4D_INDUCED_CELL_MIGRATION_AND_GROWTH_CONE_COLLAPSE;REACTOME_SEMAPHORIN_INTERACTIONS;REACTOME_SIGNALING_BY_GPCR;REACTOME_SIGNALING_BY_RHO_GTPASES;REGULATION_OF_ANGIOGENESIS;REGULATION_OF_CELL_CYCLE;REGULATION_OF_DEVELOPMENTAL_PROCESS;RHO_PROTEIN_SIGNAL_TRANSDUCTION;ROSS_ACUTE_MYELOID_LEUKEMIA_CBF;RPS14_DN.V1_UP;SANA_TNF_SIGNALING_UP;SASSON_RESPONSE_TO_FORSKOLIN_UP;SASSON_RESPONSE_TO_GONADOTROPHINS_UP;SCHAEFFER_PROSTATE_DEVELOPMENT_6HR_DN;SENESE_HDAC3_TARGETS_UP;SIGNAL_TRANSDUCTION;SMALL_GTPASE_MEDIATED_SIGNAL_TRANSDUCTION;SMID_BREAST_CANCER_BASAL_DN;SPIELMAN_LYMPHOBLAST_EUROPEAN_VS_ASIAN_DN;STK33_NOMO_UP;STK33_SKM_UP;STK33_UP;SWEET_LUNG_CANCER_KRAS_DN;SYSTEM_DEVELOPMENT;TAKEDA_TARGETS_OF_NUP98_HOXA9_FUSION_6HR_DN;TCGA_GLIOBLASTOMA_COPY_NUMBER_UP;TGFB_UP.V1_UP;TGGAAA_V$NFAT_Q4_01;TGTTTAC,MIR-30A-5P,MIR-30C,MIR-30D,MIR-30B,MIR-30E-5P;TOOKER_GEMCITABINE_RESISTANCE_DN;TRANSPORT;TSUNODA_CISPLATIN_RESISTANCE_DN;TTGCWCAAY_V$CEBPB_02;TTGTTT_V$FOXO4_01;TTTGCAC,MIR-19A,MIR-19B;UDAYAKUMAR_MED1_TARGETS_DN;V$CEBP_Q2_01;V$CEBP_Q3;V$CEBPB_01;V$CEBPB_02;V$EGR1_01;V$ER_Q6_01;V$EVI1_04;V$FREAC7_01;V$HNF4_01;V$HNF4_01_B;V$MEF2_03;V$MEF2_Q6_01;V$NFY_01;V$NGFIC_01;V$OCT_C;V$OCT_Q6;V$OCT1_01;V$OCT1_05;V$OCT1_B;V$OCT1_Q5_01;V$PBX1_02;V$SOX5_01;VACUOLAR_TRANSPORT;VART_KSHV_INFECTION_ANGIOGENIC_MARKERS_DN;VASCULATURE_DEVELOPMENT;VERRECCHIA_EARLY_RESPONSE_TO_TGFB1;VERRECCHIA_RESPONSE_TO_TGFB1_C1;VESICLE_MEDIATED_TRANSPORT;WANG_LMO4_TARGETS_UP;WEST_ADRENOCORTICAL_TUMOR_DN;WESTON_VEGFA_TARGETS;WESTON_VEGFA_TARGETS_12HR;WESTON_VEGFA_TARGETS_3HR;WESTON_VEGFA_TARGETS_6HR;WONG_ADULT_TISSUE_STEM_MODULE;WYAAANNRNNNGCG_UNKNOWN;YAO_TEMPORAL_RESPONSE_TO_PROGESTERONE_CLUSTER_8;YATGNWAAT_V$OCT_C;ZHANG_RESPONSE_TO_IKK_INHIBITOR_AND_TNF_DN;ZWANG_CLASS_1_TRANSIENTLY_INDUCED_BY_EGF;ZWANG_EGF_INTERVAL_DN	3D-structure;ADP-ribosylation;Angiogenesis;Apoptosis;Celladhesion;Cellmembrane;Completeproteome;Developmentalprotein;Differentiation;Directproteinsequencing;Endosome;GTP-binding;Lipoprotein;Membrane;Methylation;Nucleotide-binding;Nucleus;Palmitate;Phosphoprotein;Prenylation;Proteintransport;Referenceproteome;Transport;Tumorsuppressor			Cluster -465	1.45609	1.38849	2.71255
Q56P03	E2F-associated phosphoprotein OS=Homo sapiens OX=9606 GN=EAPP PE=1 SV=4	EAPP	0.15998	0.335835	1.50332	1.30304	-0.826765	-0.83165	-1.11986	-0.523903	biological regulation;negative regulation of biological process;negative regulation of biosynthetic process;negative regulation of cellular biosynthetic process;negative regulation of cellular metabolic process;negative regulation of cellular process;negative regulation of macromolecule metabolic process;negative regulation of metabolic process;negative regulation of nitrogen compound metabolic process;negative regulation of nucleobase-containing compound metabolic process;negative regulation of RNA metabolic process;negative regulation of transcription elongation from RNA polymerase II promoter;negative regulation of transcription elongation, DNA-dependent;positive regulation of biological process;positive regulation of biosynthetic process;positive regulation of cell proliferation;positive regulation of cellular biosynthetic process;positive regulation of cellular metabolic process;positive regulation of cellular process;positive regulation of macromolecule metabolic process;positive regulation of metabolic process;positive regulation of nitrogen compound metabolic process;positive regulation of nucleobase-containing compound metabolic process;positive regulation of RNA metabolic process;positive regulation of transcription elongation from RNA polymerase II promoter;positive regulation of transcription elongation, DNA-dependent;regulation of biological process;regulation of biosynthetic process;regulation of cell proliferation;regulation of cellular biosynthetic process;regulation of cellular macromolecule biosynthetic process;regulation of cellular metabolic process;regulation of cellular process;regulation of gene expression;regulation of macromolecule biosynthetic process;regulation of macromolecule metabolic process;regulation of metabolic process;regulation of nitrogen compound metabolic process;regulation of nucleobase-containing compound metabolic process;regulation of primary metabolic process;regulation of RNA metabolic process;regulation of transcription elongation from RNA polymerase II promoter;regulation of transcription elongation, DNA-dependent;regulation of transcription from RNA polymerase II promoter;regulation of transcription, DNA-dependent		cell part;cytoplasm;cytoplasmic part;Golgi apparatus;intracellular membrane-bounded organelle;intracellular organelle;intracellular organelle part;intracellular part;membrane-bounded organelle;nuclear part;nucleoplasm;nucleus;organelle;organelle part	biological regulation	cell part;cytoplasm;Golgi apparatus;intracellular membrane-bounded organelle;intracellular organelle;nucleoplasm;nucleus;organelle		AGUIRRE_PANCREATIC_CANCER_COPY_NUMBER_UP;BENPORATH_SOX2_TARGETS;GENTILE_UV_HIGH_DOSE_DN;GENTILE_UV_RESPONSE_CLUSTER_D7;GSE16522_MEMORY_VS_NAIVE_CD8_TCELL_UP;GSE17721_LPS_VS_CPG_24H_BMDM_UP;GSE17721_PAM3CSK4_VS_CPG_24H_BMDM_UP;GSE17721_POLYIC_VS_PAM3CSK4_12H_BMDM_UP;GSE19825_CD24LOW_VS_IL2RA_HIGH_DAY3_EFF_CD8_TCELL_UP;GSE22886_NAIVE_CD4_TCELL_VS_48H_ACT_TH1_UP;GSE22886_NAIVE_CD4_TCELL_VS_48H_ACT_TH2_UP;GSE22886_UNSTIM_VS_IL15_STIM_NKCELL_UP;GSE27786_LIN_NEG_VS_BCELL_DN;GSE27786_LSK_VS_CD8_TCELL_DN;GSE27786_LSK_VS_NKCELL_DN;GSE360_CTRL_VS_L_DONOVANI_MAC_DN;GSE360_L_DONOVANI_VS_B_MALAYI_LOW_DOSE_MAC_UP;HAHTOLA_MYCOSIS_FUNGOIDES_SKIN_UP;LOCKWOOD_AMPLIFIED_IN_LUNG_CANCER;MARSON_BOUND_BY_FOXP3_STIMULATED;MARSON_BOUND_BY_FOXP3_UNSTIMULATED;RUIZ_TNC_TARGETS_UP;SHEN_SMARCA2_TARGETS_UP;TIEN_INTESTINE_PROBIOTICS_2HR_DN;TIEN_INTESTINE_PROBIOTICS_6HR_DN;WANG_RESPONSE_TO_GSK3_INHIBITOR_SB216763_DN	Acetylation;Completeproteome;Cytoplasm;Nucleus;Phosphoprotein;Polymorphism;Referenceproteome			Cluster -465	2.43149	1.65109	4.59727
Q6P6B1	Glutamate-rich protein 5 OS=Homo sapiens OX=9606 GN=ERICH5 PE=2 SV=1	ERICH5	-0.0802349	0.456653	1.73087	1.09615	-0.846195	-0.753134	-0.707797	-0.896304								Alternativesplicing;Completeproteome;Polymorphism;Referenceproteome			Cluster -465	2.17643	1.60172	4.05854
P20618	Proteasome subunit beta type-1 OS=Homo sapiens OX=9606 GN=PSMB1 PE=1 SV=2	PSMB1	0.228464	0.395633	1.27605	1.46551	-0.674247	-1.20919	-0.741114	-0.741114	activation of immune response;activation of innate immune response;anaphase-promoting complex-dependent proteasomal ubiquitin-dependent protein catabolic process;antigen processing and presentation;antigen processing and presentation of exogenous antigen;antigen processing and presentation of exogenous peptide antigen;antigen processing and presentation of exogenous peptide antigen via MHC class I;antigen processing and presentation of exogenous peptide antigen via MHC class I, TAP-dependent;antigen processing and presentation of peptide antigen;antigen processing and presentation of peptide antigen via MHC class I;apoptosis;biological regulation;catabolic process;cell cycle;cell cycle process;cell death;cell surface receptor linked signaling pathway;cellular catabolic process;cellular macromolecule catabolic process;cellular macromolecule metabolic process;cellular metabolic process;cellular nitrogen compound metabolic process;cellular process;cellular protein metabolic process;cellular response to stimulus;cellular response to stress;death;defense response;DNA damage response, signal transduction by p53 class mediator;DNA damage response, signal transduction by p53 class mediator resulting in cell cycle arrest;G1/S transition of mitotic cell cycle;gene expression;immune response;immune response-activating cell surface receptor signaling pathway;immune response-activating signal transduction;immune response-regulating cell surface receptor signaling pathway;immune response-regulating signaling pathway;immune system process;innate immune response;innate immune response activating cell surface receptor signaling pathway;innate immune response-activating signal transduction;intracellular signal transduction;macromolecule catabolic process;macromolecule metabolic process;macromolecule modification;metabolic process;mitotic cell cycle;modification-dependent macromolecule catabolic process;modification-dependent protein catabolic process;negative regulation of apoptosis;negative regulation of biological process;negative regulation of canonical Wnt receptor signaling pathway;negative regulation of catalytic activity;negative regulation of cell communication;negative regulation of cell death;negative regulation of cellular metabolic process;negative regulation of cellular process;negative regulation of cellular protein metabolic process;negative regulation of ligase activity;negative regulation of macromolecule metabolic process;negative regulation of metabolic process;negative regulation of molecular function;negative regulation of programmed cell death;negative regulation of protein metabolic process;negative regulation of protein modification process;negative regulation of protein ubiquitination;negative regulation of response to stimulus;negative regulation of signal transduction;negative regulation of signaling;negative regulation of ubiquitin-protein ligase activity;negative regulation of ubiquitin-protein ligase activity involved in mitotic cell cycle;negative regulation of Wnt receptor signaling pathway;nitrogen compound metabolic process;positive regulation of biological process;positive regulation of canonical Wnt receptor signaling pathway;positive regulation of catalytic activity;positive regulation of cell communication;positive regulation of cell cycle arrest;positive regulation of cell cycle process;positive regulation of cellular metabolic process;positive regulation of cellular process;positive regulation of cellular protein metabolic process;positive regulation of defense response;positive regulation of immune response;positive regulation of immune system process;positive regulation of innate immune response;positive regulation of ligase activity;positive regulation of macromolecule metabolic process;positive regulation of metabolic process;positive regulation of molecular function;positive regulation of protein metabolic process;positive regulation of protein modification process;positive regulation of protein ubiquitination;positive regulation of response to stimulus;positive regulation of signal transduction;positive regulation of signaling;positive regulation of ubiquitin-protein ligase activity;positive regulation of ubiquitin-protein ligase activity involved in mitotic cell cycle;positive regulation of Wnt receptor signaling pathway;primary metabolic process;programmed cell death;proteasomal protein catabolic process;proteasomal ubiquitin-dependent protein catabolic process;proteasomal ubiquitin-independent protein catabolic process;protein metabolic process;protein modification by small protein conjugation;protein modification by small protein conjugation or removal;protein modification process;protein polyubiquitination;protein ubiquitination;proteolysis;proteolysis involved in cellular protein catabolic process;regulation of apoptosis;regulation of biological process;regulation of canonical Wnt receptor signaling pathway;regulation of catalytic activity;regulation of cell communication;regulation of cell cycle;regulation of cell cycle arrest;regulation of cell cycle process;regulation of cell death;regulation of cellular amine metabolic process;regulation of cellular amino acid metabolic process;regulation of cellular ketone metabolic process;regulation of cellular metabolic process;regulation of cellular process;regulation of cellular protein metabolic process;regulation of defense response;regulation of immune response;regulation of immune system process;regulation of innate immune response;regulation of ligase activity;regulation of macromolecule metabolic process;regulation of metabolic process;regulation of molecular function;regulation of nitrogen compound metabolic process;regulation of primary metabolic process;regulation of programmed cell death;regulation of protein metabolic process;regulation of protein modification process;regulation of protein ubiquitination;regulation of response to stimulus;regulation of response to stress;regulation of signal transduction;regulation of signaling;regulation of ubiquitin-protein ligase activity;regulation of ubiquitin-protein ligase activity involved in mitotic cell cycle;regulation of Wnt receptor signaling pathway;response to DNA damage stimulus;response to stimulus;response to stress;signal transduction;signal transduction by p53 class mediator;signal transduction in response to DNA damage;signal transduction involved in cell cycle checkpoint;signal transduction involved in DNA damage checkpoint;signal transduction involved in DNA integrity checkpoint;signal transduction involved in G1/S transition checkpoint;signal transduction involved in mitotic cell cycle checkpoint;signal transduction involved in mitotic cell cycle G1/S checkpoint;signal transduction involved in mitotic cell cycle G1/S transition DNA damage checkpoint;small molecule metabolic process;stimulatory C-type lectin receptor signaling pathway;ubiquitin-dependent protein catabolic process;viral reproduction	catalytic activity;endopeptidase activity;hydrolase activity;peptidase activity;peptidase activity, acting on L-amino acid peptides;threonine-type endopeptidase activity;threonine-type peptidase activity	cell part;cytoplasm;cytoplasmic part;cytosol;extracellular membrane-bounded organelle;extracellular organelle;extracellular region part;extracellular vesicular exosome;intracellular membrane-bounded organelle;intracellular organelle;intracellular organelle part;intracellular part;macromolecular complex;membrane-bounded organelle;membrane-bounded vesicle;nuclear part;nucleoplasm;nucleus;organelle;organelle part;proteasome complex;proteasome core complex;protein complex;vesicle	biological regulation;catabolic process;cell cycle;cell death;cellular metabolic process;cellular nitrogen compound metabolic process;cellular process;death;immune system process;macromolecule metabolic process;macromolecule modification;metabolic process;mitotic cell cycle;nitrogen compound metabolic process;primary metabolic process;protein metabolic process;protein modification by small protein conjugation or removal;protein modification process;proteolysis;proteolysis involved in cellular protein catabolic process;regulation of cell cycle;regulation of protein modification process;response to DNA damage stimulus;response to stimulus;response to stress;signal transduction;small molecule metabolic process;viral reproduction	cell part;cytoplasm;cytosol;extracellular organelle;intracellular membrane-bounded organelle;intracellular organelle;macromolecular complex;nucleoplasm;nucleus;organelle;proteasome complex;protein complex;vesicle	Proteasome	BENPORATH_MYC_MAX_TARGETS;BENPORATH_MYC_TARGETS_WITH_EBOX;BENPORATH_NANOG_TARGETS;BENPORATH_SOX2_TARGETS;BIOCARTA_PROTEASOME_PATHWAY;chr6q27;COATES_MACROPHAGE_M1_VS_M2_DN;DANG_BOUND_BY_MYC;DANG_MYC_TARGETS_UP;DIAZ_CHRONIC_MEYLOGENOUS_LEUKEMIA_UP;FERNANDEZ_BOUND_BY_MYC;GNF2_DAP3;GNF2_G22P1;GNF2_PPP6C;GRADE_COLON_AND_RECTAL_CANCER_UP;GSE14000_TRANSLATED_RNA_VS_MRNA_4H_LPS_DC_UP;GSE14000_TRANSLATED_RNA_VS_MRNA_DC_UP;GSE15930_STIM_VS_STIM_AND_IFNAB_24H_CD8_T_CELL_UP;GSE15930_STIM_VS_STIM_AND_IFNAB_72H_CD8_T_CELL_DN;GSE15930_STIM_VS_STIM_AND_IL-12_72H_CD8_T_CELL_UP;GSE17721_0.5H_VS_8H_CPG_BMDM_UP;GSE17721_CTRL_VS_POLYIC_0.5H_BMDM_DN;GSE17721_LPS_VS_CPG_0.5H_BMDM_DN;GSE17721_LPS_VS_CPG_4H_BMDM_UP;GSE17721_LPS_VS_POLYIC_0.5H_BMDM_DN;GSE17721_PAM3CSK4_VS_CPG_0.5H_BMDM_DN;GSE17721_POLYIC_VS_GARDIQUIMOD_2H_BMDM_UP;GSE22886_NAIVE_CD4_TCELL_VS_12H_ACT_TH2_DN;GSE29615_DAY3_VS_DAY7_LAIV_FLU_VACCINE_PBMC_DN;GSE339_CD4POS_VS_CD8POS_DC_DN;GSE339_CD8POS_VS_CD4CD8DN_DC_IN_CULTURE_DN;GSE39820_TGFBETA1_VS_TGFBETA3_IN_IL6_TREATED_CD4_TCELL_DN;GSE6269_STREP_AUREUS_VS_STREP_PNEUMO_INF_PBMC_UP;HU_ANGIOGENESIS_DN;KAAB_FAILED_HEART_ATRIUM_DN;KEGG_PROTEASOME;MARTINEZ_RESPONSE_TO_TRABECTEDIN_DN;MGGAAGTG_V$GABP_B;MODULE_114;MODULE_151;MODULE_28;MODULE_50;MODULE_83;MODULE_91;MORF_ACP1;MORF_ACTG1;MORF_ANP32B;MORF_AP2M1;MORF_AP3D1;MORF_CSNK2B;MORF_CTBP1;MORF_DAP3;MORF_DEK;MORF_EIF3S6;MORF_ERH;MORF_FBL;MORF_G22P1;MORF_HDAC1;MORF_NME2;MORF_NPM1;MORF_PPP1CA;MORF_PPP2CA;MORF_PSMC1;MORF_RAN;MORF_SART1;MORF_SKP1A;MORF_SOD1;MORF_UBE2I;MUNSHI_MULTIPLE_MYELOMA_UP;ONKEN_UVEAL_MELANOMA_UP;PELLICCIOTTA_HDAC_IN_ANTIGEN_PRESENTATION_UP;PUJANA_BRCA1_PCC_NETWORK;REACTOME_ACTIVATION_OF_NF_KAPPAB_IN_B_CELLS;REACTOME_ADAPTIVE_IMMUNE_SYSTEM;REACTOME_ANTIGEN_PROCESSING_CROSS_PRESENTATION;REACTOME_ANTIGEN_PROCESSING_UBIQUITINATION_PROTEASOME_DEGRADATION;REACTOME_APC_C_CDC20_MEDIATED_DEGRADATION_OF_MITOTIC_PROTEINS;REACTOME_APC_C_CDH1_MEDIATED_DEGRADATION_OF_CDC20_AND_OTHER_APC_C_CDH1_TARGETED_PROTEINS_IN_LATE_MITOSIS_EARLY_G1;REACTOME_APOPTOSIS;REACTOME_ASSEMBLY_OF_THE_PRE_REPLICATIVE_COMPLEX;REACTOME_AUTODEGRADATION_OF_CDH1_BY_CDH1_APC_C;REACTOME_AUTODEGRADATION_OF_THE_E3_UBIQUITIN_LIGASE_COP1;REACTOME_CDK_MEDIATED_PHOSPHORYLATION_AND_REMOVAL_OF_CDC6;REACTOME_CDT1_ASSOCIATION_WITH_THE_CDC6_ORC_ORIGIN_COMPLEX;REACTOME_CELL_CYCLE;REACTOME_CELL_CYCLE_CHECKPOINTS;REACTOME_CELL_CYCLE_MITOTIC;REACTOME_CLASS_I_MHC_MEDIATED_ANTIGEN_PROCESSING_PRESENTATION;REACTOME_CROSS_PRESENTATION_OF_SOLUBLE_EXOGENOUS_ANTIGENS_ENDOSOMES;REACTOME_CYCLIN_E_ASSOCIATED_EVENTS_DURING_G1_S_TRANSITION_;REACTOME_DESTABILIZATION_OF_MRNA_BY_AUF1_HNRNP_D0;REACTOME_DNA_REPLICATION;REACTOME_DOWNSTREAM_SIGNALING_EVENTS_OF_B_CELL_RECEPTOR_BCR;REACTOME_ER_PHAGOSOME_PATHWAY;REACTOME_G1_S_TRANSITION;REACTOME_HIV_INFECTION;REACTOME_HOST_INTERACTIONS_OF_HIV_FACTORS;REACTOME_IMMUNE_SYSTEM;REACTOME_M_G1_TRANSITION;REACTOME_METABOLISM_OF_AMINO_ACIDS_AND_DERIVATIVES;REACTOME_METABOLISM_OF_MRNA;REACTOME_METABOLISM_OF_RNA;REACTOME_MITOTIC_G1_G1_S_PHASES;REACTOME_MITOTIC_M_M_G1_PHASES;REACTOME_ORC1_REMOVAL_FROM_CHROMATIN;REACTOME_P53_DEPENDENT_G1_DNA_DAMAGE_RESPONSE;REACTOME_P53_INDEPENDENT_G1_S_DNA_DAMAGE_CHECKPOINT;REACTOME_REGULATION_OF_APOPTOSIS;REACTOME_REGULATION_OF_MITOTIC_CELL_CYCLE;REACTOME_REGULATION_OF_MRNA_STABILITY_BY_PROTEINS_THAT_BIND_AU_RICH_ELEMENTS;REACTOME_REGULATION_OF_ORNITHINE_DECARBOXYLASE_ODC;REACTOME_S_PHASE;REACTOME_SCF_BETA_TRCP_MEDIATED_DEGRADATION_OF_EMI1;REACTOME_SCFSKP2_MEDIATED_DEGRADATION_OF_P27_P21;REACTOME_SIGNALING_BY_THE_B_CELL_RECEPTOR_BCR;REACTOME_SIGNALING_BY_WNT;REACTOME_SYNTHESIS_OF_DNA;REACTOME_VIF_MEDIATED_DEGRADATION_OF_APOBEC3G;SCGGAAGY_V$ELK1_02;SPIELMAN_LYMPHOBLAST_EUROPEAN_VS_ASIAN_DN;TGANNYRGCA_V$TCF11MAFG_01;V$GABP_B;V$SMAD_Q6;WANG_TUMOR_INVASIVENESS_DN;WHITEHURST_PACLITAXEL_SENSITIVITY;ZHONG_SECRETOME_OF_LUNG_CANCER_AND_FIBROBLAST	3D-structure;Acetylation;Completeproteome;Cytoplasm;Directproteinsequencing;Glycoprotein;Host-virusinteraction;Hydrolase;Nucleus;Phosphoprotein;Polymorphism;Protease;Proteasome;Referenceproteome;Threonineprotease			Cluster -465	2.62902	1.68283	5.04315
Q9GZZ9	Ubiquitin-like modifier-activating enzyme 5 OS=Homo sapiens OX=9606 GN=UBA5 PE=1 SV=1	UBA5	0.0923936	0.563601	1.76472	0.850022	-0.628276	-0.711431	-0.776107	-1.15492	biological regulation;cellular macromolecule metabolic process;cellular metabolic process;cellular process;cellular protein metabolic process;cellular response to stimulus;cellular response to stress;macromolecule metabolic process;macromolecule modification;metabolic process;primary metabolic process;protein metabolic process;protein modification by small protein conjugation;protein modification by small protein conjugation or removal;protein modification process;protein ufmylation;regulation of biological process;regulation of cellular process;regulation of estrogen receptor signaling pathway;regulation of response to stimulus;regulation of signal transduction;regulation of signaling;regulation of steroid hormone receptor signaling pathway;response to endoplasmic reticulum stress;response to stimulus;response to stress	adenyl nucleotide binding;adenyl ribonucleotide binding;ATP binding;binding;catalytic activity;cation binding;ion binding;metal ion binding;nucleotide binding;purine nucleotide binding;purine ribonucleoside triphosphate binding;purine ribonucleotide binding;ribonucleotide binding;small protein activating enzyme activity;UFM1 activating enzyme activity	cell part;cytoplasm;cytoplasmic part;cytosol;intracellular membrane-bounded organelle;intracellular organelle;intracellular part;membrane-bounded organelle;nucleus;organelle	biological regulation;cellular metabolic process;cellular process;macromolecule metabolic process;macromolecule modification;metabolic process;primary metabolic process;protein metabolic process;protein modification by small protein conjugation or removal;protein modification process;response to stimulus;response to stress	cell part;cytoplasm;cytosol;intracellular membrane-bounded organelle;intracellular organelle;nucleus;organelle		BRUINS_UVC_RESPONSE_VIA_TP53_GROUP_D;BYSTRYKH_HEMATOPOIESIS_STEM_CELL_QTL_TRANS;chr3q22;CREIGHTON_ENDOCRINE_THERAPY_RESISTANCE_1;CYTOPLASM;DODD_NASOPHARYNGEAL_CARCINOMA_DN;DUTERTRE_ESTRADIOL_RESPONSE_24HR_DN;GSE11924_TFH_VS_TH2_CD4_TCELL_DN;GSE12366_GC_BCELL_VS_PLASMA_CELL_DN;GSE12366_PLASMA_CELL_VS_MEMORY_BCELL_UP;GSE12366_PLASMA_CELL_VS_NAIVE_BCELL_UP;GSE1460_CD4_THYMOCYTE_VS_NAIVE_CD4_TCELL_ADULT_BLOOD_UP;GSE1460_DP_THYMOCYTE_VS_NAIVE_CD4_TCELL_ADULT_BLOOD_UP;GSE15930_STIM_VS_STIM_AND_IL-12_48H_CD8_T_CELL_DN;GSE22886_DAY0_VS_DAY7_MONOCYTE_IN_CULTURE_DN;GSE22886_IGM_MEMORY_BCELL_VS_BM_PLASMA_CELL_DN;GSE22886_NAIVE_BCELL_VS_BM_PLASMA_CELL_DN;GSE25087_FETAL_VS_ADULT_TREG_UP;GSE29614_CTRL_VS_DAY7_TIV_FLU_VACCINE_PBMC_DN;GSE29618_PDC_VS_MDC_UP;GSE3337_CTRL_VS_16H_IFNG_IN_CD8POS_DC_UP;GSE3982_MAST_CELL_VS_BASOPHIL_UP;GSE7460_CD8_TCELL_VS_TREG_ACT_DN;IVANOVA_HEMATOPOIESIS_STEM_CELL;NUYTTEN_NIPP1_TARGETS_UP;RB_DN.V1_DN;RB_P107_DN.V1_DN;REACTOME_ADAPTIVE_IMMUNE_SYSTEM;REACTOME_ANTIGEN_PROCESSING_UBIQUITINATION_PROTEASOME_DEGRADATION;REACTOME_CLASS_I_MHC_MEDIATED_ANTIGEN_PROCESSING_PRESENTATION;REACTOME_IMMUNE_SYSTEM;SCGGAAGY_V$ELK1_02;TONKS_TARGETS_OF_RUNX1_RUNX1T1_FUSION_MONOCYTE_UP;V$CETS1P54_01;V$HAND1E47_01;V$NRF2_01	3D-structure;Alternativesplicing;ATP-binding;Completeproteome;Cytoplasm;Metal-binding;Nucleotide-binding;Nucleus;Phosphoprotein;Referenceproteome;Ublconjugationpathway;Zinc			Cluster -465	2.34433	1.63537	4.40873
P13987	CD59 glycoprotein OS=Homo sapiens OX=9606 GN=CD59 PE=1 SV=1	CD59	-0.316783	0.20598	1.65684	1.25908	-0.267537	-1.08956	-1.05547	-0.392546	biological regulation;blood coagulation;cell activation;cell surface receptor linked signaling pathway;cellular process;cellular response to stimulus;coagulation;defense response;hemostasis;immune response;immune system process;innate immune response;multicellular organismal process;negative regulation of activation of membrane attack complex;negative regulation of apoptosis;negative regulation of biological process;negative regulation of cell death;negative regulation of cellular process;negative regulation of complement activation;negative regulation of humoral immune response;negative regulation of immune effector process;negative regulation of immune response;negative regulation of immune system process;negative regulation of macromolecule metabolic process;negative regulation of metabolic process;negative regulation of programmed cell death;negative regulation of protein activation cascade;negative regulation of protein metabolic process;negative regulation of protein processing;negative regulation of response to stimulus;positive regulation of biological process;positive regulation of cell activation;positive regulation of cell proliferation;positive regulation of cellular process;positive regulation of immune system process;positive regulation of leukocyte activation;positive regulation of leukocyte proliferation;positive regulation of lymphocyte activation;positive regulation of lymphocyte proliferation;positive regulation of mononuclear cell proliferation;positive regulation of T cell activation;positive regulation of T cell proliferation;regulation of activation of membrane attack complex;regulation of acute inflammatory response;regulation of apoptosis;regulation of biological process;regulation of biological quality;regulation of body fluid levels;regulation of cell activation;regulation of cell death;regulation of cell proliferation;regulation of cellular process;regulation of complement activation;regulation of defense response;regulation of gene expression;regulation of humoral immune response;regulation of immune effector process;regulation of immune response;regulation of immune system process;regulation of inflammatory response;regulation of leukocyte activation;regulation of leukocyte proliferation;regulation of lymphocyte activation;regulation of lymphocyte proliferation;regulation of macromolecule metabolic process;regulation of metabolic process;regulation of mononuclear cell proliferation;regulation of primary metabolic process;regulation of programmed cell death;regulation of protein activation cascade;regulation of protein metabolic process;regulation of protein processing;regulation of response to external stimulus;regulation of response to stimulus;regulation of response to stress;regulation of T cell activation;regulation of T cell proliferation;response to stimulus;response to stress;signal transduction	binding;complement binding;protein binding	adherens junction;anchored to external side of plasma membrane;anchored to membrane;anchored to plasma membrane;anchoring junction;cell junction;cell part;cell surface;cell-substrate adherens junction;cell-substrate junction;compact myelin;extracellular membrane-bounded organelle;extracellular organelle;extracellular region;extracellular region part;extracellular space;extracellular vesicular exosome;focal adhesion;intrinsic to external side of plasma membrane;intrinsic to membrane;intrinsic to plasma membrane;membrane;membrane part;membrane-bounded organelle;membrane-bounded vesicle;organelle;plasma membrane;plasma membrane part;sarcolemma;vesicle	biological regulation;cell activation;cellular process;coagulation;immune system process;multicellular organismal process;regulation of body fluid levels;response to stimulus;response to stress;signal transduction	cell part;cell surface;extracellular organelle;extracellular region;extracellular space;membrane;organelle;plasma membrane;vesicle	Complement and coagulation cascades;Hematopoietic cell lineage	ACEVEDO_LIVER_TUMOR_VS_NORMAL_ADJACENT_TISSUE_UP;ALFANO_MYC_TARGETS;BLALOCK_ALZHEIMERS_DISEASE_DN;BLALOCK_ALZHEIMERS_DISEASE_INCIPIENT_DN;BLOOD_COAGULATION;BROWNE_HCMV_INFECTION_24HR_DN;CAIRO_HEPATOBLASTOMA_CLASSES_DN;CASORELLI_ACUTE_PROMYELOCYTIC_LEUKEMIA_DN;CELL_FRACTION;CELL_SURFACE_RECEPTOR_LINKED_SIGNAL_TRANSDUCTION_GO_0007166;CHARAFE_BREAST_CANCER_LUMINAL_VS_BASAL_DN;chr11p13;COAGULATION;DELPUECH_FOXO3_TARGETS_UP;DEURIG_T_CELL_PROLYMPHOCYTIC_LEUKEMIA_DN;DIAZ_CHRONIC_MEYLOGENOUS_LEUKEMIA_UP;DODD_NASOPHARYNGEAL_CARCINOMA_UP;ELVIDGE_HYPOXIA_BY_DMOG_UP;ELVIDGE_HYPOXIA_UP;FORTSCHEGGER_PHF8_TARGETS_DN;GAGCCAG,MIR-149;GAUSSMANN_MLL_AF4_FUSION_TARGETS_A_DN;GAZDA_DIAMOND_BLACKFAN_ANEMIA_MYELOID_DN;GRAESSMANN_APOPTOSIS_BY_SERUM_DEPRIVATION_UP;GRAHAM_CML_DIVIDING_VS_NORMAL_QUIESCENT_DN;GSE11057_CD4_EFF_MEM_VS_PBMC_UP;GSE12845_NAIVE_VS_DARKZONE_GC_TONSIL_BCELL_DN;GSE13484_12H_UNSTIM_VS_YF17D_VACCINE_STIM_PBMC_DN;GSE1460_CD4_THYMOCYTE_VS_THYMIC_STROMAL_CELL_DN;GSE1460_NAIVE_CD4_TCELL_ADULT_BLOOD_VS_THYMIC_STROMAL_CELL_DN;GSE1460_NAIVE_CD4_TCELL_CORD_BLOOD_VS_THYMIC_STROMAL_CELL_DN;GSE17974_IL4_AND_ANTI_IL12_VS_UNTREATED_72H_ACT_CD4_TCELL_DN;GSE20151_CTRL_VS_FUSOBACT_NUCLEATUM_NEUTROPHIL_DN;GSE26928_EFF_MEMORY_VS_CXCR5_POS_CD4_TCELL_UP;GSE29618_MONOCYTE_VS_MDC_DAY7_FLU_VACCINE_DN;GSE29618_MONOCYTE_VS_MDC_DN;GSE360_CTRL_VS_M_TUBERCULOSIS_MAC_UP;GSE360_L_DONOVANI_VS_B_MALAYI_LOW_DOSE_MAC_UP;GSE360_L_DONOVANI_VS_M_TUBERCULOSIS_MAC_UP;GSE3982_CENT_MEMORY_CD4_TCELL_VS_TH1_DN;GSE3982_NKCELL_VS_TH1_DN;GSE7400_CTRL_VS_CSF3_IN_VIVO_TREATED_PBMC_DN;GUENTHER_GROWTH_SPHERICAL_VS_ADHERENT_DN;GUO_HEX_TARGETS_UP;HASINA_NOL7_TARGETS_UP;HEMOSTASIS;KAAB_FAILED_HEART_ATRIUM_DN;KEGG_COMPLEMENT_AND_COAGULATION_CASCADES;KEGG_HEMATOPOIETIC_CELL_LINEAGE;KIM_LRRC3B_TARGETS;KINSEY_TARGETS_OF_EWSR1_FLII_FUSION_DN;KOINUMA_TARGETS_OF_SMAD2_OR_SMAD3;KONDO_EZH2_TARGETS;KRIGE_RESPONSE_TO_TOSEDOSTAT_24HR_DN;KRIGE_RESPONSE_TO_TOSEDOSTAT_6HR_DN;KRIGE_RESPONSE_TO_TOSEDOSTAT_6HR_UP;KYNG_RESPONSE_TO_H2O2;LEI_MYB_TARGETS;LEIN_MEDULLA_MARKERS;LEIN_PONS_MARKERS;LENAOUR_DENDRITIC_CELL_MATURATION_UP;LIU_NASOPHARYNGEAL_CARCINOMA;MACLACHLAN_BRCA1_TARGETS_DN;MATZUK_SPERMATOZOA;MEMBRANE_FRACTION;MODULE_119;MODULE_131;MODULE_46;MODULE_75;NUYTTEN_EZH2_TARGETS_UP;PEDERSEN_METASTASIS_BY_ERBB2_ISOFORM_7;PEDERSEN_TARGETS_OF_611CTF_ISOFORM_OF_ERBB2;PETROVA_ENDOTHELIUM_LYMPHATIC_VS_BLOOD_DN;PETROVA_PROX1_TARGETS_DN;PHONG_TNF_RESPONSE_VIA_P38_COMPLETE;POOLA_INVASIVE_BREAST_CANCER_DN;POTTI_CYTOXAN_SENSITIVITY;REGULATION_OF_BIOLOGICAL_QUALITY;REGULATION_OF_BODY_FLUID_LEVELS;RESPONSE_TO_EXTERNAL_STIMULUS;RESPONSE_TO_STRESS;RESPONSE_TO_WOUNDING;RODRIGUES_THYROID_CARCINOMA_POORLY_DIFFERENTIATED_DN;ROME_INSULIN_TARGETS_IN_MUSCLE_UP;RUTELLA_RESPONSE_TO_CSF2RB_AND_IL4_UP;RUTELLA_RESPONSE_TO_HGF_UP;RUTELLA_RESPONSE_TO_HGF_VS_CSF2RB_AND_IL4_DN;SHEN_SMARCA2_TARGETS_UP;SIGNAL_TRANSDUCTION;SMID_BREAST_CANCER_BASAL_UP;SPIELMAN_LYMPHOBLAST_EUROPEAN_VS_ASIAN_DN;SUNG_METASTASIS_STROMA_UP;TAKEDA_TARGETS_OF_NUP98_HOXA9_FUSION_10D_DN;TAKEDA_TARGETS_OF_NUP98_HOXA9_FUSION_16D_DN;TSAI_RESPONSE_TO_IONIZING_RADIATION;TURASHVILI_BREAST_DUCTAL_CARCINOMA_VS_DUCTAL_NORMAL_DN;VALK_AML_CLUSTER_9;VERRECCHIA_EARLY_RESPONSE_TO_TGFB1;VERRECCHIA_RESPONSE_TO_TGFB1_C3;WAMUNYOKOLI_OVARIAN_CANCER_LMP_UP;WOUND_HEALING;ZHAN_MULTIPLE_MYELOMA_CD1_DN;ZHOU_TNF_SIGNALING_4HR	3D-structure;Cellmembrane;Completeproteome;Directproteinsequencing;Diseasemutation;Disulfidebond;Glycation;Glycoprotein;GPI-anchor;Hereditaryhemolyticanemia;Lipoprotein;Membrane;Referenceproteome;Secreted;Signal			Cluster -465	1.49197	1.40256	2.77491
Q9BYV9	Transcription regulator protein BACH2 OS=Homo sapiens OX=9606 GN=BACH2 PE=1 SV=1	BACH2	-0.282962	0.0811596	1.60784	1.42358	-0.313671	-0.743597	-0.686566	-1.08578		binding;DNA binding;enhancer binding;enhancer sequence-specific DNA binding;nucleic acid binding;regulatory region DNA binding;regulatory region nucleic acid binding;RNA polymerase II distal enhancer sequence-specific DNA binding;RNA polymerase II regulatory region DNA binding;RNA polymerase II regulatory region sequence-specific DNA binding;sequence-specific DNA binding;transcription regulatory region DNA binding;transcription regulatory region sequence-specific DNA binding	cell part;cytoplasm;intracellular membrane-bounded organelle;intracellular organelle;intracellular part;membrane-bounded organelle;nucleus;organelle		cell part;cytoplasm;intracellular membrane-bounded organelle;intracellular organelle;nucleus;organelle		AACATTC,MIR-409-3P;AACTGGA,MIR-145;AAGCAAT,MIR-137;AAGCACT,MIR-520F;ACACTAC,MIR-142-3P;ACACTCC,MIR-122A;ACAGGGT,MIR-10A,MIR-10B;ACATATC,MIR-190;ACATTCC,MIR-1,MIR-206;ATACTGT,MIR-144;ATATGCA,MIR-448;ATCTTGC,MIR-31;ATGCTGC,MIR-103,MIR-107;ATGTCAC,MIR-489;ATTCTTT,MIR-186;BENPORATH_EED_TARGETS;BILBAN_B_CLL_LPL_UP;BLALOCK_ALZHEIMERS_DISEASE_UP;BOYLAN_MULTIPLE_MYELOMA_C_D_UP;CAGCTG_V$AP4_Q5;CAGGGTC,MIR-504;CAMP_UP.V1_DN;CATGTAA,MIR-496;CHIANG_LIVER_CANCER_SUBCLASS_UNANNOTATED_UP;chr6q14;chr6q15;CRX_DN.V1_DN;CTTTGT_V$LEF1_Q2;DURAND_STROMA_MAX_UP;GAVIN_FOXP3_TARGETS_CLUSTER_P4;GAVIN_FOXP3_TARGETS_CLUSTER_T7;GCAAAAA,MIR-129;GCTTGAA,MIR-498;GGGAGGRR_V$MAZ_Q6;GGGATGC,MIR-324-5P;GGGCGGR_V$SP1_Q6;GGGTGGRR_V$PAX4_03;GSE10239_NAIVE_VS_DAY4.5_EFF_CD8_TCELL_UP;GSE10239_NAIVE_VS_KLRG1HIGH_EFF_CD8_TCELL_UP;GSE10239_NAIVE_VS_MEMORY_CD8_TCELL_UP;GSE10325_BCELL_VS_MYELOID_UP;GSE10325_CD4_TCELL_VS_LUPUS_CD4_TCELL_UP;GSE10325_LUPUS_BCELL_VS_LUPUS_MYELOID_UP;GSE10325_LUPUS_CD4_TCELL_VS_LUPUS_MYELOID_UP;GSE11057_NAIVE_VS_EFF_MEMORY_CD4_TCELL_UP;GSE11057_NAIVE_VS_MEMORY_CD4_TCELL_UP;GSE12366_GC_BCELL_VS_PLASMA_CELL_UP;GSE12366_GC_VS_MEMORY_BCELL_UP;GSE12366_NAIVE_VS_MEMORY_BCELL_UP;GSE12366_PLASMA_CELL_VS_MEMORY_BCELL_DN;GSE12845_IGD_POS_BLOOD_VS_DARKZONE_GC_TONSIL_BCELL_DN;GSE12845_PRE_GC_VS_DARKZONE_GC_TONSIL_BCELL_DN;GSE13306_LAMINA_PROPRIA_VS_SPLEEN_TREG_UP;GSE13306_TREG_VS_TCONV_SPLEEN_UP;GSE13411_IGM_MEMORY_BCELL_VS_PLASMA_CELL_UP;GSE13411_NAIVE_BCELL_VS_PLASMA_CELL_UP;GSE13411_NAIVE_VS_IGM_MEMORY_BCELL_UP;GSE14350_IL2RB_KO_VS_WT_TEFF_UP;GSE1460_INTRATHYMIC_T_PROGENITOR_VS_CD4_THYMOCYTE_DN;GSE1460_NAIVE_CD4_TCELL_ADULT_BLOOD_VS_THYMIC_STROMAL_CELL_UP;GSE17580_UNINFECTED_VS_S_MANSONI_INF_TREG_UP;GSE17721_12H_VS_24H_PAM3CSK4_BMDM_DN;GSE17721_CTRL_VS_PAM3CSK4_24H_BMDM_UP;GSE17721_CTRL_VS_POLYIC_24H_BMDM_UP;GSE17721_CTRL_VS_POLYIC_2H_BMDM_UP;GSE17974_0H_VS_6H_IN_VITRO_ACT_CD4_TCELL_DN;GSE17974_2.5H_VS_72H_IL4_AND_ANTI_IL12_ACT_CD4_TCELL_UP;GSE17974_CTRL_VS_ACT_IL4_AND_ANTI_IL12_24H_CD4_TCELL_UP;GSE17974_CTRL_VS_ACT_IL4_AND_ANTI_IL12_72H_CD4_TCELL_UP;GSE17974_IL4_AND_ANTI_IL12_VS_UNTREATED_12H_ACT_CD4_TCELL_DN;GSE20715_0H_VS_24H_OZONE_LUNG_UP;GSE20715_WT_VS_TLR4_KO_24H_OZONE_LUNG_DN;GSE22886_IGM_MEMORY_BCELL_VS_BM_PLASMA_CELL_UP;GSE22886_NAIVE_BCELL_VS_DC_UP;GSE22886_NAIVE_BCELL_VS_MONOCYTE_UP;GSE22886_NAIVE_BCELL_VS_NEUTROPHIL_UP;GSE22886_NAIVE_CD4_TCELL_VS_MONOCYTE_UP;GSE22886_NAIVE_CD8_TCELL_VS_DC_UP;GSE22886_NAIVE_CD8_TCELL_VS_MONOCYTE_UP;GSE22886_NAIVE_TCELL_VS_MONOCYTE_UP;GSE22886_NAIVE_VS_IGG_IGA_MEMORY_BCELL_UP;GSE22886_TH1_VS_TH2_12H_ACT_UP;GSE22886_TH1_VS_TH2_48H_ACT_UP;GSE24634_NAIVE_CD4_TCELL_VS_DAY5_IL4_CONV_TREG_UP;GSE24634_TREG_VS_TCONV_POST_DAY5_IL4_CONVERSION_DN;GSE25087_TREG_VS_TCONV_ADULT_DN;GSE2706_2H_VS_8H_R848_AND_LPS_STIM_DC_DN;GSE29618_BCELL_VS_MDC_DAY7_FLU_VACCINE_UP;GSE29618_BCELL_VS_MDC_UP;GSE29618_BCELL_VS_MONOCYTE_DAY7_FLU_VACCINE_UP;GSE29618_BCELL_VS_MONOCYTE_UP;GSE29618_BCELL_VS_PDC_DAY7_FLU_VACCINE_UP;GSE29618_BCELL_VS_PDC_UP;GSE31082_DN_VS_CD4_SP_THYMOCYTE_DN;GSE3982_BASOPHIL_VS_TH1_UP;GSE3982_BCELL_VS_BASOPHIL_UP;GSE3982_BCELL_VS_CENT_MEMORY_CD4_TCELL_UP;GSE3982_CENT_MEMORY_CD4_TCELL_VS_TH1_UP;GSE3982_DC_VS_BASOPHIL_DN;GSE3982_DC_VS_TH1_DN;GSE3982_DC_VS_TH2_DN;GSE3982_EFF_MEMORY_CD4_TCELL_VS_TH1_UP;GSE3982_EFF_MEMORY_VS_CENT_MEMORY_CD4_TCELL_DN;GSE3982_MAC_VS_TH2_DN;GSE3982_MAST_CELL_VS_BASOPHIL_DN;GSE3982_MAST_CELL_VS_TH2_DN;GSE3982_MEMORY_CD4_TCELL_VS_BCELL_DN;GSE3982_NEUTROPHIL_VS_TH2_DN;GSE39820_IL1B_IL6_VS_IL1B_IL6_IL23A_TREATED_CD4_TCELL_DN;GSE7764_IL15_NK_CELL_24H_VS_SPLENOCYTE_DN;GSE7764_IL15_TREATED_VS_CTRL_NK_CELL_24H_DN;GSE7852_TREG_VS_TCONV_FAT_DN;GSE8515_CTRL_VS_IL1_4H_STIM_MAC_UP;GTGCAAA,MIR-507;GTGCCAA,MIR-96;GTGCCAT,MIR-183;GTGCCTT,MIR-506;GUTIERREZ_WALDENSTROEMS_MACROGLOBULINEMIA_1_UP;HADDAD_B_LYMPHOCYTE_PROGENITOR;HAHTOLA_SEZARY_SYNDROM_DN;HOLLMANN_APOPTOSIS_VIA_CD40_DN;HUMMEL_BURKITTS_LYMPHOMA_UP;HUTTMANN_B_CLL_POOR_SURVIVAL_DN;MARTINEZ_RB1_AND_TP53_TARGETS_DN;MARTINEZ_RB1_TARGETS_UP;MARTINEZ_TP53_TARGETS_DN;MODULE_145;MODULE_188;MODULE_238;MODULE_301;MODULE_361;MORI_PLASMA_CELL_DN;MOTAMED_RESPONSE_TO_ANDROGEN_DN;MTOR_UP.V1_UP;NUYTTEN_EZH2_TARGETS_UP;OSMAN_BLADDER_CANCER_DN;PASINI_SUZ12_TARGETS_DN;PASQUALUCCI_LYMPHOMA_BY_GC_STAGE_DN;RTAAACA_V$FREAC2_01;SENGUPTA_NASOPHARYNGEAL_CARCINOMA_WITH_LMP1_DN;SMTTTTGT_UNKNOWN;TAATTA_V$CHX10_01;TAGCTTT,MIR-9;TATAAA_V$TATA_01;TCCAGAG,MIR-518C;TGAATGT,MIR-181A,MIR-181B,MIR-181C,MIR-181D;TGACAGNY_V$MEIS1_01;TGCACTG,MIR-148A,MIR-152,MIR-148B;TGCCAAR_V$NF1_Q6;TGCCTTA,MIR-124A;TGCTGCT,MIR-15A,MIR-16,MIR-15B,MIR-195,MIR-424,MIR-497;TGGTGCT,MIR-29A,MIR-29B,MIR-29C;TTCYNRGAA_V$STAT5B_01;TTGCACT,MIR-130A,MIR-301,MIR-130B;TTGCCAA,MIR-182;TURASHVILI_BREAST_DUCTAL_CARCINOMA_VS_LOBULAR_NORMAL_DN;V$CDC5_01;V$CDX2_Q5;V$IPF1_Q4;V$MYCMAX_02;V$OCT1_03;V$PAX4_04;V$STAT_01;V$STAT_Q6;WTTGKCTG_UNKNOWN;YCATTAA_UNKNOWN;YTCCCRNNAGGY_UNKNOWN;ZHENG_FOXP3_TARGETS_IN_T_LYMPHOCYTE_DN;ZWANG_TRANSIENTLY_UP_BY_2ND_EGF_PULSE_ONLY	3D-structure;Activator;Completeproteome;Cytoplasm;Disulfidebond;DNA-binding;Nucleus;Phosphoprotein;Polymorphism;Referenceproteome;Repressor;Transcription;Transcriptionregulation			Cluster -465	1.52418	1.41481	2.8312
A1Z1Q3	ADP-ribose glycohydrolase MACROD2 OS=Homo sapiens OX=9606 GN=MACROD2 PE=1 SV=2	MACROD2	-0.571534	0.347859	1.32234	1.64337	-0.710203	-0.662714	-0.351184	-1.01793	anatomical structure development;brain development;cellular macromolecule metabolic process;cellular metabolic process;cellular nitrogen compound metabolic process;cellular process;cellular protein metabolic process;cellular response to stimulus;cellular response to stress;developmental process;heterocycle metabolic process;macromolecule metabolic process;macromolecule modification;metabolic process;nitrogen compound metabolic process;nucleobase-containing compound metabolic process;nucleobase-containing small molecule metabolic process;nucleoside metabolic process;organ development;primary metabolic process;protein de-ADP-ribosylation;protein metabolic process;protein modification process;purine nucleoside metabolic process;purine-containing compound metabolic process;response to DNA damage stimulus;response to stimulus;response to stress;small molecule metabolic process	catalytic activity;deacetylase activity;hydrolase activity;hydrolase activity, acting on glycosyl bonds	cell part;intracellular membrane-bounded organelle;intracellular organelle;intracellular part;membrane-bounded organelle;nucleus;organelle	anatomical structure development;cellular metabolic process;cellular nitrogen compound metabolic process;cellular process;developmental process;heterocycle metabolic process;macromolecule metabolic process;macromolecule modification;metabolic process;nitrogen compound metabolic process;nucleobase-containing compound metabolic process;nucleobase-containing small molecule metabolic process;nucleoside metabolic process;primary metabolic process;protein metabolic process;protein modification process;response to DNA damage stimulus;response to stimulus;response to stress;small molecule metabolic process	cell part;intracellular membrane-bounded organelle;intracellular organelle;nucleus;organelle		ACTGAAA,MIR-30A-3P,MIR-30E-3P;ACTGCAG,MIR-17-3P;ATGCTGG,MIR-338;BRUINS_UVC_RESPONSE_EARLY_LATE;BYSTRYKH_HEMATOPOIESIS_STEM_CELL_QTL_TRANS;CAMPS_COLON_CANCER_COPY_NUMBER_DN;chr20p12;CTTTAAR_UNKNOWN;DAWSON_METHYLATED_IN_LYMPHOMA_TCL1;DODD_NASOPHARYNGEAL_CARCINOMA_UP;FIGUEROA_AML_METHYLATION_CLUSTER_1_UP;GCAAGGA,MIR-502;GGGCGGR_V$SP1_Q6;GOZGIT_ESR1_TARGETS_DN;GRAESSMANN_APOPTOSIS_BY_DOXORUBICIN_UP;GSE15324_ELF4_KO_VS_WT_ACTIVATED_CD8_TCELL_UP;GSE15324_ELF4_KO_VS_WT_NAIVE_CD8_TCELL_UP;GSE17721_0.5H_VS_4H_LPS_BMDM_DN;GSE17721_CTRL_VS_CPG_1H_BMDM_DN;GSE17721_CTRL_VS_CPG_4H_BMDM_DN;GSE17721_CTRL_VS_GARDIQUIMOD_0.5H_BMDM_UP;GSE17721_CTRL_VS_GARDIQUIMOD_4H_BMDM_DN;GSE17721_CTRL_VS_LPS_4H_BMDM_DN;GSE17721_POLYIC_VS_CPG_2H_BMDM_DN;GSE24142_ADULT_VS_FETAL_EARLY_THYMIC_PROGENITOR_DN;GSE2706_LPS_VS_R848_AND_LPS_2H_STIM_DC_DN;GSE2706_R848_VS_LPS_2H_STIM_DC_UP;GSE339_CD4POS_VS_CD4CD8DN_DC_IN_CULTURE_DN;GSE339_CD4POS_VS_CD8POS_DC_IN_CULTURE_DN;GSE36392_TYPE_2_MYELOID_VS_EOSINOPHIL_IL25_TREATED_LUNG_DN;GSE9037_WT_VS_IRAK4_KO_BMDM_DN;HOFFMANN_SMALL_PRE_BII_TO_IMMATURE_B_LYMPHOCYTE_DN;IVANOVA_HEMATOPOIESIS_STEM_CELL_AND_PROGENITOR;LIAO_METASTASIS;MCAATNNNNNGCG_UNKNOWN;OUILLETTE_CLL_13Q14_DELETION_UP;RCGCANGCGY_V$NRF1_Q6;TCTATGA,MIR-376A,MIR-376B;TGCACTT,MIR-519C,MIR-519B,MIR-519A;TGCCTTA,MIR-124A;TGCTTTG,MIR-330;TGTTTGY_V$HNF3_Q6;TORCHIA_TARGETS_OF_EWSR1_FLI1_FUSION_UP;V$ALPHACP1_01;V$CP2_02;V$EGR_Q6;V$PTF1BETA_Q6;V$SMAD4_Q6;V$SP1_Q4_01;WTTGKCTG_UNKNOWN;ZHAN_MULTIPLE_MYELOMA_CD1_AND_CD2_UP	3D-structure;Alternativesplicing;Completeproteome;DNAdamage;Hydrolase;Nucleus;Polymorphism;Referenceproteome			Cluster -465	1.41308	1.37102	2.63827
O43583	Density-regulated protein OS=Homo sapiens OX=9606 GN=DENR PE=1 SV=2	DENR	-0.386598	0.312336	1.24716	1.6141	-0.299231	-0.307968	-0.963219	-1.21658	cap-independent translational initiation;cellular component assembly;cellular component assembly at cellular level;cellular component disassembly;cellular component disassembly at cellular level;cellular component organization;cellular component organization at cellular level;cellular component organization or biogenesis;cellular component organization or biogenesis at cellular level;cellular macromolecular complex assembly;cellular macromolecular complex disassembly;cellular macromolecular complex subunit organization;cellular process;cytoplasmic translational initiation;formation of translation preinitiation complex;IRES-dependent translational initiation;macromolecular complex assembly;macromolecular complex disassembly;macromolecular complex subunit organization;ribonucleoprotein complex assembly;ribonucleoprotein complex disassembly;ribonucleoprotein complex subunit organization;ribosome disassembly;translational initiation	binding;nucleic acid binding;RNA binding;translation factor activity, nucleic acid binding;translation initiation factor activity		cellular component assembly;cellular component disassembly;cellular component organization;cellular macromolecular complex assembly;cellular process;macromolecular complex assembly;ribonucleoprotein complex assembly;translational initiation			CAGCTG_V$AP4_Q5;CAIRO_HEPATOBLASTOMA_UP;chr12q24;DARWICHE_PAPILLOMA_RISK_HIGH_DN;DARWICHE_PAPILLOMA_RISK_LOW_DN;DARWICHE_SKIN_TUMOR_PROMOTER_DN;DARWICHE_SQUAMOUS_CELL_CARCINOMA_DN;DODD_NASOPHARYNGEAL_CARCINOMA_DN;GARCIA_TARGETS_OF_FLI1_AND_DAX1_DN;GCM_CHUK;GCM_DENR;GCM_NF2;GCTNWTTGK_UNKNOWN;GGGAGGRR_V$MAZ_Q6;GGGCGGR_V$SP1_Q6;GNF2_DENR;GRAESSMANN_APOPTOSIS_BY_DOXORUBICIN_UP;GSE11864_CSF1_PAM3CYS_VS_CSF1_IFNG_PAM3CYS_IN_MAC_UP;GSE11864_UNTREATED_VS_CSF1_IFNG_PAM3CYS_IN_MAC_UP;GSE11924_TFH_VS_TH1_CD4_TCELL_DN;GSE11924_TFH_VS_TH2_CD4_TCELL_DN;GSE12845_NAIVE_VS_PRE_GC_TONSIL_BCELL_DN;GSE13738_TCR_VS_BYSTANDER_ACTIVATED_CD4_TCELL_UP;GSE1460_CD4_THYMOCYTE_VS_NAIVE_CD4_TCELL_CORD_BLOOD_UP;GSE1460_INTRATHYMIC_T_PROGENITOR_VS_NAIVE_CD4_TCELL_CORD_BLOOD_UP;GSE17580_UNINFECTED_VS_S_MANSONI_INF_TREG_DN;GSE17721_0.5H_VS_12H_CPG_BMDM_DN;GSE17721_0.5H_VS_24H_GARDIQUIMOD_BMDM_DN;GSE17721_0.5H_VS_8H_LPS_BMDM_DN;GSE17721_4_VS_24H_GARDIQUIMOD_BMDM_UP;GSE17721_CTRL_VS_GARDIQUIMOD_4H_BMDM_DN;GSE17721_CTRL_VS_GARDIQUIMOD_6H_BMDM_DN;GSE17721_CTRL_VS_GARDIQUIMOD_8H_BMDM_DN;GSE17721_CTRL_VS_LPS_6H_BMDM_DN;GSE17721_CTRL_VS_PAM3CSK4_12H_BMDM_DN;GSE17721_CTRL_VS_PAM3CSK4_1H_BMDM_UP;GSE17721_LPS_VS_GARDIQUIMOD_12H_BMDM_UP;GSE17721_LPS_VS_GARDIQUIMOD_2H_BMDM_UP;GSE17721_LPS_VS_POLYIC_2H_BMDM_UP;GSE17721_POLYIC_VS_CPG_12H_BMDM_DN;GSE17721_POLYIC_VS_GARDIQUIMOD_16H_BMDM_DN;GSE17721_POLYIC_VS_PAM3CSK4_12H_BMDM_DN;GSE27786_CD4_TCELL_VS_MONO_MAC_UP;GSE27786_CD8_TCELL_VS_NKCELL_UP;GSE32423_MEMORY_VS_NAIVE_CD8_TCELL_IL7_DN;GSE8678_IL7R_LOW_VS_HIGH_EFF_CD8_TCELL_DN;HIRSCH_CELLULAR_TRANSFORMATION_SIGNATURE_DN;JOHNSTONE_PARVB_TARGETS_3_DN;KAPOSI_LIVER_CANCER_MET_UP;KOINUMA_TARGETS_OF_SMAD2_OR_SMAD3;LIAO_METASTASIS;LU_EZH2_TARGETS_DN;MODULE_522;NING_CHRONIC_OBSTRUCTIVE_PULMONARY_DISEASE_DN;NUYTTEN_NIPP1_TARGETS_DN;RODRIGUES_THYROID_CARCINOMA_ANAPLASTIC_UP;ROZANOV_MMP14_TARGETS_UP;STARK_PREFRONTAL_CORTEX_22Q11_DELETION_DN;TIEN_INTESTINE_PROBIOTICS_24HR_UP;TMTCGCGANR_UNKNOWN;TOYOTA_TARGETS_OF_MIR34B_AND_MIR34C;TTGCCAA,MIR-182	Acetylation;Completeproteome;Initiationfactor;Phosphoprotein;Proteinbiosynthesis;Referenceproteome			Cluster -465	1.46874	1.3935	2.7345
O75348	V-type proton ATPase subunit G 1 OS=Homo sapiens OX=9606 GN=ATP6V1G1 PE=1 SV=3	ATP6V1G1	-0.206346	0.456668	1.0385	1.7624	-0.93025	-0.348421	-0.943781	-0.828768	biological regulation;cation homeostasis;cation transport;cell surface receptor linked signaling pathway;cellular cation homeostasis;cellular chemical homeostasis;cellular component organization;cellular component organization at cellular level;cellular component organization or biogenesis;cellular component organization or biogenesis at cellular level;cellular homeostasis;cellular ion homeostasis;cellular iron ion homeostasis;cellular metal ion homeostasis;cellular process;cellular response to chemical stimulus;cellular response to endogenous stimulus;cellular response to hormone stimulus;cellular response to insulin stimulus;cellular response to organic substance;cellular response to peptide hormone stimulus;cellular response to stimulus;chemical homeostasis;enzyme linked receptor protein signaling pathway;establishment of localization;establishment of protein localization;ferric iron transport;homeostatic process;insulin receptor signaling pathway;interaction with host;interspecies interaction between organisms;ion homeostasis;ion transmembrane transport;ion transport;iron ion homeostasis;iron ion transport;metal ion homeostasis;metal ion transport;multi-organism process;organelle organization;phagosome maturation;protein transport;regulation of biological process;regulation of biological quality;regulation of cellular process;response to chemical stimulus;response to endogenous stimulus;response to hormone stimulus;response to insulin stimulus;response to organic substance;response to peptide hormone stimulus;response to stimulus;signal transduction;transferrin transport;transition metal ion transport;transmembrane receptor protein tyrosine kinase signaling pathway;transmembrane transport;transport	active transmembrane transporter activity;ATPase activity;ATPase activity, coupled;ATPase activity, coupled to movement of substances;ATPase activity, coupled to transmembrane movement of ions;ATPase activity, coupled to transmembrane movement of ions, phosphorylative mechanism;ATPase activity, coupled to transmembrane movement of substances;ATPase binding;binding;catalytic activity;cation transmembrane transporter activity;enzyme binding;hydrogen ion transmembrane transporter activity;hydrogen-exporting ATPase activity, phosphorylative mechanism;hydrolase activity;hydrolase activity, acting on acid anhydrides;hydrolase activity, acting on acid anhydrides, catalyzing transmembrane movement of substances;hydrolase activity, acting on acid anhydrides, in phosphorus-containing anhydrides;inorganic cation transmembrane transporter activity;ion transmembrane transporter activity;monovalent inorganic cation transmembrane transporter activity;nucleoside-triphosphatase activity;P-P-bond-hydrolysis-driven transmembrane transporter activity;primary active transmembrane transporter activity;protein binding;pyrophosphatase activity;substrate-specific transmembrane transporter activity;substrate-specific transporter activity;transmembrane transporter activity;transporter activity	cell part;cytoplasmic part;cytosol;extracellular membrane-bounded organelle;extracellular organelle;extracellular region part;extracellular vesicular exosome;intracellular organelle part;intracellular part;lysosomal membrane;macromolecular complex;membrane;membrane part;membrane-bounded organelle;membrane-bounded vesicle;organelle;organelle membrane;organelle part;plasma membrane;protein complex;proton-transporting two-sector ATPase complex;proton-transporting V-type ATPase complex;vacuolar membrane;vacuolar part;vacuolar proton-transporting V-type ATPase complex;vesicle	biological regulation;cellular component organization;cellular homeostasis;cellular ion homeostasis;cellular process;establishment of localization;homeostatic process;interspecies interaction between organisms;ion transport;multi-organism process;organelle organization;protein transport;response to chemical stimulus;response to endogenous stimulus;response to stimulus;signal transduction;transmembrane transport;transport	cell part;cytosol;extracellular organelle;macromolecular complex;membrane;organelle;plasma membrane;protein complex;proton-transporting two-sector ATPase complex;vesicle	Collecting duct acid secretion;Epithelial cell signaling in Helicobacter pylori infection;Oxidative phosphorylation;Phagosome;Rheumatoid arthritis;Vibrio cholerae infection	AMUNDSON_RESPONSE_TO_ARSENITE;BALDWIN_PRKCI_TARGETS_UP;BARRIER_CANCER_RELAPSE_TUMOR_SAMPLE_UP;BENPORATH_NANOG_TARGETS;BENPORATH_NOS_TARGETS;BENPORATH_OCT4_TARGETS;BENPORATH_SOX2_TARGETS;CASORELLI_ACUTE_PROMYELOCYTIC_LEUKEMIA_UP;chr9q33;CREIGHTON_ENDOCRINE_THERAPY_RESISTANCE_5;FAELT_B_CLL_WITH_VH_REARRANGEMENTS_DN;FARMER_BREAST_CANCER_APOCRINE_VS_BASAL;FLECHNER_PBL_KIDNEY_TRANSPLANT_OK_VS_DONOR_DN;GEORGES_TARGETS_OF_MIR192_AND_MIR215;GOTTWEIN_TARGETS_OF_KSHV_MIR_K12_11;GRADE_COLON_CANCER_UP;GSE11864_CSF1_VS_CSF1_IFNG_IN_MAC_DN;GSE11864_UNTREATED_VS_CSF1_IFNG_IN_MAC_DN;GSE13493_DP_VS_CD4INTCD8POS_THYMOCYTE_UP;GSE13493_DP_VS_CD8POS_THYMOCYTE_UP;GSE14308_TH17_VS_NATURAL_TREG_UP;GSE14308_TH2_VS_NAIVE_CD4_TCELL_UP;GSE1460_CD4_THYMOCYTE_VS_NAIVE_CD4_TCELL_ADULT_BLOOD_DN;GSE1460_NAIVE_CD4_TCELL_ADULT_BLOOD_VS_THYMIC_STROMAL_CELL_UP;GSE17721_12H_VS_24H_PAM3CSK4_BMDM_UP;GSE17721_ALL_VS_24H_PAM3CSK4_BMDM_UP;GSE17721_LPS_VS_POLYIC_16H_BMDM_DN;GSE17974_1H_VS_72H_UNTREATED_IN_VITRO_CD4_TCELL_UP;GSE17974_2H_VS_72H_UNTREATED_IN_VITRO_CD4_TCELL_UP;GSE20715_0H_VS_24H_OZONE_TLR4_KO_LUNG_DN;GSE22886_UNSTIM_VS_STIM_MEMORY_TCELL_UP;GSE24634_NAIVE_CD4_TCELL_VS_DAY3_IL4_CONV_TREG_UP;GSE24634_NAIVE_CD4_TCELL_VS_DAY5_IL4_CONV_TREG_UP;GSE24634_TEFF_VS_TCONV_DAY5_IN_CULTURE_DN;GSE2826_WT_VS_BTK_KO_BCELL_DN;GSE360_CTRL_VS_L_DONOVANI_DC_DN;GSE360_DC_VS_MAC_L_DONOVANI_UP;GSE360_DC_VS_MAC_UP;GSE36476_CTRL_VS_TSST_ACT_40H_MEMORY_CD4_TCELL_OLD_UP;GSE36476_CTRL_VS_TSST_ACT_72H_MEMORY_CD4_TCELL_OLD_UP;GSE37416_CTRL_VS_48H_F_TULARENSIS_LVS_NEUTROPHIL_DN;GSE3982_BCELL_VS_NKCELL_UP;GSE3982_DC_VS_BCELL_DN;GSE3982_EOSINOPHIL_VS_BCELL_DN;GSE3982_EOSINOPHIL_VS_DC_DN;GSE3982_EOSINOPHIL_VS_MAC_DN;GSE9988_ANTI_TREM1_VS_LOW_LPS_MONOCYTE_UP;GSE9988_ANTI_TREM1_VS_LPS_MONOCYTE_UP;GSE9988_ANTI_TREM1_VS_VEHICLE_TREATED_MONOCYTES_UP;GSE9988_LOW_LPS_VS_ANTI_TREM1_AND_LPS_MONOCYTE_DN;HU_ANGIOGENESIS_DN;JIANG_HYPOXIA_CANCER;KEGG_EPITHELIAL_CELL_SIGNALING_IN_HELICOBACTER_PYLORI_INFECTION;KEGG_OXIDATIVE_PHOSPHORYLATION;KEGG_VIBRIO_CHOLERAE_INFECTION;LINDGREN_BLADDER_CANCER_CLUSTER_1_UP;LINDGREN_BLADDER_CANCER_WITH_LOH_IN_CHR9Q;LOPEZ_MBD_TARGETS;MARTINEZ_RESPONSE_TO_TRABECTEDIN_UP;MISSIAGLIA_REGULATED_BY_METHYLATION_UP;MODULE_116;MODULE_152;MODULE_22;MODULE_273;MODULE_323;MODULE_363;MODULE_62;MORF_BAG5;NUYTTEN_EZH2_TARGETS_UP;NUYTTEN_NIPP1_TARGETS_DN;REACTOME_INSULIN_RECEPTOR_RECYCLING;REACTOME_IRON_UPTAKE_AND_TRANSPORT;REACTOME_LATENT_INFECTION_OF_HOMO_SAPIENS_WITH_MYCOBACTERIUM_TUBERCULOSIS;REACTOME_SIGNALING_BY_INSULIN_RECEPTOR;REACTOME_TRANSFERRIN_ENDOCYTOSIS_AND_RECYCLING;REACTOME_TRANSMEMBRANE_TRANSPORT_OF_SMALL_MOLECULES;SCHLOSSER_SERUM_RESPONSE_DN;SPIELMAN_LYMPHOBLAST_EUROPEAN_VS_ASIAN_DN;TCTATGA,MIR-376A,MIR-376B;TGGAAA_V$NFAT_Q4_01;TOMLINS_PROSTATE_CANCER_UP;WEST_ADRENOCORTICAL_TUMOR_UP;WONG_MITOCHONDRIA_GENE_MODULE	Acetylation;Completeproteome;Directproteinsequencing;Hydrogeniontransport;Iontransport;Referenceproteome;Transport			Cluster -465	1.866	1.52561	3.45112

### Sheet: GO-BP_Downregulated_Day27
#List of Downregulated GO-BP terms at day 27 (neurons) in NXP compared to controls (CTRL)
Enrichment FDR	nGenes	Pathway Genes	Fold Enrichment	Pathway	URL	Genes
0.0358816	3	12	24.9956	Smoothened signaling pathway involved in dorsal/ventral neural tube patterning	http://amigo.geneontology.org/amigo/term/GO:0060831	MKS1 TULP3 WDR19
0.00656202	6	38	15.7867	Proteasomal ubiquitin-independent protein catabolic proc.	http://amigo.geneontology.org/amigo/term/GO:0010499	PSMB1 PSMA4 PSMA3 PSMB5 PSMA2 PSMA1
0.0358816	4	30	13.331	Response to increased oxygen levels	http://amigo.geneontology.org/amigo/term/GO:0036296	CCDC115 ATP6V1G1 ATG7 MT-ATP6
0.0164425	8	105	7.61771	Anaphase-promoting complex-dependent catabolic proc.	http://amigo.geneontology.org/amigo/term/GO:0031145	PSMB1 PSMA4 CDC23 PSMA3 PSMB5 PSMA2 PSMA1 CDC26
0.0358816	6	83	7.22765	Reg. of cellular amino acid metabolic proc.	http://amigo.geneontology.org/amigo/term/GO:0006521	PSMB1 PSMA4 PSMA3 PSMB5 PSMA2 PSMA1
0.0358816	6	84	7.1416	Pre-replicative complex assembly	http://amigo.geneontology.org/amigo/term/GO:0036388	PSMB1 PSMA4 PSMA3 PSMB5 PSMA2 PSMA1
0.016923	8	119	6.72151	Interleukin-1-mediated signaling pathway	http://amigo.geneontology.org/amigo/term/GO:0070498	PSMB1 PSMA4 PSMA3 PSMB5 PSMA2 PSMA1 PLCB1 UBE2V1
0.016923	8	129	6.20046	Wnt signaling pathway, planar cell polarity pathway	http://amigo.geneontology.org/amigo/term/GO:0060071	PSMB1 MKS1 PSMA4 PSMA3 PSMB5 PSMA2 PSMA1 DAB2
0.0358816	7	114	6.13927	SCF-dependent proteasomal ubiquitin-dependent protein catabolic proc.	http://amigo.geneontology.org/amigo/term/GO:0031146	PSMB1 PSMA4 PSMA3 PSMB5 PSMA2 PSMA1 FBXO44
0.0164425	9	149	6.03921	Establishment of planar polarity	http://amigo.geneontology.org/amigo/term/GO:0001736	PSMB1 MKS1 PSMA4 PSMA3 PSMB5 PSMA2 PSMA1 DAB2 TTC8
0.016923	8	133	6.01398	Reg. of establishment of planar polarity	http://amigo.geneontology.org/amigo/term/GO:0090175	PSMB1 MKS1 PSMA4 PSMA3 PSMB5 PSMA2 PSMA1 DAB2
0.016923	8	133	6.01398	Reg. of stem cell differentiation	http://amigo.geneontology.org/amigo/term/GO:2000736	PSMB1 PSMA4 PSMA3 PSMB5 PSMA2 SOX9 PSMA1 SOX5
0.016923	9	171	5.26223	Morphogenesis of a polarized epithelium	http://amigo.geneontology.org/amigo/term/GO:0001738	PSMB1 MKS1 PSMA4 PSMA3 PSMB5 PSMA2 PSMA1 DAB2 TTC8
0.016923	9	172	5.23164	Non-canonical Wnt signaling pathway	http://amigo.geneontology.org/amigo/term/GO:0035567	PSMB1 MKS1 PSMA4 PSMA3 PSMB5 PSMA2 PSMA1 DAB2 PLCB1
0.016923	10	211	4.73851	Reg. of animal organ morphogenesis	http://amigo.geneontology.org/amigo/term/GO:2000027	PSMB1 MKS1 PSMA4 PSMA3 PSMB5 PSMA2 SOX9 PSMA1 DAB2 LGR4
0.0358816	10	252	3.96756	Response to interleukin-1	http://amigo.geneontology.org/amigo/term/GO:0070555	PSMB1 PSMA4 YTHDC2 PSMA3 PSMB5 PSMA2 SOX9 PSMA1 PLCB1 UBE2V1
0.0265918	12	322	3.72605	Reg. of canonical Wnt signaling pathway	http://amigo.geneontology.org/amigo/term/GO:0060828	PSMB1 MKS1 PSMA4 PSMA3 PSMB5 XIAP PSMA2 LZTS2 SOX9 PSMA1 DAB2 LGR4
0.016923	14	381	3.6739	Protein polyubiquitination	http://amigo.geneontology.org/amigo/term/GO:0000209	PSMB1 PSMA4 CDC23 PSMA3 PSMB5 XIAP PSMA2 FBXO30 PSMA1 FBXO44 BARD1 UBE2E3 CDC26 UBE2V1
0.0358816	35	1857	1.88443	Intracellular transport	http://amigo.geneontology.org/amigo/term/GO:0046907	KPNA6 CLEC16A GRIPAP1 AP4E1 CD59 AP4S1 TIMM9 BNIP3L KLC3 LZTS2 BACH2 E2F3 WWC1 VPS4B RAB9A STX16 SPIRE1 BARD1 BCAS3 RHOB DAB2 WDR19 SPTA1 NEMF CEP120 MTM1 TRAPPC12 RPS21 YIF1A BANF1 F8 MT-ATP6 AP4M1 RPS28 PDCD6

### Sheet: GO-BP_Upregulated_Day27
#List of Upregulated GO-BP terms at day 27 (neurons) in NXP compared to controls (CTRL)
Enrichment FDR	nGenes	Pathway Genes	Fold Enrichment	Pathway	URL	Genes
7.45034e-06	5	12	46.3333	Spindle midzone assembly	http://amigo.geneontology.org/amigo/term/GO:0051255	KIF23 INCENP RACGAP1 AURKB PRC1
1.08641e-06	6	16	41.7	Reg. of attachment of spindle microtubules to kinetochore	http://amigo.geneontology.org/amigo/term/GO:0051988	CDC42 SPAG5 ECT2 CCNB1 RACGAP1 AURKB
5.19393e-08	12	96	13.9	Retrograde vesicle-mediated transport, Golgi to endoplasmic reticulum	http://amigo.geneontology.org/amigo/term/GO:0006890	KIF22 ERGIC2 GBF1 GOLPH3 BNIP1 COG3 KIF23 KIF11 RER1 RACGAP1 COG7 RAB33B
5.1467e-06	9	75	13.344	Mitotic cytokinesis	http://amigo.geneontology.org/amigo/term/GO:0000281	ANLN CUL7 ECT2 CKAP2 KIF23 BBS4 JTB INCENP RACGAP1
6.24203e-06	10	103	10.7961	Cytoskeleton-dependent cytokinesis	http://amigo.geneontology.org/amigo/term/GO:0061640	ANLN CUL7 ECT2 CKAP2 KIF23 BBS4 JTB INCENP RACGAP1 AURKB
2.623e-06	13	180	8.03111	Cytokinesis	http://amigo.geneontology.org/amigo/term/GO:0000910	ANLN CUL7 CDC42 RAB11A ECT2 CKAP2 KIF23 BBS4 JTB INCENP RACGAP1 AURKB PRC1
1.07443e-06	14	196	7.94286	Mitotic sister chromatid segregation	http://amigo.geneontology.org/amigo/term/GO:0000070	SPAG5 KIF22 RAB11A CDC20 CENPF CCNB1 KIF23 CDCA5 INCENP NSMCE2 RACGAP1 UBE2C AURKB PRC1
8.40808e-07	15	225	7.41333	Sister chromatid segregation	http://amigo.geneontology.org/amigo/term/GO:0000819	SPAG5 KIF22 RAB11A CDC20 CENPF CCNB1 KIF23 CDCA5 INCENP NSMCE2 RACGAP1 UBE2C AURKB MCMBP PRC1
6.66647e-09	22	376	6.50638	Chromosome segregation	http://amigo.geneontology.org/amigo/term/GO:0007059	BRCA1 CDC42 SPAG5 KIF22 RAB11A ECT2 CDC20 CENPF NUP43 CCNB1 KIF23 CDCA5 TLK2 INCENP MMS19 NSMCE2 MIS18A RACGAP1 UBE2C AURKB MCMBP PRC1
2.36143e-08	21	369	6.32846	Mitotic nuclear division	http://amigo.geneontology.org/amigo/term/GO:0140014	ANLN CUL7 CDC42 SPAG5 KIF22 TPX2 RAB11A CDC20 CENPF NUP43 CCNB1 KIF23 KIF11 CDCA5 INCENP NSMCE2 RACGAP1 UBE2C AURKB PRC1 UBA52
1.08641e-06	17	312	6.05897	Nuclear chromosome segregation	http://amigo.geneontology.org/amigo/term/GO:0098813	CDC42 SPAG5 KIF22 RAB11A ECT2 CDC20 CENPF CCNB1 KIF23 CDCA5 INCENP NSMCE2 RACGAP1 UBE2C AURKB MCMBP PRC1
6.15287e-08	22	442	5.53484	Golgi vesicle transport	http://amigo.geneontology.org/amigo/term/GO:0048193	KIF22 ERGIC2 SNX8 GBF1 GOSR1 CTSC GOLPH3 BNIP1 KLHL12 COG2 COG3 KIF23 KIF11 SEC24D RER1 TMED4 RACGAP1 COG1 YIF1B COG7 RAB33B ACBD3
5.32183e-09	29	659	4.89347	Cell division	http://amigo.geneontology.org/amigo/term/GO:0051301	ANLN CUL7 CDC42 SPAG5 TPX2 RAB11A ECT2 CDC20 CENPF HELLS NUP43 CCNB1 CKAP2 KIF23 KIF11 BBS4 JTB CCNA2 CDCA5 INCENP NSMCE2 MIS18A RACGAP1 WEE1 UBE2C AURKB BLM MCMBP PRC1
3.833e-06	21	531	4.39774	Nuclear division	http://amigo.geneontology.org/amigo/term/GO:0000280	ANLN CUL7 CDC42 SPAG5 KIF22 TPX2 RAB11A CDC20 CENPF NUP43 CCNB1 KIF23 KIF11 CDCA5 INCENP NSMCE2 RACGAP1 UBE2C AURKB PRC1 UBA52
1.32451e-05	21	584	3.99863	Organelle fission	http://amigo.geneontology.org/amigo/term/GO:0048285	ANLN CUL7 CDC42 SPAG5 KIF22 TPX2 RAB11A CDC20 CENPF NUP43 CCNB1 KIF23 KIF11 CDCA5 INCENP NSMCE2 RACGAP1 UBE2C AURKB PRC1 UBA52
8.86985e-08	33	1021	3.59412	Mitotic cell cycle proc.	http://amigo.geneontology.org/amigo/term/GO:1903047	ANLN BRCA1 CUL7 CDC42 SPAG5 KIF22 TPX2 CLSPN RAB11A ECT2 CDC20 CENPF NUP43 CCNB1 CKAP2 KIF23 KIF11 BBS4 JTB CCNA2 CDCA5 INCENP KDM8 NSMCE2 RACGAP1 CUL5 WEE1 RRM2 UBE2C AURKB BLM PRC1 UBA52
6.24203e-06	27	889	3.37728	Reg. of cell cycle proc.	http://amigo.geneontology.org/amigo/term/GO:0010564	ANLN BRCA1 CUL7 CDC42 SPAG5 TPX2 CLSPN RAB11A ECT2 CDC20 CENPF CCNB1 KIF23 KIF11 BBS4 CDCA5 INCENP NSMCE2 RACGAP1 WEE1 RRM2 PHC3 UBE2C AURKB BLM PRC1 UBA52
1.44288e-07	35	1166	3.33791	Mitotic cell cycle	http://amigo.geneontology.org/amigo/term/GO:0000278	ANLN BRCA1 CUL7 CDC42 SPAG5 KIF22 TPX2 CLSPN RAB11A GBF1 ECT2 CDC20 CENPF NUP43 CCNB1 CKAP2 KIF23 KIF11 BBS4 JTB CCNA2 CDCA5 INCENP KDM8 NSMCE2 RACGAP1 CUL5 WEE1 RRM1 RRM2 UBE2C AURKB BLM PRC1 UBA52
2.668e-05	35	1496	2.6016	Cell cycle proc.	http://amigo.geneontology.org/amigo/term/GO:0022402	ANLN BRCA1 CUL7 CDC42 SPAG5 KIF22 TPX2 CLSPN RAB11A ECT2 CDC20 CENPF NUP43 CCNB1 CKAP2 KIF23 KIF11 BBS4 JTB CCNA2 CDCA5 INCENP KDM8 NSMCE2 RACGAP1 CUL5 WEE1 RRM2 PHC3 UBE2C AURKB BLM MCMBP PRC1 UBA52
4.42196e-06	44	1997	2.45008	Cell cycle	http://amigo.geneontology.org/amigo/term/GO:0007049	ANLN BRCA1 CUL7 HMG20B CDC42 SPAG5 KIF22 TPX2 CLSPN RAB11A GBF1 ECT2 CDC20 CENPF HELLS NUP43 CCNB1 CKAP2 KIF23 KIF11 BBS4 FANCI JTB CCNA2 CDCA5 TLK2 UHRF2 INCENP KDM8 NSMCE2 MIS18A RACGAP1 CUL5 WEE1 RRM1 RRM2 PHC3 UBE2C AURKB BLM MCMBP PRC1 UBA52 UHRF1

### Sheet: DEPs NXP vs XP-non
#List of DEPs at day 27 (neurons) in NXP compared to XP-non
T: acession	T: Gene name	93_XPD	30_XPD	32_XPG	34_XPG	43_XPG	27_XPG	95_XPD	86_XPB_avg	97_XPD	37_XPD	2_XPA	_XPA	20_XPC	21_XPC	40_XPC	91_XPE_avg	19_XPV_avg	N: -Log Student's T-test p-value y_n	N: Student's T-test q-value y_n	N: Student's T-test Difference y_n	N: Student's T-test Test statistic y_n
Q9Y3A3	MOB4	-0.909173	-0.60453	-0.616738	-0.783373	-0.167505	-0.616738	-0.3265	-2.02443	-0.556087	-0.387402	0.719315	1.11541	0.984755	1.89253	1.41511	0.592893	0.272479	3.10832	0.2728	-1.42823	-4.19594
P55283	CDH4	-0.97924	-0.34556	-0.71624	-0.697925	-0.213819	-0.324121	-0.811369	-1.93421	-0.538393	-0.192003	1.69888	1.78037	0.805711	1.25643	0.207515	0.175004	0.828977	3.07349	0.255333	-1.42198	-4.15628
Q9BQA1	WDR77	-1.45067	-0.316301	-0.732742	-0.708743	-0.846902	-0.625982	-0.337816	-0.848773	-0.29136	-0.673041	1.90462	0.762574	0.194541	2.20343	0.32184	0.833657	0.611662	2.87957	0.3525	-1.38548	-3.9364
Q8IYR6	TMEFF1	-0.452304	-1.13684	-0.398932	-0.733895	-0.281122	-0.86296	-0.359451	-1.6317	-0.292745	-0.687735	2.08711	1.10075	0.696323	0.943623	0.210417	0.183855	1.61561	2.86665	0.328444	-1.38295	-3.92181
Q8N158	GPC2	-1.6271	-0.595775	-0.0554517	-0.404659	-0.272303	-0.454978	-0.261489	-2.14465	0.325782	-0.176519	1.401	0.768269	0.0597545	0.650711	0.344234	0.310184	2.133	2.81816	0.246	-1.37332	-3.86707
Q53HC5	KLHL26	-1.49989	-0.257159	-0.556379	-0.768949	-0.946719	-0.0425132	-0.313217	-1.42554	-0.561819	-0.347966	1.38038	1.14987	1.57107	0.868914	1.48308	-0.42883	0.695667	2.81105	0.237333	-1.37189	-3.85906
Q9H7B4	SMYD3	-1.70114	-0.176888	-0.737444	-1.04655	-0.0530535	-0.554005	-0.0637141	-1.43561	0.150881	-0.530766	0.971107	1.58946	1.55742	1.58946	-0.277531	0.364945	0.353412	2.76229	0.26175	-1.36198	-3.8041
Q9H6R6	ZDHHC6	-0.856137	-0.627523	-0.0427045	-0.6665	-1.1693	-0.560108	-0.202558	-1.56182	-0.334593	-0.0850965	0.713303	1.17259	1.14348	2.56797	0.209448	0.518714	-0.219161	2.67003	0.2804	-1.34268	-3.70029
P35052	GPC1	-2.18091	-0.335841	-0.178229	-0.116061	-0.358006	-0.137123	-0.308721	-2.03471	0.206372	-0.264481	1.68355	0.225067	0.303404	0.323747	1.21318	0.735717	1.22303	2.62936	0.303619	-1.33393	-3.65458
P62745	RHOB	-0.690882	-0.625973	-0.586312	-0.703959	-0.0882462	-0.206924	-0.168476	-2.57655	-0.293582	-0.223224	0.773528	1.23351	0.513481	1.89546	0.0543433	0.737025	0.956779	2.62688	0.292182	-1.33339	-3.6518
P02768	ALB	-1.51626	-0.254802	-0.160033	-0.264684	-0.834139	-0.088581	-1.01011	-1.51859	0.0484026	-0.0257336	0.889613	1.65017	1.44221	0.635292	0.773891	-1.08397	1.31732	2.62675	0.279652	-1.33337	-3.65165
P02656	APOC3	-2.08374	-0.531062	-0.112122	-0.238225	-0.544769	-0.227487	-1.22278	-0.680931	0.201066	-0.156471	1.26832	1.60087	1.63387	0.00345229	-0.336553	0.0195293	1.40704	2.62016	0.272333	-1.33193	-3.64424
Q12768	KIAA0196	-1.1591	0.0379078	-1.00047	-1.22877	-1.11391	-0.295361	-0.356479	-0.51956	-1.11391	-0.131491	1.23898	0.743088	0.713666	2.26329	0.268894	0.786776	0.866444	2.61433	0.2664	-1.33066	-3.6377
Q9Y653	GPR56	-1.57958	-0.299328	-0.258751	-0.346115	-0.2187	-0.319121	-0.364511	-2.24561	0.0471322	-0.265053	0.79029	1.0381	0.245074	0.612803	0.802621	0.116831	2.24391	2.60998	0.260462	-1.32971	-3.63281
P11172	UMPS	-0.60176	-0.549755	-0.50133	-0.689187	-1.13132	-1.41336	-0.436151	-0.307044	0.197067	-0.589779	0.857098	0.432423	0.474068	2.91757	0.964696	0.204981	0.171785	2.60802	0.251852	-1.32928	-3.63062
Q8NAF0	ZNF579	-1.65093	-0.936874	-0.193367	-1.07762	-0.696919	-0.443232	-0.0770408	-0.51938	-0.167317	-0.148537	0.603361	1.63518	1.89077	1.45219	1.08036	-0.474103	-0.276539	2.57105	0.257867	-1.32113	-3.5891
P35226	BMI1	-1.29731	-0.734738	-0.0172374	-0.91481	-0.681118	-0.41855	0.0609241	-1.58528	-0.154162	-0.11679	-0.192805	1.98922	0.914337	1.63978	1.46385	-0.18225	0.226939	2.56337	0.247875	-1.31942	-3.58048
P07093	SERPINE2	-0.238537	-0.601773	-0.31941	-0.766339	-0.495381	-0.732723	-0.38864	-2.04447	-0.18672	-0.290232	0.28439	1.06345	0.582433	1.77017	-0.458512	0.785876	2.03642	2.56248	0.240848	-1.31922	-3.57948
Q8N6N2	TTC9B	-1.30204	-0.629926	-0.877724	-0.913316	0.0345403	0.105669	-0.711171	-1.2924	-0.423097	-0.0177026	1.01948	1.69629	-0.314417	1.43888	0.0925858	0.139457	1.95489	2.56152	0.234588	-1.319	-3.5784
Q15797	SMAD1	-2.19121	-0.417697	-0.267642	-0.79324	-0.664308	-0.504385	0.0263049	-0.771231	-0.334349	-0.0811177	0.322601	1.25251	0.993742	2.03961	1.44628	-0.0283563	-0.0275118	2.5584	0.229714	-1.31831	-3.57489
Q6ICH7	ASPHD2	-1.43796	-0.647931	-0.221196	-0.38948	-0.193877	-0.593729	-0.241423	-1.85197	0.538882	-0.318784	0.774964	1.66519	1.79248	1.36851	-0.176815	-0.557329	0.490466	2.55222	0.229111	-1.31692	-3.56796
P10412	HIST1H1E	-0.934288	-0.107988	-0.36993	-1.08414	-0.904199	-0.763307	-0.230049	-1.17719	-0.282397	-0.36993	-0.392536	2.20986	0.728017	1.89577	0.0136823	0.779433	0.989201	2.54542	0.221474	-1.3154	-3.56033
Q15435	PPP1R7	-0.344831	-0.484622	-0.660185	-0.997823	-0.046519	-0.370356	-0.403555	-2.22368	-0.447219	-0.703746	1.54222	0.470558	1.56978	1.3567	0.661579	0.956238	0.125463	2.50427	0.236488	-1.30607	-3.51414
Q08AM6	VAC14	-2.29092	-0.449448	-0.43964	-0.563724	-0.381217	0.243376	0.175048	-1.81031	-0.400611	0.0397845	0.452699	1.03439	0.363556	1.65031	1.26117	0.455905	0.65963	2.48911	0.240952	-1.30259	-3.49713
Q8N3P4	VPS8	-1.67624	-0.787266	0.113246	-0.817476	-0.664493	-0.417969	-0.355754	-0.904692	-1.20862	0.0195468	0.682026	0.0568066	0.851921	1.56776	0.706428	0.82667	2.0081	2.48276	0.240465	-1.30112	-3.49001
P39905	GDNF	-1.67357	-0.311212	-0.311212	-0.311212	-0.311212	-0.311212	-0.311212	-1.93456	-0.311212	-0.311212	1.76938	0.397628	1.5428	0.899934	0.338024	-0.269761	1.41981	2.44699	0.240083	-1.2928	-3.44987
Q9UNM6	PSMD13	-2.54119	-0.41959	-0.232503	-0.504223	-0.590196	-0.146643	-0.221695	-0.801089	-0.0726136	0.0929008	-0.0414982	1.68276	0.747154	1.94139	0.242879	-0.00971416	0.873873	2.42867	0.24512	-1.28849	-3.42931
Q8N427	NME8	-1.58529	-0.510517	-0.531914	-1.0246	-0.4822	0.151344	-0.131286	-1.32757	-0.461119	0.0387462	0.391275	-0.276192	0.317904	2.04723	2.03823	0.849738	0.496223	2.41364	0.237259	-1.28492	-3.41244
O00468	AGRN	-1.65859	-0.673751	-0.139113	-0.0700807	-0.296445	-0.21923	-0.746403	-1.5969	-0.324999	-0.31499	1.69188	1.31239	0.818707	-0.0490371	1.81332	-0.354129	0.807371	2.37279	0.231613	-1.27512	-3.3666
Q12800	TFCP2	-2.34322	-0.29481	-0.0373228	-0.438105	-0.491339	-0.80799	-0.063736	-0.90781	-0.29481	-0.32267	0.288824	0.922224	0.415351	2.39391	0.985862	0.57131	0.424334	2.35706	0.228	-1.2713	-3.34895
Q86VP3	PACS2	-1.09813	-0.510148	-0.33628	-1.14559	-0.521379	-0.459264	0.0762833	-1.37626	-0.853085	-0.394733	1.66017	1.41144	-0.273425	1.66537	0.320866	0.437191	1.39697	2.34396	0.227478	-1.2681	-3.33425
Q8IXJ6	SIRT2	-0.78259	-0.66121	-0.535688	-0.784334	-0.35681	-0.417135	-0.171818	-1.6478	-0.73361	-0.369673	0.19115	-0.379606	1.63428	2.17617	0.936047	0.787188	1.11544	2.33112	0.230648	-1.26494	-3.31982
Q9HC56	PCDH9	-1.48634	-0.326855	-0.320054	-1.26134	-0.324373	-0.100403	-0.47321	-1.05366	-0.190505	0.00941601	2.13517	1.65345	0.268767	0.125898	-0.12923	-0.268813	1.74208	2.32046	0.232384	-1.26231	-3.30786
Q9UPZ6	THSD7A	-1.43774	-0.276003	0.0123588	-0.718863	-0.0283675	-0.476439	0.080896	-2.48233	-0.112465	-0.644805	1.08005	1.43058	0.591093	0.332413	0.386222	0.875322	1.38808	2.30173	0.230718	-1.25764	-3.28682
O43242	PSMD3	-2.01755	-0.538187	-0.431095	-0.647788	-0.622653	-0.18731	-0.182744	-0.671399	-0.155442	0.000720861	-0.271445	2.05433	0.252743	2.20213	0.283033	0.0298702	0.902794	2.27564	0.240988	-1.25109	-3.25752
Q15008	PSMD6	-2.26827	-0.656791	-0.131962	-0.259323	-0.461843	-0.304178	-0.112655	-1.09817	-0.0694818	-0.0934208	0.0256243	1.23664	-0.0905011	2.40811	0.863688	0.185973	0.826559	2.27047	0.237	-1.24978	-3.25171
Q99460	PSMD1	-2.96757	-0.383385	-0.053814	-0.295259	-0.47327	-0.155075	0.0238755	-0.975866	0.0281521	-0.0581705	0.828624	1.03605	0.561706	1.68109	0.561706	-0.0848132	0.726018	2.25855	0.240465	-1.24675	-3.23831
O60331	PIP5K1C	-1.12454	-0.355967	-0.386032	-0.595986	-0.204295	-0.125057	-0.2122	-2.26866	-0.667121	-0.102459	1.20441	0.596379	-0.537082	1.7705	0.774306	1.31164	0.92216	2.25148	0.240682	-1.24495	-3.23037
P62195	PSMC5	-2.88063	-0.418537	-0.0682392	-0.372075	-0.524518	-0.00833408	0.007892	-1.00351	0.178083	0.0132903	0.53708	1.27212	0.554926	1.47687	0.0852309	-0.133619	1.28398	2.24707	0.241393	-1.24382	-3.22541
Q9P0P8	C6orf203	-2.07218	-0.0470736	-0.737052	-0.0110686	-0.35379	-0.503095	-0.496157	-1.0206	-0.489234	0.589215	0.835711	-0.183337	-0.379438	2.1646	1.04965	0.164722	1.48912	2.22236	0.246681	-1.23746	-3.19762
P17980	PSMC3	-2.71881	-0.372522	-0.272346	-0.493858	-0.594305	-0.254369	-0.0957282	-0.409431	0.0825541	-0.10006	0.659259	1.87302	0.487805	1.46133	-0.0386721	-0.282562	1.0687	2.19548	0.255388	-1.23046	-3.16738
Q8NFZ4	NLGN2	-1.92287	-0.220272	-0.220272	-0.220272	-0.220272	-0.220272	-0.220272	-1.96583	-0.220272	-0.220272	1.17459	0.737338	-0.38502	0.65863	0.492609	0.82179	2.15094	2.19455	0.253293	-1.23022	-3.16633
Q9BUT1	BDH2	-2.00498	-0.55573	0.420925	-0.390647	-0.223129	-0.74408	-0.6468	-1.0462	-0.2527	-0.456454	0.520949	2.09168	-0.240058	0.184075	1.60065	0.611759	1.13074	2.17687	0.254923	-1.22557	-3.14644
Q24JP5	TMEM132A	0.0989459	-0.612086	-0.418524	-0.435932	-0.217926	-0.0981864	-0.746257	-2.74799	-0.138272	-0.0824256	1.60132	1.28224	-0.188078	0.49499	0.178757	0.525344	1.50408	2.16557	0.257047	-1.22257	-3.13371
P98082	DAB2	0.465266	-0.922565	-0.12728	-1.8716	-0.156923	-2.30566	-0.719352	0.465266	1.95495	-0.0389702	0.465266	0.465266	0.465266	0.465266	0.465266	0.465266	0.465266	2.16103	0.258926	-1.22137	-3.1286
O94915	FRYL	-0.458376	-0.786654	0.0730855	-1.15076	-0.509826	-0.798026	0.0633803	-1.59831	-0.246429	-0.809422	0.267873	1.24676	1.59859	0.904403	2.15991	-0.0250841	0.0688749	2.15451	0.260036	-1.21963	-3.12125
Q6P6B1	ERICH5	-3.04742	-0.355903	-0.269907	-0.642588	-0.5395	0.770764	-0.260979	-0.819128	-0.221082	0.331276	0.549955	0.549955	0.549955	0.549955	0.549955	1.42612	0.878572	2.15378	0.258126	-1.21943	-3.12043
Q15363	TMED2	-1.64757	-0.339211	-0.467146	-0.124151	-0.677558	-0.323156	-0.514285	-1.07082	0.203525	-0.118118	-0.729575	1.71896	2.03615	0.941782	1.44756	-0.510822	0.174434	2.15311	0.256393	-1.21925	-3.11967
O43681	ASNA1	-2.20041	0.0829082	-0.148942	-0.468072	-0.87256	0.116281	-0.283002	-1.35388	-0.553855	-0.0144137	-0.268847	1.76666	1.47067	1.38894	0.372328	0.59341	0.372792	2.12132	0.268475	-1.2107	-3.08383
Q9H0U6	MRPL18	-0.971238	-0.72217	-0.825741	-0.505111	-0.575904	-0.422306	-0.502403	-0.599979	-0.51056	-0.405161	1.14566	0.801265	2.54166	1.16941	1.33405	-0.61084	-0.340632	2.11885	0.268134	-1.21003	-3.08106
Q8NFP4	MDGA1	-0.43789	-0.669947	-0.517127	-0.548414	-0.111039	-0.442821	-0.18217	-2.19393	-0.0484546	-0.386615	-0.375701	-0.499264	1.06454	1.78049	1.83467	0.971339	0.762339	2.10021	0.277148	-1.20496	-3.06002
O15484	CAPN5	-1.92539	-0.353335	-0.290298	-0.518704	-0.507794	-0.011835	-0.0540388	-1.44072	-0.51215	0.28542	0.290961	1.05895	-0.326834	2.43354	1.28353	0.0960452	0.492652	2.09915	0.275935	-1.20467	-3.05883
P51511	MMP15	-2.48691	0.351701	-0.133062	-0.430948	-0.0537371	-0.0810879	-0.204894	-2.06129	-0.0575821	-0.0598989	0.886989	0.373024	0.129919	0.532548	1.24297	0.636489	1.41578	2.09753	0.273184	-1.20422	-3.057
P50991	CCT4	0.139061	-0.390116	-0.740209	-0.858102	-0.450615	-0.539826	0.000342878	-2.25712	-0.395588	-0.406549	0.175956	0.140642	0.628894	2.41357	0.66327	1.22236	0.654032	2.09439	0.273937	-1.20336	-3.05345
Q6P3W2	DNAJC24	-0.387877	-0.717859	-0.749459	-0.857229	-0.578955	-0.522889	-0.648016	-0.630644	-0.604529	-0.546519	1.59704	0.477708	1.91025	1.59704	1.58749	-0.564211	-0.361333	2.09124	0.271938	-1.2025	-3.0499
P67870	CSNK2B	-1.65048	-0.485648	-0.222229	-0.465409	-0.691463	-0.475513	-0.132738	-0.968599	-0.147999	-0.616749	0.730638	1.40841	1.15797	2.51308	0.25787	-0.579396	0.368259	2.09052	0.270512	-1.2023	-3.04908
Q9H1K0	RBSN	-1.28421	-0.357019	-0.0811072	-1.21961	-0.235278	-0.44842	-0.0556833	-1.40488	-0.93657	-0.493543	0.668471	0.427622	-0.12329	2.23553	1.10635	0.894397	1.30724	2.08547	0.272462	-1.20091	-3.04339
Q7L1Q6	BZW1	-1.86277	-0.110235	-0.629866	-0.552642	-0.0779161	-0.842428	0.322645	-1.32925	0.655747	-0.963698	0.571968	1.37236	0.18549	2.10609	-0.211097	1.00896	0.356653	2.08227	0.273282	-1.20003	-3.03977
Q9ULC4	MCTS1	-1.02383	-0.363429	-0.219972	-0.49255	-0.340416	-0.472703	-0.367278	-1.8022	-0.0144364	-0.359584	1.14901	0.884817	-0.0171507	2.88812	0.302864	0.358621	-0.109874	2.0822	0.271212	-1.20001	-3.03969
P56159	GFRA1	-3.06021	-0.150572	-0.363075	0.045983	-0.548938	-0.0563525	-0.554608	-0.392595	-0.237878	0.269044	1.43488	0.812735	-0.225367	0.802483	0.793464	0.20773	1.22328	2.08047	0.268657	-1.19953	-3.03774
Q13627	DYRK1A	-0.956786	-0.40839	-0.102892	-0.693343	-0.281571	-0.348399	0.137687	-2.42167	0.373282	-0.432664	0.0507381	0.208054	0.806363	1.6469	0.457977	-0.128431	2.09314	2.0762	0.269956	-1.19835	-3.03291
Q13017	ARHGAP5	-0.595275	0.254075	-1.37507	-0.977045	-0.733727	-0.17392	0.0700474	-1.54433	1.04436	-1.45748	1.03074	-0.199416	1.68697	1.16348	0.263843	0.79216	0.750581	2.0761	0.268	-1.19832	-3.0328
Q9Y592	CEP83	-0.0870627	-1.10075	-1.49235	-1.28891	-0.296035	-0.0610105	-0.661637	-0.0870627	-0.709727	0.0462235	0.279149	2.15187	1.86527	0.39518	1.22098	-0.0870627	-0.0870627	2.07573	0.266394	-1.19822	-3.03239
Q96A65	EXOC4	-0.217854	-0.504903	-0.22674	-1.2697	-0.104385	-0.504903	0.110789	-2.35213	-0.1378	-0.940588	0.531266	0.739096	-0.110593	1.68456	1.1327	1.06079	1.1104	2.07148	0.267623	-1.19704	-3.02758
O43583	DENR	-0.158716	-0.36333	-0.762127	-0.925321	-0.358223	-0.435386	-0.789885	-1.26808	-0.508502	-0.257164	2.66762	0.897913	-0.808046	1.30955	0.959555	0.403192	0.396943	2.06403	0.271741	-1.19497	-3.01917
Q13200	PSMD2	-3.17391	-0.458572	-0.224357	-0.404392	-0.447689	-0.0655481	0.0639502	-0.3463	0.132346	0.21419	0.257346	1.4618	0.455884	1.4463	0.173933	0.176035	0.738972	2.06042	0.271574	-1.19397	-3.01509
Q9UBS4	DNAJB11	-1.25079	-0.167728	-0.358302	-0.281099	-0.709093	-0.401773	-0.974026	-0.913288	-0.151173	-0.353978	0.58892	1.79767	2.09752	1.13973	-0.997977	-0.201002	1.13639	2.05982	0.269803	-1.1938	-3.01441
P52789	HK2	-1.0919	-0.246416	-0.570551	-0.431628	-0.436789	-0.654996	-0.432658	-1.18735	0.159701	-0.8895	1.97745	1.62753	0.639049	1.35796	-0.725978	-0.399177	1.30525	2.0566	0.270517	-1.1929	-3.01076
Q6N022	TENM4	-0.925712	-0.541562	-0.0800444	-0.491629	-0.493381	-0.200693	-0.0310049	-2.28531	-0.433431	-0.290728	1.2767	0.765383	-0.881705	0.806382	0.930429	1.14129	1.73501	2.0541	0.269103	-1.19221	-3.00794
O75340	PDCD6	-1.96037	-0.593041	-1.27978	-1.20453	0.166839	0.812518	-0.562748	-0.427719	-0.61585	0.39996	0.240672	2.03325	0.996329	0.108519	0.28455	0.337074	1.26433	2.05368	0.267616	-1.19209	-3.00747
Q12974	PTP4A2	-2.28347	-0.252631	-0.222587	-0.593055	-0.72638	-0.426549	-0.0205273	-0.515039	-0.763864	-0.547634	1.27991	1.60843	-0.0388519	1.52762	0.0250274	0.957824	0.991772	2.04643	0.26664	-1.19006	-2.99927
Q9NP80	PNPLA8	-1.02397	-0.604089	-0.336339	-0.644687	-0.136478	-0.227013	-0.0723408	-1.9939	-0.367685	0.0979575	-0.468242	0.527096	0.455689	2.66564	0.613582	0.243653	1.27113	2.04523	0.265828	-1.18972	-2.99792
A1Z1Q3	MACROD2	-0.249476	-0.72653	-0.410298	-1.21746	-0.782326	0.268646	-0.083967	-1.83683	-0.345248	-0.0434081	1.4947	1.41047	-0.197698	1.40392	-0.882174	0.828303	1.36936	2.04474	0.264474	-1.18958	-2.99736
Q9Y263	PLAA	-2.49654	-0.427255	-0.0927125	-0.738804	-0.216795	-0.636548	0.111735	-0.539459	0.0753514	-0.490138	0.655418	-0.0403381	0.765792	2.41464	0.911512	0.181222	0.562921	2.04318	0.263974	-1.18915	-2.9956
O00232	PSMD12	-2.66166	-0.125631	-0.0549543	-0.593658	-0.337586	-0.0387721	-0.153058	-1.07046	0.136158	0.120483	-0.310261	1.35882	0.179808	1.96978	0.215593	0.239504	1.1259	2.04268	0.260903	-1.189	-2.99503
P05496	ATP5G1	-0.733096	-0.612999	-1.02209	-0.914912	-0.601511	-0.444155	-1.24027	0.549857	-0.723833	-0.0667208	0.589122	1.82453	0.637026	1.46479	1.73021	-0.911139	0.475185	2.02877	0.266886	-1.18508	-2.97929
Q9UKW4	VAV3	-1.07719	-0.674065	-0.173163	-0.706603	-0.016597	-0.424063	0.234029	-2.18143	-0.382713	-0.326681	0.0128987	0.522254	0.833339	1.64726	1.59078	1.50133	-0.379389	2.02869	0.265258	-1.18506	-2.9792
Q9NV70	EXOC1	-0.285604	-0.313963	-0.231787	-0.989374	-0.0488492	-0.520189	0.135852	-2.764	-0.0951729	-0.591975	0.516001	0.289594	1.05727	1.64281	1.29534	0.800828	0.103216	2.02771	0.262708	-1.18478	-2.9781
Q9H5J0	ZBTB3	-0.455788	-0.723747	-0.304466	-1.30252	-0.541762	-0.0923969	-1.13604	-0.455788	-0.234721	-0.471996	1.49017	2.34751	1.17415	0.278018	1.34096	-0.455788	-0.455788	2.02321	0.26017	-1.18351	-2.973
Q9Y6G5	COMMD10	-0.627672	-0.404706	-0.63779	-0.582899	-0.458409	-0.382035	-0.839863	-1.07707	-0.648912	-0.539829	2.49337	1.33618	1.06706	0.654065	1.05265	-0.910316	0.506169	2.02149	0.258563	-1.18302	-2.97105
Q9Y2D9	ZNF652	-2.00061	-0.780295	0.273021	-0.562621	-0.737444	-0.351012	0.161072	-1.01249	-0.708131	-0.305315	-0.0131767	1.78462	1.52269	1.40131	0.200277	0.0439018	1.0842	2.02144	0.257024	-1.18301	-2.97099
Q9H9A6	LRRC40	0.535833	-0.475813	-0.940042	-1.45121	-0.0707137	-0.630892	-0.0916945	-1.88187	0.168863	-0.566476	0.177439	-0.0548909	0.452884	2.24476	1.34323	1.03391	0.206683	2.01813	0.258414	-1.18207	-2.96725
Q96EP5	DAZAP1	-1.79656	-0.303639	-0.135703	-0.987353	-0.343245	-0.594306	-0.00146796	-0.839231	0.0280614	-0.483496	-0.284439	1.722	2.11377	1.60915	0.349931	-0.18414	0.130665	2.01407	0.257186	-1.18091	-2.96265
P07738	BPGM	-1.00107	-0.478748	-0.24435	-0.405796	-0.50693	-0.436882	-1.00248	-0.921333	-0.805285	0.0463783	0.541649	0.0508969	1.72175	1.67319	2.2712	-0.602944	0.100759	2.01082	0.256644	-1.17999	-2.95897
Q9NZ52	GGA3	-1.71244	-0.0614849	-0.738784	-0.22799	-0.194973	0.0173783	-0.449241	-1.62519	-0.524205	-0.223849	1.66122	0.786577	-0.588277	2.0129	0.655092	0.207667	1.0056	2.0068	0.254022	-1.17884	-2.95442
Q99426	TBCB	-0.0696583	-0.279153	-0.723195	-1.45171	-0.0027129	-0.455917	-0.274334	-1.73056	0.132025	-0.696844	0.722135	0.0656373	1.28082	2.49128	0.989191	0.279416	-0.276419	2.00227	0.254911	-1.17754	-2.94929
P62330	ARF6	-1.2287	-0.188644	-0.25431	-0.785838	-0.274268	-0.355334	-0.25431	-1.64044	-0.169197	-0.545383	0.636974	0.38859	-0.746554	2.19809	0.748955	0.552827	1.91754	1.99783	0.252761	-1.17627	-2.94425
Q96Q42	ALS2	-0.0708638	-1.02128	-0.333422	-1.84942	-0.533418	-0.639084	0.109624	-0.639993	-0.533418	-0.796267	0.972678	1.57618	-0.0329697	1.45411	-0.200872	0.731067	1.80735	1.99455	0.253924	-1.17533	-2.94054
Q96P70	IPO9	-1.42282	-0.645736	0.555381	-1.73313	-0.822385	-0.839646	-0.178572	0.110468	-0.185843	-0.958269	1.21207	1.26753	0.550223	1.93562	0.678455	-0.0524757	0.529124	1.99339	0.250851	-1.17499	-2.93922
P61026	RAB10	-0.281982	-0.208507	-0.333399	-1.17219	-0.0737137	-0.248456	-0.252109	-2.40288	-0.333399	-0.288839	0.0452854	0.902055	-0.0645815	1.7668	0.545455	0.434537	1.96592	1.99075	0.250168	-1.17424	-2.93623
O75140	DEPDC5	-2.55245	-0.602339	0.0192742	-0.680927	-0.435414	-0.0549107	-0.136793	-0.511302	-0.680927	0.0408902	0.50165	0.50165	-0.155479	2.19937	0.620528	1.20158	0.725598	1.97574	0.258819	-1.1699	-2.91921
Q9NT68	TENM2	-0.518783	-0.39856	-0.273277	-0.60298	-0.451558	-0.507615	-0.341976	-1.84589	-0.43159	-0.434559	1.66292	1.46864	0.442218	0.28373	-0.2969	-0.0942249	2.34041	1.96419	0.262376	-1.16654	-2.9061
P50583	NUDT2	-0.32759	-0.395422	-0.926203	-0.26315	-0.544177	0.378549	-0.223091	-2.63886	-0.42592	0.335411	0.184147	1.60629	0.791651	1.87424	0.549154	-0.0469468	0.0719184	1.96363	0.261333	-1.16638	-2.90546
Q5T2E6	C10orf76	-1.02913	-0.388463	-0.471422	-1.01885	-0.505924	-0.245991	-0.119356	-1.15536	-0.627394	-0.289225	0.996367	0.658968	0.424814	2.86806	-0.622486	0.725667	0.79972	1.95921	0.258325	-1.16509	-2.90045
Q15072	ZNF146	-0.00654336	-0.863796	-0.440302	-0.62668	-0.54411	-0.745458	-0.613509	-1.09248	-0.304251	-0.674246	1.02514	1.28159	1.99637	1.36272	1.52884	-0.612114	-0.671167	1.95791	0.257922	-1.16471	-2.89897
Q9H305	CDIP1	-0.821951	-0.419169	-0.419169	-0.419169	-0.419169	-0.419169	-0.419169	-1.59403	-0.419169	-0.419169	2.76282	-0.00664396	0.670405	1.59885	0.737642	-0.308894	0.315149	1.95639	0.257815	-1.16426	-2.89724
Q9NZC3	GDE1	-1.54667	0.291493	-0.571161	-0.977031	-0.145146	0.055955	-0.59561	-1.43016	-0.645253	0.191079	0.361485	0.463215	0.730951	1.85387	-0.850462	0.978071	1.83537	1.9462	0.262077	-1.16127	-2.88566
P62834	RAP1A	-0.787589	-0.217559	-0.645187	-0.867821	-0.201728	-0.350756	0.0225753	-1.86872	-0.461449	-0.352872	-1.00802	0.370728	0.921663	2.05951	1.31997	1.18448	0.88279	1.94496	0.261837	-1.16091	-2.88425
O00154	ACOT7	-1.05784	-0.211449	-0.431005	-0.834867	-0.174103	-0.309017	0.279814	-2.17332	-0.249477	-0.167582	0.703496	0.728865	-0.0546461	2.57839	-0.154644	0.579014	0.948367	1.94094	0.262559	-1.15973	-2.87969
Q9UBW8	COPS7A	0.494224	-0.151435	-1.08922	-1.21147	-0.25134	-0.705561	-0.615641	-1.37357	-0.329476	-0.564803	1.984	-0.0275042	1.92229	1.09283	0.0835685	0.969423	-0.226306	1.93474	0.264845	-1.15789	-2.87264
Q5T3F8	TMEM63B	-1.08875	-0.887641	-0.154615	-0.478415	0.0412797	-0.187493	-0.0227011	-2.11101	-0.601337	-0.5868	0.575724	1.63389	0.392167	1.66845	0.0750819	0.114468	1.6177	1.92305	0.268294	-1.15443	-2.85935
Q9P2S2	NRXN2	-0.783251	-0.474111	-0.177153	-0.468209	-0.452158	0.00280889	-0.103233	-2.42813	-0.580234	0.11341	0.920376	0.657325	-0.421769	1.09018	0.440274	0.316265	2.34761	1.91836	0.268271	-1.15303	-2.85401
P07437	TUBB	1.00345	-0.711634	-0.696562	-1.33299	0.0166544	-0.841531	-0.110934	-2.20551	-0.186553	-0.767822	1.18427	0.946702	0.849412	1.53197	0.381319	0.29515	0.644612	1.91489	0.267714	-1.152	-2.85006
P30519	HMOX2	-1.98577	-0.250993	0.191732	0.037165	-0.171	-0.0461223	-0.467537	-2.18578	-0.0990058	-0.257236	-0.0515652	1.7401	1.06516	0.0579897	0.18593	1.38952	0.847417	1.9143	0.267058	-1.15182	-2.8494
Q15111	PLCL1	-1.55736	0.337394	-0.160684	-0.550375	-0.875768	-0.171145	0.218625	-2.1149	-0.772336	0.16905	-0.13337	0.753447	0.0522353	1.06932	0.653997	1.16557	1.9163	1.91107	0.268584	-1.15086	-2.84571
Q9UF56	FBXL17	-0.428981	-0.902768	-0.597174	-1.3737	-0.398487	-0.510157	-0.229085	-0.428981	-0.737122	-0.261725	0.643892	1.64084	2.45467	1.08264	0.904096	-0.428981	-0.428981	1.90721	0.26807	-1.1497	-2.84132
Q6PCE3	PGM2L1	-0.485285	-0.349689	-0.568701	-1.27814	-0.480708	-0.285947	-0.0789702	-1.33107	-0.860922	-0.347604	0.177301	0.0417689	0.012917	2.73868	1.07481	1.00556	1.01598	1.8987	0.26722	-1.14715	-2.83162
Q9NWM8	FKBP14	-0.605821	-0.605821	-0.605821	-0.605821	-0.605821	-0.605821	-0.605821	-0.605821	-0.605821	-0.605821	1.87595	1.72737	1.85921	0.865663	0.941661	-0.605821	-0.605821	1.88935	0.27128	-1.14433	-2.82097
Q9ULH1	ASAP1	-1.06359	0.202134	-0.881078	-0.760496	-0.0871235	-0.0328317	-0.136994	-2.07774	-0.21783	0.336192	-0.856943	-0.389931	1.12549	1.87185	1.2032	1.2733	0.492389	1.88244	0.270384	-1.14224	-2.81309
Q86UP9	LHFPL3	-0.604174	-0.604174	-0.604174	-0.604174	-0.604174	-0.604174	-0.604174	-0.604174	-0.604174	-0.604174	1.41025	0.713837	2.16366	1.31963	1.64271	-0.604174	-0.604174	1.87907	0.269887	-1.14122	-2.80925
Q9ULF5	SLC39A10	-0.542307	-0.0704162	-0.594303	-0.637857	0.282651	-0.327531	-0.318449	-2.6225	-0.0534163	-0.413574	1.86867	0.750735	-0.171075	-0.298283	1.24722	0.768905	1.13154	1.87699	0.270458	-1.14058	-2.80688
Q9H930	SP140L	-0.603073	-0.603073	-0.603073	-0.603073	-0.603073	-0.603073	-0.603073	-0.603073	-0.603073	-0.603073	1.53554	0.699061	2.13288	1.18656	1.68284	-0.603073	-0.603073	1.87224	0.27081	-1.13914	-2.80146
Q9H9S4	CAB39L	-0.918689	-0.433071	-0.817538	-1.1753	-0.010618	-0.386418	-0.448804	-0.631244	-0.71686	-0.617022	1.11922	0.327493	0.253404	2.11864	1.16411	-0.701928	1.87462	1.86999	0.271715	-1.13845	-2.79889
Q9H1U4	MEGF9	-0.924449	-0.122954	-0.405061	-1.36063	0.0790895	-0.419976	-0.278116	-1.38157	-0.797256	-0.789351	2.32462	0.882474	-0.0562242	1.56094	0.832357	0.373754	0.482362	1.8638	0.27462	-1.13656	-2.79182
O75864	PPP1R37	-1.42459	-0.705654	-0.424886	-0.467062	-0.938767	0.333302	0.107354	-1.28494	-0.82938	0.20082	0.265843	2.13786	-0.201662	1.36548	-0.138559	0.255575	1.74927	1.8573	0.277681	-1.13457	-2.7844
Q8NHH9	ATL2	-0.835941	-0.688634	-0.341658	-0.341658	-0.329034	-0.187314	-0.39909	-1.67222	-0.702759	-0.130556	0.45271	1.8255	-0.0578569	2.6762	0.473034	0.0211966	0.238076	1.84985	0.284047	-1.13228	-2.77589
A5A3E0	POTEF	-0.243528	-0.885188	-1.04741	-1.6077	-0.186405	-0.202022	-0.365868	-0.243528	-0.444228	0.494004	1.19823	0.506141	1.97559	2.16008	-0.621122	-0.243528	-0.243528	1.83923	0.287574	-1.129	-2.76374
P0DJD0	RGPD1	0.218928	-1.00308	-0.376663	0.145093	-0.502484	-2.84348	-0.637515	0.218928	1.18729	2.06048	0.218928	0.218928	0.218928	0.218928	0.218928	0.218928	0.218928	1.83818	0.287394	-1.12867	-2.76254
O95985	TOP3B	-0.970582	-0.523835	-0.814518	-1.37443	-0.279521	-0.487984	-0.596541	0.271	0.0171727	-0.201365	0.0470922	1.20831	1.58105	-0.00470381	1.59252	1.8178	-1.28146	1.83524	0.289208	-1.12777	-2.75918
P08217	CELA2A	-0.633847	-0.485937	-0.485937	-0.485937	-0.485937	-0.485937	-0.485937	-1.2268	-0.485937	-0.485937	1.38923	-0.0259521	2.34059	1.56356	1.38828	-0.378747	-0.528813	1.83513	0.288195	-1.12773	-2.75905
P20042	EIF2S2	-1.89558	-0.046913	-0.330449	-0.117475	-0.813179	-0.657544	-0.0985603	-0.815873	-0.0096869	-0.721353	1.49007	0.0616421	0.268922	2.11083	1.47535	0.777411	-0.677601	1.8346	0.28767	-1.12757	-2.75845
P62273	RPS29	-0.648705	-0.500588	-0.490496	-0.544252	-0.672935	-0.725977	-0.540658	-0.648705	-0.678718	-0.725202	1.3064	1.49973	1.36845	1.65757	1.6415	-0.648705	-0.648705	1.83212	0.288627	-1.1268	-2.75561
Q9BTN0	LRFN3	-1.54514	-0.455615	-0.455615	-0.455615	-0.455615	-0.455615	-0.455615	-0.488531	-0.455615	-0.455615	1.85384	1.30433	-1.11114	1.46647	-0.0810761	0.54828	1.69789	1.82836	0.290178	-1.12563	-2.75131
O75509	TNFRSF21	-0.595026	-0.595026	-0.595026	-0.595026	-0.595026	-0.595026	-0.595026	-0.595026	-0.595026	-0.595026	1.58272	0.394784	1.46252	2.07974	1.62055	-0.595026	-0.595026	1.82294	0.292691	-1.12394	-2.7451
Q8NEP9	ZNF555	-0.593532	-0.593532	-0.593532	-0.593532	-0.593532	-0.593532	-0.593532	-0.593532	-0.593532	-0.593532	0.424226	1.34708	1.87594	1.40548	2.06967	-0.593532	-0.593532	1.81392	0.297818	-1.12112	-2.73477
Q08AE8	SPIRE1	-3.12813	-0.208462	-0.161473	0.178414	-0.255312	-0.115948	-0.0763055	-0.979344	-0.253612	-0.00870057	1.10641	-0.189211	0.891443	0.875132	1.27103	0.610511	0.443551	1.81264	0.296838	-1.12072	-2.73331
Q9UJ41	RABGEF1	-0.497362	-0.380261	-0.570774	-0.307005	-0.4297	-0.409866	-0.601526	-1.54312	-0.540208	-0.182504	0.57338	2.73503	0.00233097	1.06507	-0.323572	-0.223609	1.63369	1.80741	0.295166	-1.11907	-2.72731
Q9UL54	TAOK2	-0.765852	-0.541388	-0.181868	-1.50357	-0.186297	0.2359	0.558009	-2.34712	-0.484133	-0.208506	0.324419	0.953655	1.1845	1.97136	0.281493	0.314994	0.394404	1.80184	0.297105	-1.11732	-2.72093
O14581	OR7A17	-0.0168455	-0.600127	-0.922474	-0.849302	-0.617294	-0.488472	-0.690838	-0.543473	-0.81429	-0.538121	1.5187	0.398985	1.87176	1.41007	1.8034	-0.670563	-0.251112	1.79933	0.296318	-1.11653	-2.71805
Q14592	ZNF460	-0.738625	-0.94505	-0.372848	-0.617614	-0.644203	-0.585426	-0.575457	-0.249503	-0.505786	-0.757091	0.983476	1.96392	1.79271	1.42554	1.089	-0.6906	-0.572443	1.79925	0.295393	-1.1165	-2.71796
Q96QF0	RAB3IP	0.744358	-1.0034	-0.860138	-1.31631	-0.109303	0.290424	-1.25743	-1.20878	-0.729177	0.0959782	1.10521	1.9933	1.24142	0.995246	0.353463	-0.603174	0.26832	1.79317	0.297939	-1.11458	-2.71099
O94856	NFASC	-0.110234	-0.593772	-0.0358003	-0.551927	-0.0725886	-0.468685	-0.178444	-2.70697	-0.164326	-0.51781	2.08674	1.19006	-0.188914	0.381923	0.73782	0.248926	0.944009	1.79156	0.297932	-1.11407	-2.70914
P16591	FER	-0.662306	-0.926649	-1.05614	-1.36182	0.392329	0.0414611	0.0799289	-1.22046	-0.744225	-0.623262	0.46758	-0.0213751	1.9911	1.77888	0.926968	0.964787	-0.0268026	1.78801	0.299162	-1.11295	-2.70506
Q9H9C1	VIPAS39	-0.529274	-0.354708	-0.544747	-0.463444	0.153588	-0.506036	-0.114148	-2.34822	0.0425607	-0.392025	0.199256	-0.365559	0.909498	1.88676	2.11181	0.316357	-0.00166041	1.78306	0.298684	-1.11137	-2.69938
Q9Y3E1	HDGFRP3	-2.08109	-0.621856	0.368536	-0.728137	0.127688	-0.355295	-0.975853	-0.43919	-0.56665	-0.145688	0.959719	1.30419	0.0484831	-0.210346	0.136561	0.800049	2.37887	1.78173	0.297927	-1.11095	-2.69785
Q8N2Z9	APITD1	-0.58794	-0.58794	-0.58794	-0.58794	-0.58794	-0.58794	-0.58794	-0.58794	-0.58794	-0.58794	0.655984	0.736715	2.24309	1.68823	1.73126	-0.58794	-0.58794	1.78049	0.297246	-1.11055	-2.69643
Q9BZM4	ULBP3	0.474568	-0.114686	-0.674045	-0.941716	-0.337562	-0.663358	-0.597901	-1.84407	-0.309478	-0.767224	2.06325	0.652012	0.353213	1.58021	0.611571	-0.640532	1.15575	1.77697	0.295781	-1.10943	-2.69238
Q13449	LSAMP	-2.26428	-0.338836	-0.58378	-0.465179	0.145454	0.274119	-0.53328	-0.929452	-0.00609697	0.186741	1.67057	0.687398	-1.07547	0.136215	0.255418	0.982229	1.85823	1.77436	0.297222	-1.1086	-2.68938
Q9GZZ9	UBA5	-0.799133	-0.416893	-0.448602	-0.639441	-0.376484	0.0313356	-0.121054	-1.92077	0.146919	0.220909	0.710104	0.928766	-1.51116	1.60082	-0.341043	1.57195	1.36378	1.77126	0.297146	-1.10761	-2.68583
Q96B86	RGMA	-3.26922	-0.0571024	0.0439781	0.181612	-0.289073	0.0662372	-0.0558322	-1.31116	0.176827	0.0703548	1.03104	0.381288	0.139084	0.685027	0.923249	0.477153	0.806533	1.77091	0.296584	-1.10749	-2.68541
P59190	RAB15	-1.29124	-0.405417	-0.229578	-1.2149	0.0907782	-0.0345866	0.249279	-1.85468	-0.118122	-0.54978	-0.639353	0.266824	1.47107	1.72478	0.165935	0.760509	1.60848	1.77075	0.295747	-1.10744	-2.68524
Q9NP79	VTA1	-0.638444	-0.279718	-0.276286	-0.514506	-0.015751	-0.109031	0.0189561	-2.87232	-0.225218	-0.266009	0.135621	0.497676	-0.315154	1.55456	1.57304	0.740816	0.991764	1.76835	0.29605	-1.10668	-2.68248
Q08629	SPOCK1	-2.21706	-0.249611	-0.249611	-0.249611	-0.249611	-0.249611	-0.249611	-0.969928	-0.249611	-0.249611	2.14066	1.68337	-0.185008	0.544433	-0.357078	0.0269317	1.33057	1.76656	0.296803	-1.1061	-2.68041
Q14990	ODF1	-0.585331	-0.585331	-0.585331	-0.585331	-0.585331	-0.585331	-0.585331	-0.585331	-0.585331	-0.585331	1.65368	1.54718	0.786252	2.39329	0.643571	-0.585331	-0.585331	1.76508	0.29725	-1.10563	-2.67872
Q9BZR6	RTN4R	-1.65151	-0.12172	-0.12172	-0.12172	-0.12172	-0.12172	-0.12172	-2.30012	-0.12172	-0.12172	-0.597771	1.31298	0.305293	1.23499	0.45529	0.240059	1.97455	1.76457	0.296648	-1.10546	-2.67813
Q5T0F9	CC2D1B	0.741202	-0.883557	-0.992258	-1.29149	-0.570983	-0.104091	-0.968812	-0.601149	-0.655238	-0.0427743	-0.111225	0.819604	2.1682	1.22802	1.00766	-0.873497	1.13039	1.75664	0.300988	-1.10291	-2.669
P21549	AGXT	0.290468	-0.731066	-0.818584	-0.832653	-0.574681	-0.633357	-0.761015	-0.607341	-0.755933	-0.633717	0.827312	0.575019	1.71683	1.98535	1.76685	-0.341487	-0.47199	1.7545	0.30119	-1.10222	-2.66655
Q9NYR9	NKIRAS2	-0.389829	-0.676856	-0.504897	-1.32255	-0.671223	-0.254175	-0.238559	-0.608703	-1.56938	0.118465	0.0656758	-0.0215389	1.37418	2.16553	0.256074	0.537284	1.74051	1.75346	0.300354	-1.10188	-2.66534
O76094	SRP72	-0.550085	-0.452273	-0.824233	-0.380808	-0.701079	-0.590151	-0.360017	-0.806333	-0.257561	-0.507746	-0.382951	0.591558	2.10759	2.72205	0.469976	0.237393	-0.315333	1.75213	0.300669	-1.10145	-2.66381
Q9H5I1	SUV39H2	-0.813883	-0.880143	0.199928	-0.422283	-0.656669	-0.738976	-0.197951	-1.14928	-0.00795539	-0.587771	0.778652	2.21234	1.97291	1.04843	0.464398	-0.932927	-0.28882	1.74795	0.301675	-1.1001	-2.65901
P17987	TCP1	-0.86975	-0.083905	-0.431785	-0.708601	0.0101447	-0.20363	0.34997	-2.71972	0.0101447	-0.0484592	-0.0486717	0.489088	-0.0486717	2.0186	0.0118183	1.33857	0.934855	1.74651	0.301198	-1.09963	-2.65734
Q08174	PCDH1	-1.82757	-0.0524725	-0.0524725	-0.0524725	-0.0524725	-0.0524725	-0.0524725	-2.49954	-0.0524725	-0.0524725	0.536296	-0.608794	0.336686	1.41849	1.57221	0.850061	0.641941	1.73537	0.303591	-1.09601	-2.64451
Q8WXH2	JPH3	-1.80216	-0.239962	-0.239962	-0.239962	-0.239962	-0.239962	-0.239962	-1.39454	-0.239962	-0.239962	2.12957	0.849324	1.41585	1.58437	0.100885	-0.706618	-0.256979	1.73141	0.302663	-1.09472	-2.63994
Q9BUY5	ZNF426	-0.579526	-0.579526	-0.579526	-0.579526	-0.579526	-0.579526	-0.579526	-0.579526	-0.579526	-0.579526	1.75349	0.179571	2.19706	1.25766	1.56654	-0.579526	-0.579526	1.73122	0.302	-1.09466	-2.63972
Q96PM5	RCHY1	-0.491219	-0.390626	-0.351646	-0.859404	-0.213595	-0.621978	-1.00739	-0.695606	-0.436196	-0.512706	2.45802	2.46884	0.2384	0.212533	0.129033	0.261713	-0.188173	1.72779	0.30352	-1.09354	-2.63576
Q86X10	RALGAPB	-1.21912	-0.101139	-0.321159	-1.00963	-0.502222	-0.0463693	0.209456	-1.63993	-0.926332	0.316544	-0.249762	0.563268	-0.266773	2.1678	0.252698	0.952014	1.82065	1.72681	0.303034	-1.09322	-2.63463
Q8N474	SFRP1	-0.578638	-0.578638	-0.578638	-0.578638	-0.578638	-0.578638	-0.578638	-0.578638	-0.578638	-0.578638	0.774049	0.69401	2.48065	1.13494	1.86	-0.578638	-0.578638	1.72608	0.302912	-1.09298	-2.6338
P27544	CERS1	-1.5362	0.0312856	0.122501	-0.754825	-0.24828	-0.213126	0.397028	-2.42518	-0.360577	-0.311738	0.445385	0.946579	0.168087	1.49198	-0.29946	1.28253	1.26401	1.72442	0.302079	-1.09244	-2.63188
Q8TDW7	FAT3	-1.67132	0.0791204	-0.323253	-0.691603	-0.420269	-0.0518311	-0.141631	-1.3995	-0.776786	-0.401145	1.15288	-0.121136	-0.48574	1.75019	0.902784	0.644097	1.95514	1.71973	0.3029	-1.0909	-2.62647
Q9NUT2	ABCB8	-0.577474	-0.577474	-0.577474	-0.577474	-0.577474	-0.577474	-0.577474	-0.577474	-0.577474	-0.577474	1.14434	0.331392	2.46037	1.6464	1.34718	-0.577474	-0.577474	1.71938	0.302482	-1.09078	-2.62606
Q9UPS6	SETD1B	-0.79779	-0.917359	0.236735	-0.799894	-0.838472	-0.650988	-0.287417	-0.550821	-0.468138	-0.251274	2.12457	0.716382	2.5561	0.0994215	0.0501191	-0.576136	0.35496	1.7095	0.307324	-1.08753	-2.61465
Q9HAR2	LPHN3	-1.39623	-0.196421	0.080102	-0.526608	-0.202022	-0.235272	0.233056	-2.35847	-0.317608	-0.195306	0.980527	-0.0819637	-0.614513	1.90493	1.11873	0.809929	0.997142	1.70653	0.309272	-1.08655	-2.61123
P12236	SLC25A6	0.0209736	-0.441948	-0.851147	-0.802716	-0.443952	-0.722947	-0.478329	-0.880478	-0.511224	-0.338466	0.459442	1.00524	0.619941	3.20715	-0.377592	-0.0128546	0.548915	1.70559	0.309138	-1.08624	-2.61014
Q6ZWK6	TMPRSS11F	-0.575029	-0.575029	-0.575029	-0.575029	-0.575029	-0.575029	-0.575029	-0.575029	-0.575029	-0.575029	2.11889	1.2471	2.24741	0.410908	0.876055	-0.575029	-0.575029	1.70537	0.308508	-1.08617	-2.60988
O75382	TRIM3	0.0738344	-0.586542	-0.470737	-0.783175	0.0115947	-0.0350588	-0.285412	-2.5241	-0.586542	-0.122286	0.125979	0.311034	0.62662	2.26639	-0.132819	0.816214	1.295	1.70491	0.308054	-1.08602	-2.60935
Q9H115	NAPB	-1.60861	-0.116818	-0.544485	-0.30524	-0.0368214	-0.286548	0.0476061	-1.74687	-0.749682	0.0841903	-0.0759403	-0.0963986	0.397462	1.68109	-0.0555611	1.21768	2.19494	1.70362	0.307635	-1.08559	-2.60786
P48556	PSMD8	-2.50596	-0.206258	-0.0408938	-0.210813	-0.38268	-0.261224	0.0201211	-1.00868	-0.0672993	-0.0408938	-0.249011	1.35072	0.840987	2.18047	0.152628	-0.467282	0.896069	1.70263	0.307679	-1.08526	-2.60671
Q6EMB2	TTLL5	0.153671	-1.72019	-1.37633	-1.50772	0.384824	0.427682	-1.10765	0.153671	-0.0779712	-0.194092	0.487984	0.999206	2.18763	1.05991	-0.177966	0.153671	0.153671	1.69953	0.308894	-1.08423	-2.60313
O75843	AP1G2	-0.740249	-0.32132	-0.32132	-0.32132	-0.32132	-0.32132	-0.32132	-1.9199	-0.32132	-0.32132	2.12267	1.5604	1.88911	-0.424154	0.299205	-0.370778	0.154244	1.69671	0.310812	-1.08329	-2.59986
P16157	ANK1	0.478958	-0.654581	-0.666369	-0.880421	-0.711224	-0.556338	-0.654581	-0.94253	-0.585496	-0.521533	0.497675	0.400324	2.18044	1.44512	1.75679	0.365347	-0.951584	1.69601	0.310646	-1.08306	-2.59906
Q5T764	IFIT1B	0.61336	-1.50264	-2.0554	-1.81318	0.166462	0.815243	-1.42423	0.61336	-0.0533226	0.346827	0.61336	0.61336	0.61336	0.61336	0.61336	0.61336	0.61336	1.69597	0.309858	-1.08305	-2.599
Q16629	SRSF7	-0.976299	-0.657322	-0.255521	-0.778446	-0.786389	-0.551609	-0.867289	0.286638	-0.169873	-0.561249	1.34766	1.3224	2.56218	0.893562	0.348031	-0.827837	-0.32864	1.69541	0.309442	-1.08286	-2.59836
O14594	NCAN	-1.94141	-0.509939	0.196989	-0.821519	0.0918855	0.0837043	0.100023	-1.77996	-0.823986	-0.35674	1.30308	0.980307	-0.396519	1.33466	1.35821	0.348402	0.832819	1.69114	0.310966	-1.08144	-2.59343
Q01081	U2AF1	-1.797	-0.657471	-0.133343	-0.687187	-0.809481	-0.505276	-0.152835	0.163764	0.047322	-0.353384	-0.0483011	0.994636	1.80217	2.30673	0.75309	-0.783189	-0.140251	1.69015	0.310823	-1.08111	-2.59228
Q15370	TCEB2	-1.4241	0.155203	-0.999755	-0.601602	0.052221	-0.418082	-1.22384	-0.112421	0.123192	-0.61593	0.917745	-0.434458	2.50913	-0.099641	1.70737	-0.0358659	0.500841	1.68559	0.311959	-1.07959	-2.587
P0CF97	FAM200B	-0.455765	-0.973573	-0.241669	-0.620932	-0.963264	-1.30053	0.439627	-0.455765	1.2062	-0.898947	-0.129308	2.22348	1.63885	0.805262	0.637864	-0.455765	-0.455765	1.68523	0.311609	-1.07947	-2.58658
O00451	GFRA2	-0.571444	-0.571444	-0.571444	-0.571444	-0.571444	-0.571444	-0.571444	-0.571444	-0.571444	-0.571444	1.35923	0.704465	0.781402	2.7403	1.27193	-0.571444	-0.571444	1.685	0.310933	-1.07939	-2.58632
Q14533	KRT81	-0.403886	-0.324969	-0.335304	-0.771434	-1.84549	-1.01748	0.533354	-0.403886	0.0964169	-0.335304	0.720915	2.61208	0.97827	1.17019	0.1343	-0.403886	-0.403886	1.68327	0.311816	-1.07881	-2.58431
P36915	GNL1	-2.01111	0.211069	-0.547315	-0.311753	-0.500777	-0.062625	-0.716764	-0.625332	-0.97791	0.256684	-0.416022	1.52064	0.92623	1.86045	-0.347678	0.204265	1.53794	1.6801	0.314235	-1.07775	-2.58064
Q96FZ7	CHMP6	-2.45813	0.000916061	0.0870723	-0.624549	0.0455592	-0.161217	0.333983	-1.78177	-0.0591687	-0.0836463	0.830242	0.962311	-0.821565	0.989831	0.360456	1.23276	1.14692	1.67555	0.313839	-1.07623	-2.57537
Q7L0J3	SV2A	-2.39417	-0.219173	0.12544	-0.352048	-0.54648	0.0641186	0.0434573	-1.27739	-0.632871	0.199119	0.828653	0.828653	-0.454039	1.74552	-0.201355	0.610289	1.63229	1.67423	0.314216	-1.07578	-2.57383
Q5JPE7	NOMO2	0.600779	0.593185	-0.424185	-0.893178	-1.57729	-2.28306	-1.17328	0.600779	-0.893178	1.24397	0.600779	0.600779	0.600779	0.600779	0.600779	0.600779	0.600779	1.67422	0.31343	-1.07578	-2.57383
Q9NY12	GAR1	-2.30204	-0.737857	0.0606434	0.0205545	-0.839017	-0.466897	-0.0894796	-0.184095	-0.0247272	-0.368576	0.180546	1.96968	1.92282	0.813998	0.155861	-0.667771	0.55636	1.66157	0.318843	-1.07152	-2.55916
Q9Y450	HBS1L	-0.277966	0.103389	-0.938101	-0.757184	-0.184191	-0.717699	-0.435706	-1.32249	0.630272	-1.41171	0.997616	-0.213958	1.51157	2.39425	0.371087	0.545668	-0.294841	1.65583	0.322663	-1.06957	-2.55249
Q96SN7	ORAI2	-0.0189641	-0.524721	-0.524721	-0.524721	-0.524721	-0.524721	-0.524721	-1.36171	-0.524721	-0.524721	0.322559	0.136191	1.86784	2.01983	1.98489	-0.257202	-0.495663	1.65517	0.32093	-1.06935	-2.55172
O00622	CYR61	-1.87063	-0.137359	0.00722009	0.168352	-0.239362	-0.088269	-0.797565	-1.56565	0.111128	-0.196097	0.0203483	0.971768	2.42208	0.0499092	1.28324	-0.69412	0.555002	1.65118	0.32067	-1.06799	-2.54709
Q3B7J2	GFOD2	-1.13942	0.00393049	-0.0748087	-1.06002	-0.193455	0.0573398	-0.0473354	-2.06704	-0.62492	0.00393049	0.518895	0.747389	-0.815878	1.19027	0.109551	1.3854	2.00617	1.64948	0.321	-1.06741	-2.54512
Q96NL0	RUNDC3B	-0.701861	-0.41941	-0.219802	-0.780707	0.0469383	-0.0877866	-0.0778114	-2.27968	-0.763592	-0.0311927	0.379334	0.0204532	-0.191291	1.92803	0.0962629	1.20977	1.87236	1.649	0.320846	-1.06725	-2.54456
Q9HA65	TBC1D17	-2.09496	-0.487141	0.187211	-0.342831	-0.594228	-0.0622086	0.0413508	-1.16443	-0.490231	-0.282039	0.884204	1.90525	-0.854705	1.29256	0.282911	0.293467	1.48581	1.647	0.321494	-1.06657	-2.54223
Q70IA6	MOB2	0.666355	-0.284854	-0.738533	-0.675299	0.0780244	-0.375677	-0.440767	-2.7455	0.10264	-0.216468	0.281528	0.565963	0.0731168	1.59968	0.845741	-0.382522	1.64657	1.64632	0.321236	-1.06634	-2.54144
Q9P273	TENM3	-2.15845	-0.0556403	-0.330969	-0.733995	0.212329	-0.340782	-0.178827	-0.925025	0.301857	-0.453856	1.54959	0.751034	2.46494	0.173393	0.276553	-0.128544	-0.423616	1.64293	0.321355	-1.06518	-2.53751
O95297	MPZL1	-0.0512802	-0.492703	0.021327	-0.823762	0.209812	-0.395754	-0.230207	-2.74642	-0.748496	-0.494865	1.40046	0.466722	1.20422	0.166357	1.3237	1.01719	0.173705	1.6413	0.321488	-1.06462	-2.5356
Q9Y613	FHOD1	-0.679195	-0.546115	-0.224999	-0.509938	-0.144639	-1.02592	-0.345279	-1.03273	1.03887	-1.28843	1.49281	2.12342	1.56784	0.170961	0.232056	-0.0210711	-0.807634	1.64118	0.320817	-1.06458	-2.53546
Q496J9	SV2C	-3.18453	0.101233	-0.469861	-0.580927	0.470508	0.309567	0.0961814	-1.25049	0.179907	0.272093	0.34781	0.34781	0.34781	0.34781	0.34781	1.11431	1.20296	1.64084	0.320426	-1.06447	-2.53507
Q3B820	FAM161A	-0.295383	-0.673342	-1.13623	-0.882066	-0.443019	-0.192541	-0.590027	-0.295383	-0.361264	-0.501751	0.0564089	-0.0546733	2.04703	2.3518	1.56121	-0.295383	-0.295383	1.64061	0.319926	-1.06439	-2.5348
Q9P2Y5	UVRAG	-0.0469144	-0.493026	-0.493026	-0.493026	-0.493026	-0.493026	-0.493026	-1.49448	-0.493026	-0.493026	-0.325854	1.86333	1.74457	1.54834	1.54834	-0.399222	-0.493896	1.63479	0.323404	-1.06239	-2.52803
P01308	INS	-1.29313	-0.515933	0.40946	0.231504	-0.381902	-0.279174	-1.06592	-1.60208	-0.276695	-0.169802	1.13604	2.37249	1.09466	-0.67799	1.09883	-0.141258	0.0608948	1.63315	0.324384	-1.06183	-2.52613
O75928	PIAS2	-1.12307	-0.334513	-0.257762	-0.449375	-0.30785	-0.480275	0.0619576	-1.60039	-0.383772	-0.169727	2.08756	0.760827	0.220475	1.84892	0.582473	0.877916	-1.33339	1.6291	0.324416	-1.06044	-2.52141
Q9HD20	ATP13A1	-1.85558	-0.252301	-0.281792	-0.368912	-1.00475	-0.252301	-0.59625	0.121162	-0.606088	-0.174029	-0.348814	1.36549	1.27728	2.42545	0.428784	-0.548917	0.671566	1.62872	0.324027	-1.06031	-2.52097
Q9UPY6	WASF3	-2.77045	-0.123216	-0.0875202	-0.043193	-0.0296402	-0.0847058	-0.2084	-1.14323	-0.148052	-0.167364	-0.082095	0.214726	1.23121	0.961955	1.6947	1.17274	-0.387469	1.62846	0.323541	-1.06022	-2.52067
A6NKL6	TMEM200C	-0.561196	-0.561196	-0.561196	-0.561196	-0.561196	-0.561196	-0.561196	-0.561196	-0.561196	-0.561196	0.0584442	1.9826	1.67751	0.827817	2.18799	-0.561196	-0.561196	1.62793	0.323371	-1.06004	-2.52004
Q96MU7	YTHDC1	-1.44446	-0.520666	-0.178932	-0.447109	-0.545975	-0.547798	-0.258759	-0.544985	0.578356	-0.416614	-0.591051	1.50719	2.45622	1.58967	0.423751	-0.62723	-0.431612	1.62732	0.323175	-1.05983	-2.51934
O95747	OXSR1	0.299554	-1.26686	-0.448665	-0.18086	0.352156	-0.258207	-0.997398	-1.98731	0.482344	-0.591256	1.55368	1.17958	1.98046	-0.304134	0.47021	-0.511054	0.227762	1.62657	0.323293	-1.05957	-2.51846
Q9ULK6	RNF150	-0.560073	-0.560073	-0.560073	-0.560073	-0.560073	-0.560073	-0.560073	-0.560073	-0.560073	-0.560073	2.41904	2.20304	0.69526	0.878353	0.525183	-0.560073	-0.560073	1.62177	0.327098	-1.05792	-2.51287
Q8IYB3	SRRM1	-1.37257	-0.45624	-0.398534	-0.332756	-0.475177	-0.526645	-1.05685	0.138388	1.10215	-0.526645	-0.0957986	1.40405	2.58872	0.592213	-0.0154382	-1.09446	0.525595	1.62163	0.326477	-1.05787	-2.51271
P22102	GART	-1.23869	-0.417383	-0.653112	-0.0798457	-0.580769	-0.984431	-0.330936	-0.187931	0.589147	-0.293983	0.291848	1.536	1.26922	1.99164	-1.70175	1.00499	-0.21402	1.61666	0.328185	-1.05615	-2.50691
Q86UN3	RTN4RL2	-0.978108	-0.0484112	-0.0484112	-0.0484112	-0.0484112	-0.0484112	-0.0484112	-3.19542	-0.0484112	-0.0484112	0.917473	0.182602	0.878415	0.28655	0.537276	0.0886339	1.66987	1.61046	0.332518	-1.054	-2.49969
Q9BXR5	TLR10	0.458776	-0.709758	-0.946236	-0.929086	-0.486957	-0.625761	-0.771657	-0.448299	-0.532087	-0.638356	1.5694	1.85404	1.92431	0.566253	0.88173	-0.70511	-0.461209	1.60705	0.332661	-1.05281	-2.49571
Q16204	CCDC6	-2.11286	-0.470214	-0.054723	-0.140639	-0.281384	-0.120944	-0.548405	-0.729679	0.19213	-0.601427	2.30863	1.85289	-0.43216	0.200874	0.987029	-0.0448874	-0.00423078	1.60696	0.332009	-1.05278	-2.4956
Q8IUF1	CBWD2	-0.520343	0.161678	-0.564569	-0.220644	0.161678	-0.267138	-0.566779	-2.6418	-0.215141	-0.0106594	0.21167	0.262277	1.46955	0.126395	2.35699	0.0450071	0.211832	1.60633	0.331957	-1.05256	-2.49487
P84085	ARF5	-1.37649	-0.123769	-0.787851	-0.987359	-0.119182	-0.349382	0.527145	-1.23885	-0.320586	-0.662789	0.025567	0.814066	-0.576675	2.38912	0.45504	1.59809	0.733917	1.60486	0.332665	-1.05205	-2.49315
P62166	NCS1	-0.494826	-0.07667	-0.554652	-0.845756	-0.0691836	-0.437417	-0.572208	-1.40419	-1.00373	-0.365281	2.42532	0.564811	-0.835944	0.981685	0.241092	0.928105	1.51885	1.60429	0.331794	-1.05185	-2.49248
Q13360	ZNF177	-1.7882	-0.251195	-0.251195	-0.251195	-0.251195	-0.251195	-0.251195	-1.15907	-0.251195	-0.251195	1.41114	1.90917	-0.815163	2.05717	0.62691	-0.14283	-0.0895689	1.60397	0.330715	-1.05174	-2.49211
Q8IVD9	NUDCD3	-1.13099	0.0768671	-0.614018	-0.44051	0.414244	-0.227509	0.141757	-2.67298	-0.0505053	-0.293434	0.987814	-0.165037	0.497543	-0.468472	1.37357	1.32778	1.24387	1.60309	0.330949	-1.05144	-2.49109
Q9BQ65	USB1	-1.2778	-0.819497	-0.42432	-0.505582	-0.162085	-0.674361	-0.466327	-0.120856	-0.626227	-0.405111	0.139342	0.28255	0.463962	2.21566	2.02658	1.31661	-0.962532	1.60153	0.330505	-1.05089	-2.48926
O75317	USP12	-0.719515	-0.591542	-0.71142	-0.993056	-0.118271	-0.510766	-0.316556	-0.489471	-0.823758	-0.523348	2.34211	1.27529	0.884955	1.99858	-0.158796	-0.343663	-0.200778	1.60137	0.33	-1.05084	-2.48908
Q9UKF7	PITPNC1	-0.852563	-0.501009	-0.647877	-0.677234	-0.314914	-0.00671816	-0.238999	-1.20913	-0.726656	-0.158814	0.563859	0.431151	-0.338232	3.00125	-0.00951262	0.162242	1.52316	1.59992	0.33011	-1.05033	-2.48738
P15151	PVR	-2.28032	0.276892	-0.139389	0.0478747	-0.0108534	0.227053	-0.250756	-2.31726	-0.347351	-0.0776239	0.755693	1.25224	-0.0163069	0.431566	1.48409	0.26138	0.703067	1.59878	0.329174	-1.04993	-2.48604
Q8N138	ORMDL3	-1.08007	-0.14278	-0.47107	-0.504026	-0.814656	-0.437974	-0.279205	-0.715163	-0.597836	-0.484588	0.108923	0.560752	2.20702	1.88294	1.72322	-0.733969	-0.221523	1.59755	0.329077	-1.0495	-2.48461
Q16665	HIF1A	-0.555116	-0.555116	-0.555116	-0.555116	-0.555116	-0.555116	-0.555116	-0.555116	-0.555116	-0.555116	0.792299	0.0606203	1.54069	1.82562	2.44216	-0.555116	-0.555116	1.59484	0.329068	-1.04855	-2.48144
Q9Y2A7	NCKAP1	-1.18822	-0.23924	-0.0205854	-0.235911	0.071201	-0.28285	0.323022	-2.86381	-0.0801494	-0.121571	0.0365062	0.0258124	-0.0817391	1.75571	1.29299	0.857462	0.751373	1.59178	0.329692	-1.04748	-2.47787
Q7L1W4	LRRC8D	-2.00617	0.202894	0.222491	-0.143063	-0.196189	-0.29789	-0.227052	-1.98822	-0.284622	-0.348946	0.837947	0.512728	1.98599	0.431478	-0.274835	0.0381224	1.53533	1.58963	0.329018	-1.04673	-2.47536
Q9UKU0	ACSL6	-2.55342	0.096958	-0.18264	-0.409468	-0.144456	0.0769098	0.0698748	-1.37952	-0.113412	0.0894143	-0.21642	-0.00581508	2.04599	1.4633	-0.0824008	0.341568	0.903544	1.58464	0.331741	-1.04497	-2.46952
Q9P2H5	USP35	-0.388085	-0.558491	-0.759603	-1.03634	-0.616186	-0.228007	-0.448142	-0.388085	-0.568665	-0.293859	1.83821	0.461851	2.90282	0.479384	0.379369	-0.388085	-0.388085	1.58275	0.332954	-1.04431	-2.46731
Q9NVG8	TBC1D13	0.491861	-1.08234	-0.277848	-1.5806	-0.41699	-0.809158	-0.366868	-0.376919	-0.332067	-1.08234	1.78218	1.53551	0.396307	1.94973	-0.228556	0.189764	0.208334	1.58001	0.331752	-1.04334	-2.46411
Q9UBM8	MGAT4C	0.576512	-1.98668	-2.35542	-0.985005	0.358318	0.236751	-0.831027	0.576512	-0.706753	1.08121	0.576512	0.576512	0.576512	0.576512	0.576512	0.576512	0.576512	1.57412	0.333594	-1.04126	-2.45721
Q9UPR0	PLCL2	-0.514213	-0.483373	-0.712739	-0.781106	-0.282969	-0.122158	-0.29178	-1.21614	-0.0226365	-0.109966	-0.15781	-1.30762	1.89699	2.45402	0.53839	0.0837283	1.02939	1.57041	0.334677	-1.03995	-2.45286
O60291	MGRN1	-1.75766	-0.0931346	-0.287075	-0.207477	-0.32338	0.0332943	-0.192321	-1.57517	-0.861018	-0.0180225	1.96753	0.0151203	0.440396	1.56979	1.63464	0.100769	-0.446281	1.56938	0.335078	-1.03958	-2.45165
O75145	PPFIA3	-1.48421	-0.407696	-0.090703	-0.393086	-0.0183856	0.141911	-0.0635515	-2.08359	-1.01853	0.308331	0.298004	0.35214	-0.028788	1.60195	0.153874	0.519556	2.21277	1.56697	0.336749	-1.03872	-2.44883
Q6PIV2	FOXR1	-0.549913	-0.549913	-0.549913	-0.549913	-0.549913	-0.549913	-0.549913	-0.549913	-0.549913	-0.549913	2.59198	1.86184	1.07304	0.0563376	1.01576	-0.549913	-0.549913	1.56697	0.336101	-1.03872	-2.44883
Q06787	FMR1	-0.578117	-0.681736	-0.47994	-0.595762	-0.523462	-0.507057	0.0748452	-1.10789	-0.196379	-0.218263	-0.785505	0.322136	1.64651	2.54774	1.62554	-0.10853	-0.434131	1.56685	0.335557	-1.03868	-2.44868
P02787	TF	-0.729264	-0.125328	-0.127234	-0.132961	-0.813416	0.0935651	-0.826585	-1.7353	0.0728286	-0.10071	0.334093	1.33952	1.86294	0.221264	-0.736872	-0.727423	2.13089	1.56513	0.336426	-1.03807	-2.44666
O43396	TXNL1	-2.33655	-0.37619	-0.158165	-0.704836	-0.530864	-0.338132	0.364942	-0.313354	-0.283449	-0.232641	1.59047	0.155978	-0.964834	2.0435	0.634933	0.749703	0.699487	1.56289	0.336933	-1.03727	-2.44404
Q9Y587	AP4S1	-0.935981	-0.524963	-0.301937	-0.382389	-1.05871	0.087159	0.0717582	-1.34699	-0.352324	-0.337411	0.334352	1.39598	0.0157657	2.62795	-0.564108	-0.179868	1.45172	1.56216	0.336399	-1.03701	-2.44319
Q14088	RAB33A	-1.32803	-0.0142343	0.12068	-0.487492	0.128993	-0.266792	0.313135	-2.85749	0.0249956	-0.0189396	0.199131	0.32712	-0.187485	1.8193	1.08302	0.176641	0.96745	1.56162	0.335725	-1.03682	-2.44255
P12235	SLC25A4	-1.19947	-0.56442	-0.319744	0.117242	-0.395763	-0.26976	-0.304597	-1.45412	-1.07703	-0.0365325	-0.245076	1.28187	-0.563323	2.41551	0.359506	1.13517	1.12054	1.56122	0.33555	-1.03668	-2.44208
O43829	ZBTB14	-0.528585	-0.740427	-0.192184	-0.666243	-0.650041	-0.707195	-0.263106	-0.64126	-0.240016	-0.796778	0.00109423	1.69914	2.07452	1.13593	1.71259	-1.08092	-0.116524	1.56016	0.336084	-1.0363	-2.44084
Q8N4S0	CCDC82	-0.202363	-1.32551	-0.137715	-1.05506	-0.0809112	-1.728	0.342977	-0.202363	-0.40668	-0.171151	-0.559596	1.90263	1.32054	1.74051	0.967416	-0.202363	-0.202363	1.5601	0.33549	-1.03628	-2.44077
P13611	VCAN	-0.386675	-0.443608	-0.457838	-0.778994	-0.0183416	-0.409276	-0.791692	-1.10198	-0.107783	-0.654165	2.75409	1.62522	-0.153825	0.162461	0.552636	-0.839817	1.04959	1.55974	0.335188	-1.03615	-2.44035
Q96ND0	FAM210A	-0.548156	-0.548156	-0.548156	-0.548156	-0.548156	-0.548156	-0.548156	-0.548156	-0.548156	-0.548156	0.612518	1.90259	-0.0301982	2.15184	1.94111	-0.548156	-0.548156	1.55765	0.336636	-1.03541	-2.4379
O00231	PSMD11	-3.38217	-0.194157	0.140899	-0.133352	-0.302401	0.00567827	0.10744	-0.620904	0.097838	0.239938	0.0992539	0.260937	0.611126	1.61893	0.46877	0.212287	0.769887	1.5535	0.337797	-1.03392	-2.43303
Q8N3I7	BBS5	-0.280372	-1.07742	-0.502707	-0.239803	-1.15826	-0.32357	-0.387194	-0.409384	-0.196848	-0.77312	-0.952428	0.996291	2.17979	0.591523	0.767487	2.08728	-0.321276	1.55333	0.337321	-1.03386	-2.43282
Q9Y6Q3	ZFP37	-0.236528	-0.635408	-0.319671	-0.860236	-0.500758	-0.606904	-0.709039	-0.505728	-0.364687	-0.64342	1.85272	1.51479	2.45369	0.28923	0.452563	-0.448137	-0.732471	1.55041	0.338328	-1.03281	-2.42939
Q6NUQ1	RINT1	-0.445789	-0.526817	-0.554577	-0.230358	-0.741397	-0.689814	-0.0294242	-1.15506	-0.678416	-0.100712	-0.764336	1.17146	1.22103	2.74032	-0.508575	1.02139	0.271065	1.54972	0.338399	-1.03257	-2.42859
Q9H0R3	TMEM222	-1.52468	0.0799118	-0.207146	-0.198383	-0.174131	0.0770376	0.0984531	-2.51874	-0.357222	0.340168	0.0317781	-0.533749	0.558699	1.8035	1.64859	0.463547	0.412368	1.54606	0.337581	-1.03126	-2.42429
Q9UBI9	HECA	-0.788561	-0.611029	-0.258093	-0.263882	0.131344	-0.252315	-0.0650393	-2.25952	-0.217883	-0.388171	-0.0771782	0.464194	1.8679	1.41676	1.32075	-1.01403	0.994752	1.54568	0.336681	-1.03112	-2.42384
P18065	IGFBP2	-0.324696	-0.161551	-0.58489	-0.738372	-0.38816	-0.413555	-0.792996	-0.961899	-0.195448	-0.794371	2.47845	1.96556	1.0187	0.548716	-0.757764	-0.454714	0.556995	1.54504	0.336673	-1.03089	-2.42309
Q8NEN9	PDZD8	-2.21213	-0.346425	-0.131903	-0.390791	-0.823787	0.146257	0.0569409	-0.659593	-1.47408	0.0279199	0.0855727	1.03394	0.248562	1.58464	1.76311	0.820246	0.27153	1.54197	0.336652	-1.02978	-2.41947
Q9GZT9	EGLN1	-1.93902	-0.384103	0.484734	-0.719872	-0.472918	-0.335877	0.127141	-1.11888	-0.520028	-0.263406	1.78802	0.459578	-0.965499	1.46372	0.251722	0.548383	1.5963	1.54023	0.33667	-1.02916	-2.41743
P49368	CCT3	-0.936737	-0.30381	-0.399308	-0.661491	-0.086606	-0.178752	0.42213	-2.21407	-0.247219	-0.0683418	0.104917	0.0848143	-0.883209	2.23954	0.7185	1.28987	1.11977	1.54013	0.336144	-1.02912	-2.41732
Q8TAA5	GRPEL2	-0.54482	-0.54482	-0.54482	-0.54482	-0.54482	-0.54482	-0.54482	-0.54482	-0.54482	-0.54482	1.58072	2.41221	0.475673	1.97096	0.0982793	-0.54482	-0.54482	1.54008	0.335591	-1.02911	-2.41726
Q9H628	RERGL	-0.544712	-0.544712	-0.544712	-0.544712	-0.544712	-0.544712	-0.544712	-0.544712	-0.544712	-0.544712	0.149841	0.339402	2.25925	1.78694	2.00112	-0.544712	-0.544712	1.53952	0.335534	-1.0289	-2.41659
Q08752	PPID	-0.362468	-1.81498	-0.623866	-0.018222	0.188732	-0.588767	-0.656723	-0.48016	0.131668	-0.483853	2.18436	2.18436	0.810485	0.284769	-0.426767	-0.595825	0.26727	1.5387	0.335129	-1.02861	-2.41564
Q6NX49	ZNF544	0.534277	-1.65295	-2.12808	-1.49889	0.936164	0.509216	-1.5891	0.534277	0.116305	0.49884	0.534277	0.534277	0.534277	0.534277	0.534277	0.534277	0.534277	1.5378	0.335422	-1.02828	-2.41458
O95185	UNC5C	-0.402582	-0.668324	-0.685169	-0.935246	-0.365654	-0.420996	-0.471013	-0.402582	-0.522306	-0.439982	0.131095	-0.0867666	2.19625	1.6291	2.24934	-0.402582	-0.402582	1.5355	0.33595	-1.02745	-2.41187
Q63HN8	RNF213	-1.65052	-0.399386	-0.84801	-0.316559	-0.463596	-0.194716	-0.263859	-0.214566	-0.316559	0.0594926	-0.2966	2.44617	1.83952	0.54349	1.19674	-0.479088	-0.641949	1.53527	0.335526	-1.02737	-2.4116
P51665	PSMD7	-2.64605	-0.423057	0.0660182	-0.371324	-0.204465	0.0377585	0.0987785	-0.908396	0.272809	0.126681	0.0697173	0.0697173	0.276477	1.50749	-0.368499	0.115857	2.28049	1.53496	0.334596	-1.02726	-2.41124
P35998	PSMC2	-2.27155	-0.570439	-0.162873	-0.315299	-0.502509	-0.0256884	0.233796	-0.731823	0.0750838	0.0917083	-0.642972	2.08478	0.0383331	1.77319	-0.445808	0.193159	1.17891	1.53212	0.334823	-1.02623	-2.40789
Q96IR2	ZNF845	-0.643823	-0.220063	-0.089051	-0.61715	-0.731675	-0.98865	-0.409068	-0.643823	0.299986	-1.04289	0.66047	0.589381	2.5517	0.81505	1.75726	-0.643823	-0.643823	1.53011	0.336224	-1.0255	-2.40552
P55290	CDH13	-2.68121	0.0488829	0.0488829	0.0488829	0.0488829	0.0488829	0.0488829	-1.95356	0.0488829	0.0488829	0.837071	0.920981	-0.127332	1.00143	-0.408389	0.693122	1.32682	1.52891	0.336286	-1.02507	-2.40411
P00352	ALDH1A1	-1.39322	-0.603872	-0.297707	-0.338857	-0.702539	-0.51209	-0.603872	0.11073	-0.493488	-0.482177	2.91443	1.66343	-0.281444	0.454157	0.137404	-0.120652	0.549766	1.52889	0.335736	-1.02506	-2.40409
Q96G61	NUDT11	0.124995	-0.162476	-0.381621	-1.03811	-0.358857	-0.583613	-0.0518952	-1.88881	0.23619	-0.583613	-0.38302	0.0978182	1.28015	2.13388	1.22808	1.25796	-0.927058	1.52821	0.335757	-1.02481	-2.40329
Q9Y4E6	WDR7	-0.477359	-0.997582	-0.746097	-1.05668	-0.304955	0.292966	-0.202566	-0.846199	-1.2599	0.220437	0.720044	-0.0224638	0.942653	1.6367	-0.585957	0.227163	2.45979	1.52696	0.336326	-1.02436	-2.40181
A1L157	TSPAN11	-2.32954	-0.122209	-0.234887	-0.547006	-0.70698	-0.330738	0.28058	-0.346954	-0.63665	-0.175403	1.27625	1.30848	-0.323984	1.47872	-0.459354	1.76193	0.107751	1.52648	0.336208	-1.02419	-2.40125
Q9HCP0	CSNK1G1	-1.27671	-0.482003	-0.213791	-0.00778733	-0.213791	-0.783266	0.505005	-1.8616	-0.392267	0.319292	0.529746	0.102313	-0.206998	2.73923	-0.121944	1.2624	0.102178	1.52402	0.337095	-1.02329	-2.39835
Q96A26	FAM162A	-0.834364	-0.35999	-0.332438	0.0743282	-0.0080535	-0.372057	-0.714544	-1.78117	0.115556	-0.151107	1.828	1.93774	0.68465	0.480425	-0.114939	-1.50841	1.05636	1.52035	0.338427	-1.02196	-2.39402
Q96KS9	FAM167A	-0.232364	-1.05563	-0.922082	-0.548296	0.0323733	-1.00257	-0.362366	-0.232364	0.026456	-0.752878	1.82657	0.0931772	2.86054	0.458036	0.276114	-0.232364	-0.232364	1.51711	0.338922	-1.02078	-2.39021
P29323	EPHB2	-1.73587	-0.0210136	-0.120053	-1.00312	-0.20992	-0.167231	0.280193	-1.34591	-0.764586	-0.156179	0.663687	0.247087	-1.07447	1.34291	1.24585	0.956119	1.8625	1.51687	0.338613	-1.02069	-2.38992
P21579	SYT1	-1.30584	-0.266062	-0.280745	-0.479397	-0.135292	-0.14837	0.0175725	-1.72191	-0.548949	-0.181738	0.314602	0.150249	0.349404	2.17785	-0.861298	0.919609	2.0003	1.515	0.339487	-1.02001	-2.38772
Q6NXT4	SLC30A6	-0.977926	-0.263604	-0.292648	-0.545847	-0.870425	-0.939193	-0.513425	0.0836589	-0.487814	-0.80123	1.27277	1.81167	1.75054	-0.431965	1.62113	0.475078	-0.890771	1.5146	0.33932	-1.01986	-2.38724
Q99728	BARD1	0.574792	-1.90602	-2.05953	-1.68045	0.285554	0.829195	-0.936964	0.574792	-0.417028	0.712114	0.574792	0.574792	0.574792	0.574792	0.574792	0.574792	0.574792	1.5141	0.339193	-1.01968	-2.38665
Q9BV68	RNF126	-1.25073	-0.221585	-0.50063	-0.401991	-0.176613	-0.159059	-0.843387	-0.763517	-0.337721	-0.425944	2.46411	0.642344	2.28888	-0.0784922	0.404868	-0.659007	0.0184828	1.51337	0.339322	-1.01941	-2.3858
Q96KV6	BTN2A3P	0.577972	-1.98213	-2.37044	-1.41549	0.457297	0.632292	-0.789652	0.577972	-0.161889	0.42827	0.577972	0.577972	0.577972	0.577972	0.577972	0.577972	0.577972	1.50993	0.341088	-1.01815	-2.38174
Q5VTL8	PRPF38B	-0.742017	-0.535994	-0.408777	-0.412934	-0.594349	-0.458612	-0.551185	-0.607791	-0.417106	-0.439266	-0.276052	1.73864	2.41954	1.75836	0.66781	-0.76969	-0.370575	1.50959	0.340827	-1.01803	-2.38134
Q96PN6	ADCY10	-0.538956	-0.538956	-0.538956	-0.538956	-0.538956	-0.538956	-0.538956	-0.538956	-0.538956	-0.538956	0.834269	0.196849	2.49317	0.686582	2.25661	-0.538956	-0.538956	1.50959	0.34026	-1.01803	-2.38133
Q3ZCT1	ZNF260	-0.639569	-0.668601	-0.329474	-0.647818	-0.682641	-0.667205	-0.589997	-0.0835322	-0.217798	-0.632783	1.31053	0.966921	2.49486	1.49388	0.590727	-0.80711	-0.890392	1.50778	0.341375	-1.01736	-2.37919
Q5R372	RABGAP1L	-0.509965	-0.59791	-0.0270033	-0.609222	-0.434041	-0.444641	-0.114032	-1.57003	-0.567061	-0.381696	0.408829	-1.20468	1.43998	1.99523	1.26039	1.54355	-0.187687	1.5065	0.342109	-1.01689	-2.37768
P21741	MDK	-0.0478907	-0.774026	-0.661212	0.0442556	-0.424888	-0.674743	-1.2002	-0.566973	-0.0865356	-0.469299	2.22915	1.18548	1.9883	-0.569049	0.824575	-0.983644	0.186704	1.50574	0.341626	-1.01662	-2.37679
Q9ULP9	TBC1D24	-1.30175	-0.291762	-0.289727	-0.792629	-0.37283	-0.251457	0.0338387	-1.03666	-0.638397	0.0113011	0.840127	0.103562	-1.15943	2.36674	-0.0180531	1.04655	1.75058	1.504	0.342779	-1.01598	-2.37474
O43765	SGTA	-1.23949	0.233663	-0.641036	0.175459	0.817699	-0.497934	-1.47731	-1.67277	-0.268927	0.0149842	0.267404	-0.447938	0.493591	1.36618	-0.352706	1.24217	1.98696	1.5032	0.343012	-1.01568	-2.37378
Q15042	RAB3GAP1	-1.73965	-0.706221	0.14458	-0.17675	-0.668683	0.097625	-0.691181	-0.55702	-0.325105	-0.339395	0.932672	-0.00740915	0.729462	2.58294	-0.24243	-0.602458	1.56902	1.50036	0.344092	-1.01464	-2.37043
Q13614	MTMR2	-1.36975	-0.295535	-0.152133	-0.523071	0.307107	0.0898175	0.212817	-2.56515	-0.172304	-0.0410322	-0.12186	-0.271407	0.588614	2.14514	0.225009	1.01851	0.925231	1.49946	0.344491	-1.01431	-2.36937
Q8N766	EMC1	-1.37513	-0.168696	-0.33517	-0.768704	-0.510262	-0.266951	-0.322069	-0.548328	0.0840357	-0.187492	-1.13457	1.26669	2.85353	1.1885	0.37521	-0.081309	-0.0692817	1.49908	0.343843	-1.01417	-2.36892
P42262	GRIA2	-0.536772	-0.536772	-0.536772	-0.536772	-0.536772	-0.536772	-0.536772	-0.536772	-0.536772	-0.536772	1.33701	2.29133	2.17098	-0.220108	0.86206	-0.536772	-0.536772	1.49836	0.344026	-1.0139	-2.36806
P0CG39	POTEJ	0.89242	-0.911023	-1.15173	-1.29837	-0.259788	-0.436857	-0.565407	-0.562853	-0.865509	-0.536472	0.648822	-0.00647355	2.31394	1.42537	1.10488	0.540431	-0.331375	1.498	0.343312	-1.01377	-2.36763
P28715	ERCC5	-0.625878	0.478563	-1.88647	-2.22405	-1.69686	0.496796	0.515391	0.651606	0.375925	0.444021	0.245634	0.431447	0.83978	0.214234	1.25353	0.369739	0.116591	1.49626	0.342229	-1.01313	-2.36558
P54826	GAS1	-0.818121	-0.177073	-0.177073	-0.177073	-0.177073	-0.177073	-0.177073	-2.40818	-0.177073	-0.177073	2.36494	0.809236	-0.327312	-0.732426	0.792854	1.22442	0.511184	1.49488	0.343074	-1.01262	-2.36395
O00487	PSMD14	-3.18542	-0.138463	0.0986366	-0.256638	-0.119052	0.0474856	0.23539	-0.966336	0.153814	0.190243	-0.0387991	0.13298	0.0707322	1.55737	0.87614	0.134649	1.20727	1.4921	0.343546	-1.01159	-2.36066
P56559	ARL4C	-1.88364	-0.261234	0.0766554	-0.627443	0.279612	0.253668	-0.179067	-1.9424	-0.251487	1.57587	1.00644	-0.199651	-0.319919	0.57291	-0.517502	0.569301	1.84789	1.49175	0.342745	-1.01146	-2.36025
P04156	PRNP	-1.47129	0.118875	-0.236417	-0.479427	-0.302378	-0.165563	-0.205092	-1.54101	-0.803848	-0.180969	1.447	1.77517	-0.974527	0.153603	0.0491475	1.15035	1.66638	1.49076	0.342622	-1.0111	-2.35908
Q96EK9	KTI12	-0.262724	-0.362845	-0.619112	-0.381148	-0.472447	-0.598128	-0.848263	-0.735143	-0.202133	-0.652865	0.344971	-0.137467	2.4179	1.87052	1.46578	0.28988	-1.11677	1.48917	0.343222	-1.01051	-2.3572
Q96ME7	ZNF512	-2.80626	-0.386923	0.226743	-0.277491	-0.576172	-0.154874	0.316799	-0.619987	-0.30377	-0.0383919	-0.00417794	1.70038	0.182003	1.60915	0.370989	-0.315632	1.07761	1.48812	0.342595	-1.01012	-2.35596
Q9Y2E4	DIP2C	0.909469	-0.582347	-0.826055	-1.60044	-0.235188	-0.369947	-0.0510667	-1.52175	-1.1123	-0.123129	2.09504	0.913446	0.417238	1.08956	-0.373246	0.399402	0.971307	1.48759	0.34273	-1.00992	-2.35532
Q13946	PDE7A	-0.615	-0.662236	-0.549221	-0.975655	-0.123098	-0.546671	-0.189089	-0.615	0.14782	-1.5296	1.17577	0.871638	1.90954	1.47935	1.45145	-0.615	-0.615	1.48672	0.343234	-1.0096	-2.3543
P47224	RABIF	-0.534445	-0.534445	-0.534445	-0.534445	-0.534445	-0.534445	-0.534445	-0.534445	-0.534445	-0.534445	2.60197	1.31885	0.0165826	1.94416	0.531791	-0.534445	-0.534445	1.48647	0.342485	-1.00951	-2.35399
Q9UHB9	SRP68	-1.82226	-0.267623	-0.609223	0.506406	-0.428367	-0.618469	-0.187368	-0.847469	-0.0393161	-0.310475	-0.510683	0.491886	1.46659	2.65064	0.868602	0.0158442	-0.358713	1.48571	0.341126	-1.00923	-2.35309
Q9Y5L0	TNPO3	-1.20624	-0.0537445	-0.12986	-0.234889	-0.162809	-0.290992	0.183947	-2.37918	0.194276	-0.462854	-0.334457	0.376659	0.763674	2.59859	0.342611	-0.0435858	0.838852	1.48532	0.340969	-1.00908	-2.35264
Q13433	SLC39A6	0.593772	-0.290065	-1.03372	-1.32438	0.442486	-0.628777	-0.406848	-1.61698	-0.364561	-0.558769	2.1444	0.797677	-0.690521	-0.0477209	0.593641	1.17151	1.21886	1.47944	0.344099	-1.0069	-2.34568
Q8WUH2	TGFBRAP1	-2.35583	-0.547173	0.423694	-0.395675	-0.195577	-0.111364	-0.0749549	-1.00652	-1.19374	0.230423	0.171659	0.487972	-0.308732	1.58752	0.539849	0.976963	1.77148	1.47873	0.343785	-1.00664	-2.34484
P36543	ATP6V1E1	-1.49202	-0.340554	-0.806521	-0.622272	-0.0284123	0.315254	-0.241114	-1.0458	-0.74985	0.176173	0.305172	0.635164	-0.624709	2.16477	-0.357222	0.520246	2.1917	1.47749	0.342372	-1.00617	-2.34337
Q9NRW1	RAB6B	-1.82014	-0.110645	0.0838271	-0.248211	0.0902319	0.34347	-0.165109	-2.43314	-0.0712503	0.542707	-0.560694	0.257981	0.82106	2.06741	0.749778	-0.119452	0.572173	1.4764	0.343002	-1.00577	-2.34207
Q8TET4	GANC	-0.531864	-0.531864	-0.531864	-0.531864	-0.531864	-0.531864	-0.531864	-0.531864	-0.531864	-0.531864	1.43681	1.25558	2.43193	-0.433738	1.69179	-0.531864	-0.531864	1.47336	0.343946	-1.00463	-2.33846
Q96GZ6	SLC41A3	-0.631634	-0.00197287	0.0262901	-0.506045	-0.198904	-0.193789	-0.128224	-2.62047	-0.193789	-0.170901	-1.09838	0.224887	1.91276	1.15445	0.671988	1.07598	0.677748	1.47326	0.343017	-1.00459	-2.33834
Q96Q05	TRAPPC9	-1.16187	-0.527973	-0.157594	-1.12408	-0.703766	-0.225098	-0.083948	-0.267077	-0.644275	-0.403166	0.325938	0.749053	-0.763748	2.22994	-0.213748	0.711964	2.25945	1.47114	0.343471	-1.0038	-2.33584
Q5HYJ3	FAM76B	-0.240796	-1.06815	0.0303221	-2.17529	-0.344871	-0.934123	-0.26309	0.745261	-0.165997	-0.366519	1.26929	1.3838	0.983445	0.994155	-1.31554	0.747731	0.720377	1.47073	0.343358	-1.00365	-2.33534
Q9UN36	NDRG2	-0.0156262	-0.403128	-0.155751	-2.20652	0.593491	-0.558397	-0.147701	-1.35311	0.152765	-0.844227	1.19417	-0.380118	0.0847795	0.578082	1.95199	0.110354	1.39895	1.46821	0.344735	-1.0027	-2.33235
O75290	ZNF780A	-0.82651	-0.960164	0.409227	-0.625834	-0.234417	-0.928269	-0.24861	-0.82651	0.493606	-0.606662	0.302589	1.41675	2.56814	0.751182	0.968506	-0.82651	-0.82651	1.46464	0.347571	-1.00137	-2.32812
Q6NT55	CYP4F22	0.566378	-0.874636	-1.7321	-2.3607	0.329553	0.804041	-1.53753	0.566378	-0.418995	0.692976	0.566378	0.566378	0.566378	0.566378	0.566378	0.566378	0.566378	1.46309	0.348368	-1.00079	-2.32628
Q9UHR4	BAIAP2L1	-0.529656	-0.529656	-0.529656	-0.529656	-0.529656	-0.529656	-0.529656	-0.529656	-0.529656	-0.529656	0.393753	-0.142373	1.87924	2.09951	2.12575	-0.529656	-0.529656	1.46222	0.348813	-1.00046	-2.32525
Q9BX10	GTPBP2	-0.841192	-0.349861	0.411553	-0.0214993	-0.415893	-0.213932	0.0959678	-2.90165	-0.505167	-0.25477	0.961878	1.1155	1.2815	1.08833	-0.0309796	-0.368291	0.948509	1.46176	0.348841	-1.00029	-2.3247
Q9BPY3	FAM118B	-1.38685	-0.785773	0.516227	-0.11147	-0.758364	-0.540402	0.0605681	-1.22508	-0.154486	-0.692539	0.665318	1.22553	2.27476	1.39979	0.649666	-0.287092	-0.849805	1.45839	0.352178	-0.99902	-2.32069
Q9NVR7	TBCCD1	-0.528453	-0.528453	-0.528453	-0.528453	-0.528453	-0.528453	-0.528453	-0.528453	-0.528453	-0.528453	-0.212883	1.55496	2.758	0.937351	1.30401	-0.528453	-0.528453	1.45619	0.353416	-0.998189	-2.31807
Q9UHY1	NRBP1	-1.69437	-0.0308075	-0.0803801	-0.739645	-0.237042	-0.177952	0.0146219	-1.28134	-0.358208	-0.471643	1.76412	-0.0110884	-1.01468	1.74335	1.12472	0.019432	1.4309	1.45574	0.352794	-0.998021	-2.31754
Q567U6	CCDC93	-1.59913	-0.275383	-0.108085	-0.331709	-1.32295	0.516266	-1.10303	-0.00252859	-0.388319	-0.275383	1.88022	0.956187	2.11608	0.256617	0.538025	-0.688652	-0.168232	1.45551	0.352511	-0.997935	-2.31727
Q8N6W0	CELF5	0.0498118	-0.799432	-0.370696	-1.47734	-0.545273	-0.456545	-0.192949	-0.429379	-0.890958	-0.486049	0.365312	0.0738974	1.82464	2.04667	1.64523	-0.831731	0.474795	1.45254	0.35291	-0.996815	-2.31374
Q92185	ST8SIA1	-2.94427	-0.0450466	-0.0450466	-0.0450466	-0.0450466	-0.0450466	-0.0450466	-1.00601	-0.0450466	-0.0450466	-0.295342	0.97644	0.224353	0.890302	1.06086	1.78457	-0.330539	1.45176	0.353199	-0.996519	-2.31281
Q9BRR0	ZKSCAN3	-0.527557	-0.527557	-0.527557	-0.527557	-0.527557	-0.527557	-0.527557	-0.527557	-0.527557	-0.527557	1.58244	1.45977	2.67222	-0.281158	0.897412	-0.527557	-0.527557	1.4517	0.352733	-0.996497	-2.31274
Q5JWF2	GNAS	-2.47372	0.345318	0.237239	-1.03065	-0.579915	0.362376	0.646994	-1.72794	-0.821735	0.53363	0.418267	0.418267	0.418267	0.418267	0.418267	1.29559	1.12147	1.4516	0.352337	-0.996457	-2.31261
Q8NAV1	PRPF38A	-1.25125	-0.360157	-0.134267	-0.298635	-0.849728	-0.55622	-0.330564	-0.438182	0.127387	-0.476131	-0.251481	1.30554	2.51835	1.59077	0.682853	-1.22999	-0.0483051	1.45079	0.351988	-0.996152	-2.31165
Q14974	KPNB1	-1.43696	-0.28468	-0.214954	-0.527626	-0.415832	-0.257755	-0.198991	-0.881715	0.446064	-0.865642	1.96216	1.38183	1.83483	-0.318862	0.318483	-1.28251	0.742154	1.45048	0.351302	-0.996037	-2.31129
Q96EQ0	SGTB	-0.251604	-0.0246469	-1.03152	-0.509271	0.159534	-0.327999	-1.26832	-0.960024	-0.887784	-0.639069	-0.286957	-0.0486758	2.01264	1.10744	2.21993	0.677801	0.0585238	1.44758	0.35208	-0.994938	-2.30783
O60884	DNAJA2	-3.10874	-0.263889	-0.232341	0.110521	-0.608485	0.37872	-0.321081	-0.168118	0.134306	0.37872	-0.0343778	1.15833	1.01736	0.928762	-0.371928	-0.36844	1.37069	1.44731	0.351817	-0.994834	-2.30751
P23560	BDNF	-0.526158	-0.526158	-0.526158	-0.526158	-0.526158	-0.526158	-0.526158	-0.526158	-0.526158	-0.526158	1.40867	0.988225	2.87631	1.19202	-0.15133	-0.526158	-0.526158	1.44472	0.352856	-0.993854	-2.30443
Q96JG6	CCDC132	-0.645904	-0.391653	-0.706484	-1.25801	-0.287891	0.0930536	0.549498	-1.55297	-0.543798	-0.0977274	-0.292304	-0.490883	0.0994151	2.65745	0.965786	0.731477	1.17094	1.43918	0.356749	-0.991751	-2.29784
Q9NVJ2	ARL8B	-0.363492	-0.678638	-0.374973	-0.585064	-0.170118	-0.45323	-0.0851431	-1.48842	-0.631447	-0.348503	-0.273498	2.50957	0.332767	2.30334	0.189241	-0.181639	0.29924	1.43839	0.35643	-0.991449	-2.29689
P61981	YWHAG	-0.0941668	-0.279274	-0.297321	-0.946412	0.216736	-0.144651	-0.0769007	-2.5747	-0.315484	-0.0162042	0.951777	-0.551681	-0.581041	1.56302	0.716055	0.636445	1.7938	1.43691	0.357367	-0.990884	-2.29512
Q9NRY4	ARHGAP35	-0.388879	-0.31164	-0.486548	-1.66453	-0.0191181	-0.237639	0.419555	-1.50785	-0.0478748	-0.560487	0.968923	-0.508706	-0.00778759	2.59798	-0.134873	0.652358	1.23711	1.43688	0.356897	-0.990874	-2.29509
Q8IXF0	NPAS3	-1.82016	-0.146671	-0.0942925	-0.641368	0.191526	-0.363031	0.208046	-1.52627	-0.206558	0.112349	-1.42135	0.209577	1.59281	1.55018	1.24556	1.04337	0.0662665	1.43414	0.359487	-0.98983	-2.29182
Q06278	AOX1	-0.405065	-0.648179	-0.209034	-0.492867	-0.709612	-0.48395	-0.83816	-0.405065	-0.577929	-0.37341	3.04019	1.58194	-0.0283145	0.842392	0.517187	-0.405065	-0.405065	1.43396	0.359201	-0.989762	-2.29161
Q4W5G0	TIGD2	-1.50345	-0.475096	-0.103873	-0.0133138	-0.148907	0.052762	-0.389283	-1.60973	-0.0436269	-0.224418	-0.825522	1.79765	0.605849	-0.346894	-0.0508626	0.966707	2.31202	1.43332	0.359343	-0.989517	-2.29085
Q4KMP7	TBC1D10B	0.653906	-0.74556	-0.137934	-0.845658	0.178304	-0.6746	-0.0420531	-2.5756	0.0479322	-0.372209	-0.486147	0.0586293	0.841444	1.96738	0.183285	0.608269	1.34061	1.43227	0.358747	-0.989115	-2.28959
Q5TF21	SOGA3	-0.08402	-0.208939	-0.0284769	-1.04359	0.327331	-0.238286	0.154959	-3.06745	-0.307595	-0.195529	0.415725	0.316397	0.0236755	1.0204	0.282975	0.948956	1.68347	1.43182	0.357688	-0.988944	-2.28906
Q9BWC9	CCDC106	-0.523289	-0.523289	-0.523289	-0.523289	-0.523289	-0.523289	-0.523289	-0.523289	-0.523289	-0.523289	1.75576	1.62313	2.04609	1.53296	-0.678475	-0.523289	-0.523289	1.43049	0.357526	-0.988434	-2.28746
P04637	TP53	-0.461636	-0.187756	-0.785231	-0.45402	-0.521206	-0.457953	-0.856648	-0.461636	-0.0222586	-0.922807	0.00014541	1.34361	2.66869	1.7989	0.243079	-0.461636	-0.461636	1.43035	0.357119	-0.988381	-2.2873
Q2KJY2	KIF26B	-1.46446	-1.10439	-0.00360681	-0.479798	0.0284497	-0.170739	0.736676	-1.72584	-0.310512	0.347678	0.363874	0.144793	-0.837848	1.72276	1.1026	1.88257	-0.232199	1.42888	0.357192	-0.987821	-2.28555
P63104	YWHAZ	0.534302	-0.377327	-1.02665	-1.38075	0.0498815	-0.0664897	-0.590571	-1.32522	-1.06922	-0.441724	1.4226	-0.234087	0.0936769	1.45766	2.15104	0.403229	0.399662	1.42834	0.357306	-0.987612	-2.2849
Q99442	SEC62	-0.973058	-0.570987	-0.393199	-0.215801	-0.590165	-0.424556	-0.514661	-0.497905	0.0374589	-0.476262	-0.039067	1.71505	2.61921	0.954111	0.835559	-1.35357	-0.112165	1.4268	0.358256	-0.987023	-2.28306
P08754	GNAI3	-0.945911	-0.271397	0.138266	-0.564308	0.20647	-0.287426	0.414188	-2.86764	0.225273	-0.12808	0.549674	-0.487094	-0.467173	1.04465	0.700073	1.44976	1.29069	1.42521	0.359034	-0.986416	-2.28117
O00442	RTCA	0.067246	-0.683993	0.303856	-0.492579	-0.235824	-0.433523	0.0249612	-2.72723	-0.130005	-0.0906487	-0.872507	0.785292	0.0260283	1.44749	0.400037	0.835588	1.77581	1.4248	0.358561	-0.986256	-2.28067
P52306	RAP1GDS1	-0.417155	-0.209606	-0.313838	-0.561552	0.146584	-0.215633	-0.0486447	-2.54935	-0.0372843	-0.524343	0.449318	-1.13532	1.3069	1.24874	0.145348	1.52396	1.19187	1.41995	0.362761	-0.984394	-2.27488
Q2M2I8	AAK1	-0.181232	-0.263598	-0.398	-1.34688	0.556952	-0.314088	0.340219	-2.55898	-0.680019	0.288314	0.758351	-0.212431	-0.286468	1.56364	0.266878	1.38252	1.08481	1.41774	0.364174	-0.983545	-2.27224
P15822	HIVEP1	-0.520412	-0.520412	-0.520412	-0.520412	-0.520412	-0.520412	-0.520412	-0.520412	-0.520412	-0.520412	-0.638105	1.47706	1.57856	2.32888	1.49854	-0.520412	-0.520412	1.41632	0.364586	-0.983	-2.27055
Q8N9F7	GDPD1	-2.8809	-0.664404	0.216674	-0.0253085	-0.223026	0.120201	0.167713	-0.874139	-0.559216	0.479859	-0.536539	0.768358	0.460349	1.68537	0.0508024	0.565706	1.2485	1.41626	0.36419	-0.982975	-2.27047
Q9Y2I6	NINL	0.596584	-1.42451	-1.58408	-2.59392	0.309269	0.611816	-0.673937	0.596584	-0.557199	0.543307	0.596584	0.596584	0.596584	0.596584	0.596584	0.596584	0.596584	1.41565	0.364292	-0.982741	-2.26975
P61201	COPS2	-2.86641	-0.37751	-0.283482	-0.0641206	-0.554409	0.0327863	0.141956	-0.189497	-0.261958	-0.00858382	1.54645	1.41362	-0.0749931	1.41362	0.369854	-0.650062	0.412744	1.41473	0.363698	-0.982385	-2.26864
Q8IX30	SCUBE3	-1.06058	-0.846041	0.84816	0.0838977	-0.394662	-0.976478	-0.309968	-1.50438	-0.543684	-0.644543	1.80615	2.02197	-0.207254	-0.233308	0.779996	1.09039	0.0903352	1.41434	0.363559	-0.982234	-2.26817
Q86U38	NOP9	-1.81443	-0.453902	0.0689359	-0.190875	-0.57518	-0.444537	0.0636958	-0.812766	-0.0676839	-0.103547	-1.17845	1.50863	2.01371	1.18565	1.38241	-0.138393	-0.443271	1.41373	0.363839	-0.982	-2.26745
Q6IQ22	RAB12	-0.00503959	-0.214859	-0.470821	-0.304252	-0.308411	-0.380433	0.0319132	-2.50309	-0.808453	-0.0709961	-0.323552	0.412335	0.456964	2.59126	0.857862	0.529072	0.510506	1.41124	0.363808	-0.98104	-2.26447
P57071	PRDM15	-0.286361	-0.569639	-0.243596	-0.54449	-0.751098	-0.677037	-0.475384	-0.604974	-0.285726	-0.628365	1.41506	1.89533	2.32493	0.414063	0.65732	-0.505133	-1.13491	1.40977	0.363867	-0.98047	-2.26271
Q96KP1	EXOC2	0.0406114	-0.274834	-0.0916221	-0.954135	-0.209102	-0.598504	0.395775	-2.45834	-0.238169	-0.696584	0.503557	-0.51526	-0.0250026	1.9825	0.987713	1.32091	0.830485	1.40829	0.364754	-0.979897	-2.26093
Q96BN2	TADA1	-0.727048	-0.520663	-0.520663	-0.520663	-0.520663	-0.520663	-0.520663	-0.295884	-0.520663	-0.520663	-0.43525	2.00018	2.2692	1.29956	1.20462	-0.382165	-0.767908	1.40631	0.365529	-0.979132	-2.25857
Q9C086	INO80B	-0.450234	-0.930916	-0.211247	-0.799514	-0.59135	-0.261307	-0.448172	-0.450234	-0.0761886	-0.567253	1.47557	1.11978	2.79339	-0.691645	0.989796	-0.450234	-0.450234	1.40391	0.365596	-0.978203	-2.2557
Q07955	SRSF1	-1.2343	-0.886264	0.105941	-0.750159	-0.576384	-0.451377	-1.15689	0.806454	0.128172	-0.366763	0.353603	2.31071	1.99615	0.353603	-0.11296	-0.859629	0.340092	1.40391	0.365117	-0.978202	-2.25569
Q96JN2	CCDC136	0.420485	-0.77095	-0.623138	-0.489952	-0.699207	-0.14821	-0.888406	-0.939981	-1.26516	0.0176212	-0.150477	0.839088	2.81669	1.21662	0.706088	0.275955	-0.317058	1.40171	0.366839	-0.977349	-2.25306
P27348	YWHAQ	0.286514	-0.0758671	-0.469604	-0.7659	0.151276	-0.341681	-0.188298	-2.72138	-0.233091	-0.431989	1.90892	0.73945	-0.679806	0.808382	0.959599	0.026241	1.02723	1.39296	0.373349	-0.973943	-2.24257
Q4KMZ8	NKAIN1	-0.977372	-0.0403003	-0.0403003	-0.0403003	-0.0403003	-0.0403003	-0.0403003	-2.90275	-0.0403003	-0.0403003	2.39214	0.0481661	0.00104971	0.512235	0.212417	0.653234	0.383285	1.39114	0.373948	-0.973232	-2.24039
Q04917	YWHAH	-0.0132393	0.16869	-0.654282	-1.35219	0.408035	-0.138782	-0.426134	-2.114	-0.138782	-0.23945	0.35279	-0.635893	0.432077	1.42348	1.03793	-0.319494	2.20924	1.39113	0.373481	-0.973227	-2.24037
Q9BY15	EMR3	0.570503	-0.899529	-2.19192	-2.41489	0.361589	0.651104	-0.767725	0.570503	-0.42303	0.549874	0.570503	0.570503	0.570503	0.570503	0.570503	0.570503	0.570503	1.3902	0.373591	-0.972863	-2.23925
Q6ZMP0	THSD4	-0.60723	-0.0626827	-0.0626827	-0.0626827	-0.0626827	-0.0626827	-0.0626827	-3.13322	-0.0626827	-0.0626827	0.425279	0.653572	-0.338187	0.241233	1.40137	0.119671	1.73897	1.3879	0.373221	-0.971962	-2.23649
Q6ZTA4	TRIM67	-1.97311	-0.142419	0.616509	-0.42932	0.112363	-0.0392314	0.577269	-2.8381	0.0492598	-0.0328753	0.47869	0.333654	0.058979	0.656085	0.789068	1.14611	0.637061	1.38759	0.373077	-0.971842	-2.23612
Q96JQ0	DCHS1	-0.514355	-0.514355	-0.514355	-0.514355	-0.514355	-0.514355	-0.514355	-0.514355	-0.514355	-0.514355	2.67181	0.18414	1.4974	1.84658	-0.027663	-0.514355	-0.514355	1.38687	0.372809	-0.971559	-2.23525
P48449	LSS	-2.46834	-0.349634	-0.38757	-0.73127	-0.539944	0.0176873	0.173157	0.17116	0.2679	-0.173668	-0.05221	-0.194269	2.30714	1.75655	-0.11039	0.418382	-0.10469	1.38681	0.372386	-0.971538	-2.23519
Q01130	SRSF2	-0.693266	-0.512807	-0.453092	-0.624294	-0.451811	-0.48935	-0.623462	-0.265685	-0.306522	-0.504432	-0.686558	1.9825	2.54638	1.21057	0.747288	-0.679839	-0.195618	1.38622	0.371722	-0.971306	-2.23448
Q6IPU0	CENPP	-1.12924	-0.311267	0.0642177	-0.633436	0.0867424	0.0308513	0.289749	-2.49229	-0.184101	-0.0710906	0.968897	0.339019	-0.198124	1.26706	-0.72674	0.639675	2.06008	1.37475	0.376228	-0.966799	-2.22069
O94985	CLSTN1	-2.37042	-0.0636293	0.0935027	-0.0294107	-0.075972	0.260188	0.0819592	-1.9902	-0.323687	0.449742	0.0932256	0.307456	0.279228	0.838447	2.23873	-0.119296	0.330131	1.37433	0.376129	-0.966634	-2.22019
Q9UGI0	ZRANB1	-0.511626	-0.511626	-0.511626	-0.511626	-0.511626	-0.511626	-0.511626	-0.511626	-0.511626	-0.511626	2.03329	0.120528	2.83666	0.615195	0.533841	-0.511626	-0.511626	1.37375	0.375837	-0.966404	-2.21948
Q9H993	ARMT1	-1.06512	-1.09444	-0.206697	-0.415378	-0.643898	-0.349838	-0.0818026	-0.235542	-0.538711	0.0492542	1.55762	-1.14452	-0.502477	1.86977	0.930496	2.04456	-0.173272	1.37357	0.375069	-0.966335	-2.21927
P60484	PTEN	-0.712971	-0.669106	-0.231249	-0.4353	-0.396818	-0.32685	-0.295063	-1.01802	-0.77241	-0.486444	-0.929168	-0.169326	1.10766	2.83987	1.26271	0.761664	0.470822	1.36919	0.377794	-0.964604	-2.21399
Q9H3Z4	DNAJC5	-0.163669	0.0320614	-0.402304	-1.24268	0.264021	-0.300253	-0.427492	-1.84492	-0.854478	-0.397758	2.39326	-0.598453	0.944426	-0.109462	0.754917	0.689108	1.26368	1.3691	0.377425	-0.96457	-2.21389
Q9UEW8	STK39	-1.9545	0.173239	-0.21432	-0.0186378	-0.151514	0.0216609	0.346499	-2.28732	-0.471195	0.337557	-0.818018	-0.0149328	1.23229	1.01238	0.86748	1.49241	0.446915	1.3689	0.377222	-0.964487	-2.21364
Q6ZW61	BBS12	-0.510564	-0.510564	-0.510564	-0.510564	-0.510564	-0.510564	-0.510564	-0.510564	-0.510564	-0.510564	1.66348	-0.0931415	2.96466	0.937214	0.654557	-0.510564	-0.510564	1.36867	0.377089	-0.964399	-2.21337
Q86YS7	C2CD5	-2.12922	-0.562943	0.230066	-0.813815	-0.348164	0.0962675	0.349673	-0.903631	-0.00270308	-0.202807	0.693077	0.867057	-1.13057	0.347341	-0.142228	1.85744	1.79515	1.36703	0.378149	-0.963749	-2.21139
P52429	DGKE	0.0527065	-0.0682281	-1.10469	-0.444945	0.385311	0.0227308	-0.440948	-2.48196	-0.0587414	-0.0841633	-0.24867	0.0700844	0.773743	2.38789	-0.26629	0.259356	1.24681	1.36599	0.378386	-0.963339	-2.21015
Q53HC9	TSSC1	-0.846475	0.309695	-0.516117	-0.367241	-0.566704	-0.149017	0.14977	-2.09112	-0.190885	-0.286338	1.98374	0.891966	-1.1332	1.6587	-0.168947	0.300222	1.02195	1.36432	0.379336	-0.962674	-2.20812
Q12933	TRAF2	-0.379204	-0.00589824	-0.237373	-0.470495	-0.160008	-0.558333	-0.388579	-1.87608	-0.167678	-0.441635	-0.367214	1.87988	2.32991	0.610834	1.18526	-0.570471	-0.382915	1.36358	0.37925	-0.962382	-2.20724
Q13613	MTMR1	-0.971418	-0.875964	-0.37864	-0.514463	-0.211168	-0.00290956	-0.202293	-0.917319	-1.14171	-0.118851	0.153366	0.715158	-0.615118	1.81779	0.515941	0.0742259	2.67338	1.36251	0.378667	-0.961958	-2.20595
Q9UI32	GLS2	-0.508924	-0.508924	-0.508924	-0.508924	-0.508924	-0.508924	-0.508924	-0.508924	-0.508924	-0.508924	0.627111	-0.481674	1.55968	2.47059	1.93138	-0.508924	-0.508924	1.36086	0.379453	-0.961302	-2.20396
Q03426	MVK	-3.02667	0.370376	0.0895838	-0.574628	-0.611072	-0.0868318	0.393529	-0.62517	-0.479478	-0.226394	0.621447	0.482584	-0.0943206	1.33739	1.40813	0.853476	0.168045	1.36055	0.379247	-0.96118	-2.20359
O75494	SRSF10	-2.29904	-0.550702	0.105586	-0.362515	-0.709267	-0.47593	0.0985407	0.123914	1.45788	-0.108068	-0.811302	1.26702	1.11209	1.0898	-0.11598	-1.06418	1.24216	1.35968	0.379713	-0.960834	-2.20254
Q8N5H7	SH2D3C	0.204501	-0.100532	-0.213202	-0.420405	-0.19966	-0.404385	-0.941733	-1.98651	-0.899295	-0.0891993	-0.0188548	1.0556	1.28509	1.79783	1.21002	-1.2285	0.949227	1.35524	0.383603	-0.959066	-2.19718
P09038	FGF2	-1.64201	0.0558896	-0.331942	-0.40672	-0.538997	-0.75096	-0.0789539	-0.363672	-0.224257	-0.17902	1.00222	1.41706	-0.735136	2.53954	-1.04368	0.501913	0.778721	1.35254	0.384618	-0.957988	-2.19392
Q8NCL4	GALNT6	0.511024	-2.65871	-0.388337	-2.18051	-0.0060837	0.418757	-0.263822	0.511024	1.05078	-0.571301	0.511024	0.511024	0.511024	0.511024	0.511024	0.511024	0.511024	1.35212	0.384109	-0.957821	-2.19341
P00558	PGK1	-0.304212	-0.231493	-0.540421	0.137964	0.0357431	-0.165306	-1.20678	-1.77591	-0.556557	0.122459	1.84474	1.25917	-0.752883	0.302935	0.646629	-0.788824	1.97274	1.34843	0.386767	-0.956347	-2.18896
Q6ZSZ6	TSHZ1	0.136176	-1.64272	-1.89714	0.713618	-1.0427	-0.40456	-0.0476724	0.136176	0.326799	2.76879	0.136176	0.136176	0.136176	0.136176	0.136176	0.136176	0.136176	1.3475	0.386855	-0.955973	-2.18783
Q53GQ0	HSD17B12	-2.66222	0.0987093	-0.193806	-0.484598	-0.133379	0.252201	-0.1816	-0.743636	-0.0145711	0.0237775	-0.54155	0.272202	1.62232	1.70876	1.3573	0.0637919	-0.443696	1.3472	0.386776	-0.955855	-2.18747
Q8TBP6	SLC25A40	-0.505947	-0.505947	-0.505947	-0.505947	-0.505947	-0.505947	-0.505947	-0.505947	-0.505947	-0.505947	0.422508	0.0644584	2.82278	0.68648	2.07513	-0.505947	-0.505947	1.34676	0.38691	-0.955678	-2.18693
O15535	ZSCAN9	-0.46605	-0.85807	-0.713597	-0.730459	-0.118633	0.0936401	-0.788042	-0.46605	-0.189818	-0.0627515	1.65074	2.89403	0.180729	-0.585546	1.09198	-0.46605	-0.46605	1.34657	0.386671	-0.955603	-2.18671
Q9HAV7	GRPEL1	-2.18089	-0.025566	-0.683305	0.297457	-0.0946775	-0.00288653	-0.766413	-0.588179	0.204235	0.209493	-1.16855	0.218482	1.75978	0.180666	-0.374822	1.97178	1.04339	1.34492	0.387186	-0.954942	-2.18472
Q8WVC0	LEO1	-1.29898	-0.555186	-0.0835345	-0.86461	-0.217551	-0.382376	-0.847858	0.20991	0.502934	-0.609486	-0.186553	2.07243	2.63404	0.411412	-0.233825	-0.388128	-0.162645	1.34241	0.388904	-0.953933	-2.18167
P45880	VDAC2	-2.30094	-0.28965	-0.0995078	0.203828	-0.281195	0.1624	-0.189334	-1.24284	-0.127873	0.527765	-0.240416	2.1142	-0.213641	1.88727	-0.375097	-0.0881094	0.553152	1.34068	0.389828	-0.953238	-2.17958
Q12852	MAP3K12	-0.504099	-0.504099	-0.504099	-0.504099	-0.504099	-0.504099	-0.504099	-0.504099	-0.504099	-0.504099	2.15954	-0.719296	1.53246	0.951399	2.12509	-0.504099	-0.504099	1.33807	0.389147	-0.952188	-2.17642
Q9UN74	PCDHA4	-0.50397	-0.50397	-0.50397	-0.50397	-0.50397	-0.50397	-0.50397	-0.50397	-0.50397	-0.50397	2.57202	1.65497	1.07327	-0.667169	1.41455	-0.50397	-0.50397	1.33746	0.388938	-0.951943	-2.17568
Q5T6L9	ERMARD	-0.503892	-0.503892	-0.503892	-0.503892	-0.503892	-0.503892	-0.503892	-0.503892	-0.503892	-0.503892	-0.0822713	1.89511	2.51758	1.73674	-0.0204618	-0.503892	-0.503892	1.33709	0.388941	-0.951795	-2.17524
Q00978	IRF9	-0.503393	-0.503393	-0.503393	-0.503393	-0.503393	-0.503393	-0.503393	-0.503393	-0.503393	-0.503393	1.98482	1.07728	2.37145	1.31627	-0.709095	-0.503393	-0.503393	1.33475	0.390937	-0.950853	-2.17241
Q9BVA0	KATNB1	-0.476497	-0.401677	-0.621334	-0.834084	-0.44511	-0.149522	-0.513084	-0.585746	-1.23284	-0.0706349	1.67294	1.29606	1.11685	0.235379	-0.815046	-0.514087	2.33844	1.3347	0.39054	-0.950832	-2.17235
Q8N122	RPTOR	-0.992885	-0.452951	-0.610391	-0.857651	-1.14297	0.268118	-0.311566	0.0745101	-1.12214	0.480236	1.95075	-0.00429751	-0.769806	2.15286	0.57636	-0.352204	1.11403	1.33396	0.389925	-0.950532	-2.17145
Q8NCA5	FAM98A	-1.66626	0.19267	-0.401177	0.1823	-0.270195	-0.101603	-0.115997	-1.84551	-0.0787249	0.218432	-0.686163	0.058235	2.14038	1.14864	0.541109	1.4676	-0.783731	1.33395	0.389485	-0.95053	-2.17144
Q9NWT1	PAK1IP1	-1.38809	-0.445832	-0.375252	0.940288	-1.49998	-1.14641	-0.36122	0.254106	0.587979	0.229978	-0.0289682	0.493274	1.58984	1.78186	-0.190258	0.921999	-1.3633	1.33198	0.389934	-0.949732	-2.16904
P30085	CMPK1	0.326594	-0.132276	-0.221557	-0.884664	0.414867	-0.899362	-0.662425	-1.96269	-0.0511406	-1.10527	0.784938	1.57952	-0.168965	-0.12936	0.305468	0.578368	2.22797	1.33146	0.389632	-0.949525	-2.16842
Q9Y6X9	MORC2	-0.643177	-0.79654	0.102279	-0.862079	-0.806795	-0.547546	-0.152441	-0.309189	-0.519355	-0.439339	0.323521	1.86994	-0.0578142	2.27412	-1.17271	0.159495	1.57762	1.32794	0.39353	-0.948101	-2.16416
Q86SK9	SCD5	-0.508124	-1.17779	0.0934272	-1.03435	-0.488013	-0.443949	0.49872	-0.95495	-0.890164	-0.66476	1.47085	0.930698	-0.287882	0.635926	-0.390337	2.50598	0.704718	1.32768	0.393294	-0.947994	-2.16383
P15170	GSPT1	-1.93838	0.163699	-0.386692	-0.0953387	-0.333538	-0.124694	-0.52517	-0.767665	0.495432	-0.213471	-0.751448	0.206641	-1.00331	2.26144	1.42814	1.40518	0.179169	1.32345	0.396489	-0.946281	-2.15871
Q562E7	WDR81	-2.09913	-0.126774	0.0195167	-0.184079	-0.899385	-0.133888	-0.101983	-0.477114	-0.649195	0.00925893	1.16506	-0.558672	1.89349	0.345028	-0.817255	0.761764	1.85335	1.32058	0.397556	-0.945113	-2.15522
Q7Z5P9	MUC19	-0.500345	-0.500345	-0.500345	-0.500345	-0.500345	-0.500345	-0.500345	-0.500345	-0.500345	-0.500345	1.16636	0.32925	3.1928	1.14135	0.174379	-0.500345	-0.500345	1.32053	0.397212	-0.945096	-2.15517
Q16821	PPP1R3A	0.499911	-1.48831	-2.31686	-1.80806	1.00259	0.561584	-0.952345	0.499911	-0.271023	0.773209	0.499911	0.499911	0.499911	0.499911	0.499911	0.499911	0.499911	1.31984	0.397018	-0.944814	-2.15433
P45985	MAP2K4	-1.0556	-0.302645	-0.385588	-0.639616	-0.488142	-0.306972	-0.519838	-0.299743	-0.16641	-0.0751496	-0.847434	2.89794	0.318546	2.004	-0.468241	0.193715	0.141172	1.31785	0.398235	-0.944005	-2.15191
Q8N323	NXPE1	0.490591	-1.20232	-2.50152	-1.86789	0.288043	0.95672	-0.651629	0.490591	-0.446427	1.0097	0.490591	0.490591	0.490591	0.490591	0.490591	0.490591	0.490591	1.31743	0.397805	-0.943833	-2.1514
Q9HAP2	MLXIP	-1.14801	-0.463468	-1.10598	0.372565	-0.57537	-0.0173446	-0.925233	-0.133826	-1.04483	0.295003	0.327464	-0.46564	1.39566	1.2936	2.55573	0.119238	-0.479575	1.31699	0.397892	-0.943655	-2.15087
Q5VT97	SYDE2	0.0599145	-2.66649	0.120849	-0.673366	-0.216094	-0.539199	-0.140632	0.0599145	2.69325	0.882447	0.0599145	0.0599145	0.0599145	0.0599145	0.0599145	0.0599145	0.0599145	1.31609	0.398525	-0.943287	-2.14977
Q9BUM1	G6PC3	-0.240489	-0.250174	-0.332876	-0.472692	-1.43117	-0.0732653	-1.15024	-0.0420709	-0.443178	-0.241848	-0.761849	1.65094	2.17154	1.47624	1.00496	-0.836932	-0.0268938	1.31486	0.39922	-0.942786	-2.14828
A6NHQ2	FBLL1	-0.944495	-0.913666	-0.243157	-0.730016	-0.104778	-0.238454	0.231412	-1.0479	-0.908928	0.5814	-0.625835	0.0826228	0.0724772	1.50487	0.506513	-0.11337	2.89131	1.31375	0.399196	-0.942332	-2.14692
Q9BT22	ALG1	-2.14971	-0.120249	-0.187232	-0.349762	-0.910882	-0.233053	-0.241489	0.201539	-0.275557	-0.1363	0.520576	0.780433	0.163526	0.891649	-0.615384	-0.170065	2.83196	1.31362	0.39889	-0.94228	-2.14677
Q9NR23	GDF3	-0.498802	-0.498802	-0.498802	-0.498802	-0.498802	-0.498802	-0.498802	-0.498802	-0.498802	-0.498802	1.99689	1.8935	2.17239	-0.638238	0.56108	-0.498802	-0.498802	1.31338	0.398306	-0.942182	-2.14648
Q96D15	RCN3	0.167225	-0.193687	-0.914444	-0.195285	0.0797158	-0.958168	-1.28902	-0.68647	-0.134124	-0.767502	0.455447	0.847803	1.30769	2.51913	1.09082	-0.251989	-1.07714	1.31322	0.398055	-0.942115	-2.14628
Q9BRR6	ADPGK	-1.77601	-0.0259047	0.635913	-0.281289	-0.620731	0.0180837	0.230575	-2.16769	0.397096	-0.173931	-0.473049	-0.273576	1.90604	1.30972	-0.273576	0.578771	0.989561	1.31143	0.396823	-0.941387	-2.14411
Q9BVG9	PTDSS2	-1.04012	-0.107732	-0.354956	-0.4651	-1.14021	-0.0508425	-0.460305	-0.367509	-0.260776	-0.52097	-1.59098	1.12587	2.28443	1.07942	1.52548	0.115935	0.228364	1.31127	0.396545	-0.941321	-2.14391
Q9BW60	ELOVL1	-0.497733	-0.497733	-0.497733	-0.497733	-0.497733	-0.497733	-0.497733	-0.497733	-0.497733	-0.497733	-0.471106	0.758101	0.936029	2.56742	2.18235	-0.497733	-0.497733	1.30844	0.397507	-0.940163	-2.14047
Q99832	CCT7	-0.757892	-0.0850809	-0.434892	-0.6627	-0.136681	-0.360711	0.568064	-2.11009	-0.0979422	-0.0915084	0.026931	-0.823708	-0.037316	2.50763	0.282007	1.52473	0.689162	1.30736	0.397536	-0.939719	-2.13915
P63098	PPP3R1	0.746942	-0.324506	-0.660641	-1.01183	0.206852	-0.591795	-0.50557	-1.83707	-0.889146	-0.836738	2.28941	0.926803	-0.400038	0.630528	0.723449	0.714316	0.819034	1.30599	0.398287	-0.939159	-2.13749
Q9BZF3	OSBPL6	-1.63444	-0.204975	0.0337336	-0.00388029	-0.254219	0.140763	0.463485	-2.51633	-0.68987	-0.0486231	0.192271	0.27508	0.143512	0.268216	0.524449	1.32758	1.98325	1.30498	0.39819	-0.938746	-2.13626
Q9HCE9	ANO8	-2.12019	-0.138645	0.192221	-0.134996	-0.23112	0.370508	0.175558	-2.0871	-0.58977	1.04477	-0.636127	0.831896	0.392542	1.62391	-0.346525	0.68652	0.966547	1.30378	0.398735	-0.938251	-2.13479
P19022	CDH2	-1.32711	0.0237847	-0.0853085	-0.622366	0.610212	-0.188827	-0.342569	-2.03975	0.644961	-0.361305	1.61641	0.0575346	-0.564694	-0.61912	0.014798	1.25568	1.92766	1.30272	0.399528	-0.937818	-2.13351
P11169	SLC2A3	-0.463041	-0.341026	-1.02957	-0.323606	0.375848	-0.0238885	-0.952138	-1.21381	0.653058	0.0620859	1.59485	1.35069	0.868394	-0.102054	0.710687	-2.20106	1.03457	1.30231	0.398685	-0.937651	-2.13301
P42226	STAT6	0.577406	-0.823902	-1.53114	-2.3831	0.564085	0.697338	-1.64667	0.577406	-0.660501	0.587226	0.577406	0.577406	0.577406	0.577406	0.577406	0.577406	0.577406	1.30079	0.399205	-0.937023	-2.13115
Q9BQB6	VKORC1	1.30037	-0.458681	-1.09401	-0.888155	-0.338249	-0.214631	-0.495374	-1.77955	-0.477728	-0.564449	0.193416	1.92678	1.63778	0.807828	0.742706	-0.544419	0.246373	1.30062	0.399071	-0.936956	-2.13095
P49789	FHIT	3.09132	-0.0821554	-0.0821554	-0.0821554	-0.0821554	-0.0821554	-0.0821554	1.36882	-0.0821554	-0.0821554	-1.03397	-0.0821554	-0.0821554	-0.0821554	-0.0732343	-1.68396	-0.765262	1.3	0.398993	0.936702	2.1302
Q9H1C7	CYSTM1	3.39641	0.169558	-0.162157	-0.0575318	0.300568	-0.0450163	-0.444763	0.81041	-0.400042	-0.310316	-0.159494	-0.159494	-0.159494	-0.159494	-0.159494	-1.07071	-1.38894	1.30016	0.399203	0.936766	2.13039
P63167	DYNLL1	2.71911	0.331369	0.166385	-0.171454	0.564438	-0.0711149	0.502516	-0.0722144	0.70299	-0.202112	-1.87756	-1.09233	0.553262	-1.11082	-0.891784	0.340821	-0.391501	1.30105	0.39934	0.937133	2.13148
O15078	CEP290	2.16694	0.00110906	0.303493	-0.704587	0.315705	0.868275	-0.250354	1.26853	-2.04435	-0.10752	0.144877	0.082445	-0.432921	0.960786	-0.918891	-0.256833	-1.39671	1.3011	0.399708	0.937153	2.13154
Q9C0G6	DNAH6	1.76967	0.0341701	0.0341701	0.0341701	0.0341701	0.0341701	0.0341701	1.99677	0.0341701	0.0341701	0.0341701	0.0341701	0.0341701	0.0341701	0.0341701	-2.12994	-2.08071	1.30245	0.39893	0.937706	2.13318
Q96C36	PYCR2	0.295321	0.136587	0.508414	1.57082	0.259835	0.416737	-0.111979	0.895958	0.530261	0.480777	-1.65912	-0.2764	1.35926	-1.29733	-0.028838	-2.03749	-1.0428	1.30258	0.399248	0.93776	2.13334
Q96BZ8	LENG1	2.3172	0.512553	-0.815292	-0.616736	0.38729	0.406727	0.114506	1.66851	0.124261	-0.385562	-0.0514313	-0.0514313	-0.0514313	-0.0514313	-0.0514313	-1.55491	-1.90139	1.30434	0.398473	0.938484	2.13549
Q8WWN8	ARAP3	2.97041	0.109185	0.239142	-0.201178	-0.0280249	-0.219647	-0.00676236	1.11299	0.299715	0.156366	-0.717875	-1.65829	-0.494701	-1.43626	-0.120015	0.194611	-0.199677	1.30513	0.39841	0.938806	2.13644
Q9H582	ZNF644	2.81407	-0.37789	0.166063	0.0434697	-0.204721	-0.330005	0.289684	1.5762	-0.0801731	-0.123599	-1.04405	-1.04405	0.127382	-0.651485	-0.294508	0.587867	-1.45425	1.30556	0.398327	0.938983	2.13696
Q9ULC5	ACSL5	0.497245	0.497245	0.497245	0.497245	0.497245	0.497245	0.497245	0.497245	0.497245	0.497245	-1.11114	-0.974881	0.358898	-3.05026	-1.18956	0.497245	0.497245	1.30619	0.398465	0.93924	2.13773
Q14562	DHX8	0.925566	-0.178452	0.705825	0.200795	0.023567	0.0461871	0.461863	1.79526	0.404271	-0.0916421	-2.23225	-1.08548	0.560243	0.975533	0.0475212	-0.919247	-1.63956	1.30772	0.397658	0.939867	2.13959
P51911	CNN1	0.812031	-0.0510591	0.121755	0.689565	0.0406271	0.344375	-0.516096	2.53995	-0.296305	0.280723	-0.0439458	-0.0439458	-0.0439458	-0.0439458	-0.0439458	-2.51237	-1.23347	1.30803	0.397729	0.939994	2.13997
Q86UT5	PDZD3	0.49775	0.49775	0.49775	0.49775	0.49775	0.49775	0.49775	0.49775	0.49775	0.49775	0.109702	-3.14062	-0.666696	-1.38085	-0.894536	0.49775	0.49775	1.30852	0.397871	0.940194	2.14056
Q14191	WRN	1.05823	-0.37453	-0.0205955	0.253642	0.0883664	0.362461	0.313732	2.30106	0.385435	0.218769	-0.736951	-0.305928	0.192323	-0.890126	-1.05627	0.648423	-2.43804	1.30873	0.39808	0.940281	2.14082
Q16626	MEA1	1.47721	0.330999	0.206835	0.0549896	0.951798	0.371147	-0.282513	0.872218	-0.204647	0.103261	0.928487	0.0944283	-2.69438	-1.31233	-0.943973	0.723468	-0.677	1.30891	0.398324	0.940355	2.14104
Q15417	CNN3	1.32572	0.154064	-0.0528934	0.526572	0.500355	0.32285	-0.251269	1.45866	0.22252	-0.106117	0.593414	0.170293	0.640907	-2.49829	-0.0801927	-1.53469	-1.39191	1.30971	0.397816	0.940681	2.14201
Q13426	XRCC4	2.00734	0.141289	0.00769502	0.297986	0.180825	0.317305	-0.012589	1.04723	0.581786	0.66756	-0.39615	-1.10925	0.755215	-1.13192	0.0376249	-2.34957	-1.04237	1.31145	0.397236	0.941395	2.14413
Q9NWB7	IFT57	0.946545	0.135785	0.343644	0.198398	0.418006	-0.208734	0.446218	1.70832	-0.0819178	-0.19366	1.06138	-0.242432	-0.534746	-2.79016	-0.0735324	0.340231	-1.47335	1.31209	0.396934	0.941654	2.14491
O43708	GSTZ1	-0.46384	0.371857	0.240972	0.924838	0.696758	1.12871	-0.0514428	1.14056	0.67021	1.47627	-1.23952	-1.61229	-0.155173	-0.608687	0.370248	-1.76063	-1.12884	1.31222	0.39723	0.941708	2.14506
Q5TDH0	DDI2	1.36487	-0.0602271	-6.75e-05	0.998349	0.457005	0.276488	-0.110513	1.06297	-0.0409328	0.45474	0.266028	-0.773268	-0.349508	-1.97784	1.35649	-0.878532	-2.04605	1.31249	0.397375	0.941818	2.14539
Q7L592	NDUFAF7	-0.167114	0.355417	0.688515	1.46923	-0.58616	0.319339	0.290225	1.62006	0.186516	0.510176	-1.79044	-0.289161	-0.575338	-1.22344	1.44893	-1.1103	-1.14645	1.31285	0.397246	0.941966	2.14583
Q53R41	FASTKD1	0.356353	0.502116	0.539404	1.23219	0.257755	-0.0342008	0.445846	0.690401	0.385822	0.717725	-1.242	-0.357362	-2.17033	0.633738	-2.32263	0.466413	-0.101251	1.31306	0.397365	0.942053	2.14609
Q96QD9	FYTTD1	-0.249926	-0.143838	0.398824	0.203035	-0.232064	0.58628	0.85512	2.57269	-0.823624	0.688693	-1.81423	-0.673133	-1.15595	0.717737	-0.366679	0.399542	-0.962471	1.31321	0.397629	0.942112	2.14627
Q96D46	NMD3	2.35929	0.151196	-0.340983	0.949642	-0.477397	0.17666	-0.408745	1.58111	0.237271	0.410134	-1.09293	-0.557317	-0.758537	0.224988	-1.97801	-0.0318941	-0.444481	1.31359	0.398506	0.942266	2.14673
P42566	EPS15	1.34319	0.299449	-0.227724	0.391727	0.307999	0.397881	-0.171357	1.65073	0.32923	0.0286663	-0.0860929	-0.481378	0.0410759	-1.76602	0.6663	-0.0829	-2.64078	1.31424	0.399077	0.942531	2.14752
Q9Y5B6	PAXBP1	0.648807	-0.05721	1.24869	0.542491	-0.7341	0.251174	0.411605	1.68045	0.650755	0.240654	-1.76764	-0.437597	1.03548	-0.0933782	-1.80718	-0.494661	-1.31834	1.31424	0.399516	0.942532	2.14752
Q9H6R3	ACSS3	2.17979	-0.0862593	0.111592	0.500417	0.432785	0.116455	-0.48256	1.22194	0.322258	-0.0322218	0.208197	-0.328208	0.596987	-0.654622	-0.144604	-2.24654	-1.7154	1.31555	0.398787	0.943065	2.14911
Q01664	TFAP4	0.082924	0.436608	0.436608	0.436608	0.436608	0.436608	0.436608	1.29532	0.436608	0.436608	-0.711856	-2.14354	0.174185	-2.39167	1.17282	-0.699236	-0.271799	1.31771	0.397953	0.943946	2.15173
O60637	TSPAN3	2.60553	0.11285	-0.273462	0.103766	0.0972432	-0.00559233	-0.219124	1.5784	-0.521015	0.189752	-0.576996	0.802509	-0.960755	-0.140679	-1.8381	0.0242567	-0.978586	1.31871	0.397767	0.944353	2.15295
Q32MZ4	LRRFIP1	2.96526	0.785547	-0.480672	-0.173096	0.58675	-0.000924997	-0.365003	0.68435	0.105078	-0.274921	0.33925	-1.54418	-0.587839	-1.39947	-0.0588715	0.10976	-0.691018	1.32022	0.397139	0.944967	2.15478
Q96I51	WBSCR16	1.64266	0.405611	0.257825	1.21532	-1.15889	-0.030809	0.00346809	1.66852	0.250688	0.712342	-0.508538	-1.29222	-0.0843482	-0.325486	-0.0755448	-2.13259	-0.548009	1.32108	0.397339	0.945319	2.15583
Q9BT23	LIMD2	1.90156	0.134136	-0.0341319	-0.137266	-0.213191	0.176238	0.0675317	2.10935	-0.492554	0.0615289	0.73732	-0.172283	-2.24137	-0.863608	-1.10287	0.0966956	-0.0270824	1.32138	0.397372	0.945441	2.1562
P52657	GTF2A2	0.62643	0.529894	0.250272	0.0440362	0.0367315	0.446696	0.241412	1.82923	-0.297491	0.270077	1.11686	-1.30701	-2.75116	-0.596582	0.377279	-0.144463	-0.672218	1.32166	0.397454	0.945555	2.15654
O60493	SNX3	1.7501	0.0735099	-0.000347638	0.231772	0.178172	0.431806	-0.193692	1.53389	-0.361509	0.0481568	-2.18904	0.716215	0.142283	0.396446	-1.65689	0.256703	-1.35758	1.32196	0.397536	0.945676	2.1569
O95861	BPNT1	1.36206	-0.161055	0.868004	0.392846	0.0991826	0.252463	-0.684252	1.87704	-1.12371	0.808129	0.369432	-1.06649	-2.23672	0.00614409	0.195331	-0.956696	-0.00170614	1.32258	0.397161	0.945929	2.15766
Q96MW5	COG8	2.27915	-0.180828	0.0637847	0.469685	0.464239	0.270313	0.0579406	0.586202	0.116116	0.85901	-1.13318	0.609899	0.314715	-1.80673	-0.117759	-1.5985	-1.25406	1.32503	0.395029	0.946921	2.16062
Q66K89	E4F1	1.73104	-0.412945	0.524722	0.927663	-0.834838	-0.0922306	-0.0248856	2.19401	0.39791	-0.353364	-0.239492	-0.239492	-0.239492	-0.239492	-0.239492	-0.558417	-2.3012	1.32622	0.394205	0.947403	2.16207
Q14789	GOLGB1	1.92748	0.224992	-0.149268	0.581442	0.605983	0.301118	-1.0063	1.52826	0.147395	0.278432	-0.219762	0.579377	0.231545	-2.02392	-0.547772	-1.46533	-0.99369	1.32691	0.393725	0.947683	2.1629
P47928	ID4	1.91274	-0.137609	0.554008	-0.0213939	0.291268	-0.153666	0.169526	1.40697	-0.0617126	-0.949757	-0.006579	-0.006579	-0.006579	-0.006579	-0.006579	0.0211673	-2.99864	1.33165	0.389878	0.949601	2.16865
P82673	MRPS35	-0.500823	0.084918	0.592135	1.11138	-0.113939	0.626248	0.391245	1.83136	0.216698	1.35224	-1.26518	-1.26518	-1.95139	-0.0746516	-1.14333	0.196679	-0.0884213	1.33205	0.390281	0.949763	2.16914
Q7Z353	HDX	2.7232	0.172016	0.172016	0.172016	0.172016	0.172016	0.172016	0.268492	0.172016	0.172016	-1.79641	-2.14785	-0.156524	-0.0471539	0.220903	0.141778	-0.582563	1.33279	0.389802	0.950062	2.17003
P82979	SARNP	0.73982	0.741896	0.360207	0.323081	0.871698	0.308996	-0.064568	0.743631	-0.0368742	-0.00409212	1.32596	-0.74993	-1.13582	-2.81985	0.590781	-0.0366178	-1.15832	1.33336	0.389455	0.950291	2.17072
O15431	SLC31A1	0.208478	0.648491	0.354415	0.708174	0.898029	0.393037	0.606565	0.208478	0.0621411	0.185627	0.24018	-3.33138	-0.0227867	-1.4997	-0.0766993	0.208478	0.208478	1.33389	0.389147	0.950505	2.17136
Q9NRR3	CDC42SE2	0.389343	0.385904	0.827207	0.574529	0.480961	0.255342	0.723319	0.389343	0.305197	0.347933	-0.684184	-0.587676	-2.5228	-2.35397	0.690866	0.389343	0.389343	1.33405	0.390292	0.950571	2.17156
Q8N6N7	ACBD7	0.503206	1.30644	-0.0663292	0.450885	0.767676	-0.205104	-0.568769	1.83832	0.425417	-0.230241	0.978576	-0.240595	-0.32059	-1.9382	0.240902	-1.51871	-1.42288	1.33427	0.39051	0.95066	2.17183
Q92620	DHX38	2.59538	0.0390781	0.31971	0.350883	-0.00854385	0.114298	0.243146	0.376849	0.27031	0.0295916	-0.651595	-0.323063	0.407683	-0.0330941	0.188826	-1.54986	-2.3696	1.33689	0.388761	0.951716	2.175
Q9BZL1	UBL5	2.2377	0.147717	0.333554	-0.00363731	-0.0690515	0.260779	0.21811	0.906589	-0.443688	0.197274	-0.691973	-2.47305	-1.57666	0.269885	0.71844	0.0593916	-0.0913763	1.33746	0.389381	0.951945	2.17569
P41208	CETN2	1.24952	0.564045	0.230409	0.361957	0.825675	0.11785	-0.0976476	0.783125	0.338032	-0.0883055	0.848116	0.136567	-1.00504	-3.18062	-0.651528	0.0223448	-0.454511	1.33932	0.388171	0.952693	2.17794
Q12841	FSTL1	2.7288	0.379389	0.292575	0.470663	0.433742	-0.0551707	-0.229504	0.0147888	0.280449	-0.243944	0.0742893	-0.602651	0.393182	-2.52424	-0.144228	-0.647928	-0.620215	1.33953	0.388439	0.952775	2.17819
Q96EK6	GNPNAT1	1.76202	0.170889	0.276586	0.976779	0.33282	0.0582596	-0.40474	0.86378	0.68468	-0.197647	-0.591821	-0.499554	0.633102	-0.957008	0.518781	-0.935777	-2.69114	1.34018	0.388171	0.953036	2.17897
Q02338	BDH1	-0.306927	0.558027	0.390033	0.621819	0.262206	0.252151	0.729183	1.52997	0.949032	-0.650764	-1.09133	-2.03908	-0.525066	-0.0667	1.59346	-1.35328	-0.852729	1.34022	0.388569	0.953053	2.17902
Q9HCK8	CHD8	-0.220092	-0.177828	0.988075	0.0920765	-0.504311	0.529188	0.485739	2.84369	-0.527676	0.514756	-0.679103	0.0513124	-0.549786	-0.294856	-0.693549	0.183706	-2.04134	1.34026	0.388969	0.953072	2.17908
P40222	TXLNA	1.03641	0.649417	0.265334	0.0674395	0.790081	0.11476	-0.406465	1.51983	0.278087	-0.2029	1.06834	-0.780058	0.440983	-1.46948	-2.12373	0.326106	-1.57414	1.34042	0.38922	0.953133	2.17927
Q9NVS9	PNPO	-0.11846	0.405122	0.48044	0.739479	0.413629	0.534394	-0.177855	1.7601	-0.143884	0.390921	-1.06971	-2.9986	0.0943302	-0.130532	-0.191824	-0.730554	0.743007	1.34045	0.389645	0.953145	2.1793
Q9NSI2	FAM207A	-0.134572	0.577482	-0.141051	1.13947	-0.127205	0.243411	0.581508	1.89958	0.416671	0.203282	-0.836209	-0.704416	0.76824	-0.739332	-0.439225	0.0430227	-2.75066	1.34149	0.389369	0.953565	2.18057
Q9H910	HN1L	1.27236	0.654712	0.136265	0.478548	1.00108	0.150742	0.00109707	0.347812	0.446523	-0.486535	1.25678	-0.8991	-0.424247	-3.0222	-0.561906	-0.0281496	-0.32377	1.34384	0.387636	0.954506	2.1834
Q86YV9	HPS6	0.504694	0.560547	0.274121	0.525716	0.490501	0.940238	0.242975	0.504694	0.00855809	0.566839	0.674893	-0.492573	-2.41381	-2.20667	-1.19011	0.504694	0.504694	1.34435	0.387364	0.954712	2.18402
O95997	PTTG1	1.92065	0.931684	0.161046	0.403267	0.538859	-0.279526	-0.468312	0.838918	0.113858	-0.793054	0.0436039	0.0436039	0.0436039	0.0436039	0.0436039	-0.591892	-2.99352	1.34618	0.386262	0.955444	2.18623
Q9UK59	DBR1	1.90051	-0.496427	0.893294	-0.424816	-0.171439	-0.608822	1.1222	1.83246	0.0596739	-0.171439	-1.57145	0.0615972	-0.0938212	-0.0548519	-0.910096	0.282593	-1.64916	1.3464	0.386504	0.955532	2.1865
E9PRG8	C11orf98	1.08773	0.48002	-0.430158	0.119291	0.0655803	0.376019	0.238037	2.11334	0.112177	0.356167	-0.36274	0.129078	0.510211	-2.72119	-0.289441	-0.679439	-1.10469	1.34811	0.386632	0.956217	2.18856
Q9BWT6	MND1	1.63482	0.680478	-0.117381	0.412582	0.55469	0.119024	0.172087	0.596926	0.733999	-0.292658	-0.776527	-0.632464	1.57754	-1.82697	-0.373788	-0.410406	-2.05195	1.35009	0.385163	0.957011	2.19096
Q92530	PSMF1	2.08259	0.646873	0.0379625	0.251096	0.376537	0.335419	-0.0772605	0.40091	-0.0203913	0.313373	0.491676	-2.25252	-2.07116	-0.788157	-0.427147	0.294392	0.405807	1.35063	0.385022	0.957224	2.19161
Q8N0W3	FUK	1.20573	0.524091	0.582348	0.757538	-0.153163	0.0600156	-0.492135	1.56983	0.0176544	0.248119	0.16231	1.32769	-0.943583	-2.03179	-0.322285	-0.75844	-1.75394	1.35071	0.385289	0.957256	2.1917
O43306	ADCY6	3.01099	0.299173	-0.143262	-0.227779	0.254055	0.0196893	0.338035	0.506066	-0.107813	-0.225446	-1.06582	-0.00614719	-0.587428	-1.60663	0.609412	-1.33079	0.26369	1.35231	0.38439	0.957896	2.19364
Q96P63	SERPINB12	0.507607	0.507607	0.507607	0.507607	0.507607	0.507607	0.507607	0.507607	0.507607	0.507607	-0.131535	-2.7514	-1.29958	-1.90568	-0.00308923	0.507607	0.507607	1.35461	0.382819	0.958813	2.19641
Q8IYK4	COLGALT2	-0.184666	0.121246	1.08513	1.37322	-0.153248	0.560146	0.749994	0.509058	0.00308333	0.537362	0.086456	0.264637	-2.55252	-1.50297	-0.962599	0.943823	-0.878151	1.35462	0.383275	0.958818	2.19643
P11831	SRF	0.466894	-0.361432	0.868673	0.768641	0.464508	0.68095	0.705956	0.466894	0.00452758	0.590731	0.648945	-1.95852	-0.373082	-2.17155	-1.73592	0.466894	0.466894	1.35474	0.383599	0.958867	2.19658
O43439	CBFA2T2	2.81412	0.371067	-0.0902423	-0.245843	-0.153535	0.382808	-0.835109	1.82532	-0.230002	-0.0422051	0.098857	-0.242111	-0.999329	-1.02679	-1.08781	-0.561513	0.0223123	1.35919	0.379722	0.960638	2.20194
Q9UL03	INTS6	-0.386623	-0.371557	0.998443	0.685995	-0.441389	0.221377	0.653546	2.71398	0.0791085	0.695674	-0.81994	-0.222807	-0.196354	-1.04462	-1.80516	0.0197064	-0.779369	1.36227	0.378452	0.961862	2.20566
Q9UHL4	DPP7	-0.632522	0.135253	0.501639	0.775556	0.0991745	0.594912	-0.218127	2.81837	-0.0775661	0.202865	-0.484278	0.237775	-0.277166	-0.986535	0.312792	-1.93774	-1.06441	1.36256	0.37908	0.961978	2.20601
Q8N9V2	TRIML1	-0.893417	0.376408	0.376408	0.376408	0.376408	0.376408	0.376408	2.7102	0.376408	0.376408	0.19451	-1.2246	-0.430529	-1.4614	-0.813893	0.349992	-1.44213	1.36314	0.378871	0.962207	2.2067
Q6FIF0	ZFAND6	0.493302	0.545121	0.548444	0.581178	0.502226	0.439741	0.149977	0.815266	-0.452907	0.522734	0.191762	-0.215057	-2.67673	-1.796	0.0949149	1.28872	-1.03269	1.36315	0.379329	0.962213	2.20672
Q6VEQ5	WASH2P	0.444114	0.74856	0.368664	0.609459	0.537853	0.609459	0.288397	0.470514	-0.213326	0.524052	0.888888	-0.973992	-2.46948	-1.37267	0.209857	0.980042	-1.65038	1.3642	0.378983	0.962629	2.20799
O75354	ENTPD6	0.261389	0.705729	0.807092	0.231445	0.307392	0.408235	1.045	0.311398	-0.0794839	0.522141	1.4485	-1.57251	-2.31055	-0.868129	-1.28009	-0.55859	0.621028	1.3646	0.379427	0.962786	2.20847
Q4VC05	BCL7A	0.818865	0.422893	0.24767	0.0475235	0.574782	0.295964	-0.00587008	1.67862	0.209451	0.206699	1.03609	0.245909	-1.76031	-2.49939	-0.364566	-0.0842511	-1.07008	1.36625	0.378535	0.963438	2.21045
Q92560	BAP1	2.19164	-0.152483	0.53418	-0.158088	-0.0691323	-0.085697	0.79761	1.02507	-0.422598	0.141564	-0.810612	-0.0340744	0.827296	-2.31438	0.43636	-0.593932	-1.31272	1.36783	0.377663	0.964065	2.21235
P16278	GLB1	1.38434	0.079889	0.196634	0.313781	0.276127	0.261585	0.256104	1.31911	-0.385719	0.655932	0.628324	0.394856	-1.33495	-0.475661	-1.109	0.284688	-2.74605	1.3705	0.376795	0.965122	2.21557
P61244	MAX	1.16018	0.0312933	0.415853	0.264599	0.275691	0.310033	0.154128	1.48035	-0.244418	0.114276	1.04483	-0.331906	-1.12405	-2.71966	-0.884765	0.83419	-0.780625	1.37322	0.374555	0.966197	2.21885
O00488	ZNF593	0.322303	0.0926552	0.603402	0.633166	0.299547	1.01546	0.0782705	1.04735	-0.0764447	0.346647	0.426751	0.35339	-2.88155	-1.85822	-0.0723338	0.404657	-0.735049	1.37324	0.375001	0.966202	2.21887
Q99457	NAP1L3	0.511592	0.511592	0.511592	0.511592	0.511592	0.511592	0.511592	0.511592	0.511592	0.511592	-1.43603	-0.483627	-3.16036	-0.614618	-0.444473	0.511592	0.511592	1.37359	0.375517	0.966341	2.21929
Q96IK1	BOD1	0.236144	0.696842	0.209897	0.284583	0.818334	0.428069	0.0240102	1.39588	-0.0274272	0.100823	1.19958	-0.883661	-1.93506	-2.34818	0.21211	0.469522	-0.881471	1.3742	0.375807	0.966582	2.22003
P52655	GTF2A1	0.592098	0.628218	0.293746	0.269871	0.577749	0.209678	-0.0254634	1.54962	-0.190528	0.219221	1.10466	-0.130994	-2.35612	-2.1324	-0.873913	0.352519	-0.0879593	1.37525	0.376233	0.966996	2.22129
P61927	RPL37	0.4442	-0.279332	0.151891	0.832939	0.31318	0.525329	0.709445	1.39915	0.395037	-0.0867738	-1.99814	0.155472	-0.740671	0.280278	0.428451	0.145476	-2.67594	1.37602	0.375766	0.967301	2.22222
O75896	TUSC2	0.889274	0.26424	0.0818228	0.205195	0.608449	0.684471	0.48914	0.874915	-0.22806	0.58543	-1.52873	-1.16147	-1.83098	0.0205942	-1.28872	1.94438	-0.609953	1.37644	0.375786	0.967467	2.22273
Q53S58	TMEM177	0.503696	0.574672	0.115054	0.734073	0.697425	0.539356	0.431493	0.503696	0.308661	0.721664	-0.947482	0.284363	-0.851424	-2.05119	-2.57145	0.503696	0.503696	1.37762	0.374994	0.967929	2.22414
Q9UG01	IFT172	2.99939	0.0748939	0.182668	-0.174216	0.23022	-0.117063	-0.141403	1.04759	-0.315562	0.0522892	-0.925554	-0.240099	0.0143868	-1.92585	-0.631769	0.490417	-0.620333	1.37919	0.373756	0.968547	2.22603
Q9Y618	NCOR2	1.28114	0.592648	-0.0616284	0.18409	-0.174727	0.268538	-0.17184	2.18553	-0.239046	0.054813	-0.693837	0.362165	0.213796	-0.548718	0.439715	-1.12856	-2.56408	1.38019	0.373104	0.968941	2.22723
Q8TB61	SLC35B2	2.60387	0.114821	0.107298	0.0360326	-0.419061	0.0972344	0.335659	1.22827	-0.118022	-0.190119	-0.910094	0.602027	0.243426	-1.79895	0.390349	-1.18693	-1.13581	1.38041	0.373365	0.969029	2.2275
Q9HCI6	KIAA1586	0.51318	0.51318	0.51318	0.51318	0.51318	0.51318	0.51318	0.51318	0.51318	0.51318	-1.64296	-2.24569	-2.12637	-0.603378	0.460232	0.51318	0.51318	1.38121	0.372821	0.96934	2.22845
P14854	COX6B1	1.02353	0.366065	0.451439	0.192997	0.491597	0.474172	0.0108313	1.09573	-0.301058	0.387577	0.814995	-1.22521	-0.678992	-2.68688	0.0734079	0.916362	-1.40657	1.38176	0.372712	0.969558	2.22912
Q96I36	COX14	0.76335	0.32737	0.206915	0.537055	-0.379687	0.739378	-0.215481	2.12756	-0.605503	0.784601	-0.759477	-0.0197577	-1.22504	-0.927351	1.29492	-0.772192	-1.87666	1.38182	0.373109	0.969581	2.22919
Q86YT6	MIB1	1.85327	-0.578943	0.18591	0.444008	-0.261323	0.769374	0.612555	1.08187	-0.781199	0.307357	-0.40503	-0.327187	-2.53454	-0.672619	1.14927	-0.0576974	-0.785065	1.38197	0.373392	0.969642	2.22938
Q7Z7K0	CMC1	0.326263	0.464516	0.224641	0.626049	0.380303	0.601938	-0.156101	1.6405	0.0270733	0.612478	0.810473	-0.338114	-0.259453	-1.91344	-0.770795	0.267576	-2.54391	1.38281	0.372956	0.96997	2.23038
Q9P2P6	STARD9	-0.231339	-0.395351	0.554921	0.289652	0.51237	0.49565	-0.130579	3.01362	-1.05198	-0.0950835	-0.0726031	-0.0726031	-0.0726031	-0.0726031	-0.0726031	-2.09696	-0.501913	1.38331	0.372907	0.970167	2.23099
Q6PK04	CCDC137	1.70118	0.278468	0.27067	0.447296	0.266758	0.438421	0.0350665	0.671746	0.766032	0.176404	-1.24608	-1.9335	0.121172	-2.30453	0.463918	0.460948	-0.61398	1.38371	0.372913	0.970324	2.23147
L0R819	ASNSD1	0.109146	1.00395	0.407057	0.645421	0.979313	0.431836	-0.168923	0.703831	0.494431	0.189647	0.358951	-1.52267	-0.800345	-2.93357	0.495688	0.267346	-0.661107	1.38493	0.372146	0.970803	2.23293
Q9Y276	BCS1L	2.25572	0.175672	-0.177133	0.316595	0.360371	0.355542	0.214148	0.61147	-0.407577	0.441166	-1.81884	-2.07613	-0.485945	0.256406	0.769432	-1.06152	0.270629	1.38538	0.372238	0.970979	2.23347
P25325	MPST	-0.380435	0.47252	0.585051	0.706249	0.317217	0.401667	0.525219	1.48665	0.0832903	0.293474	-0.652453	-0.833886	-2.48936	-0.578739	0.556948	1.14346	-1.63687	1.38644	0.371909	0.971393	2.23474
Q16611	BAK1	0.0942272	0.74689	0.429272	0.862701	0.397837	0.283677	0.00281278	1.29681	0.703155	0.265661	0.274456	-0.440804	-1.41556	-2.85798	0.252075	0.298549	-1.19378	1.3865	0.372315	0.971415	2.23481
Q2TAL8	QRICH1	1.62039	0.290716	0.840672	0.40648	0.0271785	0.0626749	0.319951	0.547631	0.491301	0.102261	0.112342	-2.70596	1.12454	-0.884351	-0.192638	-1.06198	-1.10122	1.38738	0.372785	0.971762	2.23587
Q96ES7	CCDC101	1.01422	0.221167	0.608473	0.515798	0.0480798	-0.0805034	-0.113242	1.90342	-0.334631	0.115456	-0.534749	1.78428	-0.611539	-1.40235	-0.1866	-1.06866	-1.87861	1.38842	0.373095	0.972167	2.23712
P17050	NAGA	2.34109	0.108404	-0.209307	0.356428	0.398202	-0.233704	-0.226358	1.58286	-0.278255	-0.0497091	-0.74203	-1.23488	0.714125	-0.395439	0.512723	-2.02436	-0.619785	1.38854	0.37348	0.972214	2.23726
O43739	CYTH3	0.514838	0.514838	0.514838	0.514838	0.514838	0.514838	0.514838	0.514838	0.514838	0.514838	-3.02992	-1.70216	-0.322806	-0.618923	-0.504242	0.514838	0.514838	1.3892	0.373221	0.972471	2.23805
O43504	LAMTOR5	-0.449865	1.08095	0.313918	0.638262	1.1205	0.576149	-0.170245	1.00989	0.029922	0.529158	1.0834	-1.56958	-1.16349	-2.31322	-0.765657	0.396801	-0.346889	1.38971	0.373227	0.972672	2.23867
O95613	PCNT	1.1517	0.0450581	-0.0161452	-0.330662	-0.150962	0.28162	1.18965	1.94962	0.0450581	0.232637	0.482345	-1.90512	0.275704	-1.07169	-1.77373	0.457986	-0.863073	1.38991	0.373445	0.97275	2.23891
Q9Y2Y6	TMEM98	0.310874	1.26859	0.514105	0.512196	0.293359	0.196147	0.714432	0.310874	-2.04392	0.496865	0.310874	0.552025	-1.36427	-0.222927	-2.47098	0.310874	0.310874	1.39033	0.373912	0.972915	2.23941
O43660	PLRG1	-0.684685	0.226769	1.09181	0.382313	-0.201216	0.52335	0.775408	2.00818	0.52335	0.247783	0.18348	-2.47439	-0.207685	-0.681861	0.306082	-1.18581	-0.832883	1.39115	0.374427	0.973234	2.24039
Q9H0K1	SIK2	0.961291	0.176738	0.397543	0.0925891	-0.0652147	0.625926	0.0322381	1.9026	-0.670376	0.113247	1.52378	-0.615874	-1.32957	-1.69453	-1.71587	0.331494	-0.0660031	1.39222	0.373839	0.973654	2.24168
Q09472	EP300	0.917603	-0.013981	0.538275	0.239225	-0.361115	0.246534	0.024881	2.53443	0.217214	0.135419	-0.0576925	-0.489174	0.967448	-1.44116	-0.383232	-1.515	-1.55968	1.39352	0.373345	0.974159	2.24324
Q6ZSJ8	C1orf122	-0.224668	0.575085	0.610205	0.391364	0.763093	0.381992	0.411459	1.21841	0.152889	0.0537235	0.287975	-0.929516	-0.730036	-2.32826	-1.63419	1.64331	-0.642829	1.39417	0.373207	0.974415	2.24402
Q5UIP0	RIF1	2.03216	-0.0148375	0.0688324	0.235306	-0.145498	-0.0898982	0.119263	1.92351	0.399456	-0.192529	-0.684693	-0.502229	0.791244	-1.12634	-0.252718	-0.303045	-2.25799	1.39533	0.372464	0.974866	2.24541
Q16513	PKN2	1.51237	0.405503	-0.00798182	0.0976395	-0.260394	-0.083936	0.611081	1.8558	0.443256	-0.80737	0.36379	-0.34501	0.71843	-1.91323	-0.847929	0.161903	-1.90393	1.39608	0.372125	0.97516	2.24631
Q92793	CREBBP	0.189972	0.0263334	0.613928	0.0679082	0.116426	0.0866472	0.387598	2.65038	0.0791637	-0.0738995	0.541144	-0.126956	-1.26712	-1.46127	-0.189599	0.39262	-2.03328	1.40161	0.366449	0.977309	2.25294
P30405	PPIF	0.248237	0.28453	0.573951	1.6163	0.189208	0.254439	0.557949	0.417278	1.01291	0.193589	-0.835709	1.46824	-2.11012	-1.13953	-0.671434	-0.819437	-1.24041	1.40325	0.365534	0.977946	2.25491
Q6IE81	JADE1	0.517917	0.517917	0.517917	0.517917	0.517917	0.517917	0.517917	0.517917	0.517917	0.517917	0.517917	-2.29048	-0.846448	-2.00359	-1.59241	0.517917	0.517917	1.40413	0.365666	0.978288	2.25596
Q14671	PUM1	1.84413	0.165684	0.55411	0.0695884	0.247806	-0.0542586	0.760052	0.557943	-0.22775	0.304043	-0.765001	-1.02685	-1.29199	-2.01581	1.53381	0.454046	-1.10954	1.40518	0.364916	0.978693	2.25721
Q8TA86	RP9	-0.365031	0.372124	1.07899	1.13509	0.258274	0.372124	0.960549	0.333756	0.205469	0.73135	-1.48946	-2.62509	-1.27051	0.550667	-0.530048	0.377133	-0.09538	1.40568	0.364754	0.978886	2.25781
A0A0B4J2D5		-0.462575	0.539122	0.565306	1.47744	-0.0092611	0.530342	0.292205	1.21343	0.459126	1.15323	0.236053	-1.24807	-1.27187	-1.91214	-1.63605	-0.115445	0.18915	1.40576	0.365098	0.97892	2.25791
Q8IXQ4	GPALPP1	1.22291	0.350876	0.406954	0.354796	0.854305	0.285026	-0.0461861	0.718186	0.210543	-0.119807	1.53257	-0.645569	-1.45006	-2.66412	-0.414802	0.142066	-0.737699	1.40628	0.365062	0.979122	2.25854
Q96KR7	PHACTR3	-0.249758	0.751452	0.810488	0.488359	0.594106	0.744811	0.353197	0.654437	0.257628	0.634545	-1.45772	-2.30725	-1.46778	-1.42285	0.486864	0.413545	0.715916	1.40642	0.365891	0.979175	2.2587
Q96FX7	TRMT61A	1.99805	-0.143511	0.025732	0.305612	-0.226963	0.365139	-0.224228	2.04933	0.373844	0.210225	0.232127	-1.72339	0.248861	-0.135718	-0.602492	-1.28014	-1.47249	1.40769	0.364944	0.979665	2.26022
Q96EI5	TCEAL4	2.13214	0.428791	0.610817	0.353149	0.822324	0.406824	0.0359469	-0.637373	-0.248368	0.45701	0.839169	-0.642934	-1.99476	-1.69249	-0.775897	0.538016	-0.632372	1.40979	0.36432	0.980479	2.26274
Q2TAK8	MUM1	2.02386	-0.346234	0.56155	-0.215617	-0.493375	0.254509	1.05014	1.31795	-0.435675	0.386236	-0.538765	0.573484	-2.38027	-0.418343	-0.375786	0.177692	-1.14135	1.40989	0.364709	0.980517	2.26285
Q9ULM3	YEATS2	0.752736	-0.060136	0.472324	0.392794	-0.227414	0.143061	0.406172	2.27625	0.249234	0.210668	0.0956463	-0.833294	0.557594	-2.04126	-1.17765	0.445	-1.66173	1.41173	0.363797	0.981228	2.26506
Q9UKA4	AKAP11	0.567989	0.641337	0.132486	1.02795	0.593659	0.628176	0.509572	0.0547761	0.659659	0.213351	-0.875608	-3.04058	0.587579	-1.13647	0.60584	-0.613848	-0.555872	1.41183	0.364187	0.981266	2.26517
Q15012	LAPTM4A	-0.4878	2.06796	0.312198	1.265	2.57028	-0.99616	-0.0872988	-0.4878	-0.332887	-0.408894	-0.4878	-0.4878	-0.4878	-0.4878	-0.4878	-0.4878	-0.4878	1.41209	0.364472	0.981368	2.26549
P09488	GSTM1	0.0880589	0.769713	1.6213	0.852688	0.367232	0.584744	-0.214397	0.0880589	-2.20704	-2.56677	0.0880589	0.0880589	0.0880589	0.0880589	0.0880589	0.0880589	0.0880589	1.41271	0.364295	0.981607	2.26623
P07225	PROS1	1.8275	-0.213359	0.474688	0.726637	0.170333	0.380745	0.267648	0.527358	-0.140287	0.315906	-0.416246	-2.53096	0.0896609	-0.797465	1.13155	-0.175409	-1.63829	1.41525	0.363665	0.982587	2.26927
Q969Q6	PPP2R3C	0.520268	0.520268	0.520268	0.520268	0.520268	0.520268	0.520268	0.520268	0.520268	0.520268	-1.25445	-2.14989	-0.804755	0.368523	-2.40265	0.520268	0.520268	1.41562	0.363838	0.982729	2.26971
Q08623	HDHD1	-0.418412	0.352693	-0.021964	0.553103	-0.0857612	0.931075	0.364712	2.48877	0.0769484	0.501776	-0.0950845	-0.667557	-1.29622	-0.589608	-1.02151	0.847999	-1.92096	1.41689	0.364533	0.983218	2.27123
P05155	SERPING1	1.24003	0.574587	0.155614	0.624553	-0.486818	0.119636	-0.331561	2.27053	0.131724	0.0660976	-0.0649974	-0.0649974	-0.0649974	-0.0649974	-0.0649974	-2.02791	-2.01149	1.41833	0.364	0.983773	2.27295
P26572	MGAT1	0.309419	-0.0922414	0.938005	1.4339	0.522458	0.830535	-0.0784861	0.309419	0.301796	0.490701	-1.78067	-2.68136	0.174261	-0.383305	-0.913268	0.309419	0.309419	1.42229	0.360683	0.985293	2.27768
Q9NXG6	P4HTM	0.334303	0.652594	0.356745	0.314356	-0.243728	0.607774	0.0198711	2.13528	-0.881007	0.455102	0.869934	-0.0751727	-2.35728	-1.14801	-1.26564	0.120191	0.104691	1.42486	0.359003	0.986282	2.28075
Q96BZ9	TBC1D20	1.47934	0.25157	-0.415369	0.0650437	-0.340461	0.034692	0.693822	2.41092	-0.524122	-0.464504	-0.0586131	0.181227	-1.32229	-1.47522	0.290292	-1.47546	0.66913	1.42632	0.358363	0.98684	2.28249
O60869	EDF1	1.48321	0.683417	0.0186689	0.219228	0.686466	0.209317	-0.169942	1.05337	0.167084	0.115476	0.877012	-0.30039	-0.903146	-3.02226	-0.114473	-0.137779	-0.865258	1.42889	0.357669	0.987825	2.28556
P23458	JAK1	3.4274	0.0560118	-0.0883152	-0.218577	0.170687	0.038243	0.04538	0.753548	-0.365312	-0.076514	-0.1872	-0.393432	-0.83349	-0.750932	-0.507669	0.231879	-1.30171	1.42929	0.357804	0.987979	2.28604
Q9BW61	DDA1	0.557588	0.148375	0.338157	0.292769	0.437671	0.283098	-0.0783451	2.20827	0.186601	0.204223	0.682994	0.150783	-1.00306	-2.46454	-1.57245	0.0639596	-0.436089	1.43127	0.357228	0.988735	2.2884
P20810	CAST	2.56926	0.908236	-0.142432	0.250289	0.22487	0.0145045	-0.735352	1.0989	-0.120947	-0.948766	0.829125	0.0926921	0.0101661	-1.57129	-0.213884	-1.14657	-1.1188	1.4317	0.357302	0.988899	2.28891
P49459	UBE2A	0.52198	0.284639	0.290829	0.347671	0.633624	0.387276	0.0169265	1.7056	0.0753478	0.158706	0.580544	0.531752	-1.97283	-2.33493	-0.625252	-1.14164	0.539766	1.43186	0.358148	0.988961	2.28911
Q13573	SNW1	-0.029339	0.39103	0.578088	0.39103	0.325839	0.462967	0.322971	1.74652	0.244406	0.102244	0.716077	0.162861	-0.944029	-3.03897	-0.0873066	-0.328187	-1.01619	1.43221	0.358291	0.989093	2.28952
Q02078	MEF2A	2.14939	-0.101317	-0.101317	-0.101317	-0.101317	-0.101317	-0.101317	2.64903	-0.101317	-0.101317	-1.01494	0.314589	-1.08041	-0.44064	-0.121611	-0.362797	-1.28208	1.43309	0.358476	0.989427	2.29057
Q13615	MTMR3	2.62218	0.514552	0.180228	-0.700296	0.784406	-0.181267	0.589983	0.380944	0.259143	-1.47995	0.551689	-0.720674	-0.720674	-1.81643	-0.0434559	-0.476973	0.256596	1.43322	0.358895	0.989478	2.29072
Q8WVQ1	CANT1	2.82067	0.0287971	0.445812	0.297478	-0.0603241	0.377791	-0.0318015	0.321573	0.353994	-0.208562	-0.963667	-0.209449	0.511434	-2.34474	-0.436662	-0.508168	-0.394175	1.43896	0.356436	0.991665	2.29757
A6NKD9	CCDC85C	1.54451	1.22185	-0.127181	0.253166	0.847531	0.174832	-0.124479	0.410385	1.05923	0.07392	0.264855	0.434022	-0.180583	-1.01226	-1.17454	-1.29941	-2.36585	1.43935	0.357136	0.991813	2.29803
Q9NTJ4	MAN2C1	0.954917	0.00848175	-0.0297175	1.05057	0.437508	0.686927	-0.282754	1.37824	-0.0563851	0.764495	-0.949627	-0.321731	0.0654616	-0.164287	0.490722	-1.19669	-2.83613	1.44155	0.355408	0.992652	2.30066
P61923	COPZ1	-0.158174	1.23586	-0.667715	0.274326	0.0866721	1.21208	-0.348573	2.57234	0.595423	0.104719	-0.656164	-0.227162	-0.136056	-1.37506	-0.227162	-1.5244	-0.760965	1.4432	0.354148	0.993279	2.30263
P83111	LACTB	0.80442	-0.365914	0.522019	0.373306	-0.0891793	1.16503	-0.371162	2.17114	-1.74081	-0.174655	0.467665	-0.627813	-0.506856	-0.379289	-1.8498	-0.37464	0.976549	1.44496	0.353091	0.993946	2.30472
O76071	CIAO1	2.01276	0.182753	-0.0167493	0.472614	-0.0206133	0.108662	-0.5233	1.99714	-0.114517	0.0331378	0.972941	-0.532231	-0.545764	-1.99101	-1.26971	-0.435057	-0.331066	1.44722	0.351428	0.9948	2.3074
Q6PII3	CCDC174	1.65084	0.519945	0.534058	0.51184	0.668644	-0.00350976	-0.256955	0.589155	0.299154	-0.0603268	0.508314	0.722347	-1.46753	-2.70382	-0.966581	0.0240943	-0.569666	1.44768	0.352494	0.994976	2.30796
Q8IV32	CCDC71	0.088267	1.78736	-0.0891211	2.70261	0.528417	-0.441079	-0.348163	-0.0104974	-0.494473	-0.184694	-1.49932	-0.325603	0.560619	-0.14504	-0.29331	-1.19282	-0.643151	1.45004	0.35082	0.995868	2.31076
Q96DT7	ZBTB10	-0.7392	0.397375	1.00199	0.484627	-0.319099	0.23567	0.550093	2.60647	0.173177	0.387225	-0.863101	0.858947	-0.659619	-1.46747	-1.07122	-0.502665	-1.07321	1.45012	0.351193	0.995899	2.31086
Q93073	SECISBP2L	-0.242867	0.536057	0.382166	0.186704	0.168781	0.721484	0.357071	2.10923	-0.328667	0.593251	-0.782854	0.298242	-1.48871	-1.00858	-0.0777405	0.858695	-2.28226	1.45056	0.351751	0.996064	2.31138
P18846	ATF1	1.53608	0.590617	-0.0936654	0.54921	-0.0109059	-0.207857	-1.0928	2.94934	-0.207857	-1.14516	-0.28691	-0.28691	-0.28691	-0.28691	-0.28691	-0.360592	-1.07186	1.45143	0.351925	0.996393	2.31241
Q96PY6	NEK1	1.37083	0.133546	0.94236	0.212544	0.853613	0.127806	0.670728	-0.0893233	0.684571	0.0430792	-0.685988	-2.56377	-0.258177	0.504367	-2.0312	0.0781079	0.00690247	1.45273	0.353226	0.996885	2.31396
Q96DC7	TMCO6	1.78507	0.167074	-0.0691317	0.968583	0.0652656	0.0507892	-0.42737	1.68392	0.250701	-0.0498925	-0.130034	-0.130034	-0.130034	-0.130034	-0.130034	-2.76577	-1.00907	1.45404	0.352491	0.997381	2.31553
Q5JVS0	HABP4	1.62501	0.319878	0.0868307	0.355524	0.782782	0.381379	-0.18777	0.860669	0.108057	0.129055	0.32851	0.508562	-0.148244	-3.07171	-0.699771	-0.304387	-1.07438	1.45411	0.352943	0.997405	2.3156
P06132	UROD	-0.22346	0.451841	0.0953967	0.965015	0.500814	0.603154	0.227664	1.6049	0.129084	0.454311	0.630305	0.195607	-0.792322	-1.97127	0.351479	-0.878036	-2.34449	1.45475	0.352827	0.997647	2.31636
Q14692	BMS1	2.01991	-0.0647734	0.116761	1.0022	-0.525787	0.185222	0.0790022	1.41509	0.528152	0.352375	-0.566293	0.216444	0.476228	-1.08939	-1.91893	-0.771232	-1.45498	1.45619	0.352895	0.998189	2.31807
Q14202	ZMYM3	0.418484	-0.279504	0.884629	0.564162	-0.0923856	0.127515	0.469939	2.13746	-0.536744	0.288571	0.187315	0.384947	-0.390107	-1.14385	0.596955	-1.13149	-2.48589	1.45786	0.352207	0.998821	2.32007
Q8IUZ5	PHYKPL	0.146546	0.466514	0.466514	0.466514	0.466514	0.466514	0.466514	1.29507	0.466514	0.466514	-0.697552	-0.62704	1.25437	-1.99564	0.297973	-1.35953	-2.0463	1.46439	0.347327	1.00128	2.32782
Q9Y3P4	RHBDD3	0.530754	0.530754	0.530754	0.530754	0.530754	0.530754	0.530754	0.530754	0.530754	0.530754	-0.149471	-0.343186	-1.56105	-2.76246	-1.55287	0.530754	0.530754	1.46775	0.344663	1.00253	2.33181
Q8IYS1	PM20D2	-0.0429885	0.189303	0.246397	1.18583	-0.300216	0.486771	0.122647	2.35936	-0.466351	-0.459847	-1.13873	-0.249205	-0.413421	-2.0462	1.14855	0.370437	-0.99233	1.46843	0.345108	1.00279	2.33261
Q96KP4	CNDP2	-0.224468	0.780954	0.12747	0.835245	0.0522841	0.687371	0.475707	1.51734	0.0739476	0.510407	0.877781	-1.4474	-2.74878	-0.62203	-0.436837	-0.584256	0.125264	1.47146	0.343723	1.00392	2.33621
Q9Y6Y0	IVNS1ABP	0.153643	1.17242	0.202573	0.849404	-0.0473541	0.742545	-0.700346	1.87912	-0.00911607	0.772226	-0.209712	-1.26052	0.362455	-0.719516	0.334925	-1.9467	-1.57604	1.47152	0.344175	1.00395	2.33628
O00584	RNASET2	1.17989	0.685085	-0.197098	0.172361	0.572937	0.215054	-0.590021	2.21664	0.297518	0.347957	-0.204519	0.44606	-0.64157	-2.45277	-1.00095	-0.578942	-0.467633	1.47332	0.343474	1.00462	2.33842
Q8N3X6	LCORL	1.56224	-0.0389488	0.210413	0.393601	0.237641	0.0472148	0.283903	1.55908	-1.033	0.163313	-1.28129	-1.49217	-0.300836	1.13741	0.25805	0.354898	-2.06153	1.47351	0.344321	1.00469	2.33864
Q15652	JMJD1C	0.0456519	-0.108732	0.625428	0.551971	-0.000405661	0.216238	0.676468	2.24955	0.858876	-0.264373	-1.67257	-0.723846	0.839297	-0.180931	-0.00967248	-1.70152	-1.40143	1.47415	0.344182	1.00493	2.33941
P12814	ACTN1	2.57887	0.116867	-0.31437	0.411999	0.251726	-0.0881731	0.118415	1.18239	0.345335	-0.0532065	0.0272125	-1.19271	-0.0793034	-0.418536	0.208458	-0.831835	-2.26313	1.47513	0.34369	1.00529	2.34057
Q3LXA3	DAK	2.44299	0.0384436	-0.0791591	1.42423	0.288477	0.104775	-0.637614	0.679325	0.173376	0.5769	-0.456503	-0.261794	0.0633292	-1.74011	-0.122738	-1.59096	-0.902965	1.47751	0.342834	1.00618	2.34339
P24386	CHM	1.98194	0.739132	0.385059	0.259629	-0.096198	0.31394	0.0528771	0.625372	0.0308671	-0.0875924	0.403748	0.129918	-1.92551	-2.48312	0.129918	0.328384	-0.788368	1.47769	0.343205	1.00625	2.3436
P60228	EIF3E	0.035454	0.776383	0.249188	0.887367	0.320979	0.383304	0.541082	1.06877	0.477079	0.658478	-0.703677	-2.78602	-0.418298	-1.24781	1.00248	-0.157874	-1.08689	1.47818	0.343247	1.00643	2.34418
Q9H981	ACTR8	1.52483	0.0114154	0.531919	-0.272307	0.00655234	-0.180881	0.752561	1.88892	0.645767	-0.399082	-2.07452	-1.72079	0.245577	-0.729101	-0.755999	0.198594	0.326551	1.47849	0.343479	1.00654	2.34454
Q13416	ORC2	2.15731	0.122455	0.356455	0.34213	0.0134287	-0.0525703	0.242077	1.0822	0.745082	-0.210428	-0.69407	-1.15018	0.843806	-1.45438	0.529418	-1.10749	-1.76524	1.47879	0.344277	1.00666	2.3449
Q9H0W8	SMG9	1.15199	0.496207	0.31132	0.17455	0.550125	0.443653	0.732594	0.406014	-0.116887	0.545271	-0.0645595	-0.804538	-2.91702	-0.459295	0.051244	1.03184	-1.53252	1.48067	0.343414	1.00736	2.34713
Q15596	NCOA2	1.24599	-0.262921	0.210715	0.0597441	0.10986	0.210715	0.486602	2.20907	-0.369978	0.270268	0.768992	-0.977787	-1.24684	-2.00951	-0.35088	0.723332	-1.07737	1.48279	0.341954	1.00814	2.34964
Q96JM7	L3MBTL3	2.03073	-0.0683403	0.753744	-0.304849	0.0393263	0.00394996	0.993703	0.822677	0.129552	0.0581701	-1.26103	0.809307	-1.6332	-0.590418	0.392633	-0.154758	-2.0212	1.48352	0.341715	1.00842	2.35051
P01034	CST3	-0.474463	0.753326	0.284453	0.8049	0.158556	0.858707	-0.172521	2.05949	0.0898227	0.298654	-1.6907	-1.07065	0.842281	-1.23227	0.417216	-0.227021	-1.69979	1.48448	0.341265	1.00877	2.35165
Q9UII2	ATPIF1	0.798918	0.67564	0.482119	0.947891	0.68004	0.129881	-0.358671	0.918708	0.292898	0.327022	-0.142164	-0.0990371	-0.955046	-3.29321	-0.564695	0.152636	0.00706835	1.4858	0.341458	1.00926	2.35321
Q9BVI4	NOC4L	1.33727	-0.186784	0.231912	1.26606	-0.151468	0.440123	0.192807	1.14551	0.787314	0.465707	-1.40366	-0.796963	0.691111	-0.796963	-2.24485	0.175693	-1.15281	1.48638	0.341504	1.00947	2.35389
Q14807	KIF22	1.13678	0.645322	0.417571	0.704479	0.0209839	-0.278521	0.185979	1.44288	0.662249	-0.655455	-1.24838	0.263111	1.62968	-1.41863	-1.03145	-0.982123	-1.49447	1.48641	0.342012	1.00949	2.35392
Q14249	ENDOG	0.309409	0.0436921	0.325467	0.143094	0.231656	0.727971	0.781457	1.71312	-0.482023	0.534892	0.995647	-0.950722	-2.29632	-1.26762	-0.759235	0.916983	-0.967471	1.48666	0.342803	1.00958	2.35422
Q86V48	LUZP1	2.55594	0.406577	-0.104737	0.149636	0.566541	0.171926	-0.474942	1.00734	0.537085	-0.0554498	-1.51269	-0.643993	0.114607	-2.00141	0.155615	-0.0754944	-0.796555	1.4882	0.343079	1.01015	2.35604
O60830	TIMM17B	-0.652568	0.466748	0.511314	1.0298	0.360227	0.459182	0.671555	1.43287	0.0786331	0.790516	0.502303	-2.23572	-1.35003	-1.02074	-1.16574	0.794635	-0.672983	1.48874	0.343147	1.01035	2.35668
P49914	MTHFS	-0.196384	0.317421	0.546557	0.773235	-0.138045	0.320987	0.0619971	2.59459	0.211575	-0.215611	-0.187378	-2.02724	-0.187378	-1.28528	0.532623	-1.35781	0.236132	1.48952	0.343341	1.01064	2.35761
Q9BSE4	HERPUD2	-0.219585	1.02403	1.38408	0.231142	0.19943	1.25873	0.625466	-0.219585	-3.21192	0.4653	-0.219585	-0.219585	-0.219585	-0.219585	-0.219585	-0.219585	-0.219585	1.49166	0.34227	1.01143	2.36014
Q7Z5L9	IRF2BP2	0.825913	0.745252	1.00404	1.00404	-0.243227	0.71445	-0.223242	0.456917	-0.971138	0.740535	-0.221923	-1.07649	-0.232139	-1.17768	0.73815	0.549253	-2.6327	1.49193	0.34312	1.01153	2.36047
Q5JSZ5	PRRC2B	1.49626	0.0530067	0.258407	0.116485	0.363603	0.400028	0.398587	1.20005	-0.450417	0.422901	0.443355	-0.94074	-2.46509	-1.25084	-1.07939	1.21792	-0.184123	1.4934	0.342746	1.01207	2.3622
P61599	NAA20	0.0792249	0.567681	0.151259	0.706924	0.470632	1.07407	0.151259	1.08575	0.0709623	0.517678	-0.834805	-0.698021	-3.2272	0.0281966	-0.603162	0.568752	-0.109193	1.49363	0.343051	1.01216	2.36247
P83876	TXNL4A	0.0798769	0.63852	0.560423	0.830171	0.0864115	0.406583	0.974076	0.712493	0.0453979	0.786558	-1.25432	-1.56192	-2.51855	-0.146005	0.951503	0.365909	-0.95713	1.49476	0.34262	1.01258	2.36381
P62847	RPS24	0.555937	0.970253	0.164548	0.581064	0.361355	0.40355	0.639074	0.615781	0.871161	0.189509	-1.34346	-1.80373	-1.43032	-0.536981	1.42118	0.0980947	-1.75702	1.49668	0.342484	1.01329	2.36608
Q9H3P2	NELFA	-0.185922	0.548057	0.490552	0.474404	0.0397853	0.197968	0.651015	2.0758	0.301737	0.194453	0.470077	-1.55795	0.321995	-2.07079	-0.510678	0.269348	-1.70985	1.49674	0.342992	1.01331	2.36616
P41212	ETV6	1.50223	0.414757	0.414757	0.414757	0.414757	0.414757	0.414757	0.301067	0.414757	0.414757	-1.02293	-0.500732	0.97538	-0.81267	-0.667571	-0.107816	-2.98501	1.49686	0.343424	1.01335	2.36629
Q13619	CUL4A	1.79416	0.196022	0.0920628	0.66755	-0.187048	-0.149479	0.0685763	1.81152	0.499148	-0.149479	0.0924871	-0.471438	0.569565	-0.540252	-0.375715	-2.03303	-1.88465	1.49783	0.342976	1.01371	2.36744
Q8NFC6	BOD1L1	1.98537	-0.00865729	0.187712	0.174736	0.82523	0.130116	-0.352591	1.35204	0.0873907	-0.0226805	1.07895	-0.778641	-0.999778	-2.28094	-0.674893	0.222128	-0.925494	1.49822	0.343642	1.01385	2.3679
Q96CM3	RPUSD4	0.536915	0.536915	0.536915	0.536915	0.536915	0.536915	0.536915	0.536915	0.536915	0.536915	-2.10495	-1.67654	-2.08385	-0.917234	0.339595	0.536915	0.536915	1.49909	0.344392	1.01417	2.36893
Q86VP1	TAX1BP1	2.82604	-0.0424976	0.0231553	-0.188037	0.185868	0.303955	0.108588	1.08036	-0.00481187	0.423161	-0.565142	-0.871461	-2.18358	-0.722837	-0.0739967	0.0394539	-0.338215	1.50044	0.344558	1.01467	2.37053
Q7Z333	SETX	1.83384	0.0972205	0.234894	0.0639234	-0.293313	-0.103454	0.199382	2.26713	-0.850391	-0.147938	0.094545	0.879548	-1.33675	-1.25826	-0.223137	0.0722151	-1.52945	1.50185	0.343783	1.01519	2.37219
Q9BZJ0	CRNKL1	0.55024	-0.0987516	1.463	0.509612	-0.287121	0.158021	0.753978	1.25683	0.427456	0.501857	-2.35719	0.255721	0.755135	-0.727378	-1.4244	-0.456964	-1.28004	1.50583	0.342132	1.01665	2.37689
Q9BQE9	BCL7B	0.954102	0.651592	0.67267	0.410022	0.460073	0.266797	0.248271	0.648834	0.307256	0.235807	1.29582	-0.54952	-1.92671	-2.53197	-0.577677	0.232737	-0.798107	1.51005	0.341552	1.0182	2.38187
Q9BPZ3	PAIP2	0.400358	0.563938	0.401924	0.209431	0.850781	0.314549	0.00227608	1.5703	0.130019	0.251014	1.01814	-0.864457	-2.3214	-1.84292	-0.339896	0.60382	-0.947873	1.51082	0.341454	1.01848	2.38279
P00403	MT-CO2	1.04713	0.381556	0.64931	0.390739	0.295566	0.575497	0.379033	0.602831	0.114027	0.485236	-2.06463	-2.73818	-0.0828497	-0.526062	0.383776	0.690935	-0.583914	1.51606	0.338919	1.02039	2.38896
P46937	YAP1	2.15818	0.73709	0.0501539	0.236515	0.871703	-0.0107379	-0.330783	0.611651	0.619874	-0.543227	0.358259	-0.434657	0.0573241	-2.60829	0.0573241	-0.827279	-1.00311	1.51742	0.339239	1.02089	2.39057
Q8NC60	NOA1	0.501499	-0.0100875	0.558124	0.976938	-0.388064	0.651949	1.53252	0.501499	0.145337	0.877988	-0.999491	-1.4846	-2.35539	-0.999491	-0.511733	0.501499	0.501499	1.51782	0.339265	1.02103	2.39104
P10253	GAA	0.727249	-0.389155	0.0622545	0.995475	0.0364435	0.518862	-0.191234	2.5651	-0.604094	0.965542	-0.475353	-0.470475	-0.251548	0.413472	-1.78223	-1.19247	-0.927837	1.51821	0.339482	1.02118	2.39151
P36897	TGFBR1	2.02594	-0.19245	0.587714	0.223176	0.144364	0.0947434	0.439753	1.00394	-0.645101	-0.255112	0.982415	-0.0951522	1.03037	-1.57843	-1.23026	-1.76532	-0.770591	1.51963	0.338608	1.0217	2.39318
Q96RK4	BBS4	1.9046	-1.21181	0.400637	0.330811	0.475053	0.243274	0.565873	1.62406	-0.875352	-0.735786	-0.206003	-0.206003	-0.206003	-0.206003	-0.206003	0.644521	-2.33586	1.52307	0.336267	1.02295	2.39723
Q96SN8	CDK5RAP2	2.12187	-0.214777	0.172367	-0.118796	0.394433	0.113149	0.159345	1.70555	-0.448892	0.0727616	-0.30489	0.304763	-0.220082	-1.11619	0.204223	-0.275206	-2.54963	1.5235	0.336364	1.0231	2.39774
Q9Y3D0	FAM96B	1.37403	0.563274	0.1887	0.605107	0.606583	0.231259	-0.400314	1.16507	0.375083	0.222095	0.727663	-1.51842	-0.421671	-1.43903	-2.46244	0.314917	-0.131903	1.52387	0.336632	1.02324	2.39817
Q8IWZ3	ANKHD1	-1.13555	0.16855	0.724853	1.03283	0.0278168	0.591114	0.476891	2.449	0.799549	-0.24981	-0.265931	-0.516061	0.281451	-1.61646	-1.2571	-0.579853	-0.931301	1.52504	0.33669	1.02366	2.39955
Q13057	COASY	1.24743	0.561223	0.0746734	0.958444	0.0424776	0.655107	-0.312415	1.10881	0.249918	0.649349	-1.50208	-0.208762	1.29301	-2.04224	-0.51456	-1.11086	-1.14952	1.52519	0.337085	1.02372	2.39973
P12004	PCNA	1.4012	0.259272	0.254352	0.417839	0.252709	0.0529051	0.410434	1.29311	0.640374	-0.119099	-0.665954	-1.28263	1.10415	-2.41384	-0.196419	0.0812359	-1.48965	1.52915	0.336677	1.02515	2.40439
Q86WR0	CCDC25	-0.244325	0.898001	-0.214652	1.28021	0.745402	0.579147	-0.137667	1.44078	0.73671	0.061469	0.248737	-0.333068	-0.446473	-2.00182	0.554214	-1.25464	-1.91202	1.53245	0.335172	1.02635	2.40828
Q8N8D1	PDCD7	0.858655	0.478109	0.655574	1.14188	-0.954142	1.78439	-0.551035	0.933691	-2.02687	0.309193	-0.0589518	-0.0589518	-0.0589518	-0.0589518	-0.0589518	-1.90357	-0.431115	1.5326	0.335634	1.0264	2.40845
P63146	UBE2B	0.619001	0.58869	0.45889	0.491993	0.515635	0.454322	0.172618	1.04683	0.0687736	0.320643	1.25863	0.543477	-2.49614	-1.80223	-0.899526	-0.521095	-0.820514	1.53316	0.335563	1.02661	2.40912
Q9NX76	CMTM6	1.04262	0.803442	-0.103497	0.166094	0.44711	0.55141	0.202128	1.24147	0.387773	0.300829	-1.10053	0.236565	0.262894	-2.70341	0.633179	-1.02168	-1.3464	1.53499	0.335145	1.02727	2.41126
Q7Z7E8	UBE2Q1	1.19209	-0.0893219	1.80943	-0.0357434	-0.646046	0.0958227	0.0645508	1.96147	-0.545073	-0.259034	0.267287	-1.39111	-1.75773	0.463764	-1.06772	0.284928	-0.347567	1.53595	0.336185	1.02762	2.4124
Q9UPT9	USP22	0.395055	0.439273	0.0574129	0.886032	0.227202	0.233943	0.685142	1.42931	-0.256606	1.00971	-2.51257	-1.41544	-1.32686	0.49693	0.347475	0.137599	-0.833617	1.53668	0.336021	1.02788	2.41326
Q9NRX1	PNO1	1.39377	0.39198	-0.0287647	0.981232	0.0324405	0.185427	0.053542	1.34723	1.00675	0.362648	-2.14204	-0.31431	0.611515	-0.624177	-1.55282	-0.292191	-1.41223	1.53897	0.335506	1.0287	2.41595
Q9HC62	SENP2	1.88261	0.146497	0.920104	0.971742	0.201541	-0.388675	0.295245	0.33046	-0.355269	0.524596	0.607185	-0.160258	-0.362276	-2.17361	-1.00232	0.41388	-1.85145	1.54071	0.336787	1.02933	2.418
Q9UMN6	KMT2B	1.04695	-0.131069	0.659861	0.123215	-0.364369	0.300838	0.512003	2.21341	-0.196307	0.344001	-1.11933	0.846112	0.0622156	-0.965569	-0.00209092	-1.19291	-2.13696	1.54158	0.336434	1.02964	2.41901
Q8TD26	CHD6	0.212056	-0.226249	1.07031	0.0525075	-0.531981	0.0790779	1.03384	2.6724	-0.0595183	0.170354	-0.119922	-0.661038	-1.18178	-0.90004	-0.887954	0.760572	-1.48263	1.54231	0.336973	1.02991	2.41988
Q96HI0	SENP5	0.534106	0.347129	0.64593	0.423659	0.051018	0.417383	0.712826	1.23059	0.316629	0.307836	-1.898	-1.38611	0.572547	0.0112408	-2.57321	0.354314	-0.0678788	1.54276	0.337062	1.03007	2.4204
Q93063	EXT2	1.90926	0.106618	0.375905	0.209836	0.0145432	0.278149	0.173819	1.29519	-0.00849718	0.426102	-0.534194	-0.768174	-0.93456	0.183345	0.475391	-0.365676	-2.83706	1.5432	0.337224	1.03023	2.42093
P55212	CASP6	2.26743	-0.2459	0.128138	0.165583	0.45487	0.0324076	0.12322	1.43765	0.711522	-0.4984	0.0635438	-0.90816	0.0546875	-0.149955	-0.435204	-0.72278	-2.47865	1.54326	0.337818	1.03025	2.42099
O60333	KIF1B	0.636095	1.17686	0.340264	0.284335	0.25035	0.380726	0.531111	0.76756	-0.167947	0.572934	0.540002	-0.299508	-2.57911	-0.849547	-0.415235	0.824109	-1.993	1.54582	0.337174	1.03117	2.424
Q5T5X7	BEND3	1.96495	-0.125691	0.235278	0.216943	-0.0910318	0.0658839	0.218784	1.88273	0.255255	-0.000748181	0.514659	0.0275101	0.211155	-2.07368	-1.34072	-0.882568	-1.07871	1.54618	0.338092	1.0313	2.42442
Q8N653	LZTR1	0.879443	0.403106	0.631633	0.361098	0.548919	0.501242	0.621522	0.423118	-0.194099	0.468126	-0.512357	1.23442	-1.85486	0.42657	-2.59893	-0.445346	-0.893606	1.54765	0.337269	1.03182	2.42615
P13056	NR2C1	0.518575	0.48362	0.138965	0.639282	0.802517	0.610087	0.659952	0.518575	-2.27418	-1.67808	-1.27455	-1.50058	0.585231	-0.0426461	0.776077	0.518575	0.518575	1.54863	0.33705	1.03218	2.4273
P53804	TTC3	1.46244	0.565255	0.812726	1.01909	0.368896	0.469289	0.270378	-0.596351	-0.659818	-0.0139147	-1.50753	-1.12903	-1.80748	-0.115226	1.58391	0.354418	-1.07705	1.54873	0.337563	1.03221	2.42742
Q12834	CDC20	2.09989	-0.174386	0.108992	0.471349	0.330126	0.0636386	-0.121211	1.59394	0.0450987	-1.07678	0.0293717	0.0293717	0.0293717	0.0293717	0.0293717	-0.903994	-2.58353	1.54914	0.337699	1.03236	2.4279
P30041	PRDX6	-0.196946	0.372806	1.13258	1.00326	0.2355	0.378905	-0.0658164	1.51264	-0.144144	0.0683587	1.15395	-0.220475	-1.76944	-2.38151	0.0424875	-0.878811	-0.243345	1.54952	0.337948	1.0325	2.42835
Q9BVL4	SELO	2.94074	0.572308	-0.418311	0.202188	0.017424	0.610043	0.0472691	0.405757	-0.132718	0.279976	-0.684548	-0.203507	-0.297085	-1.47733	0.396996	-0.545244	-1.71396	1.55248	0.336897	1.03356	2.43182
Q9BUW7	C9orf16	1.62371	0.247573	0.484023	-0.106647	0.679258	0.327241	0.226128	0.897173	-0.541196	0.378565	0.67414	-0.491147	-2.34558	-1.16009	-1.57267	1.0284	-0.348878	1.55317	0.336944	1.0338	2.43264
Q96AY4	TTC28	3.41349	0.186259	-0.0541371	-0.128027	1.02115	-0.207301	-0.0723246	0.223309	-0.481478	-0.032157	-0.581181	-1.06648	-0.397671	0.0973319	-0.46256	-0.744452	-0.713773	1.55578	0.336407	1.03474	2.4357
Q8IXH6	TP53INP2	0.835374	0.523565	0.484377	1.67963	0.502904	0.931895	-0.188599	-0.38532	0.0858745	0.984597	-0.898919	-1.98776	1.11219	-1.26361	-0.808212	-0.52912	-1.07886	1.55671	0.336257	1.03507	2.43679
Q96CP2	FLYWCH2	0.0578072	0.600548	0.484822	0.274225	0.664322	0.699095	-0.0620286	1.66507	-0.292328	0.770387	0.99441	-0.266084	-1.61355	-2.36049	-0.595488	0.133768	-1.15448	1.55673	0.336862	1.03508	2.43682
Q01970	PLCB3	1.59899	0.307773	0.013024	0.177003	0.694386	0.358484	0.358484	0.883199	0.606159	-0.150019	-1.07541	-0.475263	0.0592669	-1.80031	0.848109	0.0574832	-2.46135	1.56168	0.336307	1.03684	2.44263
P42338	PIK3CB	2.39265	0.717609	0.135219	0.531955	0.279956	0.375963	-0.175058	0.133773	0.0734024	0.276345	-1.36878	-2.39319	-0.34953	-1.01598	0.0666063	-0.226695	0.545762	1.56217	0.337046	1.03702	2.44319
P62841	RPS15	-0.922721	0.532643	0.652002	1.12049	0.397513	0.617714	0.640605	1.35729	0.833706	0.173072	-1.53478	-1.37989	-1.33377	0.0911252	-0.0753798	0.625656	-1.79528	1.56447	0.336046	1.03784	2.4459
Q9BWW7	SCRT1	0.0708095	0.38895	0.573114	0.178192	0.323618	0.6446	0.604441	1.61213	-0.0166156	0.419453	-1.90275	-1.8445	-1.92489	-0.578753	0.505612	0.641059	0.30553	1.56468	0.336317	1.03791	2.44614
O14976	GAK	1.60496	0.569192	0.0989354	-0.0251225	-0.116041	0.340663	0.956501	0.975573	-0.289631	0.389822	0.115886	0.115886	-1.98368	-0.722011	-1.74124	1.13981	-1.42951	1.57053	0.3352	1.03999	2.453
Q9HCN4	GPN1	0.814058	0.417531	-0.117981	1.031	0.879654	0.397139	0.371537	0.61562	0.0156762	0.246853	-1.13208	0.0880119	1.41996	-0.810475	-0.0879745	-2.05236	-2.09617	1.57313	0.333273	1.04091	2.45605
P20618	PSMB1	-0.571911	0.110645	0.354632	0.354632	0.3886	0.489235	0.904768	2.37928	-0.101499	0.95071	-0.165097	-1.12667	-2.12029	0.0372556	-0.976958	0.0286752	-0.936012	1.57402	0.333102	1.04122	2.45708
Q05682	CALD1	2.15671	0.301611	-0.109352	0.350435	0.417822	-0.0365438	-0.48865	1.82027	0.217381	0.101449	0.185378	-0.833793	-0.291219	-1.62901	0.203849	-0.466276	-1.90006	1.57563	0.332893	1.04179	2.45897
O60504	SORBS3	2.01431	0.237968	-0.0288446	0.37074	0.462864	0.229826	-0.102642	1.23124	0.619149	-0.092747	-1.25407	-0.132147	0.968443	-0.934748	-0.162155	-1.35221	-2.07499	1.57775	0.331374	1.04254	2.46145
P50613	CDK7	0.30954	0.0492145	0.490675	0.124265	0.235307	0.638148	0.614043	1.95577	0.574474	0.446332	-1.92289	-1.82495	0.27582	-0.419349	-1.67287	0.490591	-0.364115	1.57874	0.331048	1.04289	2.46262
Q6EEV6	SUMO4	1.49127	0.343239	0.343239	0.343239	0.343239	0.343239	0.343239	0.866554	0.343239	0.343239	0.531581	-2.38666	-1.67647	-1.73154	0.0827992	0.416045	-0.339493	1.57894	0.331483	1.04296	2.46285
Q8TBY8	PMFBP1	0.552216	0.552216	0.552216	0.552216	0.552216	0.552216	0.552216	0.552216	0.552216	0.552216	0.0726364	-1.08036	-2.18001	-2.22088	-1.21798	0.552216	0.552216	1.57926	0.331888	1.04308	2.46322
Q13308	PTK7	0.275139	1.00849	-0.0833148	0.632792	0.120636	1.05093	0.130594	1.28389	0.171766	0.729255	0.0886614	-0.705595	-1.44396	-1.45849	0.820034	-0.23121	-2.38962	1.58021	0.332288	1.04341	2.46434
Q9NPA8	ENY2	0.620185	0.505524	0.32646	0.31425	0.780619	0.26265	0.120975	1.48944	0.224224	0.277051	0.498272	-0.148617	-1.44374	-2.99712	-0.619549	0.326282	-0.536903	1.58085	0.332305	1.04363	2.46508
P12081	HARS	0.370261	0.390955	-0.0141123	0.5445	0.120628	0.644082	0.151764	2.21263	-0.265726	0.335998	0.699705	-1.85602	-2.18292	-0.445737	0.418723	-0.266004	-0.858729	1.58125	0.333119	1.04378	2.46556
Q9BSH5	HDHD3	2.36207	0.0231838	0.286535	0.405197	0.261677	0.759449	-0.902617	1.22521	-0.128302	0.41324	-0.811257	0.197896	0.238255	-2.10602	-0.606043	-0.527199	-1.09128	1.58125	0.33245	1.04378	2.46555
P50454	SERPINH1	1.94928	0.238124	0.138162	0.482679	-0.0882516	0.0710625	0.0333005	1.59773	0.451538	-0.0253633	0.253001	-0.344999	0.126719	-0.865467	0.0156244	-2.15596	-1.87718	1.58217	0.332895	1.0441	2.46663
O60664	PLIN3	0.743674	0.59801	0.155961	0.453374	0.465309	0.390901	-0.699716	2.3187	0.00342776	0.00998344	0.840528	0.0905982	-0.619904	-1.58038	-0.131169	-1.96215	-1.07715	1.58494	0.332187	1.04508	2.46987
O60508	CDC40	2.63168	-0.447072	0.381716	0.173839	-0.360017	-0.140149	0.582229	1.60961	0.352231	-0.151926	-1.1458	-0.668899	-0.046778	-0.149213	-0.367065	-0.415999	-1.83839	1.58872	0.329179	1.04641	2.47429
Q9NX40	OCIAD1	0.889262	0.236489	0.163089	0.612796	0.543946	0.547831	-0.0351644	1.47509	-0.708329	0.854108	0.379747	0.017241	-1.85716	-1.92447	-1.1657	1.00796	-1.03674	1.58973	0.329616	1.04676	2.47547
Q9NUQ3	TXLNG	-0.49472	0.361008	0.826665	0.32947	0.390175	0.450065	0.93199	1.63901	0.180322	0.256819	-0.515641	-1.43705	-1.18959	-1.24842	-1.1387	1.74468	-1.08607	1.58995	0.330151	1.04684	2.47572
Q8WUD4	CCDC12	1.42036	0.602278	0.344023	0.284446	0.578584	0.255709	-0.0735495	1.02359	-0.0197966	-0.0113255	1.3091	-1.20899	-1.16497	-2.6613	-0.206113	0.0784241	-0.550473	1.59115	0.32959	1.04726	2.47713
O60271	SPAG9	2.88228	0.939253	-0.262674	-0.0800982	0.367436	0.189541	0.154281	0.248159	-0.0536939	-0.286675	-0.49469	-1.18999	-1.26839	-1.44007	0.254288	0.722148	-0.681117	1.59299	0.328938	1.0479	2.47928
Q15154	PCM1	1.20208	0.0960797	0.307392	0.357495	0.0150756	-0.281193	0.0769534	2.66466	0.099893	-0.0162566	0.551127	0.0678903	-1.43223	-0.873129	-1.3273	-0.0106091	-1.49793	1.59323	0.329427	1.04799	2.47957
P62277	RPS13	-0.882655	0.833882	0.484216	1.1491	0.315866	0.548844	1.08192	0.907895	1.02128	0.654382	-0.447736	-0.781761	-2.25589	-1.33034	-0.402804	0.211196	-1.10738	1.59358	0.329744	1.04811	2.47998
Q6PJG2	ELMSAN1	-0.0842486	0.381419	0.902926	1.11024	-0.255488	-0.169496	1.13441	1.4234	0.0808014	-0.508748	-2.09216	0.823402	0.948041	-1.59698	-0.956684	-0.401685	-0.739142	1.59635	0.328199	1.04908	2.48321
Q5VWN6	FAM208B	2.32039	0.130076	0.272858	0.388764	-0.00854434	0.13835	0.195611	1.00602	0.0317475	0.16303	-1.86487	-0.389468	0.728753	-0.633831	0.270796	-0.71904	-2.03064	1.5966	0.32864	1.04917	2.4835
P15923	TCF3	2.00427	0.325134	0.0355257	0.197176	0.326246	0.21562	-0.387473	1.72719	0.250491	0.00680419	0.524484	0.0527378	-0.312039	-1.61162	-0.111809	-1.27112	-1.9716	1.5967	0.3292	1.0492	2.48362
Q9UBU8	MORF4L1	0.670613	0.0527929	0.503675	-0.183741	-0.165743	0.199105	0.38377	2.98596	0.465378	-0.00291231	-1.19058	0.387708	-0.378535	-1.26688	-0.20763	-1.03722	-1.21576	1.59856	0.328711	1.04985	2.48579
Q9H8M2	BRD9	-0.208341	0.472932	1.32528	0.92219	-0.0160467	-0.0584547	0.210188	1.79917	1.09353	-0.132942	-0.246596	-0.0135781	-0.296257	-1.00162	-0.408777	-0.886805	-2.55387	1.59889	0.329765	1.04997	2.48617
A3KN83	SBNO1	0.235013	0.180545	0.391994	0.614421	0.170865	0.369988	0.488342	1.99659	0.323031	0.372198	-0.494972	-0.786698	-2.69916	0.091847	-0.0709779	0.379203	-1.56222	1.59945	0.329819	1.05016	2.48683
Q96F63	CCDC97	0.955522	0.210529	0.864548	0.791848	0.871404	0.0793491	-0.526348	1.20328	0.576626	-0.531192	0.00543057	-0.0890722	1.23852	-1.68399	-1.56248	-1.85558	-0.548394	1.60106	0.329683	1.05073	2.48871
Q9BYN8	MRPS26	-0.605329	0.685449	0.313368	1.34631	0.209961	0.341347	0.372548	1.78896	0.0429669	1.13271	-1.74303	-0.501322	-1.67556	-0.79601	-1.25306	0.404371	-0.0636788	1.60274	0.329957	1.05131	2.49067
Q8WWM7	ATXN2L	0.0930453	0.939165	0.203881	0.818077	0.786181	0.604519	-0.0829416	1.09083	0.255178	0.415761	1.25058	-0.697494	-2.00968	-2.27407	-0.577122	-0.571737	-0.244177	1.60284	0.330559	1.05135	2.49079
P53567	CEBPG	0.614036	0.684127	0.640011	0.0928424	0.92097	0.371499	0.517319	0.614036	-0.032531	0.0498222	0.528988	-2.18152	-1.54215	-2.19941	-0.306106	0.614036	0.614036	1.60425	0.331116	1.05184	2.49243
P07858	CTSB	1.01203	0.591501	-0.268581	0.52529	0.33748	0.360853	-0.091741	1.98834	-0.801738	0.621439	-0.022959	-0.612824	-2.255	-0.831913	-0.817075	1.17814	-0.913244	1.60447	0.332371	1.05192	2.4927
Q8N5A5	ZGPAT	2.90348	-0.162542	1.03757	0.476326	0.633521	-0.411908	-0.0991137	0.0829748	0.20178	-0.417989	-1.28317	-0.537027	0.178971	-0.594804	0.417426	-1.20107	-1.22443	1.60796	0.332627	1.05313	2.49676
Q9P2D1	CHD7	1.34777	0.155398	0.537186	0.343889	-0.139808	0.19995	0.382994	1.633	0.542456	-0.209889	-0.137645	0.737582	0.0254243	-1.61843	-0.334791	-0.944224	-2.52086	1.608	0.333293	1.05314	2.49682
Q9BSK4	FEM1A	0.557562	0.557562	0.557562	0.557562	0.557562	0.557562	0.557562	0.557562	0.557562	0.557562	-2.3875	-0.000367489	-1.31465	-1.06037	-1.92786	0.557562	0.557562	1.60808	0.333943	1.05317	2.49691
Q99661	KIF2C	0.697957	0.986641	0.394268	1.4257	0.347227	-0.264681	0.200225	0.679634	0.888521	-0.717505	-1.48379	-0.3712	0.806958	-1.04793	0.63387	-0.947341	-2.22855	1.61248	0.331095	1.0547	2.50204
Q9BQE4	VIMP	0.839592	0.570455	0.519904	0.659464	0.911373	0.301785	-0.209384	0.879426	-0.245195	0.229283	-0.125187	-0.359035	-1.04814	-3.0844	-0.857448	0.957809	0.0596967	1.61633	0.327709	1.05603	2.50653
Q8NBS9	TXNDC5	1.40815	0.449103	0.0832625	1.38151	-0.356748	0.522975	-1.03991	2.02711	0.296997	0.145455	0.309204	-0.158862	-0.700964	-1.48261	-0.823154	-0.489308	-1.57222	1.61827	0.327416	1.05671	2.50879
P22528	SPRR1B	0.559495	0.559495	0.559495	0.559495	0.559495	0.559495	0.559495	0.559495	0.559495	0.559495	-0.567981	-2.15129	-2.26607	-0.288177	-1.44043	0.559495	0.559495	1.61861	0.327894	1.05682	2.50919
Q8NEB9	PIK3C3	0.787918	0.630503	-0.0551581	0.603671	-0.0455457	0.540757	0.946581	1.07099	-0.417994	0.594709	-0.216936	-1.5597	-2.40814	-0.603917	-0.506715	1.46923	-0.830255	1.62118	0.326213	1.05771	2.51218
Q9P2F8	SIPA1L2	2.58144	0.653473	-0.108951	-0.00364348	-0.319396	0.545821	-0.338102	1.4808	-1.07776	0.177547	-0.229194	-1.4591	-0.735053	0.664012	-0.544326	-0.0482886	-1.23928	1.62921	0.325016	1.06048	2.52154
P14174	MIF	0.7937	0.380108	0.177491	1.30186	1.16412	0.652873	0.131845	-0.110047	0.111418	0.447381	-0.363047	-0.266985	-2.30764	0.127161	0.708204	-0.738336	-2.21011	1.62956	0.325464	1.0606	2.52195
O95260	ATE1	1.26642	-0.0986851	0.502011	1.12749	0.674771	0.844593	-0.0437977	0.219778	0.173362	0.67092	-1.05741	-0.564899	-2.02906	-2.29966	0.513226	0.213111	-0.112174	1.63	0.325859	1.06075	2.52245
Q96AY3	FKBP10	2.06349	0.433411	0.168591	0.608696	0.0341868	0.0738885	-0.107006	1.21951	0.212784	-0.0270979	0.626642	-0.34065	0.108297	-2.36072	-0.687985	-0.311337	-1.7147	1.6315	0.32516	1.06127	2.5242
Q86W56	PARG	1.73344	0.0747597	0.448457	-1.12773	0.817681	0.232937	0.574492	1.75058	0.77109	0.236217	0.032951	-1.47122	-1.10696	-0.988332	-0.106924	-0.37959	-1.49186	1.63829	0.320708	1.06359	2.5321
Q7Z309	FAM122B	1.45488	0.944045	-0.095336	1.02677	1.18915	0.320959	-0.297467	-0.035172	0.631976	-0.306575	-1.13412	-2.06066	0.0684875	-0.363861	1.02256	-0.785801	-1.57983	1.64049	0.319355	1.06435	2.53466
Q9Y421	FAM32A	0.673679	0.625902	0.503474	0.48344	0.840065	0.408892	0.208904	0.765428	-0.0253235	0.203393	0.204779	0.49489	-0.920841	-3.24406	-0.0402241	0.0266267	-1.20903	1.64185	0.321669	1.06481	2.53624
Q86WA6	BPHL	0.818155	-0.267905	0.336959	1.17975	0.461364	0.459414	0.425986	1.09765	0.153712	0.457462	0.052564	0.90764	-1.54156	-0.52564	-0.796738	-2.70848	-0.510342	1.64295	0.322108	1.06519	2.53752
Q9BPZ7	MAPKAP1	0.415093	0.324399	0.614335	0.312	0.541294	0.588044	0.341645	1.37466	0.231013	0.636016	-0.209869	-2.32121	-2.24088	-0.531041	0.0393174	0.779517	-0.894327	1.64301	0.322761	1.06521	2.53759
Q96A73	KIAA1191	0.279128	0.835952	0.267127	0.696912	0.855384	0.507004	-0.543383	1.61591	-0.369582	0.407728	1.06005	-0.307102	-2.11233	-2.02332	-0.0903426	-0.311522	-0.767623	1.64479	0.321845	1.06581	2.53966
Q9Y597	KCTD3	2.33801	0.169317	0.32552	0.519999	0.0536302	0.293794	-0.401011	1.21863	-0.240836	0.449804	0.0598765	-0.248295	-1.29481	-1.02735	-2.28929	-0.178618	0.251639	1.64745	0.321848	1.06672	2.54276
P17931	LGALS3	2.53709	1.07751	-0.264036	0.85336	0.433054	-0.03655	-0.981453	0.903258	-0.600911	-0.129357	-0.290835	-0.290835	-0.290835	-0.290835	-0.290835	-2.19428	-0.143513	1.65047	0.320649	1.06775	2.54627
Q9BYW2	SETD2	1.11291	0.381689	0.193966	-0.0833548	-0.33729	0.221256	0.198525	2.8358	0.0030329	0.18026	0.187015	0.24836	-1.33017	-1.14467	-0.1863	-1.18554	-1.29549	1.65135	0.321305	1.06805	2.54728
P12273	PIP	0.565692	0.565692	0.565692	0.565692	0.565692	0.565692	0.565692	0.565692	0.565692	0.565692	-0.436466	-0.50553	-2.22579	-2.13089	-1.48963	0.565692	0.565692	1.65277	0.320721	1.06853	2.54893
P48509	CD151	2.56594	0.0675523	-0.241348	-0.0422974	0.248743	0.225654	0.400505	1.30106	-0.188058	0.086173	0.0329099	-0.734639	-2.39385	-0.1521	-0.920674	0.16196	-0.417522	1.65295	0.321369	1.06859	2.54914
P09960	LTA4H	1.4755	-0.114906	0.0532428	0.595333	0.369485	0.391724	-0.209204	1.96588	0.0451635	0.254407	-0.256714	-0.410563	0.12604	-1.98424	0.694695	-1.37638	-1.61947	1.65382	0.321304	1.06889	2.55016
P12074	COX6A1	0.399313	0.606552	0.904188	0.772329	0.297376	0.765104	0.620547	0.164033	0.0950941	0.727283	-0.1631	-1.11833	-2.19031	-1.90138	0.112629	1.12224	-1.21356	1.65548	0.321408	1.06945	2.55208
Q9UNA4	POLI	0.865537	0.267685	0.28821	0.28821	0.111342	0.186092	0.58407	1.93858	0.523336	0.251595	0.114538	-0.870212	0.0414095	-2.59722	-0.706523	0.274576	-1.56123	1.65568	0.321956	1.06952	2.55231
P06280	GLA	0.825383	0.544922	0.096043	0.0215647	0.317156	0.62758	-0.153144	2.25528	-0.364675	0.131256	0.872664	0.480305	-1.86386	-1.56281	-0.428015	-0.377072	-1.42258	1.6592	0.320156	1.07071	2.5564
Q6NZ67	MZT2B	0.492822	0.915911	0.383161	1.02308	1.16815	0.250775	-0.184294	0.492822	0.162824	-0.0134052	-0.661504	-0.275411	-3.10766	-0.772761	-0.860144	0.492822	0.492822	1.66453	0.317002	1.07252	2.56259
P13798	APEH	0.513501	0.6441	-0.204932	0.624809	0.289783	0.728138	-0.151473	2.09976	-0.226572	0.2371	0.369556	0.0376619	-1.47883	-2.30166	0.531648	-0.429846	-1.28275	1.66542	0.317054	1.07281	2.56362
Q96AT9	RPE	1.04626	0.667069	0.326952	0.613266	0.0215132	0.391818	-0.256837	1.73418	-0.095613	0.389254	0.0551329	-1.33405	-2.09046	-1.8384	0.762225	0.250474	-0.642787	1.66579	0.317383	1.07294	2.56405
Q8N442	GUF1	2.18554	0.294087	0.439538	-0.28719	-0.583845	0.311481	0.673896	1.51121	-0.535424	-0.00124467	-0.440193	0.0306754	-1.53077	1.00695	-1.44511	-1.27888	-0.350727	1.66614	0.317802	1.07306	2.56445
Q5VUD6	FAM69B	2.81954	-0.0809243	0.240935	0.234435	0.163726	0.260263	0.510517	0.39702	-0.617318	0.459943	0.133234	-0.778075	-2.25274	0.123381	-0.891963	-0.193918	-0.528054	1.66669	0.318065	1.07324	2.56509
Q5JTZ9	AARS2	0.451701	0.412149	0.148486	0.729945	-0.0947763	0.262697	0.211543	2.42967	-0.29118	0.668479	-1.75606	0.277086	-0.744455	-1.57237	0.56453	-0.316228	-1.38121	1.67083	0.314826	1.07464	2.56989
P56524	HDAC4	1.83531	1.12199	0.103545	0.289443	0.0367434	-0.0901918	0.543956	0.710928	-0.416313	-0.51129	0.341339	-1.91765	-2.00987	-0.950968	0.0329906	-0.233271	1.11331	1.67105	0.315441	1.07471	2.57015
Q9H6Z4	RANBP3	0.226004	0.429084	0.295717	0.384149	0.0618745	0.358194	0.554191	2.25036	-0.113797	0.279077	0.586852	-0.583839	-1.83129	-1.90779	0.443317	0.0033479	-1.43545	1.67656	0.313582	1.07656	2.57653
Q13111	CHAF1A	1.9403	0.206129	0.159934	0.289858	0.22956	0.0334552	0.172041	1.52921	0.897864	-0.411328	-1.2919	-0.431874	1.00664	-1.70059	-0.851065	-0.332477	-1.44576	1.6772	0.313737	1.07678	2.57728
Q9BXW7	CECR5	0.957911	0.543833	0.3156	1.43192	0.362203	0.571335	-0.133456	0.511263	-0.0795501	0.723784	-0.202283	0.115855	-0.586922	0.163626	-0.955378	-0.637304	-3.10244	1.67729	0.314471	1.07681	2.57739
P51687	SUOX	1.26355	-0.112868	0.00693807	0.610804	0.457171	0.332317	0.0799934	1.92282	-0.513915	0.809945	0.960869	-0.793693	-0.828245	-1.74371	-0.588699	-0.00639803	-1.85689	1.67738	0.315107	1.07684	2.57748
Q13387	MAPK8IP2	0.986462	-0.342393	-0.561652	0.632471	1.04126	-0.173047	0.557732	2.42117	-1.98021	0.495325	-0.173047	-0.173047	-0.173047	-0.173047	-0.173047	-0.837299	-1.37459	1.67827	0.315074	1.07714	2.57852
Q8IWI9	MGA	0.91115	-0.107947	0.705059	0.360931	-0.157931	0.278985	0.6713	1.91243	-0.17807	-0.36843	-1.86873	-1.60133	0.929347	-0.707274	0.438457	0.339247	-1.55719	1.68672	0.311824	1.07997	2.5883
Q14320	FAM50A	0.0737029	0.899182	0.187808	0.902938	0.479645	0.481879	0.227826	1.3227	0.254958	0.353485	-1.53719	-0.846181	1.16185	-2.00914	0.042248	-0.15433	-1.84139	1.68792	0.311472	1.08037	2.5897
O14974	PPP1R12A	1.7089	0.614206	-0.0356545	0.433784	0.987421	0.336884	-0.697901	1.22936	0.0345975	0.00882607	0.291993	0.173146	-0.714585	-2.62146	0.044825	-0.50025	-1.29409	1.68885	0.311242	1.08068	2.59077
P36551	CPOX	1.02863	0.0500103	-0.365746	0.864558	-0.0303516	0.548139	-0.0394187	2.52722	0.038243	0.730467	-0.371679	-1.16189	-0.331289	-0.341371	-1.23904	-0.0134489	-1.89303	1.69314	0.309927	1.08211	2.59573
P07902	GALT	0.333455	0.570481	0.29503	1.08284	0.443682	0.881741	-0.455154	1.43255	0.396738	0.664537	-1.57598	0.507552	0.388412	-1.43884	-1.42979	-0.253309	-1.84394	1.69426	0.309669	1.08248	2.59704
Q7Z3T8	ZFYVE16	1.91533	0.106017	-0.242086	-0.213007	0.358908	0.487923	-0.0613196	2.24401	-0.449925	0.186345	-0.17389	-1.47468	-1.65745	-0.651953	-0.0578387	0.597596	-0.913972	1.70219	0.307147	1.08511	2.6062
Q6UW63	KDELC1	2.08514	0.485497	1.01967	0.0232411	0.213038	-0.230183	0.461669	0.540803	0.379908	0.141117	0.292658	-0.772225	-0.0617851	-1.98343	-0.748156	0.24332	-2.09028	1.7044	0.307667	1.08585	2.60876
Q9H6Y2	WDR55	1.16026	0.118763	0.116352	1.2152	-0.0790136	0.0701086	0.16178	1.84354	-0.4148	0.0799131	-0.116328	0.872673	0.428506	-0.836126	-1.75512	-0.845198	-2.0205	1.71019	0.307475	1.08776	2.61545
Q9Y4C2	TCAF1	2.5434	0.112876	0.19608	-0.152425	0.421733	0.117611	0.263777	1.1079	0.0335455	0.176432	-1.4653	-2.24059	0.219213	-0.0260609	-0.424583	-0.168885	-0.714721	1.71304	0.306363	1.0887	2.61874
Q9BRQ6	CHCHD6	0.694392	0.756681	0.219852	1.10708	0.940823	0.713772	-0.0651463	0.243495	0.18061	0.684686	-1.03106	-1.91662	-1.6848	-0.682565	-1.52367	1.14006	0.222402	1.71304	0.305523	1.0887	2.61874
Q9UI95	MAD2L2	2.45202	0.457526	0.872464	-0.0516374	0.250745	-0.134051	0.525126	0.244357	0.630952	-0.143044	-0.213214	-1.78583	0.188879	-1.87284	-1.11073	-0.399972	0.0892522	1.71705	0.30303	1.09002	2.62337
O60941	DTNB	0.577384	0.577384	0.577384	0.577384	0.577384	0.577384	0.577384	0.577384	0.577384	0.577384	-0.308978	-2.40499	-1.35338	-1.74292	-1.11834	0.577384	0.577384	1.71886	0.302166	1.09061	2.62546
O60583	CCNT2	-0.284065	-0.00947185	0.60255	0.599505	0.023176	0.306999	0.635865	2.74703	-0.258997	0.250076	0.0572054	-0.897699	-0.773818	-2.20368	0.306218	-0.380246	-0.720647	1.72067	0.302841	1.09121	2.62755
Q9NY27	PPP4R2	0.0351799	0.575579	0.500043	0.484676	0.350349	0.31226	0.353049	2.01253	0.208894	0.497488	0.457075	-0.768477	-2.15573	-2.01495	0.279218	-0.191896	-0.935288	1.72217	0.302313	1.0917	2.62928
O96019	ACTL6A	0.719953	-0.0650709	0.780876	0.436907	0.224905	0.128824	0.855954	1.54308	1.25269	0.096322	-1.01546	-0.155565	-0.125776	-1.28688	0.357131	-1.73397	-2.01393	1.72344	0.302308	1.09212	2.63074
Q8N2K1	UBE2J2	0.144801	0.803166	0.879275	0.357218	0.0425908	0.775355	1.48072	0.144801	-0.00754113	0.402399	-2.62151	-0.697226	0.355136	-0.409578	-1.93921	0.144801	0.144801	1.72523	0.302276	1.0927	2.63282
O94887	FARP2	1.95495	0.417098	0.379557	0.72307	-0.694662	0.385843	0.583959	0.87887	-0.195788	-0.188323	-0.295656	0.15168	0.760989	-2.33749	-1.74236	-0.281539	-0.500202	1.72578	0.302395	1.09288	2.63345
Q8TBM8	DNAJB14	0.432125	0.358673	0.906175	0.946007	0.221035	0.750088	0.584293	0.432125	-0.338183	0.536063	-2.75892	-1.51306	-0.467426	0.383583	-1.33683	0.432125	0.432125	1.72711	0.303453	1.09332	2.63498
Q9Y448	KNSTRN	1.59872	0.845388	-0.0570657	0.465032	0.50974	0.322166	0.0493104	0.901945	0.441527	-1.79464	-0.0437062	-0.00969848	0.887711	-1.43463	-0.0145408	-0.464977	-2.20228	1.73051	0.30188	1.09443	2.63891
Q9H0F6	SHARPIN	2.01756	0.16582	0.0700724	0.0811888	0.17119	0.16044	-0.132261	2.10357	-0.177665	0.16582	-1.06617	-1.04181	0.779091	-0.129038	-1.07838	-0.288944	-1.80048	1.73221	0.302821	1.09498	2.64086
Q9ULV3	CIZ1	0.501565	-0.328579	0.884349	0.0591368	0.34932	0.438007	1.17726	1.55695	-0.26668	0.641664	-1.57955	-0.0389366	-1.61642	-1.18279	-0.0179995	1.04794	-1.62522	1.73251	0.303409	1.09508	2.64121
Q9BRT6	LLPH	0.657469	0.677002	0.458682	1.39869	-0.205025	0.597181	0.10408	0.952589	0.478819	0.196282	-0.0473645	0.0359354	-1.40427	-2.93278	-0.548093	0.233685	-0.652881	1.73444	0.302523	1.09571	2.64344
Q6V1X1	DPP8	2.74206	0.617112	0.134241	0.216571	0.206413	-0.340273	-0.441268	1.50696	-0.257833	-0.233871	-1.57617	-0.37325	0.543337	-0.411882	-0.577902	-1.28274	-0.471499	1.73527	0.302799	1.09598	2.64439
Q9BR76	CORO1B	2.15374	1.0166	-0.491414	-0.453425	0.814184	0.936198	0.437526	0.230412	0.150563	-0.752273	-1.07813	-0.269924	-2.28695	0.0529712	0.630969	-0.392398	-0.698652	1.73673	0.303202	1.09646	2.64607
Q9Y520	PRRC2C	1.31841	0.48736	0.39581	0.246402	0.587646	0.364453	-0.107817	1.35324	-0.0206077	0.0556256	0.979902	-0.784783	-1.51767	-2.31889	-0.0445648	0.432557	-1.42709	1.73796	0.302847	1.09686	2.64749
P41162	ETV3	0.270372	0.861231	1.56368	0.958003	0.155893	0.167677	0.398833	0.270372	0.708236	-0.463243	-1.2449	-0.771562	-2.46206	-1.48016	0.526883	0.270372	0.270372	1.73836	0.303434	1.09699	2.64795
P16989	YBX3	0.889267	1.36514	0.0434794	0.825376	0.516532	0.461375	-0.170751	0.722834	0.424792	0.186191	-0.778785	-0.778785	0.641275	-1.72206	-0.157769	0.136269	-2.60439	1.74358	0.299976	1.09869	2.65397
O15514	POLR2D	0.354223	0.469428	0.86213	0.329181	0.185308	0.326772	0.571641	1.55547	-0.113898	0.395654	1.1704	-0.043802	-2.54559	-1.27229	-0.780721	-0.186918	-1.27698	1.74423	0.300415	1.0989	2.65472
Q7Z739	YTHDF3	-0.732125	0.672914	0.602263	0.683394	0.627147	0.562811	0.840418	1.39838	0.179037	0.555592	0.633377	-1.44627	-2.18103	-1.56322	-0.850221	0.170651	-0.153111	1.74499	0.300583	1.09914	2.6556
P30876	POLR2B	0.264835	0.0307927	1.01714	0.164516	-0.318057	0.323059	0.726273	2.4479	0.000564534	0.62083	-1.163	-1.11097	-0.202212	-1.14564	0.153685	0.133221	-1.94295	1.74592	0.300776	1.09944	2.65666
Q00341	HDLBP	0.541089	1.24256	0.0456988	1.13562	-0.132632	0.407263	-0.158646	1.57748	-0.269444	0.397961	-1.23408	-0.305947	1.17358	-0.632613	-0.340025	-1.22896	-2.2189	1.74735	0.301345	1.09991	2.65831
Q9NUL7	DDX28	0.582006	0.886795	0.499815	0.689153	0.131964	0.107206	1.18243	0.582006	-0.591469	1.09019	-2.47045	-1.02478	-1.27932	-1.07311	-0.476447	0.582006	0.582006	1.7495	0.30116	1.1006	2.66078
Q86U06	RBM23	1.22705	0.201171	0.201171	0.201171	0.201171	0.201171	0.201171	2.22877	0.201171	0.201171	-1.91455	-0.0508816	0.2868	-1.90425	0.357379	-0.861937	-0.977744	1.75057	0.301176	1.10095	2.66202
Q9NWK9	ZNHIT6	2.98049	0.100296	0.100296	0.100296	0.100296	0.100296	0.100296	1.08524	0.100296	0.100296	-1.80426	-0.883996	-0.758736	-0.591854	-0.436961	0.364129	-0.756419	1.75397	0.300697	1.10205	2.66594
Q6P995	FAM171B	1.57669	0.237243	0.332625	0.340466	0.0968854	0.606376	0.255438	1.22378	0.198556	0.456859	0.277594	-0.512187	-2.64044	-1.56361	-1.0286	0.401899	-0.25958	1.75544	0.30128	1.10252	2.66762
O00483	NDUFA4	1.32319	0.349747	0.549258	0.108839	0.0864309	0.563869	0.454518	1.23716	-0.659325	0.481362	-0.0337236	-1.31366	-0.668249	-1.76633	0.407648	1.02027	-2.14101	1.758	0.300607	1.10335	2.67058
P37837	TALDO1	0.297549	0.00194172	0.287407	0.521867	0.393193	0.625515	1.02511	1.52525	0.0502984	0.625515	-0.740896	-1.45463	-1.44289	-1.99757	0.394796	1.02551	-1.13796	1.76154	0.298398	1.10449	2.67464
P27816	MAP4	0.43996	0.750939	0.00228442	0.431621	0.976851	0.693504	-0.190583	1.58532	-0.0131106	0.321027	0.660687	-0.944898	-1.06015	-2.61173	0.0900271	0.157076	-1.28882	1.77042	0.295054	1.10734	2.68485
Q9GZM5	YIPF3	2.34754	0.41903	-0.0900419	0.663485	-0.364242	0.510642	0.507017	0.697759	-0.441555	0.687825	-1.85961	-0.298277	-1.26211	0.799738	-1.32377	-0.627557	-0.365871	1.77137	0.298006	1.10764	2.68595
Q49AR2	C5orf22	1.09253	0.167715	0.479616	0.638985	0.0520165	0.13758	0.0689043	2.05728	-0.439942	-1.01533	1.87841	-0.514321	-0.290891	-1.16932	-1.25528	-0.779754	-1.10819	1.7739	0.296718	1.10845	2.68886
P07711	CTSL	1.31515	0.363466	0.292701	0.445191	0.305846	0.332357	-0.0146904	1.65884	-0.0312173	0.400149	0.954166	-0.575184	-1.75769	-1.47569	-1.75769	0.491729	-0.947442	1.77704	0.29666	1.10946	2.69247
Q99618	CDCA3	1.11954	1.11643	0.0279133	0.400645	1.0471	0.42533	-0.225959	0.789451	0.135286	-0.13234	0.927908	-0.524832	0.00711219	-2.39616	-0.487576	-0.179627	-2.05022	1.77821	0.296377	1.10983	2.69381
Q9H1H9	KIF13A	1.8994	0.409062	0.0492605	0.234361	0.721095	0.385861	-0.0263739	1.02782	0.247964	0.169722	0.741354	-0.00536928	-0.027466	-1.83846	-1.69748	-0.4687	-1.82206	1.77824	0.297342	1.10984	2.69384
O75607	NPM3	0.212932	0.755697	0.221257	1.19025	-0.894391	0.738084	-0.114623	2.59393	-0.0779859	-0.0108055	-0.272147	-0.417602	-1.15699	0.0343123	-0.523769	-0.312077	-1.96607	1.7802	0.296497	1.11046	2.6961
Q9GZU8	FAM192A	1.57594	0.448471	0.313877	0.100599	0.837155	0.265285	0.161719	1.00214	-0.315401	0.140963	0.217769	-0.296899	-2.10305	-2.28499	0.228923	0.693665	-0.986166	1.78172	0.296974	1.11095	2.69784
Q9BQP7	MGME1	1.36219	0.530219	-0.116596	0.977475	0.100589	0.0803189	0.230883	1.5406	0.629807	0.335538	-1.8041	-1.37152	-1.178	-0.914234	1.05447	-0.277133	-1.18051	1.78209	0.298649	1.11106	2.69826
Q8NCW5	APOA1BP	0.0727562	0.0497909	0.631714	0.386871	0.410137	-0.0705693	0.306123	2.92201	-0.289962	0.633834	-0.268808	-0.873281	-1.34199	-0.816493	-1.58654	0.316778	-0.482374	1.78443	0.29844	1.11181	2.70095
Q14149	MORC3	1.64135	0.234799	0.269305	0.243473	-0.0961112	0.21297	-0.0514746	2.25487	-0.243372	0.301197	-0.512986	-0.199584	-2.15689	-1.64363	-0.371211	0.172778	-0.0554845	1.78469	0.299157	1.11189	2.70125
Q9H6T3	RPAP3	1.91541	0.668682	-0.148245	0.655234	0.583844	0.246708	-0.00127849	0.792688	0.342997	-0.0863155	0.752394	-1.26642	-0.552552	-2.39656	0.380986	-0.686682	-1.20089	1.78756	0.297517	1.1128	2.70454
Q6P3W7	SCYL2	1.25836	0.562752	0.626469	0.233263	0.766588	0.154439	0.892155	0.219202	-0.150517	-0.171253	-0.198952	-1.32864	-2.66912	-1.59041	0.333727	0.454084	0.60785	1.78769	0.298397	1.11284	2.7047
P30279	CCND2	3.1177	0.569135	-0.222469	1.10606	-0.207609	-0.174093	-0.213963	0.739108	-0.892197	0.0262143	-0.146545	-0.804958	-0.934069	-0.992351	-0.216984	-0.802967	0.0499944	1.78817	0.299919	1.113	2.70524
Q12959	DLG1	2.3259	0.693502	0.0932087	0.639983	0.691384	0.173331	0.0103333	0.0938437	0.429766	-0.260031	0.307582	-0.695586	-1.36978	-2.13817	0.686718	-0.908274	-0.773716	1.79385	0.298288	1.1148	2.71176
Q8IVS2	MCAT	1.83983	0.27603	-0.075876	0.721485	0.161811	0.223171	0.611676	0.970193	0.520418	0.702948	-2.0575	-1.5968	-0.793785	-0.307496	-1.19405	-0.680247	0.678195	1.79895	0.294653	1.11641	2.71761
Q12893	TMEM115	1.40374	0.62083	0.533	0.404018	0.0461357	0.348863	0.849994	0.522967	-0.687002	0.655543	0.244066	0.435601	-2.09077	-1.53609	-2.03018	0.270762	0.00852041	1.79987	0.296861	1.1167	2.71867
Q92543	SNX19	0.346438	1.46033	0.801936	0.436149	-0.265023	-0.0303005	0.474766	1.50786	-0.126216	1.07507	-1.58171	-1.23439	-0.552615	-0.560961	-0.695834	0.792355	-1.84785	1.80182	0.296139	1.11731	2.72091
Q69YU5	C12orf73	1.21791	0.375305	0.375305	0.375305	0.375305	0.375305	0.375305	1.26675	0.375305	0.375305	0.763426	-0.873673	-2.53796	-1.41753	-0.422786	0.310375	-1.30896	1.80507	0.295074	1.11834	2.72463
Q9Y2Z9	COQ6	0.649932	0.36218	0.442785	1.29214	0.573999	0.317719	0.503156	0.59557	0.417952	0.943611	-1.86066	-2.00246	-0.0831139	0.798791	-1.52984	-0.642387	-0.779376	1.80581	0.29562	1.11857	2.72548
O15392	BIRC5	0.537598	0.952169	0.46196	0.692193	0.331222	0.119262	0.233994	1.41463	0.455381	-0.260983	-1.13155	0.106659	1.05351	-2.62197	-0.482442	-0.475556	-1.38607	1.80998	0.293844	1.11988	2.73025
Q3ZCQ8	TIMM50	-0.289486	0.577808	0.390574	1.07421	0.212741	0.652555	0.551578	1.57422	0.105832	1.01342	-0.0250441	-0.483206	-1.98164	-0.611095	-2.00347	0.378061	-1.13705	1.81086	0.294235	1.12016	2.73126
Q9NRX2	MRPL17	0.773281	0.279149	0.14331	0.773049	0.18564	0.140464	0.281849	2.16752	0.572922	0.456779	-1.8788	-0.546375	-2.10838	-0.823236	-0.344324	0.327384	-0.400232	1.81091	0.295229	1.12017	2.73132
Q9BYI3	FAM126A	0.118791	-0.216824	0.59447	1.01169	-0.248619	0.950781	0.79349	1.74154	-0.642168	0.79349	-1.31474	-0.949363	-0.745832	-0.386135	-0.192536	0.873047	-2.18108	1.8117	0.295369	1.12042	2.73223
Q15572	TAF1C	1.26282	0.522932	0.835044	0.762808	0.290496	0.300879	0.396321	0.374686	0.283537	0.558617	-1.67605	0.424905	0.855821	-1.2976	-0.294193	-1.72398	-1.87705	1.8122	0.296086	1.12058	2.73281
P25787	PSMA2	0.215102	0.553552	0.546892	0.717887	0.3576	0.782481	0.947498	0.625781	0.0629697	0.897167	0.485886	-1.17542	-2.19602	-1.24849	-0.434382	0.687483	-1.82598	1.81281	0.297754	1.12077	2.73351
Q05932	FPGS	1.46657	0.0810548	0.189234	0.259609	0.102933	0.38702	0.469425	1.7931	0.244792	0.292043	-0.895483	0.121504	-1.00184	0.917908	-2.09783	-0.833467	-1.49658	1.81444	0.298496	1.12128	2.73537
Q9BXV9	C14orf142	0.893095	0.448861	0.248425	0.359517	0.899865	0.16359	0.0279332	1.71348	0.418456	0.167539	1.33053	-0.778113	-0.75684	-2.26255	-1.04722	-0.934235	-0.892332	1.81883	0.295429	1.12265	2.74039
P49427	CDC34	0.330495	0.483113	0.843805	0.710539	0.163572	0.812791	-0.0943585	1.51244	0.20044	0.0675815	0.274712	0.682564	-1.86478	-1.86478	-0.488606	0.142728	-1.91226	1.82459	0.292413	1.12445	2.747
Q9HBH9	MKNK2	-0.289625	1.25887	2.54564	1.30304	0.79305	-0.15545	-0.396672	-0.289625	-2.0465	-0.695342	-0.289625	-0.289625	-0.289625	-0.289625	-0.289625	-0.289625	-0.289625	1.82977	0.289918	1.12607	2.75293
Q92995	USP13	1.68459	0.292248	0.313554	0.715704	0.397385	0.132539	0.284566	0.96282	0.4031	-0.0266842	-0.714739	-1.63298	0.739154	-2.35981	-0.0923625	0.229713	-1.32878	1.84056	0.287511	1.12941	2.76527
Q86Y79	PTRH1	0.421141	0.849783	0.171707	0.702953	0.394192	0.564634	0.869143	0.813497	-0.257563	0.742342	-1.76062	0.0313147	-1.72712	-0.603561	-1.49842	1.43437	-1.14779	1.84335	0.286437	1.13028	2.76846
P29218	IMPA1	2.57363	0.24671	-0.334694	0.263998	0.423479	0.493515	-0.398432	1.52018	-0.265418	0.258246	-0.612532	-1.76012	-0.120968	-0.590651	-0.503603	-1.40345	0.210107	1.84437	0.286446	1.13059	2.76962
Q9H845	ACAD9	1.49837	0.31188	-0.071274	1.10362	-0.0665662	0.862864	0.090565	1.06567	0.0219345	1.0089	-1.15655	-0.620463	-0.886044	0.000834952	0.0452732	-0.638915	-2.57011	1.84954	0.283259	1.13218	2.77553
Q8IWR0	ZC3H7A	1.41802	1.1006	0.443335	0.172213	-0.223614	0.452417	0.443335	1.00317	-1.20556	0.094641	1.28297	-0.565136	-1.80102	-0.531673	0.0750234	-0.129523	-2.0292	1.86056	0.276203	1.13557	2.78813
Q96EL2	MRPS24	-0.479951	0.610214	0.880263	0.936717	-0.0811822	0.854755	0.280422	1.81638	0.372907	0.888708	-1.01463	-0.658113	-2.02079	-0.921471	-1.47483	0.260844	-0.250247	1.86685	0.273008	1.13749	2.7953
Q92802	N4BP2L2	1.06253	0.496771	0.847501	1.072	0.0498255	-0.139204	0.904388	0.530825	0.0876077	0.561415	-2.14232	-1.27183	-1.82206	0.352612	0.236885	0.381213	-1.20817	1.87228	0.271873	1.13915	2.8015
O95835	LATS1	1.05136	0.498902	0.979905	0.34454	0.402937	0.402937	0.526965	0.618462	0.246472	0.458821	-2.70478	-0.586623	-1.38365	-0.194356	-1.32774	0.930356	-0.264511	1.87334	0.272224	1.13947	2.80272
O75794	CDC123	0.295853	0.135451	0.269008	0.397598	-0.0636782	0.404235	0.344036	3.05152	-0.348382	0.00770079	-0.877068	-1.38708	-1.23307	0.695533	-0.362923	-0.323272	-1.00546	1.87957	0.270543	1.14137	2.80982
Q7Z401	DENND4A	0.566994	0.632613	0.599911	0.52804	0.543579	0.681365	0.71711	0.566994	0.469336	0.623396	-0.625514	-2.11274	-1.22117	-2.11274	-0.991158	0.566994	0.566994	1.88158	0.270081	1.14198	2.81211
Q6NXR4	TTI2	1.64452	0.568568	-0.0118112	0.411156	0.496674	-0.0551854	0.279372	1.50851	0.275474	0.470347	-1.97657	-2.25666	-0.13509	-0.631313	-0.242956	0.256379	-0.601407	1.88562	0.268754	1.1432	2.81672
P61024	CKS1B	2.06959	0.63513	0.0944284	0.0703606	0.100685	-0.076159	-0.127638	2.07561	-0.428984	-0.919417	-0.386616	0.108087	-0.225604	0.108087	-1.77405	0.255584	-1.57909	1.88578	0.269844	1.14325	2.8169
Q9UHX1	PUF60	-0.628867	0.740748	0.5119	0.385512	0.038018	0.61488	0.868434	2.31308	0.83437	0.443829	-1.74768	-0.714276	-0.569081	-1.06418	0.0693092	-0.896919	-1.19908	1.88711	0.269769	1.14365	2.81842
P57087	JAM2	1.19596	0.35189	-0.0312425	0.642693	0.467516	0.751618	0.292836	1.17343	-0.00572701	-0.0910697	0.259478	0.221422	-0.968841	-2.6672	0.206144	0.087405	-1.88631	1.88789	0.27029	1.14389	2.81931
C9JLW8	FAM195B	0.705389	0.789939	0.371688	0.473098	1.18505	0.415087	-0.0109664	0.916967	0.0912314	0.0434237	0.705331	-0.710395	-1.81463	-2.49714	-0.821214	0.738552	-0.581404	1.8891	0.270383	1.14425	2.82069
P20248	CCNA2	0.13729	1.07932	0.26817	0.736915	0.624127	0.0911577	0.562271	1.34828	0.168024	-0.174395	-0.407777	0.351622	-0.144526	-1.29162	0.317148	-0.647394	-3.01861	1.8901	0.271697	1.14455	2.82182
Q49AG3	ZBED5	2.83855	0.132605	0.805785	-0.183133	0.127615	0.179517	0.256588	0.691748	0.25184	0.36791	-1.05665	-1.30865	0.190771	-0.511693	-1.41762	-0.245696	-1.11949	1.89147	0.271932	1.14497	2.82338
P15289	ARSA	1.80459	0.277374	0.385454	0.50277	0.553151	0.34913	0.0726743	0.913826	0.28533	0.47351	-1.84638	-1.95663	0.987658	-0.739972	-0.956139	-1.00293	-0.103406	1.89906	0.268085	1.14726	2.83204
Q9HCS5	EPB41L4A	2.68384	0.663447	0.0945918	0.652857	-0.149579	0.458495	0.298066	0.160276	-0.699449	0.21514	0.126538	0.28283	-1.19025	-1.01461	-2.06167	-0.0247279	-0.495789	1.90144	0.267231	1.14797	2.83474
Q9H6X4	TMEM134	1.30144	0.417408	0.0285504	0.559114	0.428608	0.514233	-0.0737687	1.68873	0.0573793	-0.146355	0.463563	-0.545459	0.406628	-1.78484	0.299809	-1.78555	-1.82949	1.90326	0.266764	1.14852	2.83682
Q8WW12	PCNP	0.712791	0.633086	0.370504	0.461023	0.663956	0.458913	0.155003	1.41046	0.026713	0.390232	0.409012	-0.74835	-1.43431	-2.7033	0.119594	0.370595	-1.29592	1.90438	0.266897	1.14885	2.8381
O14757	CHEK1	1.32838	0.176731	0.2838	0.409459	0.0372224	0.347133	0.501982	1.78275	0.539411	0.277322	0.20102	-1.1571	0.566999	-1.73914	-2.02382	-0.909315	-0.622827	1.90574	0.266996	1.14926	2.83964
Q96G74	OTUD5	2.04144	0.435616	0.435616	0.435616	0.435616	0.435616	0.435616	0.213876	0.435616	0.435616	-1.40341	-1.53178	-0.172092	-1.78162	-1.25509	-0.537128	0.940878	1.90696	0.267078	1.14963	2.84103
P20290	BTF3	0.573237	0.873886	0.122	0.947989	0.987763	0.82742	-0.329912	0.870608	0.454474	0.502325	-0.169478	-1.46246	-0.99134	-1.43888	-0.0279648	0.591932	-2.33161	1.9101	0.267	1.15057	2.84461
Q16531	DDB1	1.2614	0.15841	0.171244	0.643268	0.338701	0.36325	0.222192	1.71528	0.111009	0.209513	-0.466688	-0.25107	0.017312	-1.2566	0.632948	-1.26565	-2.60452	1.9107	0.267736	1.15075	2.84529
Q8TCZ2	CD99L2	0.775079	0.384474	0.348601	-0.786982	0.639424	0.659608	0.123401	2.73664	-1.03673	0.536215	-0.344703	-0.145192	-1.59693	-1.18253	-0.744031	0.0297716	-0.396117	1.91584	0.268161	1.15228	2.85114
Q6UB99	ANKRD11	0.85411	0.110249	0.823065	0.573891	-0.264093	-0.20463	0.203885	2.78625	-0.473333	-0.429658	0.0345624	0.632532	-1.22019	-1.74442	-0.622638	-0.380895	-0.678677	1.9178	0.26755	1.15287	2.85337
Q9UQF2	MAPK8IP1	0.967035	0.0293563	0.857775	0.197952	0.775758	0.72547	0.708522	0.623321	-0.378758	0.39562	-1.2071	-2.35952	-1.63986	0.514553	-0.997439	0.979866	-0.192556	1.91975	0.268418	1.15345	2.85559
P11802	CDK4	1.16454	0.173523	0.139987	0.744704	-0.172321	0.438298	0.131106	2.26934	-0.0257178	0.304212	-0.0569936	0.392889	-1.62742	-1.39381	-1.35833	0.25406	-1.37806	1.92291	0.26716	1.15439	2.85919
Q9NQW6	ANLN	2.43874	-0.21642	0.525311	0.859426	0.505572	0.339491	-0.502512	0.941688	-0.0912952	-1.32524	-0.198309	-0.198309	-0.198309	-0.198309	-0.198309	-0.137849	-2.34537	1.9246	0.267908	1.15489	2.86111
Q96DR7	ARHGEF26	0.374878	0.838086	-0.044843	0.66851	0.170098	1.0016	-0.143614	2.03477	-0.41594	0.78235	-0.0538643	-0.637198	-1.43672	-0.599264	0.241102	-0.3961	-2.38386	1.93112	0.264056	1.15682	2.86853
P09669	COX6C	1.34437	0.534095	0.532431	0.295682	0.245417	0.547353	0.632743	0.770025	-0.439236	0.519059	-1.1378	-0.613437	-0.584579	-2.51185	0.0854428	1.18775	-1.40746	1.93322	0.263498	1.15744	2.87091
P26583	HMGB2	1.08577	0.679682	0.379282	0.608279	0.713598	0.125827	-0.188509	1.49847	0.695176	-0.0372137	0.438381	-1.04585	-0.0976425	-2.7902	-0.502488	-0.76438	-0.798194	1.93345	0.264486	1.15751	2.87118
Q9NUU6	FAM105A	2.32849	0.489965	-0.480771	1.62439	-0.243469	0.780885	-0.404148	0.809405	-0.125391	0.212796	-0.854817	-0.235748	-0.42079	-0.439098	-0.390436	-2.06609	-0.585172	1.93532	0.26566	1.15807	2.8733
P33552	CKS2	0.0151855	0.873853	0.347355	0.896092	0.436741	0.473169	0.335346	1.5375	-0.131596	0.186541	0.196006	-0.634282	0.131588	-3.12842	-0.0738877	-0.570381	-0.890817	1.94372	0.261714	1.16054	2.88285
Q9ULT8	HECTD1	0.85999	0.108878	0.598865	0.562466	0.297075	0.542676	0.784751	1.1652	-0.739004	0.499805	-0.206587	-0.746574	-2.74254	0.068081	-0.98762	1.04374	-1.10921	1.94746	0.262551	1.16164	2.8871
O75718	CRTAP	2.09824	0.257303	0.231107	0.805044	-0.0937522	0.14098	-0.120864	1.6058	-0.311393	-0.112242	-0.29382	-0.420455	0.880686	-1.12154	-0.199979	-1.38375	-1.96136	1.95064	0.260932	1.16258	2.89071
Q9UPN6	SCAF8	-0.850907	0.592614	0.747972	0.825341	0.271081	0.428681	0.709888	2.21267	0.216632	0.440695	-0.110779	-1.20227	-0.91787	-2.12087	0.0328311	-0.343939	-0.931772	1.96152	0.257822	1.16576	2.90307
Q9Y4R8	TELO2	2.26696	0.528064	0.26765	0.536346	-0.132685	0.519766	0.341789	0.610385	0.461238	0.187761	-1.21985	-2.5142	-0.645457	0.0613034	-0.905229	0.0209858	-0.384834	1.96228	0.258448	1.16598	2.90393
Q9P0U1	TOMM7	1.3721	0.440038	0.519408	0.98548	-0.104161	0.0498656	0.212567	1.46411	0.507534	0.210589	-1.12137	0.324986	-0.585168	-1.82345	-1.32165	-1.7406	0.609716	1.96319	0.25904	1.16625	2.90497
O14777	NDC80	2.05119	0.390524	0.362811	0.148796	0.0950366	-0.1025	-0.0531407	2.04707	0.336739	-0.537494	-0.991395	-0.440181	0.8656	-1.22672	-0.424391	-1.06069	-1.46126	1.9635	0.260101	1.16634	2.90532
Q5EBL8	PDZD11	2.02276	0.711427	0.170759	0.385917	0.631422	0.445762	0.264258	0.31073	0.769664	0.0223374	0.435459	-1.69765	0.32146	-1.94062	-1.17407	-0.577504	-1.1021	1.96613	0.262347	1.1671	2.9083
Q2TAA2	IAH1	1.6861	-0.706475	1.04952	1.34342	0.686019	0.146693	0.232405	0.507985	0.182607	-0.382912	-1.10963	-1.99029	0.528442	0.491444	-1.53587	-0.395173	-0.734275	1.96826	0.262031	1.16773	2.91072
P20930	FLG	0.618689	0.618689	0.618689	0.618689	0.618689	0.618689	0.618689	0.618689	0.618689	0.618689	-1.31586	-1.26318	-1.437	-2.02552	-1.3827	0.618689	0.618689	1.97139	0.260928	1.16863	2.91427
Q9NUU7	DDX19A	0.654936	0.45757	0.411142	0.83832	0.382943	0.524414	0.482047	1.20396	0.386089	0.303218	-1.21541	-1.77721	-0.410187	-1.82868	0.873829	0.453222	-1.7402	1.97612	0.259875	1.17001	2.91964
Q9Y605	MRFAP1	0.139124	0.4312	0.572422	0.63803	0.49489	0.641711	0.0810096	1.96255	0.558086	0.581459	-1.03113	-1.41487	0.614334	-1.25705	-2.07678	-0.715227	-0.219763	1.98069	0.25734	1.17133	2.92483
P30740	SERPINB1	2.09929	0.976928	0.540942	1.00726	-0.125533	0.053948	-0.661303	1.0849	-0.161267	0.327343	0.325504	-1.73569	-1.65884	-0.526033	-0.211038	-1.15846	-0.177946	1.99337	0.249524	1.17499	2.9392
Q7KZ85	SUPT6H	0.280661	-0.0617818	0.972617	0.50763	-0.203475	0.269616	0.920266	2.29188	0.0967103	0.427801	-1.90371	-0.179082	-0.203991	-1.19159	0.0793484	-0.354099	-1.74881	1.99418	0.251487	1.17522	2.94012
Q86YP4	GATAD2A	0.196346	0.631361	0.0944574	0.773582	-0.017801	0.433135	0.513243	2.3534	0.490959	0.213192	-0.665511	-0.297082	0.556977	-1.9973	-0.675161	-1.33985	-1.26395	1.99443	0.252624	1.17529	2.94041
O94925	GLS	0.269884	0.305953	0.387561	1.10968	0.265951	0.854054	0.367479	1.4232	-0.787404	0.997781	-0.655939	-0.112422	-2.8435	-0.34185	-1.10009	-0.142323	0.00198315	1.99941	0.252874	1.17672	2.94604
O75943	RAD17	0.911915	0.336911	0.776529	0.670937	0.372218	0.599552	0.410715	0.906247	0.46708	0.399245	-1.95164	-2.04908	0.481285	0.0264865	-0.67362	0.163402	-1.84819	2.00045	0.253516	1.17702	2.94722
Q96A49	SYAP1	0.113045	0.757977	0.56151	0.458506	0.680518	0.504512	0.618299	1.29279	0.485784	0.147852	-0.955171	-1.01839	-1.00682	-1.97097	-0.837235	1.54936	-1.38157	2.0022	0.253547	1.17752	2.94921
Q99538	LGMN	2.00383	0.412219	0.198992	0.400639	0.377876	0.140912	0.331446	1.12545	0.0595732	0.32513	0.645885	-0.598993	-1.24261	-1.29314	-1.42037	0.466728	-1.93357	2.00568	0.25343	1.17852	2.95314
P62491	RAB11A	0.754667	0.99051	0.792266	0.661561	0.667335	0.690274	0.73726	-0.299925	0.260734	0.564879	-0.935204	-1.72757	-2.26169	-1.07753	0.220597	0.773638	-0.811799	2.00781	0.254644	1.17913	2.95556
Q9UBQ6	EXTL2	1.51437	0.442889	0.947541	1.31426	-0.992284	0.461768	-0.43136	1.73841	-1.58966	-0.228455	-0.119239	-0.119239	-0.119239	-0.119239	-0.119239	-1.78947	-0.791802	2.00916	0.255045	1.17951	2.95709
P14406	COX7A2	1.49211	0.0850471	0.797899	0.288683	0.188307	0.479589	0.51281	1.15217	-0.455361	0.477728	0.0752436	-1.25687	-1.13821	-2.3382	0.235236	0.744437	-1.34063	2.01002	0.255863	1.17976	2.95806
Q9NP85	NPHS2	2.23154	0.314433	0.0499736	0.0971663	0.214339	0.452505	0.0671069	1.57217	-0.480557	0.0633136	-1.65902	0.0290043	1.01172	-0.71547	-1.13362	-1.32	-0.7946	2.01218	0.257225	1.18037	2.96051
Q13129	RLF	1.25777	0.0444878	1.11256	0.41216	-0.626948	-0.047745	0.966617	1.88464	0.100019	0.215076	0.203432	0.203432	-1.07556	-0.862361	-2.19297	-0.855593	-0.739018	2.01576	0.257357	1.18139	2.96456
O75616	ERAL1	1.25104	0.300674	0.470199	0.648171	0.304024	0.607655	0.343647	1.07869	0.185776	0.692815	-2.14379	-0.385323	-1.02703	-0.920104	-0.000883324	0.677785	-2.08335	2.01622	0.258447	1.18152	2.96509
P14635	CCNB1	0.688951	0.883976	0.47617	0.889572	0.521074	-0.000545346	0.013882	1.53893	0.30592	-0.275414	-0.0682055	-0.204274	0.326827	-1.08685	-0.0849894	-0.995088	-2.92994	2.0228	0.259084	1.18339	2.97253
P00395	MT-CO1	0.364614	0.317317	1.21192	0.899842	0.0549392	0.772257	1.0294	0.364614	-0.00530563	0.717153	-1.47704	-0.468719	-2.22325	-1.835	-0.451981	0.364614	0.364614	2.02521	0.26022	1.18408	2.97526
Q14186	TFDP1	1.11299	-0.211583	0.512505	0.892555	0.463611	0.651762	0.904929	0.688594	0.234399	0.438896	-0.779724	-1.89178	0.398188	-1.94965	0.0878839	0.25176	-1.80533	2.02559	0.261546	1.18418	2.97569
P13051	UNG	1.20847	0.146715	0.165132	0.711263	0.477161	0.538768	0.140538	1.62957	-0.000510565	0.624486	-0.548417	-0.886843	-0.270599	-2.94923	-0.60233	0.0389348	-0.423102	2.02746	0.261309	1.18471	2.97781
O14782	KIF3C	2.41188	0.312261	0.226282	0.579148	0.594508	0.298507	0.0957619	0.500536	0.0957619	0.183957	-2.62221	-0.943249	-0.693629	-0.340051	0.175385	-0.139503	-0.735348	2.02853	0.263725	1.18502	2.97902
P30154	PPP2R1B	1.56721	0.203223	0.315183	0.49007	-0.148797	0.289829	-0.0590617	2.36411	-0.110257	0.105091	0.234515	0.0571998	-0.659699	-2.0233	-1.18728	-0.266046	-1.172	2.03094	0.266828	1.1857	2.98174
Q92917	GPKOW	1.52452	0.151256	0.0564908	0.105773	0.172248	0.27796	0.402325	2.34199	0.0965941	-0.00626728	-0.123991	-0.359455	0.340619	-1.45291	-0.453121	-1.00138	-2.07266	2.03997	0.261538	1.18824	2.99197
Q96IZ0	PAWR	1.64164	0.640593	0.0145834	0.653134	0.754764	0.149191	-0.561201	1.74364	0.20608	-0.119939	0.0532906	-0.771672	0.00669683	-2.10499	-0.203231	-0.282257	-1.82031	2.04315	0.26226	1.18914	2.99556
P22681	CBL	0.292202	1.08902	-0.241466	0.0871019	1.04801	0.785424	0.544377	1.43875	-0.0859532	0.141731	-0.0919419	-1.27598	-2.32121	-1.39122	0.898968	-0.0321204	-0.885689	2.04911	0.265826	1.19081	3.0023
Q9UPN4	CEP131	0.823598	0.500931	0.386436	0.365592	0.181159	0.400222	0.590912	1.79615	0.82173	0.228748	0.319234	-1.49618	-0.577097	-1.25276	-2.3955	-0.534063	-0.159111	2.05044	0.266243	1.19118	3.0038
Q71RC2	LARP4	0.634994	0.486184	0.479054	0.668507	0.329006	0.361824	0.67943	1.40878	0.666316	0.251413	-0.272798	-2.35439	-0.309459	-1.56598	-1.02186	0.824555	-1.26559	2.05278	0.266422	1.19184	3.00645
Q7L9L4	MOB1B	2.03991	0.671112	-0.0184827	0.649647	0.71589	0.226269	0.135557	0.630616	0.324897	-0.327489	0.0786739	-0.963444	-0.491124	-1.54876	0.889204	-0.846341	-2.16614	2.0551	0.270028	1.19248	3.00908
O75391	SPAG7	1.48921	0.547699	0.316401	0.342192	0.668919	0.275231	0.0273336	1.39073	0.0665445	0.187141	0.894201	-0.984419	-1.68361	-2.29651	-0.632212	0.0862976	-0.695154	2.06119	0.272543	1.19418	3.01596
P49454	CENPF	1.38995	0.66765	0.803255	0.254418	0.262038	-0.0231429	-0.244038	1.97219	0.177645	-0.102249	-0.310768	-0.0137911	0.511488	-1.10444	-1.04745	-0.86159	-2.33117	2.08215	0.269233	1.19999	3.03963
P10746	UROS	1.87727	0.271593	0.212496	0.641115	0.332072	0.454746	-0.145929	1.45115	0.2432	0.31844	-0.153558	-0.964363	-0.833237	-0.573404	-2.69543	-0.173051	-0.263119	2.09261	0.273134	1.20287	3.05144
Q92576	PHF3	-0.0236229	0.20207	0.889314	0.55625	0.368426	0.197713	1.1663	1.74431	0.796375	-0.219726	-0.504766	-0.982561	-0.171522	-1.95951	-0.157219	0.205713	-2.10755	2.09799	0.274806	1.20435	3.05752
Q96CM8	ACSF2	2.07177	0.521796	0.574372	0.666996	-0.040531	0.4421	0.0955783	0.77644	-0.02306	0.213702	0.45019	-0.183152	-1.01436	-1.78502	0.146269	-2.19462	-0.718465	2.10469	0.27557	1.20618	3.06508
Q4G176	ACSF3	2.78728	0.119431	0.18896	0.979607	0.128825	0.451711	0.251996	0.209669	-0.422614	-0.323321	-1.59	-0.539712	-1.83677	0.146856	-0.249432	0.227936	-0.530424	2.11245	0.271167	1.20829	3.07383
O14773	TPP1	0.995537	0.266622	0.161204	0.630961	0.515733	0.526117	0.32259	1.71547	-0.669878	0.624925	0.44461	-0.672455	-2.45624	-0.840174	-1.34005	0.548899	-0.773864	2.12703	0.266667	1.21225	3.09028
P31350	RRM2	2.34272	0.757154	-0.10918	0.41793	0.255858	0.0560342	-0.0749929	1.50094	-0.00365008	-0.396384	-1.13795	-0.24203	0.950376	-1.09635	-1.32299	-0.589305	-1.30818	2.13774	0.260138	1.21514	3.10236
Q14527	HLTF	1.23774	0.263489	0.690551	0.138194	-0.00873481	0.341928	0.821977	1.66197	-0.542196	0.36413	-0.397444	0.470964	-2.01478	-0.738716	-0.287086	0.192751	-2.19474	2.13832	0.261948	1.21529	3.103
Q9UFN0	NIPSNAP3A	1.21743	0.0700197	-0.325021	0.792575	0.951286	0.887638	0.29159	1.27198	0.133785	-0.264681	-1.16025	-1.59955	-0.272584	-2.06789	0.199885	-1.06118	0.934953	2.14746	0.256561	1.21774	3.11331
O95251	KAT7	1.03676	0.333208	0.833517	0.3463	-0.289539	0.0320742	0.65566	2.21393	0.137665	0.202932	-1.09567	-0.891154	0.704875	-1.23839	-0.0599139	-1.12604	-1.79622	2.15135	0.255717	1.21878	3.11769
Q14999	CUL7	2.38242	0.545885	0.145461	0.864355	0.601822	0.169604	-0.373486	0.833376	-0.619673	0.0751238	-0.454042	-0.37551	0.202245	-0.968758	0.401179	-2.08465	-1.34535	2.15801	0.259339	1.22056	3.12519
Q9H467	CUEDC2	1.3888	1.12977	0.264121	0.37438	1.15985	0.55168	-0.190259	0.501861	0.37168	0.210057	-0.440482	-1.40981	-0.412463	-2.18725	0.328594	0.148132	-1.78866	2.16757	0.258038	1.2231	3.13596
Q9BWT3	PAPOLG	1.74824	0.00429224	0.627063	0.54338	-0.0997122	-0.166017	0.441299	2.08895	-0.128938	0.0204007	-1.32807	-1.49355	-0.742627	0.464352	-0.381856	0.0555745	-1.65279	2.17407	0.254667	1.22483	3.14328
Q9P0P0	RNF181	0.363822	0.995344	0.392057	0.482513	1.03127	0.593218	0.454034	0.878763	0.0349234	0.215489	0.644319	-1.14286	-2.44879	-1.63405	-0.333368	0.576643	-1.10332	2.17722	0.257165	1.22566	3.14682
P06865	HEXA	2.59603	0.346593	0.0813667	0.469994	0.59016	0.123283	-0.114404	1.10023	-0.0637877	0.186691	-1.18839	-1.25234	0.328477	-0.472297	-0.174906	-0.69678	-1.85992	2.17921	0.258118	1.22618	3.14907
P06493	CDK1	-0.135558	0.848916	0.789512	0.691536	0.128053	0.231574	0.736847	1.91552	0.359374	-0.358824	-0.157548	-2.04374	0.557627	-2.01362	-0.386365	-0.24541	-0.917885	2.191	0.251168	1.22929	3.16234
Q96AT1	KIAA1143	1.44214	0.612654	0.32945	0.283154	0.646389	0.197448	-0.0347069	1.73048	0.235501	-0.0602824	0.258488	-1.77261	-0.768064	-2.1144	0.39324	-0.204852	-1.17402	2.19155	0.25312	1.22943	3.16296
Q12802	AKAP13	2.35217	0.209551	0.100945	0.329104	0.356926	0.203174	0.157809	1.50869	0.0366878	0.00628002	0.242695	-1.21332	-0.931569	-1.99852	-0.274528	0.0797229	-1.16581	2.20179	0.25299	1.23211	3.17449
Q01101	INSM1	2.61057	-0.0557988	0.733742	0.722688	0.401209	-0.0410501	0.36534	0.490153	0.336692	-0.30037	-0.76582	-0.674224	0.361148	-2.01799	-0.333624	-0.499947	-1.33272	2.20948	0.250333	1.23412	3.18314
Q14254	FLOT2	2.37658	0.203664	0.0576502	0.31759	0.644417	-0.0225965	0.180298	1.48019	-0.146092	-0.105269	-0.398489	-1.2775	0.126013	-0.935359	0.325901	-0.800809	-2.02619	2.21942	0.246189	1.2367	3.19432
Q9NZ63	C9orf78	0.767782	0.950551	0.331371	0.646333	1.31593	0.622011	-0.159487	0.768764	0.599909	0.180565	-0.212197	-0.90336	-0.684983	-2.15081	0.183941	-0.0519756	-2.20434	2.2244	0.24757	1.23799	3.19992
Q99729	HNRNPAB	0.143951	0.578574	0.940855	0.592106	0.692771	0.613616	0.507077	1.1802	0.756986	0.554041	-0.346561	-1.45252	-0.631842	-2.37	-0.959968	0.476504	-1.27579	2.22979	0.246043	1.23938	3.20598
P84101	SERF2	1.11709	0.400022	0.49825	0.559864	0.757559	0.542546	0.115643	1.27234	0.165244	0.25164	-0.469726	-0.254512	-1.99637	-2.47824	0.0485783	0.399839	-0.92978	2.2428	0.239121	1.24273	3.22061
P49419	ALDH7A1	1.7547	0.0126561	0.393088	1.15876	-0.340719	0.41582	-0.202152	2.07321	-0.222327	0.429364	-0.178689	-0.05305	-1.65669	-1.39049	-0.487899	-0.573161	-1.13243	2.24469	0.240978	1.24321	3.22273
O76080	ZFAND5	1.98233	0.494101	0.0899843	0.121481	0.312502	0.420876	0.14101	1.71708	-0.777306	0.549285	-0.0812519	-1.03079	-1.72075	-1.48598	-0.300842	0.56913	-1.00087	2.25763	0.238391	1.24652	3.23727
Q16762	TST	0.203821	0.989913	0.45982	1.27275	0.62335	0.793231	0.201328	0.738684	0.496128	0.34375	-0.316673	-2.36349	0.18277	-1.9998	-0.72432	0.0637585	-0.965015	2.2609	0.241506	1.24735	3.24095
P0C7T5	ATXN1L	1.48909	0.487619	0.487619	0.487619	0.487619	0.487619	0.487619	0.881693	0.487619	0.487619	-0.356751	-0.0745817	-0.25497	-2.41473	-0.511579	-2.12866	-0.530454	2.27355	0.237108	1.25056	3.25517
Q6P161	MRPL54	0.376044	0.422484	0.0741956	1.55633	0.653256	0.406788	0.319538	1.48818	0.252921	0.466712	-0.0163192	0.157893	-1.4919	-1.97866	-1.08032	0.0440839	-1.65122	2.27385	0.239756	1.25064	3.25551
P07099	EPHX1	0.740846	2.1201	0.63473	0.437483	0.224559	0.492803	0.357074	0.308545	0.161096	0.587235	-1.87855	-0.814345	-0.332476	-1.78421	0.0617158	0.089598	-1.4062	2.29196	0.23125	1.2552	3.27585
Q9H9J4	USP42	1.55658	0.355772	0.599471	0.440549	0.336092	0.253065	0.524809	1.25821	0.673015	0.192242	-0.208755	0.667358	-1.25416	-1.91272	-1.46191	-0.522647	-1.49696	2.29989	0.229367	1.25718	3.28476
Q14152	EIF3A	0.14097	0.755982	0.226059	1.0085	0.549915	0.658455	0.64127	1.34752	0.589302	0.722306	-0.969149	-1.4657	-1.25539	-2.09856	0.368572	-0.0804816	-1.13958	2.30379	0.231844	1.25816	3.28914
O15091	KIAA0391	1.33316	-0.176506	0.50498	1.0662	-0.093845	0.609406	0.0586105	2.03508	-0.496631	0.335019	-1.30156	-1.67299	-0.928474	0.577613	0.230941	-1.10531	-0.975698	2.31177	0.228526	1.26015	3.2981
O15127	SCAMP2	1.30611	0.73538	-0.0918997	0.627277	0.401114	0.711251	0.636673	1.01552	0.502899	0.322049	-1.60286	-1.13562	0.30421	-1.37505	0.261664	-0.428484	-2.19025	2.31589	0.229333	1.26117	3.30273
O43707	ACTN4	0.445726	0.60189	0.164735	1.02742	0.370822	0.631538	0.456276	1.64455	-0.0303755	0.621692	0.405802	-0.608493	-1.73537	-2.20744	0.224436	-1.11549	-0.897715	2.31734	0.231297	1.26153	3.30435
A4D1E9	GTPBP10	0.810942	0.565042	0.944395	1.00576	0.633269	0.0285281	0.403516	0.964675	-0.48733	0.911024	-1.32872	-2.57423	-0.698803	-0.866097	-0.873201	0.224228	0.337001	2.32991	0.228222	1.26464	3.31847
Q96G23	CERS2	1.15387	0.871841	0.697515	1.53473	0.199521	-0.160109	-0.264565	1.32603	0.714945	-0.395995	-0.454825	0.248374	-0.0204029	-1.3582	-1.96815	-1.42323	-0.701345	2.33251	0.2324	1.26528	3.32139
Q9BXS6	NUSAP1	2.19016	0.946566	0.31363	0.478405	0.642866	0.205276	0.366159	0.231744	0.209578	-0.46617	-1.28818	-1.11054	0.739727	-2.25306	-0.197101	-0.428938	-0.580118	2.34785	0.228588	1.26905	3.33861
O75439	PMPCB	0.86582	0.335335	0.301519	1.42021	0.286025	0.395886	0.310778	1.46193	0.323081	0.847037	-1.29863	-0.566229	-0.487982	-1.22658	0.376615	-1.3186	-2.02622	2.35046	0.229731	1.26969	3.34154
P78536	ADAM17	1.43311	0.3203	0.689549	0.600097	-0.163695	0.33063	0.516388	1.66665	-0.780112	0.342963	-0.00137913	0.131048	-2.03704	-1.34421	-0.38711	0.368629	-1.68582	2.3655	0.225846	1.27335	3.35842
O60284	ST18	0.310658	1.12786	0.826323	0.640095	-0.252793	0.422894	-0.0924082	2.41059	-0.865953	0.270657	-0.575753	-0.831325	0.18403	-1.00161	-2.04255	0.109474	-0.640185	2.36569	0.229188	1.2734	3.35863
Q2KHR3	QSER1	0.590076	0.24908	0.882958	0.488347	0.380464	0.329858	0.389861	2.08314	0.389861	0.323472	-0.311329	-0.961696	-1.64389	-2.03494	0.207613	-0.0760058	-1.28687	2.36623	0.232381	1.27353	3.35924
Q9HBU6	ETNK1	1.89704	0.0931598	0.4165	0.00153083	0.0572615	0.356118	0.516801	2.06752	-0.538996	0.386059	-0.687371	-1.51972	-1.43846	-0.664781	-0.807903	0.691817	-0.82659	2.37808	0.231934	1.2764	3.37255
P53350	PLK1	1.51746	0.660703	0.425782	0.752916	0.358463	0.151909	0.25033	1.2945	0.358463	0.0813087	-1.24961	0.344374	0.409026	-2.12465	-1.19704	-0.458118	-1.57583	2.38408	0.2316	1.27785	3.37927
Q9ULW0	TPX2	1.34735	1.06758	0.415303	0.789771	0.47612	-0.0506539	0.27084	1.10479	0.379966	-0.595999	-0.564716	0.225394	0.431438	-2.55622	-0.409674	-0.811709	-1.51958	2.39295	0.229763	1.27998	3.38923
P33316	DUT	1.49157	0.395726	0.251711	0.566788	0.264142	0.194729	0.529498	1.7291	0.374425	-0.0917058	-0.400919	-1.89181	0.320685	-1.62885	-1.22613	0.373596	-1.25256	2.39509	0.232552	1.28049	3.39163
Q68DK2	ZFYVE26	1.42182	0.085297	0.453678	0.108929	0.0900426	0.449618	0.410686	2.40561	-0.131068	0.385759	0.0643546	-1.51655	-1.65263	-1.07644	-0.608372	0.034622	-0.925356	2.39746	0.235439	1.28106	3.39429
Q6P0Q8	MAST2	1.89735	0.160402	0.232278	0.345724	0.495102	0.866646	0.364572	1.06833	0.530424	0.466983	0.103388	-1.34773	-1.09887	-1.20163	-0.788414	-0.0135115	-2.08104	2.40212	0.236857	1.28218	3.39952
Q92539	LPIN2	0.320333	0.523317	0.523317	0.523317	0.523317	0.523317	0.523317	1.97796	0.523317	0.523317	-2.03397	0.446982	-0.582266	-1.2835	-1.53035	-0.77707	-0.72466	2.40983	0.235782	1.28402	3.40817
O75414	NME6	1.10892	0.559386	0.522941	1.19405	-0.355738	0.464244	0.282593	1.67063	-0.0570694	1.05018	-0.217469	-0.474135	-0.966754	-1.36883	-0.251557	-1.96684	-1.19455	2.4186	0.237434	1.2861	3.41801
Q7Z417	NUFIP2	0.59127	0.945301	0.245249	0.804803	0.725871	0.698989	-0.304443	1.74473	0.114602	0.477615	0.219572	-1.08369	-0.54671	-2.56137	-0.622663	-0.46413	-0.984993	2.42332	0.238231	1.28722	3.42331
Q92890	UFD1L	1.28566	0.816264	0.181034	0.542258	0.604401	1.18831	0.691192	0.147932	-0.472115	0.756602	0.207787	-0.451299	-2.57279	-1.23106	-0.578852	0.129002	-1.24432	2.42859	0.240314	1.28847	3.42922
Q32P28	LEPRE1	2.48348	0.150962	0.33931	0.699025	-0.00160931	0.19486	0.0266643	1.57354	-0.0208626	-0.0454043	-0.216276	-0.478283	0.141386	-1.52851	-0.612004	-1.25272	-1.45355	2.43778	0.242612	1.29064	3.43954
Q9HB40	SCPEP1	2.06474	0.665225	0.0248417	0.155759	0.572624	0.545193	-0.277249	1.72647	0.0843042	0.193787	-0.416473	-1.43882	0.137272	-1.83732	-0.523991	-0.503375	-1.17299	2.44922	0.24366	1.29332	3.45237
Q9BQ52	ELAC2	0.853358	0.520866	0.627879	1.19205	-0.131093	0.409182	0.352755	1.65505	0.701344	0.388807	-1.00783	-0.749846	-1.47372	-0.672019	-1.9892	0.404859	-1.08244	2.45168	0.247043	1.2939	3.45513
P30419	NMT1	0.209256	0.700733	-0.0667569	1.00252	0.655569	0.616925	0.450867	1.91858	-0.130851	0.527588	0.134352	-1.31069	-1.67049	-1.61222	0.532221	-0.713749	-1.24384	2.45941	0.246578	1.2957	3.4638
P52292	KPNA2	0.876653	0.67587	0.798999	0.556117	-0.156944	0.242383	0.407738	2.10277	-0.438281	0.0307337	-0.839804	-0.951602	1.16136	-0.463853	-1.8385	-1.26516	-0.898472	2.47555	0.239909	1.29946	3.48192
O00762	UBE2C	1.23016	0.818392	0.764162	0.78149	0.626463	0.182052	0.330154	0.80197	0.64693	-0.176131	-0.703833	0.0299853	0.139776	-2.58814	-0.229538	-1.00568	-1.64822	2.50765	0.24	1.30684	3.51793
Q9UL63	MKLN1	1.03811	0.64314	0.68017	0.742297	0.756768	0.74592	0.991251	-0.0265965	0.369232	0.14248	-0.380512	-0.257688	-1.67984	-0.955778	-1.91011	0.82082	-1.71965	2.54538	0.215795	1.31539	3.56028
Q9BY77	POLDIP3	0.472614	0.602045	0.706629	0.575676	0.352824	0.647462	1.05744	1.16113	0.193614	0.569035	-0.703543	-1.36353	-2.22071	-1.03105	0.225235	0.386938	-1.63181	2.55039	0.224432	1.31651	3.56591
Q9UGR2	ZC3H7B	1.96149	0.498001	0.485022	-0.0975774	0.357555	0.379795	0.822779	1.18168	-0.549788	0.54527	-0.482286	-1.49816	-0.877068	-0.781345	-1.1354	0.867961	-1.67793	2.56404	0.255355	1.31957	3.58122
P63279	UBE2I	0.898349	0.107693	0.7121	0.355125	0.753702	-0.0949649	1.06535	1.8135	0.525534	-0.0719534	-0.13598	-1.41603	-1.61791	-1.52437	-0.0519234	0.186298	-1.50451	2.58757	0.252276	1.32479	3.60764
P04062	GBA	1.06516	0.627999	0.742396	0.1063	0.197482	0.417914	0.51016	1.95792	-1.2207	0.496241	-0.119031	-1.07683	-1.52193	0.167261	-1.60365	-1.23834	0.491643	2.6031	0.246571	1.3282	3.62508
O43257	ZNHIT1	2.3527	0.290949	0.251248	0.604992	0.345824	0.641091	0.198992	1.02198	-0.378133	0.231237	-1.70945	0.178557	-1.44544	-1.21711	-0.329937	0.176986	-1.2145	2.69354	0.272421	1.34767	3.72673
Q9Y5V0	ZNF706	1.4517	0.704055	0.486598	0.586934	0.788	0.382822	0.260953	1.08453	-0.0247611	0.36947	0.0259543	-1.37519	-1.67925	-2.16856	-0.723393	0.512817	-0.682666	2.73619	0.251778	1.3566	3.77472
Q6AI12	ANKRD40	2.56507	0.295325	0.295325	0.295325	0.295325	0.295325	0.295325	1.41254	0.295325	0.295325	-1.53057	-0.564875	-1.19792	-0.826289	-0.868229	-1.05012	-0.302217	2.74072	0.263529	1.35754	3.77982
Q6IAA8	LAMTOR1	0.444451	1.08674	0.116631	0.567991	0.717785	0.978986	0.241287	1.6638	-0.354192	0.747023	-0.146854	-2.16311	-1.77084	-0.842066	-0.409571	-0.120532	-0.757525	2.81964	0.264	1.37362	3.86874
O75955	FLOT1	2.16503	0.182605	0.281809	0.608301	0.803336	0.0977616	0.267843	1.42055	-0.0734327	0.144878	-0.356055	-1.26219	0.0477261	-1.08704	-0.117651	-1.19896	-1.9245	2.83092	0.278333	1.37587	3.88148
Q96EP0	RNF31	2.23433	0.420957	0.782573	0.380021	0.0976012	0.278426	0.744679	0.907153	-0.774044	-0.0103565	0.186267	-1.68281	-1.1725	-1.32909	-1.2419	-0.381777	0.560473	2.85292	0.281818	1.38024	3.90631
Q92541	RTF1	1.27777	0.32103	0.955648	0.25009	0.25009	0.25009	1.11707	1.43112	0.489034	0.129936	-1.89906	-0.942056	-0.73557	-0.653579	-0.108909	-0.101167	-2.03154	2.8615	0.3	1.38194	3.91599
Q9NPD8	UBE2T	2.0446	0.757237	0.389763	0.578835	0.464227	0.174006	0.319523	1.26575	0.247201	0.0670921	-0.912266	-0.596678	-0.553649	-1.72784	-0.983423	0.262178	-1.79655	3.03651	0.248571	1.41523	4.11423
P22392	NME2	1.26611	0.632159	-0.194744	1.24598	0.697221	1.17657	0.335429	0.907055	0.28655	0.375371	0.00478876	-1.85103	-0.0877384	-1.32119	-1.23639	-0.826647	-1.4095	3.13062	0.325	1.4322	4.22138
P33981	TTK	1.20088	0.671244	0.652678	0.800739	0.424511	0.204516	0.3112	1.98292	0.112508	0.0276723	-0.280442	-1.50484	0.185237	-1.28314	-0.849034	-0.827248	-1.82941	3.38719	0.198667	1.47539	4.51599
P62487	POLR2G	-0.00746874	0.443954	1.08741	0.675005	0.406457	0.556323	1.10335	2.08545	-0.156872	0.443954	-0.927289	-0.994175	-1.55896	-1.24358	-0.398049	-0.137298	-1.37822	3.54181	0.182	1.49942	4.6956
Q96D53	ADCK4	1.30343	0.30505	0.671221	1.07078	0.340305	0.543702	0.47039	1.81947	-0.135563	0.623902	-0.790545	-0.617213	-1.10113	-1.54678	-0.389442	-1.60104	-0.966535	3.82882	0.136	1.54047	5.03389

### Sheet: KEGG_Downregulated_Day27 XP-no
#List of Top 10 Downregulated KEGG terms at day 27 (neurons) in NXP compared to XP-non (XP without neurodegeneration)
Enrichment FDR	nGenes	Pathway Genes	Fold Enrichment	Pathway	URL	Genes
3.05e-09	12	46	15.2874	Proteasome	http://www.genome.jp/kegg-bin/show_pathway?hsa03050	PSMC5 PSMD8 PSMD7 PSMD3 PSMD11 PSMD14 PSMC2 PSMC3 PSMD1 PSMD2 PSMD13 PSMD12
0.0250897	4	27	8.68171	Biosynthesis of unsaturated fatty acids	http://www.genome.jp/kegg-bin/show_pathway?hsa01040	ELOVL1 ACOT7 SCD5 HSD17B12
0.0163871	5	41	7.14653	Ferroptosis	http://www.genome.jp/kegg-bin/show_pathway?hsa04216	TF TP53 ACSL6 VDAC2 PRNP
4.62e-08	17	142	7.01568	Spinocerebellar ataxia	http://www.genome.jp/kegg-bin/show_pathway?hsa05017	PSMC5 PSMD8 PSMD7 PSMD3 PSMD11 PSMD14 GRIA2 TRAF2 SLC25A4 PSMC2 VDAC2 PSMC3 SLC25A6 PSMD1 PSMD2 PSMD13 PSMD12
1.1e-07	22	266	4.84674	Parkinson disease	http://www.genome.jp/kegg-bin/show_pathway?hsa05012	GNAI3 PSMC5 GNAS PSMD8 PSMD7 PSMD3 PSMD11 PSMD14 SLC39A6 TP53 SLC25A4 ATP5MC1 PSMC2 PSMD6 VDAC2 PSMC3 SLC25A6 PSMD1 PSMD2 PSMD13 SLC39A10 PSMD12
8.04e-05	15	202	4.3516	Epstein-Barr virus infection	http://www.genome.jp/kegg-bin/show_pathway?hsa05169	MAP2K4 PSMC5 PSMD8 PSMD7 PSMD3 PSMD11 PSMD14 TRAF2 TP53 PSMC2 PSMC3 PSMD1 PSMD2 PSMD13 PSMD12
4.92e-05	18	272	3.87804	Prion disease	http://www.genome.jp/kegg-bin/show_pathway?hsa05020	PSMC5 PSMD8 PSMD7 PSMD3 PSMD11 PSMD14 SLC25A4 ATP5MC1 PSMC2 VDAC2 PSMC3 SLC25A6 PRNP PSMD1 PSMD2 PSMD13 PSMD12 PPP3R1
2.28e-05	20	306	3.83017	Huntington disease	http://www.genome.jp/kegg-bin/show_pathway?hsa05016	PSMC5 PSMD8 PSMD7 PSMD3 PSMD11 PSMD14 GRIA2 TRAF2 TP53 SLC25A4 ATP5MC1 PSMC2 VDAC2 PSMC3 SLC25A6 PSMD1 PSMD2 BDNF PSMD13 PSMD12
4.29e-05	22	383	3.36615	Alzheimer disease	http://www.genome.jp/kegg-bin/show_pathway?hsa05010	PSMC5 PSMD8 PSMD7 PSMD3 PSMD11 PSMD14 TRAF2 SLC39A6 SLC25A4 ATP5MC1 PSMC2 VDAC2 PSMC3 SLC25A6 PPID PSMD1 PSMD2 PSMD13 SLC39A10 PSMD12 PPP3R1 INS
0.000141186	20	363	3.22874	Amyotrophic lateral sclerosis	http://www.genome.jp/kegg-bin/show_pathway?hsa05014	ALS2 PSMC5 PSMD8 PSMD7 PSMD3 PSMD11 PSMD14 SRSF7 GRIA2 TRAF2 TP53 ATP5MC1 PSMC2 PSMD6 PSMC3 PSMD1 PSMD2 PSMD13 PSMD12 PPP3R1

### Sheet: KEGG_Upregulated_Day27 XP-non
#List of Top 10 Downregulated KEGG terms at day 27 (neurons) in NXP compared to XP-non (XP without neurodegeneration)
Enrichment FDR	nGenes	Pathway Genes	Fold Enrichment	Pathway	URL	Genes
7.58e-07	28	280	3.75547	Mitotic cell cycle phase transition	http://amigo.geneontology.org/amigo/term/GO:0044772	CDC34 ORC2 CCNB1 CDK7 CDK4 CCND2 CCNA2 PLK1 BIRC5 CKS1B PCM1 CDK5RAP2 UBE2C MAX PCNT RRM2 CETN2 TFDP1 CUL4A CKS2 ID4 PCNA DYNLL1 CDK1 PPP1R12A CEP131 LATS1 CEP290
1.43e-06	28	289	3.63852	Cell cycle phase transition	http://amigo.geneontology.org/amigo/term/GO:0044770	CDC34 ORC2 CCNB1 CDK7 CDK4 CCND2 CCNA2 PLK1 BIRC5 CKS1B PCM1 CDK5RAP2 UBE2C MAX PCNT RRM2 CETN2 TFDP1 CUL4A CKS2 ID4 PCNA DYNLL1 CDK1 PPP1R12A CEP131 LATS1 CEP290
9.11e-08	37	416	3.3402	Reg. of mitotic cell cycle phase transition	http://amigo.geneontology.org/amigo/term/GO:1901990	TFAP4 PSMA2 JADE1 MAD2L2 CCNB1 CDK4 CCND2 NDC80 RAB11A PSMB1 TCF3 EP300 ANLN SENP2 PLK1 TPX2 BIRC5 DDB1 ADAM17 PCM1 PSMF1 CDK5RAP2 UBE2C PCNT CENPF TTK CETN2 CDC20 TFDP1 CUL4A PCNA DYNLL1 CDK1 CEP131 PLRG1 RAD17 CEP290
8.24e-08	41	493	3.12321	Cell division	http://amigo.geneontology.org/amigo/term/GO:0051301	MAD2L2 KNSTRN ZFYVE26 CCNB1 CDK7 CDK4 KIF13A CCND2 NDC80 PIK3C3 CCNT2 ANLN BBS4 TXNL4A CCNA2 CDC123 PLK1 TPX2 BIRC5 E4F1 BOD1 CKS1B SENP5 ACTR8 UBE2I UBE2C MAP4 CENPF CETN2 PKN2 KIF2C CDC20 CKS2 PTTG1 CDK1 TTC28 NEK1 LATS1 CUL7 CDCA3 NUSAP1
1.01e-08	49	616	2.98731	Mitotic cell cycle process	http://amigo.geneontology.org/amigo/term/GO:1903047	KIF22 CDC34 ORC2 MAD2L2 KNSTRN ZFYVE26 CCNB1 CDK7 CDK4 CCND2 NDC80 RAB11A EP300 ANLN BBS4 CCNA2 PLK1 TPX2 BIRC5 BOD1 CKS1B PCM1 CDK5RAP2 DLG1 UBE2C MAX PCNT MAP4 RRM2 CENPF TTK CETN2 KIF2C CDC20 TFDP1 CUL4A CKS2 ID4 PCNA DYNLL1 CDK1 SETD2 PPP1R12A CEP131 RAD17 LATS1 CUL7 CEP290 NUSAP1
2.43e-09	58	760	2.86602	Reg. of cell cycle process	http://amigo.geneontology.org/amigo/term/GO:0010564	TFAP4 MIF MGA PSMA2 JADE1 MAD2L2 KNSTRN ZFYVE26 CCNB1 CDK4 KIF13A CCND2 NDC80 RAB11A PIK3C3 PSMB1 TCF3 EP300 UBE2B ANLN BBS4 SENP2 PLK1 TPX2 BIRC5 E4F1 DDB1 ADAM17 INSM1 PCM1 PSMF1 CDK5RAP2 UBE2C MAX PCNT RRM2 CENPF BAP1 TTK CETN2 PKN2 CDC20 TFDP1 CUL4A PCNA TXLNG DYNLL1 PTTG1 CDK1 SETD2 CHEK1 CEP131 NME6 PLRG1 RAD17 CUL7 CEP290 NUSAP1
1.74e-08	51	676	2.83327	Reg. of mitotic cell cycle	http://amigo.geneontology.org/amigo/term/GO:0007346	TFAP4 PSMA2 JADE1 MAD2L2 CCNB1 CDK4 CCND2 USP22 NDC80 RAB11A PSMB1 TCF3 EP300 ANLN SENP2 PLK1 TPX2 BIRC5 E4F1 DDB1 ADAM17 CKS1B PCM1 PSMF1 CDK5RAP2 DLG1 UBE2C PCNT CENPF TTK CETN2 PKN2 CDC20 TFDP1 CUL4A CKS2 PCNA DYNLL1 LGMN PTTG1 CDK1 TTC28 CHEK1 CEP131 NME6 PLRG1 NEK1 RAD17 CUL7 CEP290 NUSAP1
1.22e-05	49	793	2.32053	Cellular response to dna damage stimulus	http://amigo.geneontology.org/amigo/term/GO:0006974	BOD1L1 MRPS35 KIF22 TFAP4 MIF SETX MAD2L2 UNG RIF1 ZFYVE26 CCNB1 CDK7 KAT7 SNW1 UFD1L EP300 CBL UBE2B POLR2D CHCHD6 HMGB2 WRN PLK1 CHAF1A DDB1 POLR2G MORF4L1 ACTR8 UBE2T CETN2 UBE2A BAK1 TFDP1 CUL4A MGME1 PCNA MRPS26 POLR2B PTTG1 CDK1 PARG SETD2 CHEK1 ACTL6A XRCC4 NEK1 RAD17 POLI YAP1
3.21e-05	46	750	2.30336	DNA metabolic process	http://amigo.geneontology.org/amigo/term/GO:0006259	BOD1L1 KIF22 CDC34 SETX ORC2 MAD2L2 MND1 UNG RIF1 ZFYVE26 CDK7 KAT7 TELO2 TCF3 UFD1L EP300 UBE2B POLR2D HMGB2 WRN CHAF1A DDB1 POLR2G MORF4L1 ACTR8 GATAD2A CENPF UBE2T CETN2 UBE2A ENDOG RLF CUL4A MGME1 PCNA POLR2B PTTG1 CDK1 SETD2 CHEK1 ACTL6A BEND3 XRCC4 RAD17 KPNA2 POLI
1.2e-08	75	1230	2.28992	Reg. of cell cycle	http://amigo.geneontology.org/amigo/term/GO:0051726	TFAP4 MIF MGA PSMA2 JADE1 MAD2L2 KNSTRN ZFYVE26 CCNB1 CDK7 LAMTOR5 CDK4 KIF13A CCND2 USP22 NDC80 RAB11A PIK3C3 PSMB1 TCF3 EP300 CCNT2 UBE2B ANLN BBS4 CCNA2 LAMTOR1 CDC123 SENP2 PLK1 TPX2 BIRC5 E4F1 DDB1 ADAM17 CKS1B INSM1 PCM1 PSMF1 CDK5RAP2 DLG1 UBE2C MAX PCNT RRM2 CENPF BAP1 TTK CETN2 PKN2 CDC20 BAK1 TGFBR1 TFDP1 CUL4A CKS2 PCNA TXLNG DYNLL1 LGMN PTTG1 CDK1 TTC28 SETD2 CHEK1 PUM1 CEP131 NME6 PLRG1 NEK1 RAD17 LATS1 CUL7 CEP290 NUSAP1
